# Altered placental phenotype and increased risk of placental pathology in fetal spina bifida: a matched case-control study

**DOI:** 10.1101/2023.09.20.23295859

**Authors:** Marina White, David Grynspan, Jayden Arif-Pardy, Tim Van Mieghem, Kristin L Connor

## Abstract

Open spina bifida (SB) remains one of the most common congenital anomalies and associates with significant comorbidities in the fetus, which may, in part, be driven by placental maldevelopment. We hypothesised that placental pathologies and maldevelopment would be more prevalent in fetuses with SB compared to fetuses without congenital anomalies. Placental histopathology (H&E-stained slides) and transcriptome (Clariom D™ microarray) were evaluated for fetuses with isolated open SB undergoing either pregnancy terminations or term deliveries (cases; n=12) and control fetuses without congenital anomalies having term or preterm births (n=22). Associations between study group and placental histopathology were adjusted for fetal sex and gestational age [GA] at delivery. Relationships between placental histopathology and select placental gene expression signatures were also evaluated. Case placentae had lower placental weight than controls (median [IQR]: 263g [175, 370] vs. 455 [378, 560], p=0.001). Placental villi structural phenotype was different in cases, who had a higher proportion of immature intermediate villi than controls (32.5% [6.3, 56.3] vs. 10% [5, 13.8], p=0.01), but similar proportions of mature intermediate (10% [5, 10] vs. 10% [8.75, 11.25]) and terminal villi (22.5% [11.3, 43.8] vs. 30 [20, 36.3]), and similar odds of having many syncytial knots (adjusted odds ratio [aOR]=6 [0.2, 369]) as full-term born controls. Cellular phenotypic differences in case placentae included higher odds of having many Hofbauer cells (aOR=16.2 [1.4, 580], p=0.02) and a thick syncytial membrane (aOR=146 [3, 3.46e5], p=0.007). Expression in gene pathways related to immune/inflammatory processes, spinal cord injury, and Hedgehog and Wnt signaling were associated with placental maturity in cases. This study is the first to characterize placental histopathology in a contemporary cohort of fetuses with SB. Improved knowledge on placental histopathological and genetic phenotypes in spina bifida increases our understanding of mechanisms that may drive comorbidities to ultimately reduce offspring morbidity and mortality.

## Supplementary Tables for "Altered placental phenotype and increased risk of placental pathology in fetal spina bifida: a matched case-control study" (part 1 of 3)

### Sheet: Supplementary Table S3
Supplementary Table S3. PC2 functional analysis output from STRING database analysis.
# background genes	# genes	category	chart color	description	FDR value	genes	network.SUID	nodes.SUID	p-value	PMID	term name	transferred FDR value	year
3341	949	UniProt Keywords		Acetylation	2.2e-103	STARD3NL|ERCC1|GABARAPL2|FAM136A|PSMA4|RFC2|PSMC4|HSD17B10|MAP2K5|C12orf5|ESF1|UQCRC1|DLD|SPAG7|PSMD5|NANS|ATP5D|TIMM13|LZTR1|MIF|SNRPD3|LGALS1|TOMM22|MCM5|TXN2|ST13|RBX1|PMM1|PAPOLA|FKBP3|PSMA3|APEX1|CINP|PSME2|CHMP4B|PSMD7|DECR1|EIF3E|ECH1|RNASEH2A|SF3A2|FBL|TBCB|POLR2I|PLIN3|RPA3|FIS1|PSMA2|SEC61B|EDF1|TBC1D12|SUPT4H1|TAX1BP3|PFN1|SLC25A11|C1QBP|MED31|SYNGR2|YBX3|SART3|SLC25A3|KCTD10|LTA4H|ARPC3|GAPDH|CHPT1|C12orf57|GOLT1B|CMAS|ACOT13|RPS12|GMNN|SNX3|DNPH1|MLH1|UMPS|RRP9|EIF1B|TNNC1|TMSB10|NCK2|SF3B6|NRBP1|PPP1R7|PLEK|ENO1|SARS|BCL9|SYF2|ATIC|NDUFB3|CPSF3|HDHD3|ACOT2|PAPOLG|TP53I3|TMEM214|FAM53C|CCDC53|PYROXD1|NAA50|CLTA|ZC3HAV1|C19orf43|SNRPA|SRSF6|PEPD|SNRPC|NUP85|DSTN|RALY|CAPNS1|PDCD2L|COX6B1|PHPT1|PIN1|EIF3K|SIRT2|MTX2|TXNDC17|MPDU1|EAPP|DAD1|RPS16|TSG101|NDUFA2|LSM7|ACTN4|YIPF2|ABCB7|ZFYVE20|WDR44|SNRPA1|RPA1|H3F3B|HRSP12|NXT1|DPH2|KRAS|CCNB1|LAMTOR5|TRAFD1|NAT10|CDK4|EIF4E2|COX5B|TMEM127|MRPS9|MTHFS|PDCL|RPL35|DERL1|DCTN3|HINT2|SDCBP|KIF11|DBR1|WDR12|PSMC1|NUP133|UBE2K|PSMA6|C14orf166|VAC14|PTPLAD1|TRIP4|SNX1|ATP5B|RAB27B|PSMB1|TCEB2|SLC9A3R1|PRDX1|SAMHD1|MAP2K2|CSE1L|MAPK3|CCDC6|ACTR3|EED|DCPS|EIF2AK4|VAMP8|DGUOK|HAT1|MCM6|YWHAE|CUL3|BBS7|NSUN2|UFSP2|SDHA|CDV3|SUB1|THOC3|WDR70|XPO5|TNPO3|HIBADH|PRDX5|EXOSC7|ANLN|REXO2|MAPKAP1|NDUFA9|TMPO|SNRPF|CDK2|C12orf10|RB1|EMC4|MFAP1|COPS3|TP53|ARHGDIA|EIF4A3|BCKDHA|SOD1|SAE1|GEMIN7|PSMB6|PLK4|PSMA5|SFT2D2|NUF2|CERS2|EIF2D|CALM2|RPS27A|RNF7|FTH1|CCNA2|NAF1|NDUFS6|RPL37|SKP2|COMMD10|MUT|ABT1|PPP1R18|CCT6A|TMEM47|MFHAS1|MRPS28|LACTB2|TERF1|NDUFB9|RPS3|HMBS|MTA2|EI24|PPP4C|DCP1B|NGLY1|OXSM|NARS2|QDPR|SLC25A4|NBAS|GGPS1|NUBP1|DDAH1|TOMM70A|NIFK|NUP205|CCT8|KAT6B|AIFM1|THTPA|DDX19B|DHRS1|ATP5O|ACTC1|PSMB4|C21orf33|TMEM199|ETHE1|ATP5J2|PCYT1A|ACOX1|BAX|UBXN1|CAPN2|ARPC2|CCT3|PRKCI|MTMR14|ADH5|H2AFZ|ANXA5|RPS23|UBLCP1|NPM1|SAP30L|PHAX|DCAF13|CFL2|PRDX3|WAPAL|PCBD1|TAF10|LEO1|COG1|KIAA0101|CLPX|CCNDBP1|PDIA3|NUDT21|RUNX1|TPX2|RNF214|MED1|NFATC3|ATP5L|RRM1|TUBA1A|TUBA1C|NDUFA7|PRDX2|ATP5H|ECI1|LSM3|RPS9|MTCH2|DCXR|TWF2|HINT1|COPRS|FASN|DTYMK|NUDCD2|FAM195A|SRP9|GNB2|FEN1|SPATA5L1|PCBP1|MRPL39|TMEM208|ATP5I|YWHAG|TBCA|MRPL13|PPIH|BOLA2B|FAM103A1|ASL|BPTF|PDHB|TADA3|HIST1H1E|CYCS|RPL13|GLUL|EEF2|RNASEH2C|COMMD1|H2AFV|CYB5B|APITD1|SLC19A1|NSUN5|FAM134C|UQCRH|METTL2A|ZNF622|BANF1|PSMC5|MAP9|CKS1B|PPP2R1B|RAB6A|PAAF1|DUS3L|SRP68|ELMO1|TPMT|MRPL46|SSNA1|KHDRBS1|MSRA|CCZ1B|CRAT|GLTP|EXOSC4|CHAF1B|CSTF3|RMI1|TCP1|SLC36A4|RABGGTB|COX5A|RUVBL1|MPI|BID|MAGOHB|MALT1|MRPS23|FARSA|ING3|YARS2|CALR|TALDO1|IMPDH2|RPLP2|TUFM|NDUFV1|DCTPP1|ROGDI|BCAT2|EXOSC3|PNKP|MYO1D|FLII|PPP2R1A|WDR33|MINOS1|CARM1|SRSF7|PPP1CA|MDH2|NDUFV2|INTS5|RNF123|HAX1|KRT7|PSMG1|HIST1H1B|NDUFA12|IDH2|NAA38|HIST2H2AB|SHMT2|MRPL12|HOMER1|TMLHE|CEP63|EIF5A|DHX15|TUBA1B|ACTR8|CLPTM1|RNASEH2B|SARNP|RTN4|SUV39H1|SPRYD4|PSMF1|SEC23B|BRIX1|TUBB|RPS7|NDUFA4|RPL7|H3F3C|BRI3BP|OSTF1|ASH2L|PTPN11|TUBB4B|SRFBP1|CYB5A|PPP1CC|RPS2|SRP72|SNRPD2|FAIM|SP100|LAMTOR4|ARID3B|PKN1|YIF1B|BROX|PTAR1|UBQLN2|TPM4|DPY30|ANP32B|NUP50|RPS21|RPL3|RPL27A|ANXA2|RPLP1|RPS3A|RPSA|ETFB|AK2|PIP4K2C|KIAA1598|ERCC5|STK39|HN1|PSMD12|UBE2C|STOML2|ATN1|FDPS|HIST1H2BK|MCRS1|ATP13A1|ERGIC3|COPS5|HNRNPAB|PSMB10|ARHGAP19|MAX|HIST1H2AI|NAE1|XRCC6|RPE|BABAM1|HIBCH|DPP3|WDHD1|EIF3B|MPC1|UBA3|MATR3|MTOR|RNF121|CHAMP1|RPL12|IPO9|COA3|METTL13|CAPZA2|CTNNBL1|DARS2|HMGN2|SMG5|MPHOSPH8|COA6|NTPCR|GUK1|PARP1|IARS2|LYPLAL1|CENPF|NENF|DTL|ACAT2|DYNLT1|RABIF|PCMT1|TROVE2|UCHL5|RNASEL|SF3B5|SOAT1|CACYBP|TIPRL|DUSP12|NDUFS2|LMNA|DAP3|TPM3|ECHS1|ZUFSP|GLRX3|MKI67|SNAPIN|S100A10|METTL10|OAT|BUB3|GTF3C6|PEX11B|F8A2|NRAS|RARS2|BCAS2|SYNCRIP|GSTO1|ATP5F1|TTK|USMG5|EMD|COX7A2|NPM3|GCLM|DR1|NSDHL|CETN2|RPL5|BLOC1S2|GTF2B|PSMA7|PGAM1|PDLIM1|SSBP3|SUPT3H|MAGOH|SCP2|COA7|DPM1|SLC25A5|RPL7A|AKR1A1|TMEM254|POLR1C|ASS1|YIPF3|TJAP1|YBX1|VDAC2|PPCS|SPTAN1|CAP1|HNRNPH2|YWHAB|ANXA7|RRAGC|FHL3|MCU|AK1|PPA1|PSMB2|PGK1|GLO1|RPRD1B|HDAC1|RPS4X|SRSF3|CISD1|ATP6V1G1|GPN2|INIP|FOXO4|GNG10|HMGCL|TXN|IGBP1|TMEM245|PSMB9|EIF2S2|RNF5|ATF6B|ALDH4A1|RCC2|EHMT2|MAPRE1|CKS2|SPIN1|MASTL|EFHD2|PRRC2A|AIF1|ABI1|C9orf64|TLE4|UBIAD1|SRM|DFFA|XRN2|FTL|VPS28|HIST1H2BL|NOL9|RTN3|ACOT7|COX7A2L|UQCRQ|ESD|GPALPP1|NUDT2|PCNA|E2F4|SNX2|FOXO1|ADPRM|NDUFB6|DDX58|RBBP7|ITPA|TUBB2A|BPHL|RPS6|TMSB4X|HADHA|SERPINB1|HMGN1|WRNIP1|IDH3B|PITRM1|SGTB|ATP5EP2|NOP56|DDX1|IDI1|RDH11|SLC25A6|AK3|TSSC1|MIPEP|DCAF16|FSCN1|DNAJC19|N6AMT2|PTPLB|GARS|RPL13A|AKT2|EEF1B2|SUMO1|SRSF2|CERS6|ECT2|PDCD10|MRPS33|C7orf49|PPP2R4|PTTG1|RPL24|G3BP1|MIEN1|HDDC3|LARS|CCT4|TRPT1|ACYP2|RPL34|KIF20A|LIMA1|SIN3A|TIMM9|CDK1|ATP6V1C1|RPS29|RPL14|RPS8|UBN1|ILK|ING4|UBE2G1|NFE2L2|SMU1|BLOC1S5|EIF4ENIF1|KIAA0020|LCP1|GSTP1|ATP5A1|ENSP00000382026|PAICS|RBBP8|TMEM242|SZRD1|NHP2L1|ELAVL1|INTS1|BLVRA|BUD31|NGDN|WIBG|RBM34|PRPF40A|PREPL|ALDH7A1|RAB1A|UBE4A|SEC61G|SCRN1|MMADHC|RPL23A|NDUFA11|RPP30|UBAP2L|ATP5J|IDH1|IRAK4|SCFD1|ATP2B1|EFTUD2|RPS18|COMMD5|CORO1C|GPATCH4|NFIC|PSMD13|ACTL6A|HIGD1A|ANXA11|MBIP|MOV10|RPL9|CAPZB|RANBP1|FAM58A|ILF3|RACGAP1|SUMO2|PRMT1|DNAJC7|C4orf27|EBNA1BP2|GPX1|HRAS|TRIM32|VPS52|POC5|STMN1|LSM5|CNBP|TOP2A|ISY1-RAB43|PPP2R5C|RAB34|FNBP1|PSMA1|PTBP3|EIF2B1|EBP|DHX36|NDUFA5|VAPB|NCK1|MRPL47|ZBTB8OS|CMC1|NDUFA3|SEPHS2|FTO|RPL35A|PPIA|EIF1|NUDT5|SSBP1|CDK5|L1TD1|POLE4|PCBD2|ALYREF|LSM6|LARP7|OCIAD2|NDUFA13|NEDD4|COX7C|GNB2L1|CDKN2AIP|FYB|PIK3R1|RPL30|VDAC3|RPS20|ENY2|UQCRB|ATOX1|API5|EIF3F|TAGLN|CFL1|FAM118B|H2AFX|SERPINH1|RPS25|RPS13|EIF3M|ECHDC1|DPF2|MDH1|TOMM5|TIMM8B|H2AFJ|ACADVL|ZCCHC8|DBI|TBCE|TMEM50B|C16orf13|MARVELD1|NNMT|PRR14|PHB2|TMEM258|OTUB1|SLC1A5|FKBP5|PAFAH1B3|RABEP1|HIST2H2BF|RAN|MYL6|PFDN5|COPZ1|VTI1B|ERH|HNRNPC|ETFA|RPL28|TBL3|ARPP19|COX4I1|ACTG1|NDUFAB1|RSL1D1|FAM195B|RPL27|PDCD5|RPS15|WDR83OS|CHMP2A|LSM4|RPS19|MYO9B|GMFG|RPS28|KXD1|RPS5|RUVBL2|ALDH3B1|HADH|CWC15|HEBP2|HMOX2|ELOVL1|NAGK|ANAPC16|AATF|HIST1H2BM|UBE2F|YTHDF3|PTMS|ADRM1|RPP38|HIST1H2BH|PHB|DDX52|MYC|SH3GLB1|ZCCHC17|MCM3|PSMC3|VPS11|SNX12|DDX24|H2BFS|SAP18|JADE3|SYNRG|ARFRP1|NTMT1|PSMB3|SERPINB6|C8orf59|IFITM2|UQCRHL|ADSL	124	3756|2259|6903|1386|7653|5253|4827|6312|2769|8076|1626|4338|651|7350|3690|1728|7764|2646|7173|6198|5073|2793|4278|1998|1398|7776|7767|7938|8064|5778|3891|4359|4608|3090|726|7197|8100|5889|3459|906|858|3978|4314|4305|2121|2334|2406|6849|3741|3867|4584|6966|7119|5247|5178|4467|2922|3234|8016|7401|5856|4224|4662|2280|5352|5391|5526|4170|4245|1638|1653|6750|6900|2253|1359|1980|5274|2649|4293|6948|7164|945|1623|6402|933|5061|2961|3594|6588|810|378|5748|1932|2451|1218|1224|636|3081|5718|1887|3168|2829|3378|4227|5601|3066|1101|3411|6780|6609|4701|5013|5007|4914|987|2811|4635|4107|546|7797|7689|1908|2160|7692|4344|4113|624|2016|3531|1488|7386|6882|5214|3816|1923|2022|7866|2895|2385|2919|1725|7545|3237|1989|7077|7137|6945|7014|6894|4434|4698|3174|1161|459|3963|7122|7518|3900|4722|6174|2700|4029|5175|4458|2538|2322|2343|2091|1719|7251|2640|4383|2403|693|7023|6273|7227|5973|4125|2100|6165|1776|6459|2835|3489|3534|7341|6084|5658|2256|2112|2682|3828|1140|999|1650|5634|2913|2880|3354|1290|6099|4275|1812|7281|4074|4086|8061|2790|3072|1260|8121|7212|3180|3189|2475|1575|6555|4500|4743|6315|861|498|549|6189|2358|1065|2088|6630|3837|537|1377|1296|7374|5916|5421|2241|510|333|708|2622|4683|6918|3258|3321|1896|1392|7467|4092|2154|7770|6963|897|1431|1428|2691|6279|3045|891|894|7728|6078|6462|3048|402|3822|3303|927|2976|3141|3684|4572|3216|1677|4833|2550|2703|4596|7593|6519|7851|6327|7986|2418|2430|366|5766|4485|4494|2301|1983|6390|2871|1917|2157|1842|7308|7974|4269|1173|7419|4194|7749|7812|6162|4068|3945|2604|1500|7287|3348|3360|3306|4152|1560|4326|4329|5790|3405|3870|7575|321|4281|4755|2667|7566|2520|390|4545|7950|7701|3159|975|798|5187|5133|2307|477|4704|2745|5202|4821|447|6612|4395|5451|5433|4857|3615|4875|2694|3183|1059|7803|6600|4302|1692|7068|6876|3516|6729|1452|3519|1734|1122|4158|7908|1437|1323|576|4233|1329|5418|7527|6552|4668|2172|2226|7302|5565|3753|1971|423|5166|525|4230|2724|4893|7188|6690|5115|6210|5379|5070|2733|3528|3486|6147|2796|5655|5001|1023|2202|3387|3648|3462|3270|1557|4995|1644|675|7344|6093|5811|7554|6531|3819|1830|3786|3138|801|5046|741|2820|4800|759|3831|3252|6411|2940|5409|1749|1536|6861|5844|4776|5988|1440|1320|1902|7365|6180|2145|2058|6132|4101|3114|3132|4080|3972|1086|7446|3918|2472|1836|2517|1767|450|7695|1548|996|2427|1203|6192|1293|5577|4632|1353|7380|7326|3687|1731|5031|4017|2655|2181|6777|6699|5520|4884|3951|3894|2706|2712|2610|2556|600|2841|555|7998|7269|2361|1797|7647|7221|7863|4923|4929|4692|1857|5820|4038|3846|1158|4452|5250|3009|1167|648|4845|405|393|2718|591|981|1521|7521|5631|5622|2787|1701|7113|7110|7050|6921|2526|2388|2001|1839|5397|6138|4251|7425|7368|5538|4890|2799|1755|348|1110|1095|7911|7686|4266|2244|7461|7410|5556|5490|6129|3570|1089|7041|6726|720|8055|3477|3369|4257|1527|1443|1245|6837|6693|5709|5607|5550|5991|1305|2148|2142|2079|7239|5460|5403|3735|3492|3414|516|6846|5019|5226|5235|3555|2802|3111|7407|7752|7299|3666|3036|7377|7416|6654|6870|5484|5685|6579|4371|1149|7005|7020|6201|5691|3579|3672|3780|7245|7599|6120|5277|4524|3960|2283|2553|582|7056|7158|4989|4347|2967|855|6675|5517|1815|7665|6540|4620|4695|3153|6804|6990|7146|4797|993|6621|4737|2676|7662|6582|4554|3027|7002|5946|3873|4116|2709|1851|672|4557|1221|4206|1278|7935|5286|2652|1920|492|3198|1602|780|429|444|735|7206|7218|7257|4296|732|7839|5232|2985|1515|5289|5439|7710|7857|8001|4896|4959|3783|2805|2874|1686|6795|6912|5334|3705|8010|8019|8118|5736|6831|1662|8097|7620|5652|1188|4947|4548|5268|5067|3186|7980|7194|4035|666|744|6207|3222|1041|6111|4725|2544|1761|696|7116|4386|4362|3510|1485|1458|6054|4731|3843|2229|7959|6045|3330|7740|1977|1941|7677|1695|6663|5499|3273|7329|5934|7788|5502|3966|2094|5094|2748|1344|1053|3393|2178|2562|1641|915|4713|2658|1773|621|4506|2373|7731|6015|3903|1779|7140|5625|4140|3483|3654|5817|2673|1512|1803|7830|957|1212|2778|6687|5058|1236|1737|7359|4440|4044|1032|5217|4788|5028|7611|1026|2889|8109|312|1281|4674|2535|4518|2454|2637|6222|3144|2124|4899|864|6648|6594|4977|2400|3075|1947|3228|7440|2925|1995|609|936|2319|2625|4734|3678|4248|372|1986|5985|1572|6504|4479|4323|7977|435|2436|5628|6786|441|1182|7503|4389|3726|6711|4560|4986|3063|6168|5745|6303|6957|5301|6228|2115|375|2325|1137|2025|873|336|5193|1629|1062|3804|825|6072|7209|6285|3954|5913|2082|3429|5919|3744|4605|6216|1470|1992|4404|5796|1833|6063|6318|2823|4332|3993|5862|6978|6558|4956|2493|4533|4023|5700|2433|6243|2196|5478|7722|6636|1017|4098|6672|3660|5400|3261|5130|3120|6387|3639|7626|1002|1482|7926|4284|2754|5688|579|7332|1929|6144|7869|339|1806|2730|4749|5754|8031|1068|921|7737|468|2565|5568|2832|4365|6423|3921|4422|4419|5292|7362|2844|5457|1014|5169|5241|1365|2055|2043|5307|2151|3987|8106|6102|8028	3.26e-106		KW-0007	10.2658	0
12427	2151	GO Component		Membrane-bounded organelle	2.51e-87	ARF5|FUCA2|CYP51A1|TRAPPC6A|STARD3NL|ERCC1|RTFDC1|CHPF2|GABARAPL2|PSMA4|RFC2|RELT|GNA11|PSMC4|KIF22|TNFRSF1A|HSD17B10|ST6GAL1|TIMM21|MAP2K5|C12orf5|DIMT1|ESF1|UQCRC1|MLF2|DLD|SPAG7|OSGEP|CDC6|PSMD5|NANS|TMEM14A|ZNF184|TMED1|ATP5D|NDUFB7|TIMM13|CDC34|SNAP29|LZTR1|THAP7|MIF|SNRPD3|LGALS1|SRRD|MICALL1|HSCB|TOMM22|APOBEC3D|MCM5|TTLL12|TXN2|ST13|RBX1|PAPOLA|FKBP3|AP4S1|POLE2|GNPNAT1|CGRRF1|PSMA3|ZFYVE21|VRK1|APEX1|CINP|PSME2|BRMS1L|CDK5RAP1|CHMP4B|PIGU|ACOT8|MYL12A|PGRMC1|PQBP1|GLA|NTHL1|C16orf70|POLR2C|PSMD7|PLA2G15|CMC2|TSC2|NME4|STUB1|USP31|MAZ|BLOC1S6|DECR1|EIF3E|PPP2CB|ECH1|RELB|FCGRT|RNASEH2A|SF3A2|FBL|TBCB|POLR2I|PLIN3|RABAC1|TMEM147|USF2|GTPBP10|TWISTNB|ITGB8|MPP6|SNX8|AIMP2|PLOD3|RPA3|FIS1|YAE1D1|PSMA2|MRPL32|SEC61B|EDF1|OBFC1|TBC1D12|RPL19|SUPT4H1|TAX1BP3|PFN1|SLC25A11|C1QBP|MED31|SYNGR2|MRPL27|RANGRF|FRG1|CTSC|TMEM109|SLC15A3|YBX3|SART3|SLC25A3|KCTD10|MLEC|LTA4H|ARPC3|MRPL51|GAPDH|CHPT1|C12orf57|GOLT1B|CMAS|COX6A1|SRSF9|ASF1A|FBXO5|SAYSD1|ACOT13|RPS12|GMNN|SNX3|FIG4|DNPH1|PRSS16|PAPD7|TTC1|SKP1|NUP155|MLH1|UMPS|RRP9|NCK2|SF3B6|NRBP1|PPP1R7|GORASP2|ENO1|SARS|BCL9|ANGPTL1|TMEM59|WDR77|SLC35D1|SYF2|CTSD|ATIC|FASTKD2|MED28|RPN2|C2orf43|NDUFB3|CPSF3|CCDC92|HDHD3|IFI27L2|ACOT2|PAPOLG|TMEM214|MSX2|ALG5|FAM53C|NFYB|CCDC53|TARDBP|PYROXD1|NAA50|CLTA|ZC3HAV1|ORMDL2|NMI|SNRPA|RAB38|CHPF|SRSF6|PEPD|SNRNP27|RRP36|SNRPC|EMC3|BMP4|NUP85|C3|RTN2|MKKS|DSTN|NCLN|RALY|CAPNS1|COX6B1|RRAS|DLGAP5|PHPT1|PIN1|EIF3K|FGL2|STYXL1|SDF2L1|SIRT2|MTX2|MBD4|TXNDC17|MPDU1|EAPP|DAD1|TUBG2|TUBG1|RPS16|NCAPG|MED17|TSG101|NDUFA2|PVRL2|COLGALT1|LSM7|ACTN4|NDUFA10|YIPF2|C12orf65|NOL11|EMC8|ABCB7|MRPS25|ZFYVE20|VPS25|WDR44|RARA|FUS|SNRPA1|TRIM21|NUP210|TIMM10B|RPA1|SERPINF1|EEFSEC|LANCL2|GRSF1|H3F3B|HRSP12|ERAL1|TERF2|NXT1|AP3B1|MED10|KRAS|IPO8|C14orf1|IER3IP1|CCNB1|CAMK1|EMC7|LAMTOR5|CCNH|ACP2|TIMM10|TRAFD1|RINT1|ORC3|NAT10|CDK4|TFCP2|HTRA2|MDM2|DYNC1LI2|MRPL44|COX5B|TMEM127|MRPS9|DRAM1|KDELR2|DDX56|TTYH3|MTHFS|NDUFB5|CCDC115|TOR1B|PSMB7|RPL35|DERL1|DCTN3|HINT2|GTF2H4|HLA-F|NRM|MRPL15|GGH|SDCBP|C11orf1|THBS1|NDUFAF1|KIF23|RSL24D1|GCHFR|KIF11|ARL3|DBR1|BARD1|METTL5|WDR12|ASUN|TMEM5|PSMC1|GALC|PEBP1|LOC81691|NUP133|UBE2K|PSMA6|AP5M1|CYBA|UTP20|C14orf166|UTP6|VAC14|NDST1|ANAPC5|SPPL2A|GLCE|PTPLAD1|APH1B|TIPIN|TRIP4|SNX1|LOXL1|ATP5B|PIK3C3|RAB27B|RBL2|LPCAT2|WIPI1|DNAJB6|RHEB|PSMB1|ADNP2|RCOR1|PIH1D1|TCEB2|N4BP1|CFAP20|OGN|SLC9A3R1|TYROBP|PRDX1|LGALS3BP|COPE|MAU2|SAMHD1|ARPC1A|C19orf10|MAP2K2|TCF3|CSE1L|MAPK3|DHTKD1|PLD2|KIF18A|ACTR3|DESI1|AP2S1|EHD2|EED|BLVRB|PARP12|DCPS|SIAE|SNRNP40|WDR76|VAMP8|USE1|CHIC2|TAF12|TUBB4A|MCOLN1|GPR108|DGUOK|HAT1|MCM6|SRD5A3|NOA1|YWHAE|CUL3|SEC22C|BBS7|AGA|WNT5A|PSMD3|NSUN2|UFSP2|PPAP2A|ICAM1|SDHA|MRPL3|MGLL|SUB1|THOC3|WDR70|CASP6|MED20|XPO5|SRF|TNPO3|HIBADH|TFEC|PRDX5|POLA2|EXOSC7|ANLN|REXO2|SQLE|MAPKAP1|FBXO7|ZCRB1|NDUFA9|LLPH|TMTC3|TMPO|SNRPF|CDK2|BIN2|C12orf10|RB1|VPS33A|FANCM|RTN1|EMC4|MFAP1|COMMD4|TSPAN3|HEXA|SCAMP2|TXNL4B|ZNF174|NDUFB10|COPS3|G6PC3|TP53|ARHGDIA|EIF4A3|TXNL4A|BCKDHA|HUNK|SOD1|SCYL1|SAE1|GEMIN7|ECSIT|TIMM44|TM4SF5|PSMB6|PLK4|PSMA5|SFT2D2|NUF2|CERS2|GOLPH3L|EIF2D|JTB|CALM2|RPS27A|ETAA1|SNRPG|MRPS5|TPRKB|DUSP11|RALB|KIAA1715|ABCA12|RAB5A|CTDSPL|RNF7|ISY1|FTH1|ENOPH1|CCNA2|NAF1|NDUFS6|FAM105A|SKP2|PELO|COMMD10|PCYOX1L|MUT|ABT1|MMS22L|CCT6A|SLC12A9|NDUFB11|UPF3B|MRPS28|LACTB2|TERF1|NDUFB9|TATDN1|SIGMAR1|IMMP1L|HSD17B12|SERPING1|C11orf73|RPS3|ZC3H12C|AASDHPPT|LAMTOR1|MTA2|TMEM138|FADS3|EI24|PIGT|AIP|NUDT22|PPP4C|DCP1B|NGLY1|OXSM|PLBD2|NARS2|QDPR|PIGF|CENPU|SLC25A4|NBAS|FBXW7|MZT2B|GEMIN6|SPC25|MBNL1|GGPS1|MED21|NUBP1|TXNDC11|DDAH1|TOMM70A|UCHL1|SH3RF1|ATP5G3|FLCN|RPMS17|MAN2B2|SAMSN1|RHOC|NIFK|SETD9|NUP205|RBM45|MED7|TMBIM4|GNAQ|NAAA|CCT8|TYSND1|KAT6B|AIFM1|DDX19B|DHRS1|CCNB2|APPL1|COQ5|MRPL17|ERCC6L2|MITD1|MIS18A|C21orf59|ATP5O|ACTC1|PSMB4|MED8|CPNE2|TRMU|CHCHD6|ATP6V0D1|CALM3|TMEM199|ETHE1|NACC1|ATP5J2|PCYT1A|ACOX1|BAX|NCKAP1L|POLR3K|UBXN1|ZFPL1|LRP5|LAPTM5|AGL|CAPN2|PEX13|MRPS18C|IGFBP7|KRTCAP2|ARPC2|CCT3|SSR2|PRKCI|SMIM14|MRPL33|ZDHHC3|PIGX|ADH5|H2AFZ|SHISA5|ANXA5|ABCE1|NDUFAF2|RPS23|UBLCP1|NPM1|SAP30L|CAMLG|FASTK|PHAX|DCAF13|RPP25L|KDM1B|MELK|SPTSSA|CFL2|KLHDC2|NEMF|ARF6|SEC61A2|FAM175B|PRDX3|TSC1|WAPAL|NDUFB8|HPS6|PCBD1|COX11|C2|TAF10|LEO1|COG1|FAM96A|KIAA0101|CLPX|CCNDBP1|PDIA3|NUDT21|RUNX1|TPX2|SNRPD1|SLC27A4|GPRC5B|MED1|NFATC3|ATP5L|RRM1|PIEZO1|TRAPPC2L|TUBA1A|TUBA1C|ZNF526|UBXN6|SLC39A4|NDUFA7|PRDX2|ICT1|ATP5H|ECI1|VPS37C|POLR2G|RNASE6|C3AR1|PRELID1|LSM3|BCL2L1|TRAPPC1|MAEA|RPS9|MTCH2|DCXR|LMAN2|TWF2|COPS6|HINT1|CD14|ZNF33A|COPRS|POP7|MPLKIP|FASN|ZNHIT1|FAM134B|UBB|CES3|DTYMK|TCTN2|TMEM192|FAM195A|SRP9|STX8|GNB2|FEN1|PCBP1|B3GNT2|VAMP5|MRPL39|LRTOMT|STX18|TMEM208|ATP5I|ARF4|JAGN1|YWHAG|TBCA|ZNF3|RNF187|UQCRFS1|CHCHD7|CAMTA1|MRPL13|OGG1|ISG20|PPIH|BOLA2B|ARL6IP1|TMEM126A|APLF|FAM103A1|ING2|ASL|BPTF|PDHB|C11orf24|IRF2BP1|SCAMP3|FEM1B|MGAT2|TADA3|HIST1H1E|CMTM8|CYCS|DRAP1|MUS81|RPL13|GLUL|EEF2|TUT1|CYP2S1|CD248|WDR3|RNASEH2C|COMMD1|UTP23|ATP5S|H2AFV|CYB5B|APITD1|MRPL11|OLR1|NSUN5|PDE12|RPL15|PIGS|C19orf70|UQCRH|CPED1|MIS18BP1|EFEMP2|ZNF622|BANF1|DSEL|PSMC5|LSM1|ISCU|NDST2|CKS1B|TRIM59|ATG4D|PPP2R1B|POLD4|DENND6A|SNX33|RAB6A|MZT2A|PPP1R8|REST|GGA2|HAVCR2|UCP2|SRP68|UBXN2A|MRPL46|TRMT10C|CD84|RNF26|ARV1|TMEM70|GBAS|SNX14|ARL6IP4|GRHPR|SSNA1|KHDRBS1|TSFM|MSRA|AURKB|SIDT2|ZBTB33|LYSMD3|CCZ1B|CRAT|MRPL1|MRPS31|EXOSC4|TYMS|CHAF1B|MOB4|METRNL|CSTF3|LEPREL1|RMI1|CYC1|SAMD4B|FKBP10|TCP1|SLC36A4|CHMP6|COX5A|NOC2L|PRKRA|RUVBL1|MPI|MRFAP1|KIAA0319L|RPS15A|GCFC2|TUBB6|BID|SLC35C2|GEN1|CYBRD1|MAGOHB|MALT1|BASP1|LSM10|ARMC10|GCSH|AGTRAP|RAB43|ZNF687|EZH2|MRPS23|TIMM22|SLC9A9|NAP1L5|EPN2|ING3|YARS2|CALR|ATP11B|TNIP2|TALDO1|COX8A|PXMP2|MSC|RRP7A|SLC37A3|LLGL1|IMPDH2|CRMP1|DPM2|C14orf119|RNF10|OLFML3|TMTC2|RPLP2|TUFM|NDUFV1|DCTPP1|GLYR1|MTSS1|ROGDI|BCAT2|EXOSC3|GADD45GIP1|NDUFAF3|PNKP|CRTAP|PRKAG1|TRAPPC12|MYO1D|FLII|PPP2R1A|WDR33|PARL|MAT2B|MINOS1|CARM1|SRSF7|PSMG2|PTPMT1|PPP1CA|TMEM39A|SAMD9L|THOC6|HCCS|CUL1|IMP3|MAF|MDH2|SENP5|NDUFV2|SMDT1|WRB|INTS5|CLN8|MINA|HMG20B|RNF123|NOC4L|HAX1|SIVA1|KRT7|ADAP2|YBEY|CPNE8|ATP6V0C|PSMG1|HIST1H1B|SLC6A17|P2RX7|NDUFA12|NDUFB1|FANCF|IP6K2|ZNRD1|BOLA2|BOLA3|TMEM186|GAS6|IDH2|CD86|NAA38|NOP10|ZNF92|MFSD10|HIST2H2AB|UQCR10|PARPBP|ADI1|SHMT2|TMEM179B|BSG|MRPL12|KIF9|COQ6|POLR3C|PDZD8|BMP2K|ZNRF1|VPS39|ATPIF1|TMLHE|NAA20|STRADA|RAD51C|EIF5A|DHX15|SUPT7L|ACTR8|PNRC1|ZNF644|NME1|UXT|SRA1|RNASEH2B|SARNP|RTN4|SUV39H1|SPRYD4|PSMF1|NUDT4|CCDC88A|SEC23B|BRIX1|ATG101|TUBB|RBMX2|RPS7|ANAPC1|RHOG|THUMPD3|NDUFA4|RPL7|TPST2|H3F3C|BRI3BP|OSTF1|ASH2L|MIA3|PTPN11|MRPL20|TUBB4B|SRFBP1|RNF13|CYB5A|THYN1|DTNBP1|NECAP1|PPP1CC|ETV7|RPS2|TP53BP2|SPINT1|CREB3|SRP72|TRPV2|FOXM1|C10orf32|SNRPD2|PTGES|IFI6|POLR2K|SP100|LAMTOR4|ARID3B|TRIM29|KLHL7|PKN1|YIF1B|TCEA2|ICMT|ATR|BROX|CDK5RAP2|SLC37A1|SLC25A40|FBLN5|UBQLN2|TPM4|CTSL|SAMM50|SLC35F6|VAPA|TOR1A|ZC3H7B|DPY30|ANP32B|NUP50|LYAR|RPS21|RPL3|RPL36AL|RPL27A|ANXA2|RPS17|RPS3A|RPSA|GPX4|PRKAA1|ETFB|TAP1|COPS8|VPS72|STYX|NRD1|AK2|C6orf120|SUV39H2|PIP4K2C|GPAA1|C6orf89|POLR3H|MKL1|ERCC5|COMMD6|STK39|HN1|PSMD12|RAC1|PXK|SDAD1|UBE2C|STOML2|HIST1H2BF|ATN1|FDPS|PIK3R4|HIST1H2BK|MCRS1|ZDHHC9|ATP13A1|ANAPC11|ERGIC3|HOMEZ|POP5|PIGN|ATP2B4|CHM|COPS5|SERTAD1|ELK4|RAD23B|GMPPA|TMEM261|HSD17B11|WDR55|HNRNPAB|TXNDC15|CNOT3|TOMM7|PSMB10|ARHGAP19|MAX|UBL5|HIST1H2AI|MANEA|TMEM126B|HIST1H2AG|XRCC6|CD2AP|RPE|BABAM1|PCBP2|ATP6V1H|GTF3C2|AP4M1|HIBCH|AGBL5|ERGIC2|GATAD2A|DPP3|TOPORS|WDHD1|ITGB1BP1|BSCL2|EIF3B|UBE2Z|MPC1|UBA3|MATR3|ZNF627|SREBF2|COMT|INPP5F|MRPL24|MTOR|RNF121|MRPL21|MAGT1|CHAMP1|RPL12|IPO9|COA3|KIAA1279|NFE2L1|DMD|CAPZA2|ILF2|CTNNBL1|NSMCE1|DARS2|SEPN1|DCLRE1A|HMGN2|SMG5|CNOT7|PTPLA|PSMB5|APOBEC3C|MPHOSPH8|TFB2M|TOMM20|COA6|RAB4A|RHOU|PARP1|H3F3A|TMEM63A|IARS2|CENPF|SMYD2|NENF|DTL|INTS7|ACAT2|CR1|DYNLT1|NUCKS1|UBE2T|TIMM17A|RMND1|TMEM9|PCMT1|GLRX2|TROVE2|UCHL5|TRMT1L|RNASEL|SF3B5|QSOX1|SOAT1|CACYBP|PIGC|ATP1B1|MPC2|MGST3|VNN1|DUSP12|SDHC|NDUFS2|PPOX|UFC1|NIT1|PFDN2|PEA15|PIGM|DUSP23|ARHGAP18|APOA1BP|PMF1|LMNA|LAMTOR2|CENPW|DAP3|MTX1|DPM3|SLC50A1|HSF2|PMVK|C1orf43|TPM3|ECHS1|RAB13|ZUFSP|SLC39A1|GLRX3|MKI67|SNAPIN|S100A13|S100A16|BCCIP|UROS|S100A10|METTL10|SNX27|OAT|BUB3|GTF3C6|PSMD4|IKZF5|SCNM1|CTSS|RTN4IP1|RGS10|APH1A|PLEKHO1|FCGR1A|NDUFAF4|PEX11B|TCF7L2|ZDHHC6|FUNDC2|F8A2|NRAS|RARS2|BCAS2|HIPK1|SYNCRIP|RAP1A|GSTO1|ATP5F1|ATP6AP1|TTK|USMG5|EMD|CUEDC2|HENMT1|COX7A2|COL11A1|NPM3|SLC30A7|ALG14|DR1|NSDHL|CETN2|RPL5|BLOC1S2|GTF2B|GOT1|CTBS|VGLL1|SLC9A6|PIGK|PSMA7|EXOSC1|PGAM1|GADD45A|ITGB3BP|GNAS|ALG6|NFIA|ALDH18A1|PPAP2B|DHCR24|SSBP3|NDC1|NDUFA1|MRPL41|SUPT3H|MAGOH|SCP2|COA7|DPM1|MAN1B1|SLC25A5|B4GALT5|KIF20B|MRPS2|AMOT|SURF2|SURF1|SURF4|RPL7A|MRPL14|SURF6|AKR1A1|MRPS18A|GHITM|POLR1C|ASS1|PCIF1|YIPF3|TJAP1|C9orf78|ZSWIM1|YBX1|VDAC2|DOLK|TCEAL3|NGFRAP1|WBP5|ZDHHC12|BHLHB9|SPTAN1|CAP1|CHCHD1|HNRNPH2|YWHAB|FUT11|PABPC4|TRUB2|ANXA7|MRPS16|DNAJC9|NDUFS5|RRAGC|UTP11L|FHL3|MCU|MRPS15|APOOL|AK1|SLC29A3|SH3BGRL|PPA1|CHD6|PSMB2|SAR1A|STXBP1|PGK1|GLO1|RPRD1B|HDAC1|MTCH1|RPS4X|PPIL1|SRSF3|NDUFA8|RTKN2|CISD1|ZWINT|DKK1|TLR4|ATP6V1G1|ROMO1|SLC31A1|INIP|FOXO4|EIF6|HMGCL|EDEM2|CUTA|LYPLA2|TXN|WDR46|FAM206A|HSD17B8|LAS1L|HLA-DMA|PSMB9|PSMB8|APEX2|GALNT12|RNF5|PQLC2|ATF6B|ALDH4A1|RCC2|EHMT2|SDHD|MAPRE1|NEU1|MAGED1|DDAH2|SPIN1|MASTL|TEX30|PRRC2A|AIF1|ABI1|PDSS1|HLA-C|MSRB2|TLE4|GNL1|UBIAD1|C9orf41|RILPL1|EXOSC10|DFFA|ZNF41|XRN2|FXN|ARL5B|FTL|VPS28|HIST1H2BL|DTD1|STAM|UCHL3|NOL9|DCAF10|HIST1H4C|RTN3|ACOT7|PTER|FUNDC1|FLRT3|NDUFAF5|TAF2|DCLRE1C|PHF11|SLC35B4|COX7A2L|UQCRQ|ESD|CYP4V2|CRLS1|NGRN|NUDT2|PCNA|MCUR1|ECHDC3|APOO|PRDX4|E2F4|LYRM7|SNX2|FOXO1|KIN|SLC35B3|NDUFB6|FBXO18|MPV17|RBBP7|ITPA|BRCA2|SYAP1|NABP2|MRPS26|TUBB2A|BPHL|RPS6|NQO2|COL4A3BP|BTF3|BNIP3L|TMSB4X|PTCD2|HADHA|GPS2|SERPINB1|HMGN1|WRNIP1|SBF1|POMP|IDH3B|PITRM1|ATP5EP2|PNPLA4|CCM2|GTF3A|NOP56|TMEM165|DDX1|IDI1|RDH11|SLC25A6|OCIAD1|COMMD8|RBM47|AK3|CENPJ|METTL22|RAD1|C1QTNF3|TSSC1|PISD|MIPEP|LCORL|DCAF16|FSCN1|NYNRIN|DNAJC19|CHEK2|PSME1|FBXO25|NELFA|SNRNP25|PTPLB|GTPBP8|RPUSD3|C17orf85|GARS|RTF1|CCNK|TMEM203|LAIR1|TFPT|RPL13A|AKT2|TBP|SUMO1|GPS1|SRSF2|CERS6|ECT2|PDCD10|EVL|MRPS33|PIAS3|C7orf49|SPOP|CENPN|ATP5G1|PPP2R4|CBX1|FDX1L|ZDHHC16|SLC35B2|PTTG1|RPL24|GAPVD1|G3BP1|NR2F2|PRC1|ATP5G2|LARS|CCT4|CCDC109B|RPL34|ZNF207|INCENP|KIF20A|FLOT2|SIN3A|VKORC1|TIMM9|POM121|CDK1|KTN1|QPRT|CHCHD2|LGALS9|AGPAT1|DHRS7B|ATP6V1C1|ELP4|RPS29|GTF2A2|CTAGE5|RPL14|TSPO|NAGA|ARHGAP21|SGK3|RPS8|UBN1|ILK|TIMM17B|ING4|CSNK1E|IRF9|MOCS2|UBE2G1|NUDT1|NUDT19|NFE2L2|NCF4|SMU1|TSPAN4|BLOC1S5|EIF4ENIF1|MYCBP|PRMT2|ALG3|ZBTB44|KIAA0020|RNASE1|INTS10|SLC35E3|HPS4|LCP1|GSTP1|ATP5A1|ZSWIM7|SDR39U1|PAICS|RBBP8|IFITM3|CECR1|SEL1L3|CDC42|DIAPH3|UBE2J2|MIER1|NHP2L1|TRIOBP|CEBPZOS|HYPK|BTBD3|NLK|C6orf203|TBC1D10A|THAP4|ELAVL1|ARHGAP35|INTS1|BLVRA|PHF14|RPAIN|RPS14|BUD31|NGDN|WIBG|RBM34|RGS14|CNPPD1|PRPF40A|APOPT1|PSMD14|PREPL|MORN2|DPAGT1|FCHSD2|CXCR4|RBM4|PPM1M|CLEC16A|ALDH7A1|SERF2|NFU1|RAB1A|RAB6C|UBE4A|PWP1|CYHR1|FAM96B|CREB1|UBA52|SEC61G|SCRN1|MMADHC|RPL23A|NDUFA11|RPP30|NPNT|TBXAS1|UBAP2L|ATP5J|IDH1|IRAK4|SCFD1|B3GALT4|DENND4A|IGF2|ATP2B1|EFTUD2|PPP6C|STRAP|BCAP31|TRAPPC2|HSBP1|RPS18|FAM73A|FCHO2|CENPBD1|JMJD6|COMMD5|CORO1C|GCA|MAN2B1|BRMS1|DHFR|NFYC|TEX264|C4A|NFIC|PSMD13|BAHD1|UBE2W|ACTL6A|PAPD4|RPL17|PET117|HIGD1A|DIABLO|ANXA11|CHID1|HLA-DMB|MBIP|MOV10|FLYWCH1|TAF6|RHOA|C17orf89|RPL9|TMEM106C|SNRPE|APTX|CAPZB|SS18L2|WBSCR22|TMEM8A|MYD88|RANBP1|C14orf2|RPF2|COPG2|SENP6|FAM58A|VKORC1L1|EMC9|SNRNP35|MRPL55|ATP5SL|ILF3|IFT74|RACGAP1|RPL36A|DNAJB14|NOP14|ETV1|CHMP3|CNEP1R1|NOL7|SUMO2|PRMT1|EPN1|DNAJC7|C4orf27|ZNF410|EBNA1BP2|GPX1|PNPLA6|SLC25A44|HRAS|HLA-DPB1|TRIM32|LAMP2|SUMO3|VPS52|POC5|TMEM176B|STMN1|LSM5|CNBP|MAD2L1BP|DNTTIP2|TOP2A|ISY1-RAB43|PRR13|DEPDC1|PPP2R5C|ZNF438|SNRPB|RPP14|URM1|HLA-G|RBFOX2|RAB34|RPL10|FGF12|STXBP2|FNBP1|CDKN1C|RCOR3|ACN9|HJURP|INTS2|PSMA1|DNAJB11|HYLS1|CTSO|PTBP3|USP41|CTCFL|C4B|STRBP|SLC48A1|SLC9A8|DERA|GALNT11|EBP|DHX36|BAP1|PLTP|NDUFA5|VAPB|ATPAF2|NCK1|GOLIM4|ATP6V1F|RRP1|STIM2|MRPL47|ZBTB8OS|ALG2|RPL37A|CMC1|SRPRB|NDUFA3|PSMD6|TIMMDC1|FTO|NDUFA6|SELT|NDUFB2|FAM162A|RPL35A|MALSU1|CLIC3|PPIA|EIF1|DPH3|NUDT5|SSBP1|CDK5|PIGP|POLE4|RPL23|CNIH4|BAG1|TIPARP|TMEM14B|QTRTD1|SNF8|XRCC4|PCBD2|ALYREF|ANAPC13|LSM6|LARP7|DDX41|OCIAD2|WDR36|MRPL36|NDUFA13|SMUG1|MRPS30|TMEM167A|NEDD4|COX18|COX7C|OSTC|RNASET2|GNB2L1|CDKN2AIP|FYB|SMIM20|TOB1|WWP1|PIK3R1|RPL30|RPL26L1|CETN3|VDAC3|COX6C|CCNC|INTS9|FAM49B|RPS20|TRIQK|EIF3H|ENY2|UQCRB|ZNF706|C1orf210|RNF145|MRPL22|GSTK1|EID1|API5|TYK2|WDR74|SAAL1|ENSP00000432614|CFL1|UQCC3|MANF|GYLTL1B|RBM4B|GSDMD|FAM118B|H2AFX|SERPINH1|CDC27|ATP6V0B|CLP1|RPS25|FAU|CCNJ|RPS6KA1|RPS13|TRAPPC4|DPF2|C12orf43|MDH1|TOMM5|TRMT112|TIMM8B|HHAT|H2AFJ|ACADVL|ZCCHC8|DBI|TMEM50B|PSMD9|MARVELD1|PRR14|PHB2|PCYT2|BEX2|ZCCHC7|C2CD5|TMEM258|GALNT6|OTUB1|SLC1A5|TMEM14C|FKBP5|HCK|CTSV|GTF2H3|RABEP1|HIST1H2BG|TIMM50|HIST2H2BF|RAN|COX14|GATC|MYL6|RPL18|RAB5C|RAB3IP|BLOC1S1|PFDN5|DAZAP2|APAF1|METTL7A|ENSP00000449026|COPZ1|RPLP0|MRPL42|MYL6B|VTI1B|ZFYVE1|SLIRP|NEDD1|HNRNPC|NUMB|SRP54|VIPAS39|SEC11A|ETFA|RPL28|CLN3|TBL3|DUS2|C15orf41|ARPP19|OGFOD1|COX4I1|OST4|ACTG1|NMRAL1|NDUFAB1|RSL1D1|FAM195B|MRPS21|RAB31|POLI|OAZ2|MYL12B|ACP6|C18orf32|TIMM23|RPL27|PLEKHJ1|POP4|PIAS2|POLRMT|C19orf40|PDCD5|RAD23A|ZNF570|UQCR11|RPS15|WBP2|ZNF101|PSENEN|SEC11C|ZNF253|FPR2|CHMP2A|LSM4|NOSIP|PET100|RPS19|GMFG|RPS28|KXD1|RPS5|RUVBL2|NELFCD|H6PD|OAZ1|ENSP00000473391|FXYD3|ALDH3B1|HADH|CWC15|TM2D1|TBC1D7|HEBP2|POLDIP2|GTF2H5|UQCC2|SLC37A4|DYNLL2|SCOC|F8A3|HMOX2|ELOVL1|NAGK|ANAPC16|LRRC41|AATF|HIST1H2BM|TCEB1|SPCS1|UBE2F|ICA1L|PTMS|ADRM1|CBY1|RPP38|HIST1H2BH|UBXN8|HNRNPCL1|PHB|DDX52|MYC|AOAH|MAL2|ALG1L2|CIB1|ALOX5AP|SH3GLB1|METTL8|DHRS3|COPZ2|ZCCHC17|MCM3|PSMC3|FCGBP|TADA2A|VPS11|SNX12|DDX24|H2BFS|RPS10|SAP18|JADE3|PIGW|BCL2L12|DGAT1|ENSP00000482396|MED22|HIST1H2AL|ZMYM1|METTL23|PEX12|MILR1|SYNRG|ARFRP1|NTMT1|PSMB3|NPRL3|SERPINB6|C8orf59|CPSF1|HIST1H4E|FOXP1|HIST1H3B|SLC27A3|UQCRHL	124	3315|6807|1200|2067|3756|2259|6366|3498|6903|7653|5253|4602|4065|4827|381|5886|6312|3540|6363|2769|8076|6813|1626|4338|1185|651|7350|5847|4191|3690|1728|6759|6135|7017|7764|2619|2646|2661|7083|7173|7161|6198|5073|2793|2847|3099|4203|4278|3603|1998|2118|1398|7776|7767|8064|5778|5949|5955|2616|2664|3891|6267|6471|4359|4608|3090|3102|3255|726|1965|2013|5733|6447|3264|5838|2943|3696|1617|7197|7383|6006|5511|5508|4287|1347|8058|3327|8100|5889|6906|3459|3669|786|906|858|3978|4314|4305|2121|7026|2298|3789|7476|4908|4848|5616|7371|4536|2337|2334|2406|432|6849|6972|3741|3867|3576|4584|324|6966|7119|5247|5178|4467|2922|3234|6825|4680|480|2049|2598|4530|8016|7401|5856|4224|534|4662|2280|5349|5352|5391|5526|4170|4245|3474|3627|7290|3807|6234|1638|1653|6750|6900|7311|2253|7284|1848|3507|7587|7536|1359|1980|5274|7164|945|1623|6402|4581|5061|2961|3594|1335|1491|5910|7095|6588|7107|810|954|3840|6282|939|378|5748|5970|1932|3156|2451|1218|636|2037|4782|3081|5598|5718|3597|1887|3168|2829|3378|4920|1746|5601|3471|1314|3066|1101|6720|2868|3411|327|924|6780|2133|2277|6618|6609|4449|4701|5013|4914|852|4011|987|2811|4635|531|6852|960|4107|546|6714|7797|7689|1908|2160|6492|6489|7692|7920|6606|4344|4113|5388|3390|624|2016|6585|3531|7248|7539|3453|1488|7317|7386|6003|6882|7101|7608|5214|1266|8046|6039|3816|3888|4200|4149|3276|1923|2022|6495|7818|7866|2448|1263|2385|2391|4941|2877|2919|2775|3609|1725|5514|3681|5121|7545|5265|2763|3237|1989|2085|7668|4740|5892|681|7137|6945|7014|5151|876|828|1230|6894|5841|669|6246|4368|4698|3174|1161|459|5064|2904|2952|2727|2586|3963|1800|6465|6534|6537|4425|4461|7122|7176|7518|2991|2808|3900|1404|7827|4722|4719|4773|5784|6174|2700|4029|750|6372|6426|5175|5136|4458|4770|2826|3123|3105|2538|2523|2328|2322|2343|783|2091|1407|1719|7881|7884|7905|7224|7293|7251|7560|6171|6018|2640|4146|2028|7779|4383|4443|2403|2574|1038|1035|693|7044|7035|7023|6429|6273|7227|7278|4950|5694|4125|3468|3279|3366|2100|1413|5763|6165|5940|4308|1881|6459|7824|4539|4767|2958|2781|2742|2835|3489|3534|1497|1479|7341|6084|5382|5658|3318|1794|1821|2256|2112|8013|4611|2682|3825|771|1140|999|1650|6864|5640|5634|5706|2913|2880|3450|3354|3717|1290|6099|4275|4137|1812|6339|7413|7281|6159|4239|4074|4086|8061|5139|2790|3072|2289|7437|4851|1260|8121|6186|5367|2601|2607|3003|6828|6915|7212|1764|3180|3189|2475|7458|1575|6237|6555|7806|4500|4743|6756|7155|6924|6315|861|498|549|6189|2358|765|1065|6744|2088|6630|6441|6456|4413|4353|4686|2511|6939|4401|3423|1371|3837|597|537|1215|1377|1296|7374|6153|5421|3864|2241|7650|510|333|7512|2622|543|2850|1401|3258|3321|1896|1392|1425|963|5595|900|1242|6792|7467|4965|5436|5667|2154|2193|2190|7770|4575|3051|795|6963|897|1431|1428|7899|2691|6279|4761|3039|3045|891|7578|2916|3723|2268|687|894|1092|7728|7656|6078|6462|4614|399|6969|3759|7215|2217|7815|4377|3048|528|402|1554|4317|1791|7671|2634|3822|4863|3303|927|3141|3684|1284|6867|3465|4032|4221|2907|7182|7029|4572|3216|1677|7557|5697|4053|1863|2187|2340|2550|2703|4809|4596|7593|6519|7851|4392|3150|6327|5928|2613|6762|3201|7986|7680|8034|2295|2409|2418|2430|768|366|4869|4254|3855|7968|4485|4494|6000|2301|4197|3810|1983|6390|2871|1917|1716|2073|2157|1842|6240|6096|1455|7629|7308|3882|3927|3930|1860|1743|7974|7758|4269|3129|3345|1173|1698|1383|7419|4194|7749|7821|7812|6162|4068|3945|2604|1500|7287|7230|7875|6009|3360|3306|4152|1560|5814|4647|4326|4329|1875|705|7887|5790|3405|3876|3870|7575|7353|7878|2304|3084|603|321|1782|6075|3357|4281|4755|2667|2364|7566|4350|2520|2505|3018|390|501|4752|4545|4542|3948|2370|564|7950|5937|3618|3159|975|1146|798|5187|2307|3024|690|477|6516|6069|4704|2745|2955|1131|5202|4821|4992|3621|3624|2424|318|447|1011|984|6612|4395|4476|2286|7485|5451|5424|5433|4857|3615|3774|3777|3693|3285|1194|4875|2694|2487|3183|306|315|1059|7803|6600|5646|5427|3747|4119|4302|1692|7500|7488|7068|6876|3516|6738|1494|1452|2103|5649|3513|1722|1734|6810|5505|3006|4158|7908|1389|1437|1311|762|7584|576|6042|3246|4233|4104|1584|1449|1329|7581|5262|2892|807|7842|6570|6552|5808|2226|1938|1974|8043|7923|5871|4563|2697|5979|6027|7302|5565|6066|3753|3651|2541|357|2070|1971|423|414|3231|525|5760|4230|4263|4161|2724|6645|4893|2856|1044|1080|7188|6690|5085|6210|2643|7335|5379|5070|4830|2394|6294|6822|6840|2733|657|474|5385|3528|3486|3267|1665|1116|7008|2529|2901|489|5295|6147|3633|3399|7347|6684|5655|5001|1023|4002|1593|2202|2184|2265|5580|5583|6087|3711|3387|3117|1845|8082|8073|7761|5571|3648|3462|3270|1557|6909|5082|4995|1644|675|552|606|7344|6150|1599|2130|6093|5811|7554|6531|5823|5895|3819|1830|3786|3567|3300|3138|3069|6393|1788|558|3294|2109|879|801|6735|5046|330|3969|741|3750|2865|2964|2820|6573|4800|1071|759|4944|615|6408|6396|3831|3252|1368|966|6411|6960|4455|7530|7572|7431|3501|6927|2352|2940|7914|5409|5907|5472|4854|1749|804|6333|1539|1536|1326|7533|6861|5022|5025|1317|7473|4812|342|6357|6033|4776|5316|4176|1461|1440|1320|2274|7365|5481|4470|5118|6213|4077|2145|2058|6132|4101|3114|3132|4431|5874|4080|3972|1872|1086|7443|7446|7065|1239|6477|3918|2472|1950|1836|2517|1767|450|7917|7695|5340|1548|996|822|2427|3195|3093|483|1203|6444|6192|4629|4128|1551|1293|7602|6855|6771|5577|5523|3162|5106|1353|7380|7326|7314|5298|3687|1731|930|774|5037|5031|2349|3765|1008|5967|2655|2181|8070|5283|3537|1509|834|7320|6777|6699|5520|5124|4884|3951|3879|3894|2706|2670|2610|2556|2019|1785|600|7941|5943|4047|1968|3351|2841|2772|1410|555|5829|4008|3885|1419|7269|7128|2361|1797|7647|6564|6501|4641|7221|7863|5448|4923|4929|627|4692|1857|618|5820|4122|4038|5016|3729|1113|6474|7032|3846|1818|522|7932|4134|4026|2862|1176|1158|849|831|7179|4452|5250|3009|3000|1167|6354|4779|6819|4845|4803|405|393|1155|6291|6225|4653|2718|1680|1542|6732|591|411|981|6306|3336|1521|7623|7521|5631|5622|4953|3564|3060|3042|2988|2787|1701|1620|951|7113|7110|7050|6921|5223|5172|2532|2388|1248|2001|1905|1839|8052|7800|5397|6138|6036|3720|3561|3447|4251|1395|7479|7425|6660|6669|4890|3795|2331|2799|348|345|1110|1095|1047|7911|7902|7686|6126|4185|4095|3990|1533|2244|7482|7461|7410|8040|5556|5490|5319|6129|3570|2994|1473|969|7632|7170|7041|6834|6726|6708|6657|5715|5721|4689|4626|4551|3936|2139|1899|720|711|7233|8055|7809|7698|7683|6123|6051|3546|3477|3369|4260|4257|1608|1527|1443|1245|2238|2169|7464|7242|6837|6693|5712|5709|5607|5550|5463|5415|5091|3591|2490|3192|1893|1770|540|6507|5991|4320|4242|1332|1305|2148|2142|2079|1959|7239|5469|5460|5403|6105|3735|3492|3414|1566|1179|516|6789|6846|6897|4839|5226|5235|3555|2802|3111|7407|7428|5535|5547|4272|2247|7752|7854|7299|1152|6996|7080|7059|4980|5163|4416|3738|3036|1005|1020|1077|7377|7416|6654|6870|5484|5487|5685|3588|3762|1350|6258|6336|6351|6450|6579|6591|6633|4371|2937|2931|7005|7020|7134|6201|5691|5673|3435|3579|3672|2817|1380|1464|1578|1587|7260|7245|7599|6108|6120|5277|5256|5322|5574|4524|4638|4659|4764|3960|2313|2283|2553|1119|567|582|645|6930|7056|7143|7158|7125|6510|4989|4347|2967|855|7605|6675|5361|5517|4872|4983|1815|1878|2031|2097|7665|7833|4398|4620|4695|456|6804|6798|6879|6933|6990|4971|5040|4341|1707|870|993|7704|5730|5835|4737|4071|2676|7662|6582|4554|4644|3027|2382|978|6801|5946|3873|2688|2709|1851|672|7929|6405|2721|1221|6858|4206|3309|3549|2211|7935|8079|5286|4143|4131|2652|1920|492|7659|6453|5181|3198|2379|1503|1602|780|5280|5529|5610|4290|1854|7707|7947|3912|429|444|735|6816|5604|1596|7218|7257|7323|5877|5931|4050|4296|3282|732|7839|7836|5787|2985|7392|6705|5289|5439|5703|4056|3297|1422|7710|7857|8001|5781|5964|4014|4842|4896|4905|4959|3702|3783|2805|2874|3225|1683|1686|6795|5334|5466|4215|3372|3705|7953|8010|8019|8118|5736|5313|4209|6717|6831|5589|4911|2838|3057|1662|843|8097|7515|7620|5652|1434|1188|354|6297|4446|2997|1056|4548|4716|1164|2898|5268|702|3030|1953|7047|7092|5067|3186|846|7194|5997|4035|666|744|6207|4578|3222|2466|1041|5922|6024|6141|6111|5376|714|7893|6546|4725|2544|2736|1761|408|717|6483|4386|4362|1341|1458|1446|7422|6054|5310|3843|3975|2229|7896|7959|6486|5769|4464|4671|4785|3834|6045|5475|3330|3444|1257|7740|7962|6048|4656|2739|1977|1941|7677|7785|1695|789|867|7524|6663|5562|5493|5499|3288|3273|7971|7329|5934|4746|3942|4188|1944|7788|6981|6936|7062|3573|5502|3966|2094|1632|7596|2748|1344|7956|7965|7389|1074|486|5343|4182|2178|2886|3015|1134|6885|5670|1704|7542|6342|2562|1635|1641|915|1209|7491|5682|4713|2658|1773|621|630|7641|4506|4617|2355|2373|2499|2547|6873|5196|5145|2127|7734|7731|8091|6627|6015|4512|3903|3915|2442|2685|6615|5883|1779|7140|5625|4140|3483|3654|2199|5772|5817|2673|1512|1803|7830|7845|1656|4590|957|1212|6774|4866|3402|1671|2232|2778|3636|1524|8115|4497|6687|5058|5331|3219|723|3126|4881|4902|5220|1737|7359|7548|6417|4440|4374|387|6987|4044|3858|1032|7038|4407|5217|4788|1083|369|7551|7509|5028|5055|6951|4473|7611|1356|1884|5370|5592|1026|5211|7590|7614|3012|2889|4569|7506|1740|6942|4935|8109|8088|312|4218|4179|684|5742|2271|3630|3906|1281|4674|5952|2535|4518|6549|2454|2637|6156|6378|6222|837|3144|6369|4710|2124|4899|5076|864|6648|6594|7944|3441|4977|2400|5859|1545|3075|3339|6984|4806|6219|6204|7791|1947|7356|7494|2853|3228|4926|633|2076|3543|5496|7440|7635|1467|2589|2925|2928|5868|5142|5454|5325|5904|8067|3999|609|936|2376|2346|2319|2625|2979|4734|6399|6231|7860|2175|3678|4248|5802|3213|372|2250|1986|6330|1713|1572|1956|3240|5034|5043|6504|2973|2949|4479|4323|6498|7977|435|2436|4818|6786|2292|4410|6435|7755|660|351|4878|6723|441|1182|6438|7503|4389|6321|3726|3480|1299|6711|8103|3606|2514|4560|4173|4986|3957|1506|3063|6168|5745|3384|8007|2061|6303|6957|1926|2631|5301|6012|7338|1104|2469|6228|2214|1275|2115|375|7395|1302|2034|3207|2784|5208|1137|2580|7089|5154|570|336|504|2460|4650|7191|3171|5193|1629|1062|4521|6309|2496|3804|1254|1269|2760|825|5373|6285|7098|3954|5913|7983|2082|2163|3429|5919|3744|4605|1470|4587|4404|1833|6063|1170|1911|5127|6384|6318|7452|2823|4332|7053|3993|6567|7272|1668|6978|2421|6528|6558|4956|3147|1029|2493|3324|4299|909|4917|4533|5751|7713|3798|7674|4023|5394|7563|5832|5700|5661|1125|5739|6243|8085|1569|6993|639|2196|5478|4527|7722|7167|942|6636|3771|1017|678|4098|6765|6672|3660|5400|6702|6891|4083|2595|3996|3849|3813|5865|3261|6060|2484|2592|3861|3054|5130|2859|6975|6783|3120|5100|5406|5244|417|2478|5238|3639|7626|8004|753|1002|7926|4284|2754|5688|579|2577|3939|3909|4707|6666|7332|1929|6144|7203|7989|7869|3381|6348|7104|7011|4509|5157|561|339|1806|2730|4749|4503|5754|8031|2883|6255|1068|4566|7737|468|2679|2565|5568|6888|813|2832|4365|6423|7152|585|2445|2508|2310|3921|3333|2910|612|4422|4419|5292|6177|5805|7362|2844|5457|1014|882|5169|5241|3663|3396|4311|5982|7455|1674|1416|1308|3087|6288|1365|2055|2043|5307|1098|2151|3987|7275|1362|2982|3792|6381|6102	1.48e-90		GO:0043227	8.66003	0
10761	1953	GO Component		Intracellular membrane-bounded organelle	1.02e-84	ARF5|FUCA2|CYP51A1|TRAPPC6A|STARD3NL|ERCC1|RTFDC1|CHPF2|GABARAPL2|PSMA4|RFC2|RELT|GNA11|PSMC4|KIF22|TNFRSF1A|HSD17B10|ST6GAL1|TIMM21|MAP2K5|C12orf5|DIMT1|ESF1|UQCRC1|MLF2|DLD|SPAG7|OSGEP|CDC6|PSMD5|TMEM14A|ZNF184|TMED1|ATP5D|NDUFB7|TIMM13|CDC34|SNAP29|LZTR1|THAP7|MIF|SNRPD3|LGALS1|SRRD|HSCB|TOMM22|APOBEC3D|MCM5|TTLL12|TXN2|RBX1|PAPOLA|FKBP3|AP4S1|POLE2|GNPNAT1|CGRRF1|PSMA3|VRK1|APEX1|CINP|PSME2|BRMS1L|CDK5RAP1|CHMP4B|PIGU|ACOT8|PGRMC1|PQBP1|GLA|NTHL1|C16orf70|POLR2C|PSMD7|PLA2G15|CMC2|TSC2|NME4|STUB1|USP31|MAZ|DECR1|EIF3E|PPP2CB|ECH1|RELB|RNASEH2A|SF3A2|FBL|TBCB|POLR2I|PLIN3|RABAC1|USF2|GTPBP10|TWISTNB|SNX8|AIMP2|PLOD3|RPA3|FIS1|YAE1D1|PSMA2|MRPL32|SEC61B|EDF1|OBFC1|TBC1D12|RPL19|SUPT4H1|TAX1BP3|PFN1|SLC25A11|C1QBP|MED31|MRPL27|RANGRF|FRG1|CTSC|TMEM109|SLC15A3|YBX3|SART3|SLC25A3|KCTD10|MLEC|LTA4H|ARPC3|MRPL51|GAPDH|CHPT1|C12orf57|GOLT1B|CMAS|COX6A1|SRSF9|ASF1A|FBXO5|SAYSD1|ACOT13|RPS12|GMNN|FIG4|DNPH1|PRSS16|PAPD7|TTC1|SKP1|NUP155|MLH1|UMPS|RRP9|NCK2|SF3B6|NRBP1|PPP1R7|GORASP2|ENO1|SARS|BCL9|TMEM59|WDR77|SLC35D1|SYF2|CTSD|FASTKD2|MED28|RPN2|C2orf43|NDUFB3|CPSF3|CCDC92|HDHD3|IFI27L2|ACOT2|PAPOLG|TMEM214|MSX2|FAM53C|NFYB|TARDBP|PYROXD1|NAA50|CLTA|ZC3HAV1|ORMDL2|NMI|SNRPA|RAB38|CHPF|SRSF6|SNRNP27|RRP36|SNRPC|BMP4|NUP85|C3|RTN2|MKKS|RALY|COX6B1|DLGAP5|PIN1|EIF3K|STYXL1|SDF2L1|SIRT2|MTX2|MBD4|EAPP|DAD1|TUBG2|TUBG1|RPS16|NCAPG|MED17|TSG101|NDUFA2|COLGALT1|LSM7|ACTN4|NDUFA10|YIPF2|C12orf65|NOL11|EMC8|ABCB7|MRPS25|ZFYVE20|VPS25|WDR44|RARA|FUS|SNRPA1|TRIM21|NUP210|TIMM10B|RPA1|EEFSEC|LANCL2|GRSF1|H3F3B|HRSP12|ERAL1|TERF2|NXT1|AP3B1|MED10|KRAS|IPO8|IER3IP1|CCNB1|CAMK1|LAMTOR5|CCNH|ACP2|TIMM10|TRAFD1|RINT1|ORC3|NAT10|CDK4|TFCP2|HTRA2|MDM2|DYNC1LI2|MRPL44|COX5B|MRPS9|DRAM1|KDELR2|DDX56|MTHFS|NDUFB5|CCDC115|TOR1B|PSMB7|RPL35|DERL1|DCTN3|HINT2|GTF2H4|HLA-F|NRM|MRPL15|GGH|SDCBP|C11orf1|THBS1|NDUFAF1|KIF23|RSL24D1|GCHFR|KIF11|ARL3|DBR1|BARD1|METTL5|WDR12|ASUN|TMEM5|PSMC1|GALC|PEBP1|LOC81691|NUP133|UBE2K|PSMA6|AP5M1|CYBA|UTP20|C14orf166|UTP6|VAC14|NDST1|ANAPC5|SPPL2A|GLCE|PTPLAD1|APH1B|TIPIN|TRIP4|SNX1|ATP5B|PIK3C3|RAB27B|RBL2|LPCAT2|WIPI1|DNAJB6|RHEB|PSMB1|ADNP2|RCOR1|PIH1D1|TCEB2|N4BP1|CFAP20|OGN|PRDX1|COPE|MAU2|SAMHD1|ARPC1A|C19orf10|MAP2K2|TCF3|CSE1L|MAPK3|DHTKD1|KIF18A|ACTR3|DESI1|AP2S1|EHD2|EED|BLVRB|PARP12|DCPS|SIAE|SNRNP40|WDR76|VAMP8|USE1|CHIC2|TAF12|TUBB4A|MCOLN1|GPR108|DGUOK|HAT1|MCM6|SRD5A3|NOA1|YWHAE|CUL3|SEC22C|BBS7|AGA|WNT5A|PSMD3|NSUN2|UFSP2|SDHA|MRPL3|MGLL|SUB1|THOC3|WDR70|CASP6|MED20|XPO5|SRF|TNPO3|HIBADH|TFEC|PRDX5|POLA2|EXOSC7|ANLN|REXO2|SQLE|MAPKAP1|FBXO7|ZCRB1|NDUFA9|LLPH|TMTC3|TMPO|SNRPF|CDK2|C12orf10|RB1|VPS33A|FANCM|RTN1|MFAP1|COMMD4|HEXA|SCAMP2|TXNL4B|ZNF174|NDUFB10|COPS3|G6PC3|TP53|EIF4A3|TXNL4A|BCKDHA|HUNK|SOD1|SCYL1|SAE1|GEMIN7|ECSIT|TIMM44|TM4SF5|PSMB6|PLK4|PSMA5|NUF2|CERS2|GOLPH3L|EIF2D|JTB|CALM2|RPS27A|ETAA1|SNRPG|MRPS5|TPRKB|DUSP11|KIAA1715|ABCA12|CTDSPL|RNF7|ISY1|FTH1|ENOPH1|CCNA2|NAF1|NDUFS6|FAM105A|SKP2|PELO|COMMD10|MUT|ABT1|MMS22L|NDUFB11|UPF3B|MRPS28|LACTB2|TERF1|NDUFB9|TATDN1|SIGMAR1|IMMP1L|C11orf73|RPS3|ZC3H12C|LAMTOR1|MTA2|TMEM138|EI24|PIGT|AIP|NUDT22|PPP4C|DCP1B|NGLY1|OXSM|PLBD2|NARS2|CENPU|SLC25A4|NBAS|FBXW7|MZT2B|GEMIN6|SPC25|MBNL1|GGPS1|MED21|NUBP1|TOMM70A|SH3RF1|ATP5G3|FLCN|RPMS17|MAN2B2|SAMSN1|NIFK|SETD9|NUP205|RBM45|MED7|TMBIM4|GNAQ|NAAA|CCT8|TYSND1|KAT6B|AIFM1|DDX19B|DHRS1|CCNB2|APPL1|COQ5|MRPL17|ERCC6L2|MITD1|MIS18A|C21orf59|ATP5O|PSMB4|MED8|CPNE2|TRMU|CHCHD6|ATP6V0D1|CALM3|TMEM199|ETHE1|NACC1|ATP5J2|PCYT1A|ACOX1|BAX|POLR3K|UBXN1|ZFPL1|LRP5|LAPTM5|AGL|CAPN2|PEX13|MRPS18C|IGFBP7|KRTCAP2|ARPC2|SSR2|PRKCI|SMIM14|MRPL33|ZDHHC3|ADH5|H2AFZ|SHISA5|ABCE1|NDUFAF2|RPS23|UBLCP1|NPM1|SAP30L|CAMLG|FASTK|PHAX|DCAF13|RPP25L|KDM1B|MELK|SPTSSA|CFL2|KLHDC2|NEMF|ARF6|SEC61A2|FAM175B|PRDX3|TSC1|WAPAL|NDUFB8|HPS6|PCBD1|COX11|TAF10|LEO1|COG1|FAM96A|KIAA0101|CLPX|CCNDBP1|PDIA3|NUDT21|RUNX1|TPX2|SNRPD1|GPRC5B|MED1|NFATC3|ATP5L|RRM1|PIEZO1|TRAPPC2L|TUBA1A|TUBA1C|ZNF526|UBXN6|NDUFA7|ICT1|ATP5H|ECI1|VPS37C|POLR2G|RNASE6|C3AR1|PRELID1|LSM3|BCL2L1|TRAPPC1|MAEA|RPS9|MTCH2|DCXR|LMAN2|COPS6|HINT1|CD14|ZNF33A|COPRS|POP7|MPLKIP|FASN|ZNHIT1|FAM134B|UBB|CES3|DTYMK|TMEM192|FAM195A|SRP9|STX8|GNB2|FEN1|PCBP1|B3GNT2|VAMP5|MRPL39|LRTOMT|STX18|TMEM208|ATP5I|ARF4|JAGN1|YWHAG|TBCA|ZNF3|RNF187|UQCRFS1|CHCHD7|CAMTA1|MRPL13|OGG1|ISG20|PPIH|BOLA2B|ARL6IP1|TMEM126A|APLF|FAM103A1|ING2|BPTF|PDHB|C11orf24|IRF2BP1|SCAMP3|FEM1B|MGAT2|TADA3|HIST1H1E|CMTM8|CYCS|DRAP1|MUS81|RPL13|GLUL|EEF2|TUT1|CYP2S1|WDR3|RNASEH2C|COMMD1|UTP23|ATP5S|H2AFV|CYB5B|APITD1|MRPL11|OLR1|NSUN5|PDE12|RPL15|PIGS|C19orf70|UQCRH|CPED1|MIS18BP1|ZNF622|BANF1|DSEL|PSMC5|LSM1|ISCU|NDST2|CKS1B|TRIM59|ATG4D|POLD4|DENND6A|RAB6A|MZT2A|PPP1R8|REST|GGA2|HAVCR2|UCP2|SRP68|UBXN2A|MRPL46|TRMT10C|CD84|ARV1|TMEM70|GBAS|SNX14|ARL6IP4|GRHPR|SSNA1|KHDRBS1|TSFM|MSRA|AURKB|SIDT2|ZBTB33|LYSMD3|CCZ1B|CRAT|MRPL1|MRPS31|EXOSC4|TYMS|CHAF1B|MOB4|CSTF3|LEPREL1|RMI1|CYC1|SAMD4B|FKBP10|TCP1|SLC36A4|COX5A|NOC2L|PRKRA|RUVBL1|MRFAP1|KIAA0319L|RPS15A|GCFC2|TUBB6|BID|SLC35C2|GEN1|CYBRD1|MAGOHB|MALT1|BASP1|LSM10|ARMC10|GCSH|AGTRAP|RAB43|ZNF687|EZH2|MRPS23|TIMM22|NAP1L5|EPN2|ING3|YARS2|CALR|ATP11B|TNIP2|TALDO1|COX8A|PXMP2|MSC|RRP7A|LLGL1|IMPDH2|CRMP1|C14orf119|RNF10|TMTC2|TUFM|NDUFV1|DCTPP1|GLYR1|ROGDI|BCAT2|EXOSC3|GADD45GIP1|NDUFAF3|PNKP|CRTAP|PRKAG1|TRAPPC12|MYO1D|FLII|PPP2R1A|WDR33|PARL|MAT2B|MINOS1|CARM1|SRSF7|PSMG2|PTPMT1|PPP1CA|THOC6|HCCS|CUL1|IMP3|MAF|MDH2|SENP5|NDUFV2|SMDT1|WRB|INTS5|CLN8|MINA|HMG20B|RNF123|NOC4L|HAX1|SIVA1|KRT7|ADAP2|YBEY|ATP6V0C|PSMG1|HIST1H1B|P2RX7|NDUFA12|NDUFB1|FANCF|IP6K2|ZNRD1|BOLA2|BOLA3|TMEM186|GAS6|IDH2|NAA38|NOP10|ZNF92|MFSD10|HIST2H2AB|UQCR10|PARPBP|ADI1|SHMT2|TMEM179B|BSG|MRPL12|COQ6|POLR3C|PDZD8|BMP2K|ZNRF1|VPS39|ATPIF1|TMLHE|NAA20|STRADA|RAD51C|EIF5A|DHX15|SUPT7L|ACTR8|PNRC1|ZNF644|NME1|UXT|SRA1|RNASEH2B|SARNP|RTN4|SUV39H1|SPRYD4|PSMF1|NUDT4|CCDC88A|SEC23B|BRIX1|TUBB|RBMX2|RPS7|ANAPC1|RHOG|THUMPD3|NDUFA4|RPL7|TPST2|H3F3C|BRI3BP|ASH2L|MIA3|PTPN11|MRPL20|TUBB4B|SRFBP1|RNF13|CYB5A|THYN1|DTNBP1|PPP1CC|ETV7|RPS2|TP53BP2|CREB3|SRP72|FOXM1|C10orf32|SNRPD2|PTGES|IFI6|POLR2K|SP100|LAMTOR4|ARID3B|TRIM29|KLHL7|PKN1|YIF1B|TCEA2|ICMT|ATR|CDK5RAP2|SLC25A40|UBQLN2|CTSL|SAMM50|SLC35F6|VAPA|TOR1A|ZC3H7B|DPY30|ANP32B|NUP50|LYAR|RPS21|RPL3|RPL36AL|RPL27A|ANXA2|RPS17|RPS3A|RPSA|GPX4|PRKAA1|ETFB|TAP1|COPS8|VPS72|STYX|NRD1|AK2|C6orf120|SUV39H2|PIP4K2C|GPAA1|C6orf89|POLR3H|MKL1|ERCC5|COMMD6|STK39|HN1|PSMD12|RAC1|PXK|SDAD1|UBE2C|STOML2|HIST1H2BF|ATN1|FDPS|PIK3R4|HIST1H2BK|MCRS1|ZDHHC9|ANAPC11|ERGIC3|HOMEZ|POP5|ATP2B4|CHM|COPS5|SERTAD1|ELK4|RAD23B|TMEM261|HSD17B11|WDR55|HNRNPAB|CNOT3|TOMM7|PSMB10|ARHGAP19|MAX|UBL5|HIST1H2AI|MANEA|TMEM126B|HIST1H2AG|XRCC6|CD2AP|BABAM1|PCBP2|ATP6V1H|GTF3C2|AP4M1|HIBCH|AGBL5|ERGIC2|GATAD2A|TOPORS|WDHD1|ITGB1BP1|UBE2Z|MPC1|UBA3|MATR3|ZNF627|SREBF2|COMT|INPP5F|MRPL24|MTOR|RNF121|MRPL21|MAGT1|CHAMP1|RPL12|IPO9|COA3|KIAA1279|NFE2L1|DMD|ILF2|CTNNBL1|NSMCE1|DARS2|DCLRE1A|HMGN2|SMG5|CNOT7|PTPLA|PSMB5|APOBEC3C|MPHOSPH8|TFB2M|TOMM20|COA6|RAB4A|RHOU|PARP1|H3F3A|TMEM63A|IARS2|CENPF|SMYD2|NENF|DTL|INTS7|ACAT2|DYNLT1|NUCKS1|UBE2T|TIMM17A|RMND1|TMEM9|GLRX2|TROVE2|UCHL5|TRMT1L|RNASEL|SF3B5|QSOX1|SOAT1|CACYBP|MPC2|MGST3|VNN1|DUSP12|SDHC|NDUFS2|PPOX|NIT1|PFDN2|PEA15|PIGM|DUSP23|ARHGAP18|APOA1BP|PMF1|LMNA|LAMTOR2|CENPW|DAP3|MTX1|DPM3|SLC50A1|HSF2|PMVK|C1orf43|ECHS1|RAB13|ZUFSP|GLRX3|MKI67|SNAPIN|S100A13|S100A16|BCCIP|UROS|S100A10|METTL10|SNX27|OAT|BUB3|GTF3C6|PSMD4|IKZF5|SCNM1|CTSS|RTN4IP1|RGS10|APH1A|PLEKHO1|NDUFAF4|PEX11B|TCF7L2|ZDHHC6|FUNDC2|F8A2|NRAS|RARS2|BCAS2|HIPK1|SYNCRIP|GSTO1|ATP5F1|ATP6AP1|TTK|USMG5|EMD|CUEDC2|HENMT1|COX7A2|COL11A1|NPM3|SLC30A7|ALG14|DR1|NSDHL|CETN2|RPL5|BLOC1S2|GTF2B|GOT1|CTBS|VGLL1|SLC9A6|PIGK|PSMA7|EXOSC1|GADD45A|ITGB3BP|GNAS|NFIA|ALDH18A1|PPAP2B|DHCR24|SSBP3|NDC1|NDUFA1|MRPL41|SUPT3H|MAGOH|SCP2|COA7|DPM1|MAN1B1|SLC25A5|B4GALT5|KIF20B|MRPS2|AMOT|SURF2|SURF1|SURF4|RPL7A|MRPL14|SURF6|MRPS18A|GHITM|POLR1C|ASS1|PCIF1|YIPF3|TJAP1|C9orf78|ZSWIM1|YBX1|VDAC2|TCEAL3|NGFRAP1|WBP5|ZDHHC12|BHLHB9|SPTAN1|CAP1|CHCHD1|HNRNPH2|YWHAB|FUT11|PABPC4|TRUB2|ANXA7|MRPS16|DNAJC9|NDUFS5|RRAGC|UTP11L|FHL3|MCU|MRPS15|APOOL|SLC29A3|SH3BGRL|CHD6|PSMB2|SAR1A|STXBP1|GLO1|RPRD1B|HDAC1|MTCH1|RPS4X|PPIL1|SRSF3|NDUFA8|RTKN2|CISD1|ZWINT|TLR4|ATP6V1G1|ROMO1|INIP|FOXO4|EIF6|HMGCL|EDEM2|LYPLA2|TXN|WDR46|FAM206A|HSD17B8|LAS1L|HLA-DMA|PSMB9|PSMB8|APEX2|GALNT12|RNF5|PQLC2|ATF6B|ALDH4A1|RCC2|EHMT2|SDHD|MAPRE1|NEU1|MAGED1|DDAH2|SPIN1|MASTL|TEX30|PRRC2A|AIF1|ABI1|PDSS1|HLA-C|MSRB2|TLE4|GNL1|UBIAD1|C9orf41|RILPL1|EXOSC10|DFFA|ZNF41|XRN2|FXN|ARL5B|FTL|HIST1H2BL|DTD1|UCHL3|NOL9|DCAF10|HIST1H4C|RTN3|ACOT7|FUNDC1|NDUFAF5|TAF2|DCLRE1C|PHF11|SLC35B4|COX7A2L|UQCRQ|ESD|CRLS1|NGRN|NUDT2|PCNA|MCUR1|ECHDC3|APOO|PRDX4|E2F4|LYRM7|SNX2|FOXO1|KIN|SLC35B3|NDUFB6|FBXO18|MPV17|RBBP7|ITPA|BRCA2|SYAP1|NABP2|MRPS26|TUBB2A|BPHL|RPS6|NQO2|COL4A3BP|BTF3|BNIP3L|TMSB4X|PTCD2|HADHA|GPS2|HMGN1|WRNIP1|SBF1|POMP|IDH3B|PITRM1|ATP5EP2|PNPLA4|CCM2|GTF3A|NOP56|TMEM165|DDX1|IDI1|SLC25A6|COMMD8|RBM47|AK3|CENPJ|METTL22|RAD1|TSSC1|PISD|MIPEP|LCORL|DCAF16|NYNRIN|DNAJC19|CHEK2|PSME1|FBXO25|NELFA|SNRNP25|PTPLB|GTPBP8|RPUSD3|C17orf85|GARS|RTF1|CCNK|TMEM203|TFPT|RPL13A|AKT2|TBP|SUMO1|GPS1|SRSF2|CERS6|ECT2|PDCD10|MRPS33|PIAS3|C7orf49|SPOP|CENPN|ATP5G1|PPP2R4|CBX1|FDX1L|ZDHHC16|SLC35B2|PTTG1|RPL24|G3BP1|NR2F2|PRC1|ATP5G2|LARS|CCT4|CCDC109B|RPL34|ZNF207|INCENP|KIF20A|FLOT2|SIN3A|VKORC1|TIMM9|POM121|CDK1|KTN1|CHCHD2|LGALS9|AGPAT1|ATP6V1C1|ELP4|RPS29|GTF2A2|CTAGE5|TSPO|NAGA|ARHGAP21|SGK3|RPS8|UBN1|ILK|TIMM17B|ING4|CSNK1E|IRF9|MOCS2|NUDT1|NUDT19|NFE2L2|NCF4|SMU1|EIF4ENIF1|MYCBP|PRMT2|ALG3|ZBTB44|KIAA0020|INTS10|SLC35E3|HPS4|GSTP1|ATP5A1|ZSWIM7|SDR39U1|RBBP8|IFITM3|CECR1|SEL1L3|CDC42|DIAPH3|UBE2J2|MIER1|NHP2L1|TRIOBP|CEBPZOS|HYPK|BTBD3|NLK|C6orf203|THAP4|ELAVL1|ARHGAP35|INTS1|PHF14|RPAIN|RPS14|BUD31|NGDN|WIBG|RBM34|RGS14|CNPPD1|PRPF40A|APOPT1|PSMD14|PREPL|MORN2|DPAGT1|CXCR4|RBM4|PPM1M|CLEC16A|ALDH7A1|SERF2|NFU1|RAB1A|RAB6C|UBE4A|PWP1|CYHR1|FAM96B|CREB1|UBA52|SEC61G|SCRN1|MMADHC|RPL23A|NDUFA11|RPP30|UBAP2L|ATP5J|IDH1|IRAK4|SCFD1|B3GALT4|DENND4A|ATP2B1|EFTUD2|PPP6C|STRAP|BCAP31|TRAPPC2|HSBP1|RPS18|FAM73A|CENPBD1|JMJD6|COMMD5|GCA|MAN2B1|BRMS1|DHFR|NFYC|TEX264|C4A|NFIC|PSMD13|BAHD1|UBE2W|ACTL6A|PAPD4|RPL17|PET117|HIGD1A|DIABLO|ANXA11|CHID1|HLA-DMB|MBIP|MOV10|FLYWCH1|TAF6|RHOA|C17orf89|RPL9|SNRPE|APTX|SS18L2|WBSCR22|TMEM8A|MYD88|RANBP1|C14orf2|RPF2|COPG2|SENP6|FAM58A|VKORC1L1|SNRNP35|MRPL55|ATP5SL|ILF3|IFT74|RACGAP1|RPL36A|DNAJB14|NOP14|ETV1|CNEP1R1|NOL7|SUMO2|PRMT1|EPN1|DNAJC7|C4orf27|ZNF410|EBNA1BP2|GPX1|PNPLA6|SLC25A44|HRAS|HLA-DPB1|TRIM32|LAMP2|SUMO3|VPS52|POC5|TMEM176B|LSM5|CNBP|MAD2L1BP|DNTTIP2|TOP2A|ISY1-RAB43|PRR13|DEPDC1|PPP2R5C|ZNF438|SNRPB|RPP14|URM1|HLA-G|RBFOX2|RAB34|RPL10|FGF12|STXBP2|FNBP1|CDKN1C|RCOR3|ACN9|HJURP|INTS2|PSMA1|DNAJB11|HYLS1|CTSO|PTBP3|USP41|CTCFL|STRBP|SLC48A1|SLC9A8|DERA|GALNT11|EBP|DHX36|BAP1|PLTP|NDUFA5|VAPB|ATPAF2|NCK1|GOLIM4|ATP6V1F|RRP1|STIM2|MRPL47|ZBTB8OS|ALG2|RPL37A|CMC1|NDUFA3|PSMD6|TIMMDC1|FTO|NDUFA6|SELT|NDUFB2|FAM162A|MALSU1|CLIC3|PPIA|EIF1|DPH3|NUDT5|SSBP1|CDK5|POLE4|RPL23|CNIH4|BAG1|TIPARP|TMEM14B|QTRTD1|SNF8|XRCC4|PCBD2|ALYREF|ANAPC13|LSM6|LARP7|DDX41|WDR36|MRPL36|NDUFA13|SMUG1|MRPS30|TMEM167A|NEDD4|COX18|COX7C|OSTC|RNASET2|GNB2L1|CDKN2AIP|FYB|SMIM20|TOB1|WWP1|PIK3R1|RPL30|CETN3|VDAC3|COX6C|CCNC|INTS9|FAM49B|RPS20|ENY2|UQCRB|ZNF706|RNF145|MRPL22|GSTK1|EID1|API5|TYK2|WDR74|SAAL1|ENSP00000432614|CFL1|UQCC3|MANF|GYLTL1B|RBM4B|GSDMD|FAM118B|H2AFX|SERPINH1|CDC27|ATP6V0B|CLP1|RPS25|FAU|CCNJ|RPS6KA1|RPS13|TRAPPC4|DPF2|C12orf43|TOMM5|TRMT112|TIMM8B|HHAT|H2AFJ|ACADVL|ZCCHC8|DBI|TMEM50B|PSMD9|MARVELD1|PRR14|PHB2|BEX2|ZCCHC7|TMEM258|GALNT6|OTUB1|TMEM14C|FKBP5|HCK|CTSV|GTF2H3|RABEP1|HIST1H2BG|TIMM50|HIST2H2BF|RAN|COX14|GATC|RPL18|RAB5C|RAB3IP|BLOC1S1|PFDN5|DAZAP2|APAF1|METTL7A|ENSP00000449026|COPZ1|RPLP0|MRPL42|VTI1B|ZFYVE1|SLIRP|NEDD1|HNRNPC|NUMB|SRP54|VIPAS39|ETFA|CLN3|TBL3|DUS2|C15orf41|ARPP19|OGFOD1|COX4I1|OST4|ACTG1|NMRAL1|NDUFAB1|RSL1D1|FAM195B|MRPS21|RAB31|POLI|OAZ2|ACP6|C18orf32|TIMM23|RPL27|PLEKHJ1|POP4|PIAS2|POLRMT|C19orf40|PDCD5|RAD23A|ZNF570|UQCR11|RPS15|WBP2|ZNF101|PSENEN|ZNF253|CHMP2A|LSM4|NOSIP|PET100|RPS19|RPS28|KXD1|RPS5|RUVBL2|NELFCD|H6PD|OAZ1|ENSP00000473391|HADH|CWC15|TM2D1|HEBP2|POLDIP2|GTF2H5|UQCC2|SLC37A4|DYNLL2|SCOC|F8A3|HMOX2|ELOVL1|ANAPC16|LRRC41|AATF|HIST1H2BM|TCEB1|UBE2F|ICA1L|PTMS|ADRM1|CBY1|RPP38|HIST1H2BH|UBXN8|HNRNPCL1|PHB|DDX52|MYC|ALG1L2|CIB1|ALOX5AP|SH3GLB1|METTL8|COPZ2|ZCCHC17|MCM3|PSMC3|TADA2A|VPS11|DDX24|H2BFS|RPS10|SAP18|JADE3|BCL2L12|ENSP00000482396|MED22|HIST1H2AL|ZMYM1|METTL23|PEX12|MILR1|SYNRG|ARFRP1|NTMT1|PSMB3|NPRL3|C8orf59|CPSF1|HIST1H4E|FOXP1|HIST1H3B|SLC27A3|UQCRHL	124	3315|6807|1200|2067|3756|2259|6366|3498|6903|7653|5253|4602|4065|4827|381|5886|6312|3540|6363|2769|8076|6813|1626|4338|1185|651|7350|5847|4191|3690|6759|6135|7017|7764|2619|2646|2661|7083|7173|7161|6198|5073|2793|2847|4203|4278|3603|1998|2118|1398|7767|8064|5778|5949|5955|2616|2664|3891|6471|4359|4608|3090|3102|3255|726|1965|2013|6447|3264|5838|2943|3696|1617|7197|7383|6006|5511|5508|4287|1347|8058|8100|5889|6906|3459|3669|906|858|3978|4314|4305|2121|7026|3789|7476|4908|7371|4536|2337|2334|2406|432|6849|6972|3741|3867|3576|4584|324|6966|7119|5247|5178|4467|2922|6825|4680|480|2049|2598|4530|8016|7401|5856|4224|534|4662|2280|5349|5352|5391|5526|4170|4245|3474|3627|7290|3807|6234|1638|1653|6750|7311|2253|7284|1848|3507|7587|7536|1359|1980|5274|7164|945|1623|6402|4581|5061|2961|3594|1491|5910|7095|6588|7107|954|3840|6282|939|378|5748|5970|1932|3156|2451|1218|636|2037|3081|5598|3597|1887|3168|2829|3378|4920|1746|5601|3471|1314|3066|6720|2868|3411|924|6780|2133|2277|6618|4701|4914|4011|2811|4635|6852|960|4107|546|6714|1908|2160|6492|6489|7692|7920|6606|4344|4113|3390|624|2016|6585|3531|7248|7539|3453|1488|7317|7386|6003|6882|7101|7608|5214|1266|8046|6039|3816|4200|4149|3276|1923|2022|6495|7818|7866|2448|1263|2385|2391|2877|2919|2775|1725|5514|3681|5121|7545|5265|2763|3237|1989|2085|7668|4740|5892|681|7137|7014|5151|876|828|6894|5841|669|6246|4368|4698|3174|1161|459|5064|2904|2952|2727|2586|3963|1800|6465|6534|6537|4425|4461|7122|7176|7518|2991|2808|3900|1404|7827|4722|4719|4773|5784|6174|2700|4029|750|6372|6426|5175|5136|4458|4770|2826|3123|3105|2538|2523|2328|2322|2343|2091|1407|1719|7881|7884|7905|7224|7293|7251|7560|6171|6018|2640|4146|2028|7779|2403|1038|1035|693|7044|7035|7023|6429|6273|7227|7278|5694|4125|3468|3279|3366|2100|1413|5763|6165|5940|4308|1881|6459|7824|4539|4767|2958|2781|2742|2835|3489|3534|1497|1479|7341|6084|5382|5658|3318|1794|1821|2256|2112|2682|3825|771|1140|999|1650|6864|5640|5634|5706|2913|2880|3450|3354|3717|1290|6099|4275|4137|1812|6339|7413|7281|6159|4239|4074|4086|8061|2790|3072|2289|7437|4851|8121|6186|2601|2607|3003|6828|6915|7212|1764|3180|2475|7458|1575|6237|6555|7806|4500|4743|6756|7155|6924|6315|861|498|6189|2358|765|1065|6744|2088|6630|6441|6456|4413|4353|4686|6939|4401|1371|3837|597|537|1215|1377|1296|7374|6153|5421|3864|2241|510|333|7512|2850|1401|3258|3321|1896|1392|1425|963|5595|6792|7467|4965|5667|2154|2193|7770|4575|3051|795|6963|897|1431|1428|7899|2691|3039|3045|891|7578|2916|3723|2268|687|894|1092|7728|6462|399|6969|3759|7215|2217|7815|3048|528|402|1554|4317|1791|7671|2634|3822|4863|3303|927|3141|3684|1284|6867|3465|4032|4221|2907|7182|7029|4572|1677|7557|5697|4053|1863|2187|2340|2550|2703|4809|4596|7593|6519|7851|3150|6327|5928|2613|6762|3201|7986|7680|8034|2295|2409|2418|768|366|4869|4254|3855|4485|4494|6000|4197|3810|1983|6390|2871|1917|1716|2073|2157|1842|6240|6096|1455|7629|7308|3882|3927|3930|1860|1743|7974|7758|4269|3129|3345|1173|1698|7419|4194|7749|7821|7812|6162|4068|3945|2604|1500|7287|7230|6009|3360|3306|4152|1560|5814|4647|4326|4329|1875|705|5790|3876|3870|7575|7353|7878|2304|3084|603|321|1782|6075|3357|4281|4755|2667|2364|4350|2520|2505|3018|390|501|4752|4545|4542|3948|2370|564|7950|3618|3159|975|1146|798|5187|2307|3024|690|477|6516|6069|4704|2745|2955|1131|5202|4821|4992|3621|3624|2424|318|447|1011|984|6612|4395|4476|2286|7485|5451|5424|4857|3615|3774|3777|3693|3285|1194|4875|2694|2487|3183|306|315|1059|7803|6600|5646|5427|4119|4302|1692|7500|7488|7068|6876|3516|6738|1494|1452|2103|5649|3513|1722|1734|6810|5505|4158|7908|1389|1437|1311|762|7584|576|6042|3246|4104|1584|1329|7581|5262|2892|807|7842|6570|6552|5808|2226|1938|1974|7923|5871|4563|2697|5979|6027|7302|5565|6066|3753|3651|2541|357|2070|1971|423|414|3231|525|5760|4230|4263|2724|6645|4893|2856|1044|1080|7188|6690|6210|2643|7335|5379|4830|2394|6294|6822|6840|2733|657|474|5385|3528|3486|3267|1665|1116|7008|2529|2901|489|5295|6147|3633|7347|6684|5655|5001|1023|4002|1593|2202|2184|2265|5580|5583|3711|3387|3117|8082|8073|5571|3462|3270|1557|6909|4995|1644|675|552|606|7344|6150|1599|2130|6093|5811|7554|6531|5823|5895|3819|1830|3786|3567|3300|3138|1788|558|3294|2109|879|801|6735|5046|330|3969|741|3750|2865|2964|2820|6573|4800|1071|759|4944|615|6396|3831|3252|966|6411|6960|4455|7530|7572|7431|3501|6927|2352|2940|5409|5907|5472|4854|1749|804|6333|1539|1536|1326|7533|6861|5025|1317|7473|4812|342|6357|6033|4776|5316|4176|1461|1440|1320|2274|7365|5481|4470|5118|6213|4077|2145|2058|6132|4101|3114|3132|4431|5874|4080|3972|1086|7443|7446|7065|1239|6477|3918|2472|1950|1836|2517|450|7917|7695|5340|1548|996|822|2427|3195|3093|1203|6444|6192|4629|1551|1293|6855|6771|5577|5523|3162|5106|1353|7380|7326|7314|5298|3687|1731|930|774|5037|2349|1008|2655|8070|5283|3537|1509|834|7320|6777|6699|5520|5124|4884|3951|3879|3894|2706|2670|2610|2556|2019|1785|600|7941|5943|4047|1968|3351|2841|2772|1410|555|5829|4008|3885|1419|7269|7128|2361|1797|7647|6564|6501|4641|7221|7863|5448|4923|4929|627|4692|1857|618|4122|4038|5016|3729|6474|7032|3846|1818|522|7932|4026|2862|1176|1158|831|7179|4452|5250|3009|3000|1167|6354|4779|6819|4845|4803|393|1155|6291|6225|4653|2718|1680|1542|6732|411|981|6306|7623|7521|5631|5622|4953|3564|3060|3042|2988|2787|1701|1620|951|7113|7110|7050|6921|5223|5172|2532|1248|2001|1905|1839|7800|5397|6138|6036|3720|3561|3447|4251|1395|7479|7425|6660|6669|4890|3795|2331|2799|348|345|1110|1095|1047|7911|7686|6126|4185|4095|3990|1533|7482|7461|7410|8040|5556|5490|5319|6129|3570|969|7632|7170|7041|6834|6726|6708|5715|5721|4689|4626|4551|3936|2139|1899|720|711|7233|8055|7809|7698|7683|6123|6051|3546|3369|4260|4257|1527|1443|1245|2238|2169|7464|7242|6837|6693|5712|5709|5607|5550|5463|5415|5091|3591|2490|3192|1893|1770|6507|5991|4320|4242|1332|1305|2148|2142|2079|1959|7239|5460|5403|6105|3735|3492|3414|1566|1179|516|6789|6846|6897|4839|5226|5235|3555|2802|3111|7407|7428|5535|5547|4272|2247|7752|7854|1152|6996|7080|4980|5163|4416|3738|3036|1005|1020|1077|7377|7416|6654|6870|5484|5487|5685|3588|3762|1350|6258|6336|6351|6450|6579|6591|6633|2937|2931|7005|7020|7134|6201|5691|5673|3435|3579|3672|1380|1464|1578|1587|7260|7245|7599|6108|6120|5277|5256|5322|5574|4524|4638|4659|4764|3960|2313|2283|2553|1119|567|645|6930|7143|7158|7125|6510|4347|2967|855|7605|6675|5361|5517|4872|4983|1815|1878|2097|7665|7833|4620|4695|456|6804|6798|6933|6990|4971|5040|4341|1707|870|993|7704|5730|5835|4737|4071|2676|7662|6582|4554|4644|3027|2382|978|6801|5946|3873|2688|2709|1851|672|7929|6405|2721|1221|6858|4206|3309|3549|2211|7935|8079|5286|4143|4131|2652|492|7659|5181|3198|2379|1503|1602|780|5529|4290|1854|7707|7947|3912|429|444|735|5604|1596|7218|7257|7323|5877|5931|4050|4296|3282|732|7839|7836|5787|2985|7392|6705|5289|5439|5703|4056|3297|1422|7710|7857|8001|5781|5964|4014|4842|4896|4905|4959|3702|2805|2874|3225|1683|1686|6795|5334|5466|4215|3372|3705|7953|8010|8019|5736|4209|6717|6831|5589|4911|2838|1662|843|8097|7515|7620|1434|1188|354|6297|4446|2997|1056|4548|4716|1164|2898|5268|702|3030|1953|7092|5067|3186|846|7194|5997|4035|666|744|6207|3222|2466|1041|5922|6024|6141|6111|5376|714|7893|6546|4725|2544|1761|408|717|6483|4386|4362|1341|1458|1446|7422|6054|5310|3843|3975|2229|7896|7959|6486|4464|4671|4785|6045|5475|3330|3444|1257|7962|6048|4656|2739|1977|1941|7677|7785|1695|789|867|7524|5562|5493|5499|3288|3273|5934|4746|3942|4188|1944|7788|6936|7062|3573|3966|2094|1632|7596|1344|7956|7965|7389|1074|486|5343|4182|2178|2886|3015|1134|6885|5670|1704|6342|2562|1635|1641|1209|7491|5682|4713|2658|1773|621|630|7641|4506|4617|2355|2373|2499|2547|5196|5145|2127|7734|7731|8091|6627|6015|4512|3903|3915|2442|2685|6615|5883|1779|7140|5625|4140|3483|3654|5817|2673|1512|1803|7830|7845|1656|957|1212|6774|4866|3402|1671|2232|2778|3636|8115|4497|6687|5331|3219|723|3126|4881|4902|5220|1737|7359|7548|6417|4440|4374|387|6987|4044|3858|1032|7038|4407|5217|4788|1083|369|7551|7509|5028|6951|4473|1356|1884|5370|5592|1026|5211|7590|7614|3012|2889|4569|1740|6942|4935|8109|8088|312|4218|4179|684|5742|3630|3906|1281|4674|5952|2535|4518|6549|2454|2637|6156|6378|6222|837|3144|6369|4710|2124|4899|5076|6648|6594|7944|3441|4977|2400|5859|1545|3075|3339|6984|4806|6219|6204|7791|1947|7356|7494|2853|3228|4926|633|2076|3543|5496|7440|7635|1467|2589|2925|2928|5868|5454|5325|5904|8067|3999|609|936|2376|2346|2319|2625|2979|4734|6399|6231|7860|2175|3678|4248|5802|3213|372|1986|6330|1713|1572|1956|3240|5034|5043|2973|2949|4479|4323|6498|7977|435|2436|6786|2292|4410|6435|7755|660|351|4878|6723|441|1182|6438|7503|4389|6321|3480|1299|6711|8103|3606|2514|4560|4173|4986|3957|1506|3063|6168|5745|3384|8007|2061|6303|6957|2631|5301|6012|7338|1104|2469|6228|2115|375|7395|2034|3207|2784|5208|1137|2580|7089|5154|570|336|504|2460|4650|7191|3171|5193|1629|1062|4521|6309|2496|3804|1254|1269|2760|825|5373|6285|7098|5913|7983|2082|2163|3429|5919|3744|4605|1470|4587|4404|1833|6063|1911|5127|6318|7452|2823|7053|3993|6567|7272|1668|6978|2421|6528|6558|4956|3147|1029|3324|4299|909|4917|4533|5751|7713|3798|7674|4023|5394|7563|5700|5661|1125|5739|6243|8085|1569|6993|2196|4527|7722|7167|942|6636|3771|1017|678|4098|6765|6672|3660|5400|6702|6891|4083|2595|3849|3813|5865|3261|6060|2484|2592|3861|3054|5130|2859|6975|6783|3120|5100|5406|5244|2478|3639|7626|8004|753|1002|4284|2754|5688|579|2577|3939|3909|4707|1929|6144|7203|7869|3381|6348|7104|7011|4509|5157|561|339|1806|4749|4503|5754|8031|2883|1068|4566|7737|468|2679|2565|5568|6888|813|2832|4365|6423|2445|2508|2310|3921|3333|612|4422|4419|5292|5805|7362|5457|1014|882|5169|5241|3396|5982|7455|1674|1416|1308|3087|6288|1365|2055|2043|5307|1098|3987|7275|1362|2982|3792|6381|6102	1.2e-87		GO:0043231	8.39914	0
7513	1494	GO Process		Cellular metabolic process	1.07e-70	FUCA2|TSR3|STARD3NL|MAP4K5|ERCC1|RTFDC1|CHPF2|GABARAPL2|PSMA4|RFC2|PSMC4|KIF22|TNFRSF1A|HSD17B10|ST6GAL1|MAP2K5|C12orf5|FAP|DIMT1|EIF2AK1|ESF1|UQCRC1|DLD|OSGEP|CDC6|PSMD5|NANS|ATP5D|NDUFB7|CDC34|SNAP29|LZTR1|MIF|SNRPD3|LGALS1|SRRD|HSCB|TOMM22|APOBEC3D|MCM5|TTLL12|TXN2|RBX1|PMM1|PAPOLA|FKBP3|POLE2|GNPNAT1|PSMA3|EIF5|VRK1|APEX1|CINP|PSME2|BRMS1L|CDK5RAP1|CHMP4B|PIGU|ACOT8|PGRMC1|PQBP1|GLA|NTHL1|POLR2C|PSMD7|PLA2G15|NME4|STUB1|USP31|MAZ|DECR1|EIF3E|PPP2CB|ECH1|RNASEH2A|SF3A2|FBL|POLR2I|RPL18A|TWISTNB|ITGB8|AIMP2|PLOD3|RPA3|FIS1|PSMA2|MRPL32|SEC61B|OBFC1|RPL19|SUPT4H1|C1QBP|MED31|MRPL27|FRG1|CTSC|SART3|KCTD10|LTA4H|MRPL51|GAPDH|CHPT1|CMAS|COX6A1|SRSF9|ASF1A|FBXO5|ACOT13|RPS12|GMNN|SNX3|FIG4|DNPH1|PAPD7|SKP1|NUP155|MLH1|UMPS|RRP9|EIF1B|SF3B6|NRBP1|PLEK|ENO1|SARS|TMEM59|WDR77|SLC35D1|SYF2|ATIC|FBXO30|RPN2|NDUFB3|CPSF3|ACOT2|PAPOLG|ALG5|TARDBP|NAA50|CLTA|ZC3HAV1|C19orf43|ORMDL2|NMI|SNRPA|RAB38|CHPF|SRSF6|PEPD|SNRNP27|RRP36|SNRPC|BMP4|NUP85|C3|RALY|COX6B1|SDF2|PHPT1|PIN1|EIF3K|STYXL1|SDF2L1|SIRT2|MBD4|MPDU1|DAD1|RPS16|MED17|TSG101|NDUFA2|LSM7|NDUFA10|C12orf65|NOL11|MRPS25|VPS25|RARA|FUS|SNRPA1|TRIM21|NUP210|RPA1|EEFSEC|GRSF1|H3F3B|HRSP12|ERAL1|TERF2|DPH2|RARRES3|MED10|KRAS|CCNB1|CAMK1|CCNH|ACP2|ORC3|NAT10|CDK4|TFCP2|HTRA2|MDM2|MRPL44|SLC19A3|EIF4E2|COX5B|MRPS9|DRAM1|DDX56|MTHFS|NDUFB5|CCDC115|PSMB7|RPL35|ENPP2|DERL1|GMPR|GTF2H4|MRPL15|GGH|DCUN1D5|THBS1|NDUFAF1|RSL24D1|GCHFR|DBR1|BARD1|METTL5|WDR12|ASUN|TMEM5|PSMC1|GALC|PEBP1|LOC81691|NUP133|UBE2K|PSMA6|CYBA|UTP20|C14orf166|UTP6|VAC14|NDST1|ANAPC5|GLCE|PTPLAD1|APH1B|TIPIN|SNX1|LOXL1|ATP5B|PIK3C3|LPCAT2|WIPI1|PSMB1|RCOR1|PIH1D1|TCEB2|IL12RB2|CFAP20|OGN|RPL8|DENND3|PRDX1|SAMHD1|MAP2K2|TCF3|MAPK3|DHTKD1|PLD2|DESI1|AP2S1|EED|BLVRB|PARP12|DCPS|ENSP00000263634|SNRNP40|SRBD1|EIF2AK4|VAMP8|TAF12|MCOLN1|DGUOK|HAT1|MCM6|SRD5A3|NOA1|YWHAE|CUL3|AGA|WNT5A|PSMD3|FBXL20|NSUN2|PPAP2A|SLC2A9|SDHA|MRPL3|MGLL|THOC3|MED20|XPO5|SRF|HIBADH|PRDX5|POLA2|EXOSC7|ANKIB1|REXO2|SQLE|RNF141|FBXO7|ZCRB1|NDUFA9|TMTC3|SNRPF|CDK2|C12orf10|VPS33A|FANCM|MFAP1|HEXA|TXNL4B|NDUFB10|COPS3|G6PC3|TP53|EIF4A3|TXNL4A|BCKDHA|HUNK|SOD1|SCYL1|SAE1|GEMIN7|PSMB6|PLK4|PSMA5|CERS2|EIF2D|RPS27A|ETAA1|SNRPG|MRPS5|TPRKB|DUSP11|RAB5A|CTDSPL|RNF7|ISY1|ENOPH1|TBCK|CCNA2|NAF1|NDUFS6|RPL37|SKP2|PELO|PCYOX1L|MUT|ABT1|MMS22L|NDUFB11|UPF3B|MRPS28|LACTB2|TERF1|NDUFB9|TATDN1|IMMP1L|HSD17B12|RPS3|ZC3H12C|AASDHPPT|HMBS|MTA2|FADS3|EI24|PIGT|AIP|PPP4C|DCP1B|NGLY1|OXSM|NARS2|QDPR|PIGF|SLC25A4|NBAS|FBXW7|FARSB|GEMIN6|MBNL1|GGPS1|MED21|NUBP1|DDAH1|TOMM70A|UCHL1|DISP1|SH3RF1|ATP5G3|RPMS17|MAN2B2|NIFK|NUP205|MED7|NAAA|KAT6B|THTPA|MDP1|COQ5|MRPL17|ERCC6L2|ATP5O|PSMB4|MED8|TRMU|CALM3|TMEM199|ETHE1|ATP5J2|PCYT1A|ACOX1|BAX|POLR3K|UBXN1|AGL|CAPN2|PEX13|MRPS18C|IGFBP7|KRTCAP2|PRKCI|MTMR14|MRPL33|ZDHHC3|RPL39L|PIGX|ADH5|SHISA5|ABCE1|NDUFAF2|RPS23|UBLCP1|NPM1|CAMLG|FASTK|PHAX|DCAF13|RPP25L|KDM1B|MELK|SPTSSA|FOLR2|NEMF|FAM175B|PRDX3|NDUFB8|PCBD1|COX11|TAF10|LEO1|FAM96A|KIAA0101|CLPX|NUDT21|SNRPD1|SLC27A4|RNF214|MED1|ATP5L|RRM1|UBXN6|NDUFA7|PRDX2|ICT1|ATP5H|ECI1|VPS37C|POLR2G|RNASE6|LSM3|MAEA|RPS9|DCXR|COPS6|HINT1|COPRS|POP7|FASN|FAM134B|UBB|CES3|DTYMK|LRRC28|FEN1|PCBP1|B3GNT2|MRPL39|LRTOMT|TMEM208|ATP5I|ARF4|RNF187|UQCRFS1|MRPL13|OGG1|ISG20|PPIH|BOLA2B|APLF|FAM103A1|ASL|PDHB|IRF2BP1|FEM1B|MGAT2|TADA3|HIST1H1E|CYCS|MUS81|RPL13|GLUL|EEF2|TUT1|CYP2S1|WDR3|RNASEH2C|COMMD1|UTP23|ATP5S|CYB5B|DCAKD|APITD1|SLC19A1|MRPL11|NSUN5|PDE12|RPL15|PIGS|FAM134C|UQCRH|MAP3K11|METTL2A|DSEL|PSMC5|LSM1|ISCU|NDST2|TRIM59|ACOT1|ATG4D|PPP2R1B|POLD4|RAB6A|PPP1R8|REST|GGA2|DUS3L|UBXN2A|DTD2|TPMT|MRPL46|TRMT10C|CD84|RNF26|ARV1|GBAS|SNX14|RNASEH1|ARL6IP4|GRHPR|ASB3|KHDRBS1|TSFM|MSRA|AURKB|SIDT2|PRMT9|CA8|CRAT|MRPL1|MAGEF1|GLTP|MRPS31|EXOSC4|TYMS|CHAF1B|CSTF3|LEPREL1|RMI1|CYC1|SAMD4B|FKBP10|CHMP6|RABGGTB|COX5A|GYS1|PRKRA|RUVBL1|MPI|RPS15A|GCFC2|BID|SLC35C2|GEN1|MAGOHB|MALT1|LSM10|GCSH|EZH2|MRPS23|FARSA|ING3|YARS2|ASB8|TNIP2|TALDO1|COX8A|MSC|RRP7A|IMPDH2|CRMP1|DPM2|RNF10|TMTC2|RPLP2|TUFM|NDUFV1|DCTPP1|BCAT2|EXOSC3|GADD45GIP1|PNKP|CRTAP|PRKAG1|PPP2R1A|WDR33|MAT2B|CARM1|SRSF7|PTPMT1|PPP1CA|TMEM39A|THOC6|HCCS|CUL1|FTSJ1|IMP3|MAF|MDH2|SENP5|NDUFV2|INTS5|CLN8|MINA|RNF123|NOC4L|YBEY|ATP6V0C|PLB1|P2RX7|NDUFA12|NDUFB1|FANCF|IP6K2|ZNRD1|BOLA2|GAS6|IDH2|NOP10|UQCR10|PARPBP|ADI1|SHMT2|BSG|MRPL12|COQ6|POLR3C|BMP2K|PTPRU|ZNRF1|VPS39|ATPIF1|TMLHE|CDKN3|NAA20|STRADA|RAD51C|EIF5A|DHX15|SUPT7L|ACTR8|NME1|RNASEH2B|SARNP|SUV39H1|PSMF1|NUDT4|CCDC88A|ATG101|RBMX2|RPS7|ANAPC1|THUMPD3|NDUFA4|RPL7|TPST2|ASH2L|MIA3|PTPN11|MRPL20|GSPT2|SRFBP1|RNF13|CYB5A|PPP1CC|ADIPOR1|ETV7|RPS2|CREB3|FOXM1|SNRPD2|PTGES|IFI6|POLR2K|SP100|TRIM29|KLHL7|PKN1|TCEA2|ICMT|ATR|PTAR1|FBXL5|DALRD3|UBQLN2|CTSL|VAPA|TOR1A|ZC3H7B|DPY30|NUP50|LYAR|RPS21|RPL3|RPL36AL|RPL27A|RPLP1|RPS17|RPS3A|RPSA|RPL22L1|GPX4|PRKAA1|ETFB|COPS8|STYX|TYW5|NRD1|AK2|SUV39H2|PIP4K2C|GPAA1|POLR3H|RNF220|ERCC5|STK39|PSMD12|PXK|UBE2C|STOML2|HIST1H2BF|FDPS|PIK3R4|HIST1H2BK|MCRS1|ZDHHC9|ANAPC11|POP5|PIGN|CHM|COPS5|ERI2|ELK4|RAD23B|HSD17B11|WDR55|CNOT3|TOMM7|PSMB10|MAX|UBL5|NAE1|XRCC6|CD2AP|RPE|BABAM1|PCBP2|GTF3C2|HIBCH|AGBL5|GATAD2A|TOPORS|RRM2|WDHD1|EIF3B|UBE2Z|MPC1|UBA3|COMT|INPP5F|MRPL24|MTOR|RNF121|MRPL21|MAGT1|RPL12|NFE2L1|DMD|ILF2|CTNNBL1|NSMCE1|DARS2|DCLRE1A|SMG5|CNOT7|PTPLA|RPL39|PSMB5|APOBEC3C|TFB2M|OPN3|TOMM20|COA6|NTPCR|RAB4A|GUK1|PARP1|H3F3A|IARS2|LYPLAL1|CENPF|SMYD2|DTL|INTS7|ACAT2|NUCKS1|ETNK2|UBE2T|RMND1|PCMT1|GLRX2|TROVE2|UCHL5|TRMT1L|RNASEL|SF3B5|LHX4-AS1|QSOX1|SOAT1|PIGC|MPC2|MGST3|VNN1|DUSP12|SDHC|NDUFS2|PPOX|UFC1|PEA15|PIGM|DUSP23|APOA1BP|PMF1|LAMTOR2|DAP3|DPM3|PMVK|ECHS1|RAB13|GLRX3|SNAPIN|BCCIP|UROS|METTL10|OAT|BUB3|GTF3C6|PSMD4|SCNM1|CTSS|APH1A|CACUL1|TCF7L2|ZDHHC6|FUNDC2|NRAS|RARS2|BCAS2|HIPK1|SYNCRIP|GSTO1|ATP5F1|TTK|GSTM4|HENMT1|COX7A2|COL11A1|DPH5|NPM3|ALG14|GCLM|DR1|CETN2|RPL5|GTF2B|GOT1|PIGK|PSMA7|EXOSC1|PGAM1|GADD45A|GNAS|ALG6|NFIA|ALDH18A1|PPAP2B|MCTS1|NDC1|NDUFA1|MRPL41|SUPT3H|MAGOH|SCP2|DPM1|MAN1B1|B4GALT5|MRPS2|SURF1|RPL7A|MRPL14|BMPR1A|AKR1A1|MRPS18A|UCK1|ERI3|POLR1C|ASS1|PCIF1|PRPS1|YBX1|PPCS|DOLK|ZDHHC12|SPTAN1|CHCHD1|HNRNPH2|YWHAB|FUT11|PABPC4|TRUB2|ANXA7|MRPS16|NDUFS5|RRAGC|UTP11L|MRPS15|AK1|EIF4EBP2|PPA1|PSMB2|PGK1|GLO1|RPRD1B|HDAC1|RPS4X|PPIL1|SRSF3|NDUFA8|TLR4|INIP|FOXO4|EIF6|HMGCL|EDEM2|LYPLA2|WDR46|HSD17B8|LAS1L|PSMB9|PSMB8|EIF2S2|APEX2|GALNT12|RNF5|TSR2|ALDH4A1|EHMT2|SDHD|NEU1|DDAH2|SPIN1|ABHD13|MASTL|ABI1|PDSS1|C9orf64|PIM2|MSRB2|UBIAD1|C9orf41|EXOSC10|SRM|DFFA|XRN2|FXN|VPS28|HIST1H2BL|DTD1|STAM|UCHL3|NOL9|DCAF10|HIST1H4C|ACOT7|FUNDC1|NDUFAF5|TAF2|DCLRE1C|COX7A2L|UQCRQ|ESD|CYP4V2|CRLS1|NUDT2|PCNA|ECHDC3|PRDX4|LYRM7|KBTBD7|FOXO1|KIN|SLC35B3|ADPRM|NDUFB6|DDX58|FBXO18|RBBP7|ITPA|BRCA2|NABP2|MRPS26|BPHL|RPS6|NQO2|COL4A3BP|BTF3|BNIP3L|PTCD2|HADHA|GPS2|HMGN1|WRNIP1|SBF1|IDH3B|SGTB|ATP5EP2|PNPLA4|CCM2|GTF3A|SLC5A3|NOP56|TMEM165|DDX1|IDI1|RDH11|RBM47|AK3|PPAPDC2|METTL22|RAD1|TSSC1|PISD|MIPEP|LCORL|DCAF16|NYNRIN|CHEK2|PSME1|N6AMT2|FBXO25|NELFA|SNRNP25|PTPLB|RPUSD3|C17orf85|GARS|RTF1|CCNK|TFPT|RPL13A|AKT2|TBP|EEF1B2|SUMO1|GPS1|SRSF2|CERS6|MRPS33|PIAS3|C7orf49|SPOP|ATP5G1|PPP2R4|FDX1L|ZDHHC16|SLC35B2|PTTG1|RPL24|G3BP1|ATP5G2|LARS|TRPT1|ACYP2|RPL34|INCENP|SIN3A|VKORC1|POM121|CDK1|KTN1|QPRT|LGALS9|AGPAT1|DHRS7B|ELP4|ABHD16A|RPS29|GTF2A2|RPL14|TSPO|NAGA|SGK3|RPS8|ILK|ING4|CSNK1E|IRF9|MOCS2|UBE2G1|NUDT1|NUDT19|NFE2L2|NCF4|SMU1|PRMT2|ALG3|RNASE1|INTS10|GSTP1|ATP5A1|GIN1|ZSWIM7|PAICS|RBBP8|CECR1|CDC42|UBE2J2|MIER1|MMACHC|NHP2L1|TRIOBP|NLK|THAP4|ELAVL1|INTS1|BLVRA|RPAIN|RPS14|BUD31|NGDN|WIBG|PRPF40A|PSMD14|DPAGT1|RBM4|PPM1M|CLEC16A|ALDH7A1|NFU1|RAB1A|UBE4A|PWP1|FAM96B|CREB1|UBA52|MMADHC|RPL23A|NDUFA11|RPP30|TBXAS1|ATP5J|IDH1|IRAK4|B3GALT4|IGF2|EFTUD2|PPP6C|STRAP|RPS18|JMJD6|MAN2B1|BRMS1|DHFR|TEX264|C4A|NFIC|PSMD13|UBE2W|ACTL6A|PAPD4|RPL17|TMA7|ADAL|MBIP|MOV10|TAF6|RHOA|RPL9|SNRPE|APTX|WBSCR22|RPF2|SENP6|VKORC1L1|SNRNP35|MRPL55|ATP5SL|ILF3|RPL36A|DNAJB14|NOP14|ETV1|CHMP3|SUMO2|PRMT1|C4orf27|EBNA1BP2|GPX1|PNPLA6|SLC25A44|HRAS|METTL6|TRIM32|LAMP2|SUMO3|LSM5|TOP2A|ISY1-RAB43|PPP2R5C|SNRPB|RPP14|URM1|RBFOX2|RPL10|FGF12|ACN9|INTS2|PSMA1|CTSO|PTBP3|USP41|CTCFL|EIF2B1|DERA|GALNT11|DHX36|BAP1|PLTP|NDUFA5|VAPB|NCK1|RRP1|MRPL47|ZBTB8OS|ALG2|RPL37A|NDUFA3|SEPHS2|PSMD6|FTO|NDUFA6|SELT|NDUFB2|RPL35A|PPIA|EIF1|DPH3|NUDT5|SSBP1|CDK5|PIGP|POLE4|RPL23|TIPARP|QTRTD1|SNF8|XRCC4|PCBD2|ALYREF|ANAPC13|LSM6|LARP7|DDX41|WDR36|MRPL36|NDUFA13|SMUG1|MRPS30|NEDD4|COX7C|OSTC|RNASET2|GNB2L1|WWP1|PIK3R1|RPL30|RPL26L1|COX6C|CCNC|INTS9|RPS20|EIF3H|ENY2|RNF130|UQCRB|RNF145|MRPL22|GSTK1|EIF3F|TYK2|WDR74|ENSP00000432614|CFL1|UQCC3|GYLTL1B|RBM4B|H2AFX|CDC27|CLP1|RPS25|FAU|RPS6KA1|RPS13|TRAPPC4|EIF3M|ECHDC1|DPF2|MDH1|TOMM5|TRMT112|HHAT|ACADVL|ZCCHC8|DBI|PSMD9|NNMT|PHB2|PCYT2|RSPRY1|TMEM258|GALNT6|OTUB1|TMEM14C|FKBP5|HCK|CTSV|GTF2H3|HIST1H2BG|TIMM50|RAN|GATC|RPL18|BLOC1S1|ENSP00000449026|RPLP0|RNASEK|FKBP11|MRPL42|ZFYVE1|ERH|HNRNPC|VIPAS39|SEC11A|ETFA|RPL28|CLN3|TBL3|DUS2|OGFOD1|COX4I1|UBL7|OST4|NMRAL1|NDUFAB1|RSL1D1|MRPS21|RAB31|POLI|OAZ2|ACP6|TPGS2|RPL27|PLEKHJ1|POP4|PIAS2|POLRMT|C19orf40|TMUB2|RAD23A|UQCR11|RPS15|PSENEN|SEC11C|CHMP2A|LSM4|NOSIP|RPS19|GMFG|RPS28|RPS5|RUVBL2|NELFCD|H6PD|OAZ1|ENSP00000473391|ALDH3B1|HADH|CWC15|POLDIP2|GTF2H5|DYNLL2|HMOX2|ELOVL1|NAGK|DUSP14|ANAPC16|LRRC41|HIST1H2BM|TCEB1|SPCS1|UBE2F|PTMS|ADRM1|RPP38|HIST1H2BH|UBXN8|PHB|DDX52|MYC|AOAH|ALG1L2|CIB1|ALOX5AP|SH3GLB1|METTL8|DHRS3|MCM3|PSMC3|TADA2A|VPS11|DDX24|RPS10|SAP18|JADE3|PIGW|DGAT1|ENSP00000482396|PEX12|PPIP5K2|TMEM106A|NTMT1|PSMB3|CPSF1|HIST1H4E|HIST1H3B|SLC27A3|UQCRHL|ADSL	124	6807|5727|3756|5190|2259|6366|3498|6903|7653|5253|4827|381|5886|6312|3540|2769|8076|903|6813|6522|1626|4338|651|5847|4191|3690|1728|7764|2619|2661|7083|7173|6198|5073|2793|2847|4203|4278|3603|1998|2118|1398|7767|7938|8064|5778|5955|2616|3891|729|6471|4359|4608|3090|3102|3255|726|1965|2013|6447|3264|5838|2943|1617|7197|7383|5508|4287|1347|8058|8100|5889|6906|3459|906|858|3978|4305|3135|4908|4848|4536|2337|2334|2406|6849|6972|3741|3576|324|6966|4467|2922|6825|480|2049|7401|4224|4662|5349|5352|5391|4245|3474|3627|7290|3807|1638|1653|6750|6900|7311|2253|1848|7587|7536|1359|1980|5274|2649|945|1623|933|5061|2961|1491|5910|7095|6588|810|5850|6282|378|5748|2451|1218|4782|3597|3168|2829|3378|4227|4920|1746|5601|3471|1314|3066|1101|6720|2868|3411|924|6780|2133|4701|4914|4593|987|2811|4635|6852|960|4107|6714|7689|2160|7692|6606|4344|4113|624|6585|7248|7539|7317|6003|7101|7608|5214|1266|8046|3816|4200|3276|1923|2022|6495|7818|2895|3504|1263|2385|2919|2775|5514|3681|2763|3237|1989|2085|7668|4740|681|6753|7077|7137|7014|5151|828|6894|5841|669|4368|4698|4758|3174|6678|5064|2727|2586|654|6465|6534|4425|4461|7518|2991|2808|3900|1404|7827|4722|4719|4773|5784|6174|2700|4029|6372|6426|5175|5136|4458|4770|2826|3105|2538|2523|2328|2343|783|2091|1407|7884|7905|7251|6171|6018|2640|3897|2028|7779|7719|7725|2403|693|7023|6429|7227|7278|4950|3468|3279|2100|1413|5763|6165|2628|4308|747|1776|6459|4767|2781|2835|3489|3534|1497|1479|7341|6084|3318|1794|1821|2235|2256|8013|8094|2682|3825|771|999|5640|5634|5706|2880|3354|3717|1290|6090|4275|4137|2220|6339|7413|7281|4239|4086|8061|2790|2289|7437|8121|2601|3003|6915|7212|1764|3180|2475|7458|1575|6237|6555|7806|4500|4743|6315|861|498|2358|1065|6630|6441|6456|4413|4353|4686|3423|1371|3837|597|1215|363|1377|1296|7374|5916|5421|3864|7650|510|333|7512|2850|1401|3258|3321|1896|1392|1425|5595|900|7467|4965|5436|4092|2154|2190|7770|4575|3051|6963|897|1431|1428|2691|6279|4761|3045|891|7578|5679|3723|687|894|1092|7728|6078|6462|4614|5793|399|6969|7215|2217|3048|402|4317|2634|3303|2976|3078|3465|4032|4221|4572|1677|7557|4053|2340|2550|2703|4596|7593|6519|7851|3150|6327|3201|7986|7680|8034|2295|2409|366|5766|4254|3855|1530|7968|4485|6000|4197|3810|1983|6390|2871|1716|2073|2157|1842|6240|6096|1455|7629|5553|3927|1743|7974|3129|1173|1698|7419|4194|7821|7812|6162|2604|7230|7875|3348|3360|4152|1560|705|5790|3405|3876|3870|7575|7353|7878|2304|321|3357|4281|2667|4350|2520|390|501|4545|3948|2370|564|7950|6021|5187|2307|3024|477|6516|4704|2745|2955|3621|3624|447|1011|984|6612|4395|7485|5451|5433|3615|3777|3285|1194|4875|2694|3183|315|1059|7803|6600|5646|5427|4119|4302|1692|7500|7488|6876|5184|3516|6729|6738|1452|2103|5649|3513|3519|1734|1272|1122|1389|1437|1311|762|7584|6042|6114|3246|4233|4104|1329|5262|2892|807|7527|5808|4167|2172|2226|1938|1974|8043|7923|4563|2697|7743|5979|6027|7992|5565|6066|3753|3651|2541|4380|3924|423|414|885|5166|3231|525|5760|4230|2724|6645|4893|2856|1044|1080|5085|5115|6210|4110|7335|5379|5070|6294|6822|2733|657|474|3528|3486|1665|7008|5295|6147|2796|5655|5001|948|1593|2202|2184|5580|5583|3387|3117|1845|8073|5571|3648|3462|3270|1557|1644|675|552|7344|6150|1599|7554|6531|5895|1830|3786|3300|3138|3069|1788|558|3294|2205|2109|879|801|6735|5046|741|3750|2865|2820|6573|615|6396|4968|966|6411|6960|4455|7530|7572|7431|2352|2940|5907|804|6333|1539|1536|7533|6861|5025|1317|4812|2814|342|6357|6033|4776|3981|5316|4176|1461|1440|1320|2274|7365|5118|2145|2058|4101|3132|4431|5874|1872|7443|7446|7065|6477|3918|2472|1950|450|7917|7695|5340|2766|996|822|2427|1203|1143|6444|6192|1551|6855|5577|5523|3162|5106|1353|7314|5298|3687|930|774|5037|4017|816|6747|2655|8070|1509|834|7320|6777|5520|5124|4884|3951|3879|3894|2712|2670|2610|2556|2412|2019|1785|600|5943|1968|7398|3351|2841|1410|555|5829|3885|7872|7269|2361|7647|6501|7221|7863|5448|4929|627|4692|1857|618|4122|3729|1113|7032|3846|699|522|7932|2862|1176|831|7179|4452|3009|3000|648|4845|4803|405|393|1155|6225|2718|1680|6732|411|1128|981|1521|7623|7521|5631|3060|3042|2988|2787|1701|1620|951|7110|5172|2532|1248|2001|1905|1839|7800|6138|6036|3720|3657|3561|3447|1395|840|7479|7425|7368|6660|5538|4890|3795|2799|1755|348|345|1095|1047|7911|6126|5799|4185|3990|2244|7482|7461|7410|8040|5556|5490|5358|5319|6129|2994|969|7632|7170|7041|6834|6726|6708|6657|4689|4626|4551|2139|1899|711|8055|7698|6051|3369|4260|1527|1245|7464|7242|6693|5709|5607|5550|5463|5091|3591|1893|663|4320|4242|1332|2148|2142|2079|1959|7239|5460|5403|3735|3432|1179|516|6789|6843|6846|4839|5019|5226|3555|2802|7407|7428|2247|7752|7854|7299|1152|7080|7059|4980|5163|4416|3021|1005|1020|1077|7377|7416|6654|5484|5487|3588|1350|6351|6579|6591|5097|4371|2937|2502|990|7005|7020|7134|5643|3579|3780|2817|1587|7245|6108|6120|5277|5256|5322|5574|4524|4638|4764|3960|2313|1119|582|6999|7056|7158|4989|4347|2967|855|6675|5361|5517|4872|2097|4620|4695|456|6804|6798|6933|4971|4341|1707|993|7704|6621|5730|5835|4737|4059|7662|4554|4644|2382|6801|5946|5304|3873|672|7929|4557|2715|2721|4206|3309|2211|1278|7935|5286|4143|1920|492|7659|6453|5181|3198|2379|1503|780|5529|4290|1854|7707|429|444|735|6816|5604|7218|7257|5877|4050|3282|2208|7839|7836|5787|5232|2985|1515|7392|5289|5439|5703|3297|1422|7857|8001|5781|5964|4014|4842|4905|4959|3702|2805|2874|3225|1686|6912|5334|5466|4215|3372|3417|3705|7953|8010|8019|8118|6717|6831|5586|4911|2838|1662|843|8097|7515|7620|1434|354|6297|4947|4446|2997|1056|4548|1164|2898|5268|702|3030|7092|5067|3186|846|7980|7194|5997|4035|666|3222|2466|1041|5922|6141|6111|714|7893|6546|4725|2544|1761|6483|4386|3510|1485|1458|7422|3843|3975|7896|7959|6486|5769|4671|4785|3834|5475|5637|3330|3444|7740|7962|6048|2739|1977|7677|1695|789|867|7524|6663|5562|5493|5499|3288|3273|3942|4188|6981|6936|3966|2094|5994|1632|2748|1344|7965|1074|5343|4182|3249|2178|2886|5670|6342|2562|1641|915|7491|5682|4713|2658|1773|4506|2355|2547|5145|2127|7734|7731|6627|6015|3903|3915|2685|6615|5883|5625|4140|3483|3654|5772|2673|1512|1803|7845|4590|1212|6774|4866|2778|4497|3219|723|3126|4902|5220|1737|7359|6417|4440|4374|387|6681|7185|5217|4788|369|7551|5028|6951|4473|1884|7590|3012|4569|1740|6942|4935|8109|4218|4179|684|5742|2271|1281|4674|4518|2454|2637|6156|6378|6222|7716|3144|6369|4710|6648|4977|2400|3075|6984|4806|6219|7791|7356|7494|2076|5496|7440|2589|2925|2928|5868|1995|8067|3999|936|2376|2346|2319|2625|4734|7860|3678|4248|5802|3213|1986|5985|6330|1572|1956|3240|5034|6504|4479|4323|6498|7977|435|2436|4818|6786|2292|7755|351|4878|6723|441|1182|6438|7503|4389|6321|3480|1299|6711|8103|3606|4560|4986|3957|1506|3063|2061|6303|6957|1926|6012|7338|1104|6228|1275|2115|4356|375|2034|3207|2784|2025|2580|7089|570|336|504|4650|7191|1629|4521|2496|3804|1254|2760|825|5373|6072|7209|6285|3954|5913|7983|2163|5919|3744|4605|4587|5796|6063|1170|5004|6318|7452|2823|7053|3993|6567|7272|1668|2421|6528|4956|1029|3324|4917|7674|5394|1563|5724|7563|5661|2433|6243|6993|639|2196|5478|4527|7722|7167|3771|1017|4437|678|6765|6672|3660|6702|6891|4083|2595|3849|1824|3261|6060|2484|2592|3861|3054|1890|2859|6783|3120|5244|417|3639|7626|8004|1002|7926|4284|5688|579|2577|3939|3909|4707|7332|1929|6144|3381|6348|4509|339|1806|2730|2568|4749|4503|8031|2883|6255|1068|7737|468|2565|5568|6888|2832|4365|6423|7152|2445|2508|2310|3921|3333|2910|4419|5292|5805|7362|5457|882|5169|5241|3663|4311|5982|3087|495|5976|2043|5307|7275|1362|3792|6381|6102|8028	8.34e-75		GO:0044237	6.99706	0
13515	2222	GO Component		Organelle	2e-70	ARF5|FUCA2|CYP51A1|TRAPPC6A|STARD3NL|ERCC1|RTFDC1|CHPF2|GABARAPL2|PSMA4|RFC2|RELT|GNA11|PSMC4|KIF22|TNFRSF1A|HSD17B10|ST6GAL1|TIMM21|MAP2K5|C12orf5|HSPB11|DIMT1|ESF1|UQCRC1|MLF2|DLD|SPAG7|OSGEP|CDC6|PSMD5|NANS|TMEM14A|ZNF184|TMED1|ATP5D|NDUFB7|TIMM13|CDC34|SNAP29|LZTR1|THAP7|MIF|SNRPD3|LGALS1|SRRD|MICALL1|HSCB|TOMM22|APOBEC3D|MCM5|TTLL12|TXN2|ST13|RBX1|PAPOLA|FKBP3|AP4S1|POLE2|GNPNAT1|CGRRF1|PSMA3|ZFYVE21|VRK1|APEX1|CINP|PSME2|BRMS1L|FERMT1|CDK5RAP1|CHMP4B|PIGU|ACOT8|MYL12A|PGRMC1|PQBP1|GLA|NTHL1|C16orf70|POLR2C|PSMD7|PLA2G15|CMC2|TSC2|NME4|STUB1|USP31|MAZ|BLOC1S6|DECR1|EIF3E|PPP2CB|ECH1|RELB|FCGRT|RNASEH2A|SF3A2|FBL|TBCB|POLR2I|PLIN3|RABAC1|RPL18A|TMEM147|USF2|GTPBP10|TWISTNB|ITGB8|MPP6|SNX8|AIMP2|PLOD3|RPA3|FIS1|YAE1D1|PSMA2|MRPL32|SEC61B|EDF1|OBFC1|TBC1D12|RPL19|SUPT4H1|TAX1BP3|PFN1|SLC25A11|C1QBP|MED31|SYNGR2|MRPL27|RANGRF|FRG1|CTSC|TMEM109|SLC15A3|YBX3|SART3|SLC25A3|KCTD10|MLEC|LTA4H|ARPC3|MRPL51|GAPDH|CHPT1|C12orf57|GOLT1B|CMAS|COX6A1|SRSF9|ASF1A|FBXO5|SAYSD1|ACOT13|RPS12|GMNN|SNX3|FIG4|DNPH1|PRSS16|PAPD7|TTC1|SKP1|NUP155|ZMYND10|MLH1|UMPS|RRP9|TNNC1|TMSB10|NCK2|SF3B6|NRBP1|PPP1R7|GORASP2|ENO1|SARS|BCL9|ANGPTL1|TMEM59|WDR77|SLC35D1|SYF2|CTSD|ATIC|FASTKD2|MED28|RPN2|C2orf43|NDUFB3|CPSF3|CCDC92|HDHD3|IFI27L2|ACOT2|PAPOLG|TMEM214|CRIPT|MSX2|CCDC77|ALG5|FAM53C|NFYB|CCDC53|TARDBP|PYROXD1|NAA50|CLTA|ZC3HAV1|ORMDL2|NMI|SNRPA|RAB38|CHPF|SRSF6|PEPD|SNRNP27|RRP36|SNRPC|EMC3|BMP4|NUP85|C3|RTN2|MKKS|DSTN|NCLN|RALY|CAPNS1|COX6B1|RRAS|DLGAP5|PHPT1|PIN1|EIF3K|AAMP|FGL2|STYXL1|SDF2L1|SIRT2|MTX2|MBD4|TXNDC17|MPDU1|EAPP|DAD1|TUBG2|TUBG1|RPS16|NCAPG|MED17|TSG101|NDUFA2|PVRL2|COLGALT1|LSM7|ACTN4|NDUFA10|YIPF2|C12orf65|NOL11|EMC8|ABCB7|MRPS25|ZFYVE20|VPS25|WDR44|RARA|FUS|SNRPA1|TRIM21|NUP210|TIMM10B|RPA1|SERPINF1|EEFSEC|LANCL2|GRSF1|H3F3B|HRSP12|ERAL1|TERF2|NXT1|AP3B1|MED10|KRAS|IPO8|C14orf1|IER3IP1|CCNB1|CAMK1|EMC7|LAMTOR5|CCNH|ACP2|TIMM10|TRAFD1|RINT1|ORC3|NAT10|CDK4|TFCP2|HTRA2|MDM2|DYNC1LI2|MRPL44|COX5B|TMEM127|MRPS9|DRAM1|KDELR2|DDX56|TTYH3|MTHFS|NDUFB5|CCDC115|TOR1B|PSMB7|PDCL|RPL35|DERL1|DCTN3|HINT2|TMEM63B|GTF2H4|HLA-F|NRM|MRPL15|GGH|SDCBP|C11orf1|THBS1|NDUFAF1|KIF23|RSL24D1|GCHFR|KIF11|ARL3|DBR1|BARD1|METTL5|WDR12|ASUN|TMEM5|PSMC1|GALC|PEBP1|LOC81691|NUP133|UBE2K|PSMA6|AP5M1|CYBA|UTP20|C14orf166|UTP6|VAC14|NDST1|ANAPC5|SPPL2A|GLCE|PTPLAD1|APH1B|TIPIN|TRIP4|SNX1|LOXL1|ATP5B|PIK3C3|RAB27B|RBL2|LPCAT2|WIPI1|DNAJB6|RHEB|PSMB1|ADNP2|RCOR1|PIH1D1|TCEB2|N4BP1|CFAP20|OGN|RPL8|SLC9A3R1|TYROBP|PRDX1|LGALS3BP|COPE|MAU2|SAMHD1|ARPC1A|C19orf10|MAP2K2|TCF3|CSE1L|MAPK3|DHTKD1|PLD2|CCDC6|KIF18A|ACTR3|DESI1|AP2S1|EHD2|EED|BLVRB|PARP12|DCPS|SIAE|SNRNP40|EIF2AK4|WDR76|VAMP8|USE1|CHIC2|TAF12|TUBB4A|MCOLN1|GPR108|DGUOK|HAT1|MCM6|SRD5A3|NOA1|YWHAE|CUL3|SEC22C|BBS7|AGA|WNT5A|PSMD3|NSUN2|UFSP2|PPAP2A|ICAM1|SDHA|MRPL3|MGLL|SUB1|THOC3|WDR70|CASP6|MED20|XPO5|SRF|TNPO3|HIBADH|TFEC|PRDX5|POLA2|EXOSC7|ANLN|REXO2|SQLE|MAPKAP1|FBXO7|ZCRB1|NDUFA9|LLPH|TMTC3|TMPO|SNRPF|CDK2|BIN2|C12orf10|RB1|VPS33A|FANCM|RTN1|EMC4|MFAP1|COMMD4|TSPAN3|HEXA|SCAMP2|TXNL4B|ZNF174|NDUFB10|COPS3|G6PC3|TP53|ARHGDIA|EIF4A3|TXNL4A|BCKDHA|HUNK|SOD1|SCYL1|SAE1|GEMIN7|ECSIT|TIMM44|TM4SF5|PSMB6|PLK4|PSMA5|SFT2D2|NUF2|CERS2|GOLPH3L|EIF2D|JTB|CALM2|RPS27A|ETAA1|SNRPG|MRPS5|TPRKB|DUSP11|RALB|KIAA1715|ABCA12|RAB5A|CTDSPL|RNF7|ISY1|FTH1|ENOPH1|TBCK|CCNA2|NAF1|NDUFS6|FAM105A|RPL37|SKP2|PELO|COMMD10|PCYOX1L|MUT|ABT1|PPP1R18|MMS22L|CCT6A|SLC12A9|NDUFB11|UPF3B|MRPS28|LACTB2|TERF1|NDUFB9|TATDN1|SIGMAR1|IMMP1L|HSD17B12|SERPING1|C11orf73|RPS3|ZC3H12C|AASDHPPT|LAMTOR1|MTA2|TMEM138|FADS3|EI24|PIGT|AIP|NUDT22|PPP4C|DCP1B|NGLY1|OXSM|PLBD2|NARS2|QDPR|PIGF|CENPU|SLC25A4|NBAS|FBXW7|MZT2B|GEMIN6|HAUS1|SPC25|MBNL1|GGPS1|MED21|NUBP1|TXNDC11|CFDP1|DDAH1|TOMM70A|UCHL1|SH3RF1|ATP5G3|FLCN|RPMS17|MAN2B2|SAMSN1|RHOC|NIFK|SETD9|NUP205|RBM45|MED7|TMBIM4|GNAQ|NAAA|CCT8|TYSND1|KAT6B|AIFM1|DDX19B|DHRS1|CCNB2|APPL1|COQ5|MRPL17|ERCC6L2|MITD1|MIS18A|C21orf59|ATP5O|ACTC1|PSMB4|MED8|CPNE2|TRMU|CHCHD6|ATP6V0D1|CALM3|TMEM199|ETHE1|NACC1|ATP5J2|PCYT1A|ACOX1|BAX|NCKAP1L|POLR3K|UBXN1|ZFPL1|LRP5|LAPTM5|AGL|CAPN2|PEX13|MRPS18C|IGFBP7|KRTCAP2|ARPC2|CCT3|SSR2|PRKCI|SMIM14|MRPL33|ZDHHC3|RPL39L|PIGX|ADH5|H2AFZ|SHISA5|ANXA5|ABCE1|NDUFAF2|RPS23|UBLCP1|NPM1|SAP30L|CAMLG|FASTK|PHAX|DCAF13|RPP25L|KDM1B|MELK|SPTSSA|CFL2|KLHDC2|NEMF|ARF6|SEC61A2|FAM175B|PRDX3|TSC1|WAPAL|NDUFB8|HPS6|PCBD1|COX11|C2|TAF10|LEO1|COG1|FAM96A|KIAA0101|CLPX|CCNDBP1|PDIA3|NUDT21|RUNX1|TPX2|SNRPD1|SLC27A4|GPRC5B|MED1|NFATC3|ATP5L|RRM1|PIEZO1|TRAPPC2L|TUBA1A|TUBA1C|ZNF526|UBXN6|SLC39A4|NDUFA7|PRDX2|ICT1|ATP5H|ECI1|VPS37C|POLR2G|RNASE6|C3AR1|PRELID1|LSM3|BCL2L1|TRAPPC1|MAEA|RPS9|MTCH2|DCXR|LMAN2|TWF2|ABR|COPS6|HINT1|CD14|ZNF33A|COPRS|POP7|MPLKIP|FASN|ZNHIT1|FAM134B|UBB|CES3|DTYMK|NUDCD2|TCTN2|TMEM192|FAM195A|SRP9|STX8|GNB2|FEN1|PCBP1|B3GNT2|VAMP5|MRPL39|LRTOMT|STX18|TMEM208|ATP5I|ARF4|JAGN1|YWHAG|TBCA|ZNF3|RNF187|UQCRFS1|CHCHD7|CAMTA1|MRPL13|OGG1|ISG20|PPIH|BOLA2B|ARL6IP1|TMEM126A|APLF|FAM103A1|ING2|ASL|BPTF|PDHB|C11orf24|IRF2BP1|SCAMP3|FEM1B|MGAT2|TADA3|HIST1H1E|CMTM8|CYCS|DRAP1|MUS81|RPL13|GLUL|EEF2|TUT1|CYP2S1|CD248|WDR3|RNASEH2C|COMMD1|UTP23|ATP5S|H2AFV|CYB5B|APITD1|TMOD3|MRPL11|OLR1|NSUN5|PDE12|RPL15|PIGS|C19orf70|UQCRH|MAP3K11|BOD1|CPED1|MIS18BP1|EFEMP2|ZNF622|BANF1|DSEL|PSMC5|MAP9|LSM1|ISCU|NDST2|CKS1B|TRIM59|ATG4D|PPP2R1B|POLD4|DENND6A|SNX33|RAB6A|MZT2A|PPP1R8|REST|GGA2|HAVCR2|UCP2|SRP68|UBXN2A|MRPL46|TRMT10C|CD84|RNF26|ARV1|TMEM70|GBAS|SNX14|ARL6IP4|GRHPR|SSNA1|KHDRBS1|TSFM|MSRA|AURKB|SIDT2|TMEM107|ZBTB33|LYSMD3|CCZ1B|CRAT|MRPL1|MRPS31|EXOSC4|TYMS|CHAF1B|MOB4|METRNL|CSTF3|LEPREL1|RMI1|CYC1|SAMD4B|FKBP10|TCP1|SLC36A4|CHMP6|COX5A|NOC2L|PRKRA|RUVBL1|MPI|MRFAP1|KIAA0319L|RPS15A|GCFC2|TUBB6|BID|SLC35C2|GEN1|CYBRD1|MAGOHB|MALT1|BASP1|LSM10|ARMC10|SKA3|GCSH|AGTRAP|RAB43|ZNF687|EZH2|MRPS23|TIMM22|SLC9A9|CTNNAL1|NAP1L5|EPN2|ING3|YARS2|CALR|ATP11B|TNIP2|TALDO1|COX8A|PXMP2|MSC|RRP7A|SLC37A3|LLGL1|IMPDH2|CRMP1|DPM2|C14orf119|RNF10|OLFML3|TMTC2|RPLP2|TUFM|NDUFV1|DCTPP1|GLYR1|MTSS1|ROGDI|BCAT2|EXOSC3|GADD45GIP1|NDUFAF3|PNKP|CRTAP|PRKAG1|TRAPPC12|TCTEX1D2|MYO1D|FLII|PPP2R1A|WDR33|PARL|MAT2B|MINOS1|CARM1|SRSF7|PSMG2|PTPMT1|PPP1CA|TMEM39A|SAMD9L|THOC6|HCCS|CUL1|IMP3|MAF|MDH2|SENP5|NDUFV2|SMDT1|WRB|INTS5|CLN8|MINA|HMG20B|RNF123|NOC4L|HAX1|SIVA1|KRT7|ADAP2|YBEY|CPNE8|ATP6V0C|PSMG1|HIST1H1B|SLC6A17|P2RX7|NDUFA12|NDUFB1|FANCF|IP6K2|ZNRD1|BOLA2|BOLA3|TMEM186|GAS6|IDH2|CD86|NAA38|NOP10|ZNF92|MFSD10|HIST2H2AB|UQCR10|PARPBP|SKA2|ADI1|SHMT2|TMEM179B|BSG|MRPL12|NEXN|KIF9|COQ6|HOMER1|POLR3C|PDZD8|BMP2K|ZNRF1|VPS39|ATPIF1|TMLHE|NAA20|CEP63|STRADA|RAD51C|EIF5A|DHX15|SUPT7L|TUBA1B|ACTR8|PNRC1|ZNF644|UNC119|NME1|UXT|SRA1|RNASEH2B|SARNP|RTN4|SUV39H1|SPRYD4|PSMF1|NUDT4|CCDC88A|SEC23B|BRIX1|ATG101|TUBB|RBMX2|RPS7|ANAPC1|RHOG|THUMPD3|NDUFA4|RPL7|TPST2|H3F3C|BRI3BP|OSTF1|ASH2L|MIA3|PTPN11|MRPL20|TUBB4B|SRFBP1|RNF13|CYB5A|THYN1|DTNBP1|NECAP1|PPP1CC|ETV7|RPS2|TP53BP2|SPINT1|CREB3|SRP72|TRPV2|FOXM1|C10orf32|SNRPD2|PTGES|IFI6|POLR2K|SP100|LAMTOR4|ARID3B|TRIM29|KLHL7|PKN1|YIF1B|TCEA2|ICMT|ATR|BROX|CDK5RAP2|SLC37A1|SLC25A40|FBLN5|UBQLN2|TPM4|CTSL|SAMM50|SLC35F6|VAPA|TOR1A|ZC3H7B|DPY30|ANP32B|NUP50|LYAR|RPS21|RPL3|RPL36AL|RPL27A|ANXA2|RPLP1|RPS17|RPS3A|RPSA|RPL22L1|GPX4|PRKAA1|ETFB|TAP1|COPS8|VPS72|STYX|NRD1|AK2|C6orf120|SUV39H2|PIP4K2C|GPAA1|C6orf89|POLR3H|KIAA1598|MKL1|ERCC5|COMMD6|STK39|HN1|PSMD12|RAC1|PXK|SDAD1|UBE2C|STOML2|HIST1H2BF|ATN1|FDPS|PIK3R4|HIST1H2BK|MCRS1|ZDHHC9|ATP13A1|ANAPC11|ERGIC3|FRMD4A|HOMEZ|POP5|PIGN|ATP2B4|CHM|COPS5|SERTAD1|ELK4|RAD23B|GMPPA|TMEM261|HSD17B11|WDR55|HNRNPAB|TXNDC15|CNOT3|TOMM7|PSMB10|ARHGAP19|MAX|UBL5|HIST1H2AI|MANEA|TMEM126B|HIST1H2AG|XRCC6|CD2AP|RPE|BABAM1|PCBP2|ATP6V1H|GTF3C2|AP4M1|HIBCH|AGBL5|ERGIC2|GATAD2A|DPP3|TOPORS|WDHD1|ITGB1BP1|BSCL2|EIF3B|UBE2Z|MPC1|UBA3|MATR3|ZNF627|SREBF2|COMT|INPP5F|MRPL24|MTOR|RNF121|MRPL21|MAGT1|CHAMP1|RPL12|IPO9|COA3|KIAA1279|NFE2L1|DMD|CAPZA2|ILF2|CTNNBL1|NSMCE1|DARS2|SEPN1|DCLRE1A|HMGN2|SMG5|CNOT7|PTPLA|RPL39|PSMB5|APOBEC3C|MPHOSPH8|TFB2M|OPN3|TOMM20|COA6|RAB4A|RHOU|PARP1|H3F3A|TMEM63A|IARS2|CENPF|SMYD2|NENF|DTL|INTS7|ACAT2|CR1|DYNLT1|NUCKS1|UBE2T|TIMM17A|RMND1|TMEM9|PCMT1|GLRX2|TROVE2|UCHL5|TRMT1L|RNASEL|SF3B5|QSOX1|SOAT1|CACYBP|PIGC|ATP1B1|MPC2|MGST3|VNN1|DUSP12|SDHC|NDUFS2|PPOX|UFC1|NIT1|PFDN2|PEA15|PIGM|DUSP23|ARHGAP18|APOA1BP|PMF1|LMNA|LAMTOR2|CENPW|DAP3|MTX1|DPM3|SLC50A1|HSF2|PMVK|C1orf43|TPM3|ECHS1|RAB13|ZUFSP|SLC39A1|GLRX3|MKI67|SNAPIN|S100A13|S100A16|BCCIP|UROS|S100A10|METTL10|SNX27|OAT|BUB3|GTF3C6|PSMD4|IKZF5|SCNM1|CTSS|RTN4IP1|RGS10|APH1A|PLEKHO1|FCGR1A|NDUFAF4|PEX11B|TCF7L2|ZDHHC6|FUNDC2|F8A2|NRAS|RARS2|BCAS2|HIPK1|SYNCRIP|RAP1A|GSTO1|ATP5F1|ATP6AP1|TTK|USMG5|EMD|CUEDC2|HENMT1|COX7A2|COL11A1|NPM3|SLC30A7|ALG14|HAUS7|DR1|NSDHL|CETN2|GABRA3|RPL5|BLOC1S2|GTF2B|GOT1|CTBS|VGLL1|SLC9A6|PIGK|PSMA7|EXOSC1|PGAM1|GADD45A|ITGB3BP|GNAS|ALG6|NFIA|ALDH18A1|PPAP2B|PDLIM1|DHCR24|SSBP3|NDC1|NDUFA1|MRPL41|SUPT3H|MAGOH|SCP2|COA7|DPM1|MAN1B1|SLC25A5|B4GALT5|KIF20B|MRPS2|AMOT|SURF2|SURF1|SURF4|RPL7A|MRPL14|SURF6|AKR1A1|MRPS18A|GHITM|POLR1C|ASS1|PCIF1|YIPF3|TJAP1|C9orf78|CCDC23|ZSWIM1|YBX1|VDAC2|DOLK|TCEAL3|NGFRAP1|WBP5|ZDHHC12|WDR34|BHLHB9|SPTAN1|CAP1|CHCHD1|HNRNPH2|YWHAB|FUT11|PABPC4|TRUB2|ANXA7|MRPS16|DNAJC9|NDUFS5|RRAGC|UTP11L|FHL3|IFT52|MCU|MRPS15|APOOL|AK1|SLC29A3|SH3BGRL|PPA1|CHD6|PSMB2|SAR1A|STXBP1|PGK1|GLO1|RPRD1B|HDAC1|MTCH1|RPS4X|PPIL1|SRSF3|NDUFA8|RTKN2|CISD1|ZWINT|DKK1|TLR4|ATP6V1G1|ROMO1|SLC31A1|INIP|FOXO4|EIF6|HMGCL|EDEM2|CUTA|LYPLA2|TXN|WDR46|FAM206A|HSD17B8|LAS1L|HLA-DMA|PSMB9|PSMB8|APEX2|GALNT12|RNF5|PQLC2|ATF6B|ALDH4A1|RCC2|EHMT2|SDHD|MAPRE1|NEU1|MAGED1|DDAH2|SPIN1|MASTL|TEX30|PRRC2A|AIF1|ABI1|PDSS1|HLA-C|MSRB2|TLE4|CEP78|GNL1|UBIAD1|C9orf41|RILPL1|EXOSC10|DFFA|ZNF41|XRN2|FXN|ARL5B|FTL|VPS28|HIST1H2BL|DTD1|STAM|UCHL3|NOL9|DCAF10|HIST1H4C|RTN3|ACOT7|PTER|CKAP2|FUNDC1|FLRT3|NDUFAF5|TAF2|DCLRE1C|PHF11|SLC35B4|COX7A2L|UQCRQ|ESD|CYP4V2|CRLS1|NGRN|NUDT2|PCNA|MCUR1|ECHDC3|APOO|PRDX4|E2F4|LYRM7|SNX2|FOXO1|KIN|SLC35B3|NDUFB6|DDX58|FBXO18|MPV17|RBBP7|ITPA|BRCA2|SYAP1|NABP2|MRPS26|TUBB2A|BPHL|RPS6|NQO2|COL4A3BP|BTF3|BNIP3L|TMSB4X|PTCD2|HADHA|GPS2|SERPINB1|HMGN1|WRNIP1|SBF1|POMP|IDH3B|PITRM1|ATP5EP2|PNPLA4|CCM2|GTF3A|NOP56|TMEM165|DDX1|IDI1|RDH11|SLC25A6|SGCB|OCIAD1|COMMD8|RBM47|AK3|CENPJ|METTL22|RAD1|C1QTNF3|TSSC1|PISD|MIPEP|LCORL|DCAF16|FSCN1|NYNRIN|DNAJC19|CHEK2|PSME1|FBXO25|NELFA|SNRNP25|PTPLB|GTPBP8|RPUSD3|C17orf85|GARS|RTF1|CCNK|TMEM203|LAIR1|TFPT|RPL13A|AKT2|TBP|SUMO1|GPS1|SRSF2|CERS6|ECT2|PDCD10|EVL|MRPS33|PIAS3|C7orf49|BBS10|SPOP|CENPN|ATP5G1|PPP2R4|CBX1|FDX1L|ZDHHC16|SLC35B2|PTTG1|RPL24|GAPVD1|G3BP1|NR2F2|PRC1|ATP5G2|LARS|CCT4|CCDC109B|RPL34|ZNF207|INCENP|KIF20A|FLOT2|LIMA1|SIN3A|VKORC1|TIMM9|POM121|CDK1|KTN1|QPRT|CHCHD2|LGALS9|AGPAT1|DHRS7B|ATP6V1C1|ELP4|RPS29|GTF2A2|CTAGE5|RPL14|TSPO|NAGA|ARHGAP21|SGK3|RPS8|UBN1|ILK|TIMM17B|ING4|CSNK1E|IRF9|MOCS2|UBE2G1|NUDT1|NUDT19|NFE2L2|NCF4|SMU1|TSPAN4|BLOC1S5|EIF4ENIF1|MYCBP|PRMT2|TCTN1|ALG3|ZBTB44|KIAA0020|RNASE1|INTS10|SLC35E3|HPS4|FRMD4B|LCP1|GSTP1|ATP5A1|ZSWIM7|SDR39U1|PAICS|RBBP8|IFITM3|CECR1|SEL1L3|CDC42|DIAPH3|WDR47|UBE2J2|MIER1|NHP2L1|TRIOBP|CEBPZOS|HYPK|BTBD3|NLK|C6orf203|TBC1D10A|THAP4|ELAVL1|ARHGAP35|INTS1|BLVRA|PHF14|RPAIN|RMDN1|RPS14|BUD31|NGDN|WIBG|RBM34|RGS14|CNPPD1|PRPF40A|APOPT1|PSMD14|PREPL|MORN2|DPAGT1|FCHSD2|CXCR4|RBM4|PPM1M|CLEC16A|ALDH7A1|SERF2|NFU1|RAB1A|RAB6C|UBE4A|PWP1|CYHR1|FAM96B|CREB1|UBA52|SEC61G|SCRN1|MMADHC|RPL23A|NDUFA11|RPP30|NPNT|TBXAS1|UBAP2L|ATP5J|IDH1|IRAK4|SCFD1|B3GALT4|DENND4A|IGF2|ATP2B1|EFTUD2|PPP6C|STRAP|BCAP31|TRAPPC2|HSBP1|RPS18|FAM73A|FCHO2|CENPBD1|JMJD6|COMMD5|CORO1C|GCA|MAN2B1|BRMS1|DHFR|NFYC|TEX264|C4A|NFIC|PSMD13|BAHD1|UBE2W|ACTL6A|PAPD4|RPL17|PET117|HIGD1A|DIABLO|ANXA11|CHID1|HLA-DMB|MBIP|MOV10|FLYWCH1|TAF6|RHOA|C17orf89|RPL9|TMEM106C|SNRPE|APTX|CAPZB|SS18L2|WBSCR22|TMEM8A|MYD88|RANBP1|C14orf2|RPF2|COPG2|SENP6|FAM58A|VKORC1L1|EMC9|SNRNP35|CC2D2A|MRPL55|ATP5SL|C11orf74|ILF3|IFT74|RACGAP1|RPL36A|DNAJB14|NOP14|ETV1|CHMP3|CNEP1R1|NOL7|SUMO2|PRMT1|EPN1|DNAJC7|C4orf27|ZNF410|EBNA1BP2|GPX1|PNPLA6|SLC25A44|HRAS|HLA-DPB1|TRIM32|LAMP2|SUMO3|VPS52|POC5|TMEM176B|STMN1|LSM5|CNBP|MAD2L1BP|DNTTIP2|TOP2A|ISY1-RAB43|PRR13|DEPDC1|PPP2R5C|ZNF438|SNRPB|RPP14|URM1|HLA-G|RBFOX2|RAB34|RPL10|FGF12|STXBP2|FNBP1|CDKN1C|RCOR3|ACN9|HJURP|INTS2|PSMA1|DNAJB11|HYLS1|CTSO|PTBP3|USP41|CTCFL|C4B|STRBP|SLC48A1|SLC9A8|DERA|GALNT11|EBP|DHX36|BAP1|PLTP|NDUFA5|VAPB|ATPAF2|NCK1|GOLIM4|ATP6V1F|RRP1|STIM2|MRPL47|ZBTB8OS|ALG2|RPL37A|CMC1|SRPRB|NDUFA3|PSMD6|TIMMDC1|FTO|NDUFA6|SELT|NDUFB2|FAM162A|RPL35A|MALSU1|CLIC3|PPIA|EIF1|DPH3|NUDT5|SSBP1|CDK5|PIGP|POLE4|RPL23|CNIH4|BAG1|TIPARP|TMEM14B|QTRTD1|SNF8|XRCC4|PCBD2|ALYREF|ANAPC13|LSM6|LARP7|DDX41|OCIAD2|WDR36|MRPL36|NDUFA13|SMUG1|MRPS30|TMEM167A|NEDD4|COX18|COX7C|OSTC|RNASET2|GNB2L1|CDKN2AIP|FYB|SMIM20|CDC42SE2|TOB1|WWP1|CEP57L1|PIK3R1|RPL30|RPL26L1|CETN3|VDAC3|COX6C|CCNC|INTS9|FAM49B|RPS20|TRIQK|EIF3H|ENY2|UQCRB|ZNF706|C1orf210|RNF145|MRPL22|GSTK1|EID1|API5|TYK2|WDR74|SAAL1|ENSP00000432614|CFL1|UQCC3|MANF|GYLTL1B|RBM4B|GSDMD|FAM118B|H2AFX|SERPINH1|CDC27|ATP6V0B|CLP1|RPS25|FAU|CCNJ|RPS6KA1|RPS13|TRAPPC4|TMEM218|DPF2|C12orf43|MDH1|TOMM5|TRMT112|TIMM8B|HHAT|H2AFJ|ACADVL|ZCCHC8|DBI|TBCE|TMEM50B|PSMD9|MARVELD1|PRR14|PHB2|PCYT2|BEX2|ZCCHC7|C2CD5|TMEM258|GALNT6|OTUB1|SLC1A5|TMEM14C|FKBP5|HCK|CTSV|GTF2H3|RABEP1|HIST1H2BG|TIMM50|HIST2H2BF|RAN|COX14|GATC|MYL6|RPL18|RAB5C|RAB3IP|BLOC1S1|PFDN5|DAZAP2|APAF1|METTL7A|GAS2L3|ENSP00000449026|COPZ1|RPLP0|MRPL42|MYL6B|VTI1B|ZFYVE1|SLIRP|NEDD1|HNRNPC|NUMB|SRP54|VIPAS39|SEC11A|ETFA|RPL28|CLN3|TBL3|NETO2|DUS2|C15orf41|ARPP19|OGFOD1|COX4I1|OST4|ACTG1|NMRAL1|NDUFAB1|RSL1D1|FAM195B|MRPS21|RAB31|POLI|OAZ2|MYL12B|ACP6|C18orf32|TIMM23|TPGS2|RPL27|PLEKHJ1|POP4|PIAS2|POLRMT|C19orf40|PDCD5|RAD23A|ZNF570|UQCR11|RPS15|WBP2|ZNF101|PSENEN|SEC11C|ZNF253|FPR2|CHMP2A|LSM4|NOSIP|PET100|RPS19|CCDC124|MYO9B|GMFG|RPS28|KXD1|RPS5|RUVBL2|NELFCD|H6PD|OAZ1|ENSP00000473391|FXYD3|ALDH3B1|HADH|CWC15|TM2D1|TBC1D7|HEBP2|POLDIP2|GTF2H5|UQCC2|SLC37A4|DYNLL2|SCOC|F8A3|HMOX2|ELOVL1|NAGK|ANAPC16|LRRC41|AATF|HIST1H2BM|TCEB1|SPCS1|UBE2F|ICA1L|PTMS|ADRM1|CBY1|RPP38|HIST1H2BH|UBXN8|HNRNPCL1|PHB|DDX52|KIZ|MYC|AOAH|MAL2|ALG1L2|CIB1|ALOX5AP|SH3GLB1|METTL8|DHRS3|COPZ2|LRRC39|ZCCHC17|MCM3|PSMC3|FCGBP|TADA2A|VPS11|SNX12|DDX24|H2BFS|RPS10|SAP18|JADE3|PIGW|BCL2L12|DGAT1|ENSP00000482396|MED22|HIST1H2AL|ZMYM1|METTL23|PEX12|MILR1|SYNRG|ARFRP1|NTMT1|PSMB3|NPRL3|SERPINB6|C8orf59|CPSF1|HIST1H4E|FOXP1|HIST1H3B|SLC27A3|UQCRHL	124	3315|6807|1200|2067|3756|2259|6366|3498|6903|7653|5253|4602|4065|4827|381|5886|6312|3540|6363|2769|8076|3852|6813|1626|4338|1185|651|7350|5847|4191|3690|1728|6759|6135|7017|7764|2619|2646|2661|7083|7173|7161|6198|5073|2793|2847|3099|4203|4278|3603|1998|2118|1398|7776|7767|8064|5778|5949|5955|2616|2664|3891|6267|6471|4359|4608|3090|3102|5430|3255|726|1965|2013|5733|6447|3264|5838|2943|3696|1617|7197|7383|6006|5511|5508|4287|1347|8058|3327|8100|5889|6906|3459|3669|786|906|858|3978|4314|4305|2121|7026|3135|2298|3789|7476|4908|4848|5616|7371|4536|2337|2334|2406|432|6849|6972|3741|3867|3576|4584|324|6966|7119|5247|5178|4467|2922|3234|6825|4680|480|2049|2598|4530|8016|7401|5856|4224|534|4662|2280|5349|5352|5391|5526|4170|4245|3474|3627|7290|3807|6234|1638|1653|6750|6900|7311|2253|7284|1848|3507|7587|7536|2064|1359|1980|5274|4293|6948|7164|945|1623|6402|4581|5061|2961|3594|1335|1491|5910|7095|6588|7107|810|954|3840|6282|939|378|5748|5970|1932|3156|2451|1218|636|6360|2037|4428|4782|3081|5598|5718|3597|1887|3168|2829|3378|4920|1746|5601|3471|1314|3066|1101|6720|2868|3411|327|924|6780|2133|2277|6618|6609|4449|4701|5013|4914|852|4011|987|2811|4635|2415|531|6852|960|4107|546|6714|7797|7689|1908|2160|6492|6489|7692|7920|6606|4344|4113|5388|3390|624|2016|6585|3531|7248|7539|3453|1488|7317|7386|6003|6882|7101|7608|5214|1266|8046|6039|3816|3888|4200|4149|3276|1923|2022|6495|7818|7866|2448|1263|2385|2391|4941|2877|2919|2775|3609|1725|5514|3681|5121|7545|5265|2763|3237|1989|2085|7668|4740|5892|681|7137|6945|7014|5151|876|828|1230|6894|5841|669|6246|4368|4434|4698|3174|1161|459|7074|5064|2904|2952|2727|2586|3963|1800|6465|6534|6537|4425|4461|7122|7176|7518|2991|2808|3900|1404|7827|4722|4719|4773|5784|6174|2700|4029|750|6372|6426|5175|5136|4458|4770|2826|3123|3105|2538|2523|2328|2322|2343|783|2091|1407|1719|7881|7884|7905|7224|7293|7251|7560|6171|6018|2640|4146|2028|7779|7719|4383|4443|2403|2574|1038|1035|693|7044|7035|7023|6429|6273|7227|7278|4950|5973|5694|4125|3468|3279|3366|2100|1413|5763|6165|5940|4308|1776|1881|6459|7824|4539|4767|2958|2781|2742|2835|3489|3534|1497|1479|7341|6084|5382|5658|3318|1794|1821|2256|2112|8013|4611|2682|3825|771|1140|999|1650|6864|5640|5634|5706|2913|2880|3450|3354|3717|1290|6099|4275|4137|1812|6339|7413|7281|6159|4239|4074|4086|8061|5139|2790|3072|2289|7437|4851|1260|8121|6186|5367|2601|2607|3003|6828|6915|7212|1764|3180|3189|2475|7458|1575|6237|6555|7806|4500|4743|6756|7155|6924|6315|861|498|549|6189|2358|765|1065|6744|2088|6630|6441|6456|4413|4353|4686|2511|6939|4401|3423|1371|3837|597|537|1215|363|1377|1296|7374|6153|5916|5421|3864|2241|7650|510|333|708|7512|2622|543|2850|1401|3258|3321|1896|1392|1425|963|5595|900|1242|6792|7467|4965|5436|5667|2154|2193|2190|7770|4575|3051|795|6963|897|1431|1428|7899|2691|6279|4761|3039|3045|891|7578|2916|3723|1869|2268|687|894|1092|7728|7656|6414|6078|6462|4614|399|6969|3759|7215|2217|7815|4377|3048|528|402|1554|4317|1791|7671|2634|3822|4863|3303|927|3141|3684|1284|6867|3465|4032|4221|2907|7182|7029|4572|3216|1677|7557|5697|4053|1863|2187|2340|2550|2703|4809|4596|7593|6519|7851|4392|3150|6327|5928|2613|6762|3201|7986|7680|8034|2295|2409|2418|2430|768|366|4869|4254|3855|1530|7968|4485|4494|6000|2301|4197|3810|1983|6390|2871|1917|1716|2073|2157|1842|6240|6096|1455|7629|7308|3882|3927|3930|1860|1743|7974|7758|4269|3129|3345|1173|1698|1383|7419|4194|7749|7821|7812|6162|4068|3945|2604|1500|7287|7230|7875|6009|3360|3306|4152|1560|5814|4647|4326|4329|1875|705|7887|5790|3405|3876|3870|7575|7353|7878|2304|3084|603|321|1782|6075|3357|4281|4755|2667|2364|7566|7569|4350|2520|2505|3018|390|501|4752|4545|4542|3948|2370|564|7950|7701|5937|3618|3159|975|1146|798|5187|2307|3024|690|477|6516|6069|4704|2745|2955|1131|5202|4821|4992|3621|3624|2424|318|447|1011|984|6612|4395|4476|2286|7485|5451|5424|5433|4857|3615|3774|3777|3693|3285|1194|4875|2694|2487|3183|306|315|1059|7803|6600|5646|5427|3747|4119|4302|1692|7500|7488|7068|6876|3516|1191|6738|1494|1452|2103|5649|3513|1722|1734|1272|912|6810|5505|3006|4158|7908|1389|1437|1323|1311|762|7584|576|6042|3246|4233|4104|1584|1449|1329|7581|5262|2892|807|7842|6570|6552|5808|2226|1938|1974|8043|7923|5871|4563|2697|5979|6027|7302|5565|6066|3753|3651|2541|588|357|2070|1971|423|414|3231|525|5760|4230|4263|4161|2724|6645|4893|2856|1044|1080|7188|6690|5085|6210|2643|7335|5379|5070|4830|2394|6294|6822|6840|2733|657|474|5385|3528|3486|3267|1665|1116|1107|7008|2529|2901|489|5295|6147|3633|3399|819|7347|6684|5655|5001|1023|4002|1593|2202|2184|2265|5580|5583|6087|3711|3387|3117|1845|8082|8073|7761|5571|3648|3462|3270|1557|6909|5082|4995|1644|675|552|606|7344|6150|1599|2130|2106|6093|5811|7554|6531|5823|5895|3819|1830|3786|3567|3300|3138|3069|6393|1788|558|3294|2109|879|801|6735|5046|330|3969|741|3750|2865|2964|2820|6573|4800|1071|759|4944|615|6408|6396|3831|3252|1368|966|6411|6960|4455|7530|7572|7431|3501|6927|2352|2940|7914|5409|5907|5472|4854|1749|804|6333|5412|1539|1536|1326|7533|6861|5109|5022|5025|5844|1317|7473|4812|342|6357|6033|4776|5316|5988|4176|1461|1440|1320|2274|1902|7365|5481|4470|5229|5118|6213|4077|2145|2058|6132|4101|3114|3132|4431|5874|4080|3972|1872|1086|7443|7446|7065|1239|6477|3918|2472|1950|1836|2517|1767|450|7917|7695|5340|1548|996|822|2427|3195|3093|483|1203|6444|6192|4629|4128|1551|1293|7602|6855|6771|5577|5523|3162|5106|1353|7380|7326|7314|5298|3687|1731|930|774|5037|5031|2349|3765|1008|5967|2655|2181|8070|5283|3537|1509|834|7320|6777|6699|5520|5124|4884|3951|3879|3894|2706|2712|2670|2610|2556|2412|2019|1785|600|7941|5943|4047|1968|3351|2841|2772|1410|555|5829|4008|3885|7998|1419|7269|7128|2361|1797|7647|6564|6501|4641|7221|7863|5448|4923|4929|627|4692|1857|618|5820|4122|4038|5088|5016|3729|1113|6474|7032|3846|1818|522|7932|4134|4026|2862|1176|1158|849|831|7179|4452|5250|3009|3000|1167|6354|4779|6819|4845|4803|405|393|1155|6291|6225|4653|2718|1680|1542|6732|591|411|981|6306|3336|1521|7623|7521|5631|5622|4953|3564|3060|3042|2988|2787|1701|1620|951|7113|7110|7050|6921|5223|5172|2532|2388|1248|2001|1905|1839|8052|7800|5397|6138|6036|3720|3657|3561|3447|4251|1395|840|7479|7425|6660|6669|4890|3795|2331|2799|348|345|1110|1095|1047|7911|7902|7686|6126|4185|4095|3990|1533|2244|7482|7461|7410|8040|5556|5490|5319|6129|3570|2994|1473|969|7632|7170|7041|6834|6726|6708|6657|5715|5721|4689|4626|4551|3936|2139|1899|720|711|7233|8055|7809|7698|7683|6123|6051|3546|3477|3369|4260|4257|1608|1527|1443|1245|2238|2169|7464|7242|6837|6693|5712|5709|5607|5550|5463|5415|5091|3591|2490|3192|1893|1770|540|6507|5991|4320|4242|1332|1305|2148|2142|2079|1959|7239|5469|5460|5403|6105|3735|3492|3414|1566|1179|516|6789|6846|6897|4839|4887|5226|5235|3555|3801|2802|3111|7407|7428|5535|5547|4272|2247|7752|7854|7299|1152|6996|7080|7059|4980|5163|4416|3666|3738|3036|1005|1020|1077|7377|7416|6654|6870|5484|5487|5685|3588|3762|1350|6258|6336|6351|6450|6579|6591|6633|4371|2937|2931|7005|7020|7134|6201|5691|5673|5160|3435|3579|3672|2817|1380|1464|1578|1587|8049|7260|7245|7599|6108|6120|5277|5256|5322|5574|4524|4638|4659|4764|3960|2313|2283|2439|2553|1119|567|582|645|6930|7056|7143|7158|7125|6510|4989|4347|2967|855|7605|6675|5361|5517|4872|4983|1815|1878|2031|2097|7665|7833|4398|4620|4695|456|6804|6798|6879|6933|6990|4971|5040|4341|1707|870|993|7704|5730|5835|4737|4071|2676|7662|6582|4554|4644|3027|2382|978|6801|5946|3873|2688|2709|1851|672|7929|6405|2721|1221|573|6858|4206|3309|3549|2211|7935|8079|5286|4143|4131|2652|1920|492|7659|6453|5181|3198|2379|1503|1602|780|5280|5445|5529|5610|4290|1854|7707|7947|3912|429|444|735|6816|5604|1596|7218|7257|7323|5877|5931|4050|4296|3282|732|7839|7836|5787|2985|1515|7392|6705|5289|5439|5703|4056|3297|1422|7710|7857|8001|5781|5964|4014|4842|4896|4905|4959|3702|3783|2805|2874|3225|1683|1686|6795|5334|5466|4215|3372|3705|7953|8010|8019|8118|5736|5880|5313|4209|6717|6831|5589|4911|2838|3057|1662|843|8097|7515|7620|5652|1434|1188|354|6297|4446|2997|1056|4548|4716|1164|2898|5268|702|3030|1953|7047|7092|5067|3186|846|7194|5997|4035|666|744|6207|4578|3222|2466|1041|6954|5922|6024|6141|6111|5376|714|7893|6546|4725|2544|2736|1761|408|717|6483|4386|4362|1341|1458|1446|7422|6054|5310|4731|3843|3975|2229|7896|7959|6486|5769|4464|4671|4785|3834|6045|5475|3330|3444|1257|7740|7962|6048|4656|2739|1977|1941|7677|7785|1695|789|867|7524|6663|5562|5493|5499|3288|3273|7971|7329|5934|4746|3942|4041|4188|1944|7788|6981|6936|7062|3573|5271|5502|3966|2094|1632|7596|2748|1344|7956|7965|7389|1074|486|1050|5343|4182|2178|2886|3015|1134|6885|5670|1704|7542|6342|2562|1635|1641|915|1209|7491|5364|5682|4713|2658|1773|621|630|7641|4506|4617|2355|2373|2499|2547|6873|5196|5145|2127|7734|7731|8091|6627|6015|4512|3903|3915|2442|2685|6615|5883|1779|7140|5625|4140|3483|3654|2199|5772|5817|2673|1512|1803|7830|7845|1656|4590|957|1212|6774|4866|3402|1671|2232|2778|3636|1524|8115|4497|6687|5058|5331|3219|723|3126|4881|4902|5220|1737|7359|7548|6417|4440|4374|387|6987|4044|3858|1032|7038|4407|5217|4788|1083|369|7551|7509|5028|5055|6951|4473|7611|1356|1884|5370|5592|1026|5211|7590|7614|3012|2889|4569|7506|1740|3522|6942|4935|4824|8109|8088|312|4218|4179|684|5742|2271|3630|3906|1281|4674|5952|2535|4518|6549|2454|2637|6156|6378|6222|837|3144|6369|4710|2124|4899|5076|864|6648|6594|7944|3441|4977|2400|5859|1545|3075|3339|6984|4806|6219|6204|7791|1947|7356|7494|2853|3228|4926|633|2076|3543|5496|7440|7635|1467|2589|2925|2928|5868|5142|5454|5325|5904|8067|3999|609|936|2376|2346|2319|2625|2979|4734|6399|6231|7860|2175|3678|4248|5802|3213|372|2250|1986|6330|1713|1572|1956|3240|5034|5043|6504|2973|2949|4479|4323|6498|7977|435|2436|4818|6786|2292|4410|6435|7755|660|351|4878|6723|441|1182|6438|7503|4389|6321|3726|3480|1299|6711|8103|3606|2514|4560|4173|4986|3957|1506|3063|6168|5745|3384|3456|8007|2061|3645|6303|6957|1926|2631|5301|6012|7338|1104|2469|6228|2214|1275|2115|375|7395|1302|2034|3207|2784|5208|1137|2580|7089|5154|570|336|504|2460|4650|7191|3171|5193|1629|1062|4521|6309|2496|3804|1254|1269|2760|825|5373|7263|6285|7098|3954|5913|7983|2082|2163|3429|5919|3744|4605|6216|1470|4587|4404|1833|6063|1170|1911|5127|6384|6318|7452|2823|4332|7053|3993|6567|7272|1668|6978|2421|6528|6558|4956|3147|1029|2493|3324|4299|909|4917|4533|5751|7713|3798|6741|7674|4023|5394|7563|5832|5700|5661|1125|5739|6243|8085|1569|6993|639|2196|5478|4527|7722|4938|7167|942|6636|3771|1017|678|4098|6765|6672|3660|5400|6702|6891|4083|2595|3996|3849|3813|5865|1824|3261|6060|2484|2592|3861|3054|5130|2859|6975|6783|3120|5100|5406|5244|417|2478|5238|3639|7626|8004|753|1002|1476|1482|7926|4284|2754|5688|579|2577|3939|3909|4707|6666|7332|1929|6144|7203|7989|7869|3381|6348|7104|7011|4509|5157|561|339|1806|2730|4749|4503|5754|8031|2883|6255|1068|4566|7737|468|2679|2565|5568|6888|813|2832|4365|5199|6423|7152|585|2445|2508|2310|3921|3333|2910|612|420|4422|4419|5292|6177|5805|7362|2844|5457|1014|882|5169|5241|3663|3396|4311|5982|7455|1674|1416|1308|3087|6288|1365|2055|2043|5307|1098|2151|3987|7275|1362|2982|3792|6381|6102	3.53e-73		GO:0043226	6.9699	0
8298	1591	GO Process		Metabolic process	3.63e-68	FUCA2|CYP51A1|TSR3|STARD3NL|MAP4K5|ERCC1|RTFDC1|CHPF2|GABARAPL2|PSMA4|RFC2|PSMC4|KIF22|TNFRSF1A|HSD17B10|ST6GAL1|MAP2K5|C12orf5|FAP|DIMT1|EIF2AK1|ESF1|UQCRC1|DLD|OSGEP|CDC6|PSMD5|NANS|ATP5D|NDUFB7|CDC34|SNAP29|LZTR1|MIF|SNRPD3|LGALS1|SRRD|HSCB|TOMM22|APOBEC3D|MCM5|TTLL12|TXN2|RBX1|PMM1|PAPOLA|FKBP3|POLE2|GNPNAT1|PSMA3|DHRS7|EIF5|VRK1|APEX1|CINP|PSME2|BRMS1L|CDK5RAP1|CHMP4B|PIGU|ACOT8|PGRMC1|PQBP1|GLA|NTHL1|POLR2C|PSMD7|PLA2G15|NME4|STUB1|USP31|MAZ|DECR1|EIF3E|PPP2CB|ECH1|RNASEH2A|SF3A2|FBL|POLR2I|RPL18A|TWISTNB|ITGB8|AIMP2|PLOD3|RPA3|FIS1|YAE1D1|PSMA2|MRPL32|SEC61B|OBFC1|RPL19|SUPT4H1|SLC25A11|C1QBP|MED31|MRPL27|FRG1|CTSC|SART3|KCTD10|MLEC|LTA4H|MRPL51|GAPDH|CHPT1|CMAS|COX6A1|SRSF9|ASF1A|FBXO5|ACOT13|RPS12|GMNN|SNX3|FIG4|DNPH1|PRSS16|PAPD7|SKP1|NUP155|MLH1|UMPS|RRP9|EIF1B|SF3B6|NRBP1|PLEK|ENO1|SARS|TMEM59|WDR77|SLC35D1|SYF2|CTSD|ATIC|FBXO30|RPN2|C2orf43|NDUFB3|CPSF3|ACOT2|PAPOLG|TP53I3|ALG5|TARDBP|PYROXD1|NAA50|CLTA|ZC3HAV1|C19orf43|ORMDL2|NMI|SNRPA|RAB38|CHPF|SRSF6|PEPD|SNRNP27|RRP36|SNRPC|BMP4|NUP85|C3|RALY|CAPNS1|COX6B1|SDF2|PHPT1|PIN1|EIF3K|FGL2|STYXL1|SDF2L1|SIRT2|MBD4|TXNDC17|MPDU1|DAD1|RPS16|MED17|TSG101|NDUFA2|LSM7|NDUFA10|C12orf65|NOL11|MRPS25|VPS25|RARA|FUS|SNRPA1|TRIM21|NUP210|RPA1|EEFSEC|GRSF1|H3F3B|HRSP12|ERAL1|TERF2|NXT1|DPH2|RARRES3|MED10|KRAS|C14orf1|CCNB1|CAMK1|CCNH|ACP2|ORC3|NAT10|CDK4|TFCP2|HTRA2|MDM2|MRPL44|SLC19A3|EIF4E2|COX5B|MRPS9|DRAM1|DDX56|MTHFS|NDUFB5|CCDC115|PSMB7|RPL35|ENPP2|DERL1|HINT2|GMPR|GTF2H4|MRPL15|GGH|DCUN1D5|THBS1|NDUFAF1|RSL24D1|GCHFR|DBR1|BARD1|METTL5|WDR12|ASUN|TMEM5|PSMC1|GALC|PEBP1|LOC81691|NUP133|UBE2K|PSMA6|CYBA|UTP20|C14orf166|UTP6|VAC14|NDST1|ANAPC5|SPPL2A|GLCE|PTPLAD1|APH1B|TIPIN|SNX1|LOXL1|ATP5B|PIK3C3|LPCAT2|WIPI1|PSMB1|RCOR1|PIH1D1|TCEB2|IL12RB2|CFAP20|OGN|RPL8|DENND3|PRDX1|SAMHD1|MAP2K2|TCF3|MAPK3|DHTKD1|PLD2|DESI1|AP2S1|EED|BLVRB|PARP12|DCPS|SIAE|ENSP00000263634|SNRNP40|SRBD1|EIF2AK4|VAMP8|USE1|TAF12|MCOLN1|DGUOK|HAT1|MCM6|SRD5A3|NOA1|YWHAE|CUL3|AGA|WNT5A|PSMD3|FBXL20|NSUN2|UFSP2|PPAP2A|SLC2A9|SDHA|MRPL3|MGLL|THOC3|CASP6|MED20|XPO5|SRF|HIBADH|PRDX5|POLA2|EXOSC7|ANKIB1|REXO2|SQLE|RNF141|FBXO7|ZCRB1|NDUFA9|TMTC3|SNRPF|CDK2|C12orf10|VPS33A|FANCM|MFAP1|HEXA|TXNL4B|NDUFB10|COPS3|G6PC3|TP53|EIF4A3|TXNL4A|BCKDHA|HUNK|SOD1|SCYL1|SAE1|GEMIN7|RNPEPL1|PSMB6|PLK4|PSMA5|CERS2|EIF2D|RPS27A|ETAA1|SNRPG|MRPS5|TPRKB|DUSP11|RAB5A|CTDSPL|RNF7|ISY1|FTH1|ENOPH1|TBCK|CCNA2|NAF1|NDUFS6|FAM105A|RPL37|SKP2|PELO|PCYOX1L|MUT|ABT1|MMS22L|NDUFB11|UPF3B|MRPS28|LACTB2|TERF1|NDUFB9|TATDN1|IMMP1L|HSD17B12|SERPING1|RPS3|ZC3H12C|AASDHPPT|HMBS|ST14|MTA2|FADS3|EI24|PIGT|AIP|PPP4C|DCP1B|NGLY1|OXSM|PLBD2|NARS2|QDPR|PIGF|SLC25A4|NBAS|FBXW7|FARSB|GEMIN6|MBNL1|GGPS1|MED21|NUBP1|DDAH1|TOMM70A|UCHL1|DISP1|SH3RF1|ATP5G3|RPMS17|MAN2B2|NIFK|SETD9|NUP205|MED7|NAAA|TYSND1|KAT6B|AIFM1|FRRS1|THTPA|DDX19B|MDP1|DHRS1|COQ5|MRPL17|ERCC6L2|ATP5O|PSMB4|MED8|TRMU|CALM3|TMEM199|ETHE1|ATP5J2|PCYT1A|ACOX1|BAX|POLR3K|UBXN1|LRP5|AGL|CAPN2|PEX13|MRPS18C|IGFBP7|KRTCAP2|PRKCI|MTMR14|MRPL33|ZDHHC3|RPL39L|PIGX|ADH5|SHISA5|ABCE1|NDUFAF2|RPS23|UBLCP1|NPM1|CAMLG|FASTK|PHAX|DCAF13|RPP25L|KDM1B|MELK|SPTSSA|FOLR2|NEMF|FAM175B|PRDX3|NDUFB8|PCBD1|COX11|C2|TAF10|LEO1|FAM96A|KIAA0101|CLPX|PDIA3|NUDT21|SNRPD1|SLC27A4|RNF214|MED1|NFATC3|ATP5L|RRM1|UBXN6|NDUFA7|PRDX2|ICT1|ATP5H|ECI1|VPS37C|POLR2G|RNASE6|LSM3|MAEA|RPS9|DCXR|COPS6|HINT1|COPRS|POP7|FASN|FAM134B|UBB|CES3|DTYMK|LRRC28|FEN1|PCBP1|B3GNT2|MRPL39|LRTOMT|TMEM208|ATP5I|ARF4|RNF187|UQCRFS1|MRPL13|OGG1|ISG20|PPIH|BOLA2B|APLF|FAM103A1|ASL|PDHB|IRF2BP1|FEM1B|MGAT2|TADA3|HIST1H1E|CYCS|MUS81|RPL13|GLUL|EEF2|TUT1|CYP2S1|WDR3|RNASEH2C|COMMD1|UTP23|ATP5S|CYB5B|DCAKD|APITD1|SLC19A1|MRPL11|OLR1|NSUN5|PDE12|RPL15|PIGS|FAM134C|PHYHD1|UQCRH|MAP3K11|METTL2A|DSEL|PSMC5|LSM1|ISCU|NDST2|TRIM59|ACOT1|ATG4D|PPP2R1B|POLD4|RAB6A|PPP1R8|REST|GGA2|DUS3L|UCP2|UBXN2A|DTD2|TPMT|MRPL46|TRMT10C|CD84|RNF26|ARV1|GBAS|SNX14|RNASEH1|ARL6IP4|GRHPR|ASB3|KHDRBS1|TSFM|MSRA|AURKB|SIDT2|PRMT9|CA8|CRAT|MRPL1|MAGEF1|GLTP|MRPS31|EXOSC4|TYMS|CHAF1B|CSTF3|LEPREL1|RMI1|CYC1|SAMD4B|FKBP10|CHMP6|RABGGTB|COX5A|GYS1|PRKRA|RUVBL1|MPI|RPS15A|GCFC2|BID|SLC35C2|GEN1|CYBRD1|MAGOHB|MALT1|LSM10|GCSH|EZH2|MRPS23|FARSA|ING3|YARS2|CALR|ASB8|TNIP2|TALDO1|COX8A|MSC|RRP7A|IMPDH2|CRMP1|DPM2|RNF10|TMTC2|RPLP2|TUFM|NDUFV1|DCTPP1|GLYR1|BCAT2|EXOSC3|GADD45GIP1|PNKP|CRTAP|PRKAG1|TRAPPC12|PPP2R1A|CD28|WDR33|PARL|MAT2B|CARM1|SRSF7|PTPMT1|PPP1CA|TMEM39A|THOC6|HCCS|CUL1|FTSJ1|IMP3|MAF|MDH2|SENP5|NDUFV2|INTS5|CLN8|MINA|RNF123|NOC4L|YBEY|ATP6V0C|OGFOD3|PLB1|P2RX7|NDUFA12|NDUFB1|FANCF|IP6K2|ZNRD1|BOLA2|GAS6|IDH2|NOP10|UQCR10|PARPBP|ADI1|SHMT2|BSG|MRPL12|COQ6|POLR3C|DHRS4L2|BMP2K|PTPRU|ZNRF1|VPS39|ATPIF1|TMLHE|CDKN3|NAA20|STRADA|RAD51C|EIF5A|DHX15|SUPT7L|ACTR8|NME1|ENOX2|RNASEH2B|SARNP|CIDEB|SUV39H1|PSMF1|NUDT4|CCDC88A|ATG101|RBMX2|RPS7|ANAPC1|THUMPD3|NDUFA4|RPL7|TPST2|ASH2L|MIA3|PTPN11|MRPL20|GSPT2|SRFBP1|RNF13|CYB5A|PPP1CC|ADIPOR1|ETV7|RPS2|CREB3|FOXM1|SNRPD2|PTGES|IFI6|POLR2K|SP100|TRIM29|KLHL7|PKN1|TCEA2|ICMT|ATR|PTAR1|FBXL5|DALRD3|UBQLN2|CTSL|VAPA|TOR1A|ZC3H7B|DPY30|NUP50|LYAR|RPS21|RPL3|RPL36AL|RPL27A|ANXA2|RPLP1|RPS17|RPS3A|RPSA|RPL22L1|GPX4|PRKAA1|ETFB|COPS8|STYX|TYW5|NRD1|AK2|SUV39H2|PIP4K2C|GPAA1|POLR3H|RNF220|TPRA1|ERCC5|STK39|CYP20A1|PSMD12|PXK|UBE2C|STOML2|HIST1H2BF|FDPS|PIK3R4|HIST1H2BK|MCRS1|ZDHHC9|ANAPC11|POP5|PIGN|CHM|COPS5|ERI2|ELK4|RAD23B|GMPPA|HSD17B11|WDR55|CNOT3|TOMM7|PSMB10|MAX|UBL5|NAE1|XRCC6|CD2AP|RPE|BABAM1|PCBP2|GTF3C2|LRP10|HIBCH|AMZ2|AGBL5|GATAD2A|DPP3|TOPORS|RRM2|WDHD1|BSCL2|EIF3B|UBE2Z|MPC1|UBA3|SREBF2|COMT|INPP5F|MRPL24|MTOR|RNF121|MRPL21|MAGT1|RPL12|NFE2L1|METTL13|DMD|ILF2|CTNNBL1|NSMCE1|DARS2|SEPN1|DCLRE1A|SMG5|CNOT7|PTPLA|RPL39|PSMB5|APOBEC3C|TFB2M|OPN3|TOMM20|COA6|NTPCR|RAB4A|GUK1|PARP1|H3F3A|IARS2|LYPLAL1|CENPF|SMYD2|DTL|INTS7|ACAT2|NUCKS1|ETNK2|UBE2T|RMND1|PCMT1|GLRX2|TROVE2|UCHL5|TRMT1L|RNASEL|SF3B5|LHX4-AS1|QSOX1|SOAT1|PIGC|ATP1B1|MPC2|MGST3|VNN1|DUSP12|SDHC|NDUFS2|PPOX|UFC1|NIT1|PEA15|PIGM|DUSP23|APOA1BP|PMF1|LAMTOR2|DAP3|DPM3|PMVK|ECHS1|RAB13|ZUFSP|GLRX3|SNAPIN|S100A13|BCCIP|UROS|METTL10|OAT|BUB3|GTF3C6|PSMD4|SCNM1|CTSS|RTN4IP1|APH1A|CACUL1|TCF7L2|ZDHHC6|FUNDC2|NRAS|RARS2|BCAS2|HIPK1|SYNCRIP|GSTO1|ATP5F1|TTK|GSTM4|HENMT1|COX7A2|COL11A1|DPH5|NPM3|ALG14|GCLM|DR1|NSDHL|CETN2|RPL5|GTF2B|GOT1|PYROXD2|CTBS|PIGK|PSMA7|FPGT|EXOSC1|PGAM1|GADD45A|GNAS|ALG6|NFIA|ALDH18A1|PPAP2B|DHCR24|MCTS1|NDC1|NDUFA1|MRPL41|SUPT3H|MAGOH|SCP2|DPM1|MAN1B1|B4GALT5|MRPS2|SURF1|RPL7A|MRPL14|BMPR1A|AKR1A1|MRPS18A|UCK1|ERI3|POLR1C|ASS1|PCIF1|PRPS1|CCDC23|YBX1|PPCS|DOLK|ZDHHC12|SPTAN1|CHCHD1|HNRNPH2|YWHAB|FUT11|PABPC4|TRUB2|ANXA7|MRPS16|NDUFS5|RRAGC|UTP11L|MRPS15|AK1|EIF4EBP2|PPA1|PSMB2|PGK1|GLO1|RPRD1B|HDAC1|RPS4X|PPIL1|SRSF3|NDUFA8|TLR4|INIP|FOXO4|EIF6|HMGCL|EDEM2|LYPLA2|TXN|WDR46|HSD17B8|LAS1L|PSMB9|PSMB8|EIF2S2|APEX2|GALNT12|RNF5|TSR2|AAED1|ALDH4A1|EHMT2|SDHD|NEU1|DDAH2|SPIN1|ABHD13|MASTL|AIF1|ABI1|PDSS1|C9orf64|PIM2|MSRB2|UBIAD1|C9orf41|EXOSC10|SRM|DFFA|XRN2|FXN|VPS28|HIST1H2BL|DTD1|STAM|UCHL3|NOL9|DCAF10|HIST1H4C|ACOT7|PTER|FUNDC1|NDUFAF5|TAF2|DCLRE1C|COX7A2L|UQCRQ|ESD|CYP4V2|CRLS1|NUDT2|PCNA|ECHDC3|PRDX4|LYRM7|KBTBD7|FOXO1|KIN|SLC35B3|ADPRM|NDUFB6|DDX58|FBXO18|RBBP7|ITPA|BRCA2|NABP2|MRPS26|BPHL|RPS6|NQO2|COL4A3BP|BTF3|BNIP3L|PTCD2|HADHA|GPS2|HMGN1|WRNIP1|SBF1|IDH3B|PITRM1|SGTB|ATP5EP2|PNPLA4|CCM2|GTF3A|SLC5A3|NOP56|TMEM165|DDX1|IDI1|RDH11|RBM47|AK3|PPAPDC2|METTL22|RAD1|TSSC1|PISD|MIPEP|LCORL|DCAF16|NYNRIN|CHEK2|PSME1|N6AMT2|FBXO25|NELFA|SNRNP25|PTPLB|RPUSD3|C17orf85|GARS|RTF1|CCNK|TFPT|RPL13A|AKT2|TBP|EEF1B2|SUMO1|GPS1|SRSF2|CERS6|MRPS33|PIAS3|C7orf49|SPOP|ATP5G1|PPP2R4|FDX1L|ZDHHC16|SLC35B2|PTTG1|RPL24|G3BP1|NR2F2|ATP5G2|LARS|TRPT1|ACYP2|RPL34|INCENP|LIMA1|SIN3A|VKORC1|POM121|CDK1|KTN1|QPRT|LGALS9|AGPAT1|DHRS7B|ELP4|ABHD16A|RPS29|GTF2A2|RPL14|TSPO|NAGA|SGK3|RPS8|ILK|ING4|CSNK1E|IRF9|MOCS2|UBE2G1|NUDT1|NUDT19|NFE2L2|NCF4|SMU1|PRMT2|ALG3|RNASE1|INTS10|GSTP1|ATP5A1|GIN1|ZSWIM7|SDR39U1|PAICS|RBBP8|CECR1|CDC42|UBE2J2|MIER1|MMACHC|NHP2L1|TRIOBP|NLK|TBC1D10A|THAP4|ELAVL1|INTS1|BLVRA|RPAIN|RPS14|BUD31|NGDN|WIBG|PRPF40A|PSMD14|PREPL|DPAGT1|RBM4|PPM1M|CLEC16A|ALDH7A1|NFU1|RAB1A|UBE4A|PWP1|FAM96B|CREB1|UBA52|SCRN1|MMADHC|RPL23A|NDUFA11|RPP30|TBXAS1|ATP5J|IDH1|IRAK4|B3GALT4|IGF2|EFTUD2|PPP6C|STRAP|RPS18|JMJD6|MAN2B1|BRMS1|DHFR|TEX264|C4A|NFIC|PSMD13|UBE2W|ACTL6A|PAPD4|RPL17|TMA7|HIGD1A|CHID1|ADAL|MBIP|MOV10|TAF6|RHOA|RPL9|SNRPE|APTX|WBSCR22|RPF2|SENP6|VKORC1L1|SNRNP35|MRPL55|ATP5SL|ILF3|RPL36A|DNAJB14|NOP14|ETV1|CHMP3|CNEP1R1|SUMO2|PRMT1|C4orf27|EBNA1BP2|GPX1|PNPLA6|SLC25A44|HRAS|METTL6|TRIM32|LAMP2|SUMO3|LSM5|CNBP|TOP2A|DHRS12|ISY1-RAB43|PPP2R5C|SNRPB|RPP14|URM1|RBFOX2|RPL10|FGF12|ACN9|INTS2|PSMA1|DNAJB11|CTSO|PTBP3|USP41|CTCFL|EIF2B1|DERA|GALNT11|EBP|DHX36|BAP1|PLTP|NDUFA5|VAPB|NCK1|RRP1|IAH1|MRPL47|ZBTB8OS|ALG2|RPL37A|NDUFA3|SEPHS2|PSMD6|FTO|NDUFA6|SELT|NDUFB2|RPL35A|PPIA|EIF1|DPH3|NUDT5|SSBP1|CDK5|PIGP|POLE4|RPL23|TIPARP|QTRTD1|SNF8|XRCC4|PCBD2|ALYREF|ANAPC13|LSM6|LARP7|DDX41|WDR36|MRPL36|NDUFA13|SMUG1|MRPS30|NEDD4|COX7C|OSTC|RNASET2|GNB2L1|WWP1|PIK3R1|RPL30|RPL26L1|COX6C|CCNC|INTS9|RPS20|EIF3H|ENY2|RNF130|UQCRB|RNF145|MRPL22|GSTK1|EIF3F|TYK2|WDR74|ENSP00000432614|CFL1|UQCC3|GYLTL1B|RBM4B|H2AFX|SERPINH1|CDC27|CLP1|RPS25|FAU|RPS6KA1|RPS13|TRAPPC4|EIF3M|ECHDC1|DPF2|MDH1|TOMM5|TRMT112|HHAT|ACADVL|ZCCHC8|DBI|PSMD9|NNMT|PHB2|PCYT2|RSPRY1|TMEM258|GALNT6|OTUB1|TMEM14C|FKBP5|PAFAH1B3|HCK|CTSV|GTF2H3|HIST1H2BG|TIMM50|RAN|GATC|RPL18|BLOC1S1|METTL7A|ENSP00000449026|RPLP0|RNASEK|FKBP11|MRPL42|ZFYVE1|ERH|HNRNPC|VIPAS39|SEC11A|ETFA|RPL28|CLN3|TBL3|DUS2|OGFOD1|COX4I1|UBL7|OST4|NMRAL1|NDUFAB1|RSL1D1|MRPS21|RAB31|POLI|OAZ2|ACP6|TPGS2|RPL27|PLEKHJ1|POP4|PIAS2|POLRMT|C19orf40|TMUB2|RAD23A|UQCR11|RPS15|PSENEN|SEC11C|CHMP2A|LSM4|NOSIP|RPS19|GMFG|RPS28|RPS5|RUVBL2|NELFCD|H6PD|OAZ1|ENSP00000473391|ALDH3B1|HADH|CWC15|POLDIP2|GTF2H5|SLC37A4|DYNLL2|HMOX2|ELOVL1|NAGK|DUSP14|ANAPC16|LRRC41|HIST1H2BM|TCEB1|SPCS1|UBE2F|PTMS|ADRM1|RPP38|HIST1H2BH|UBXN8|PHB|DDX52|MYC|AOAH|ALG1L2|CIB1|ALOX5AP|SH3GLB1|METTL8|DHRS3|MCM3|PSMC3|TADA2A|VPS11|DDX24|RPS10|SAP18|JADE3|PIGW|DGAT1|ENSP00000482396|METTL23|PEX12|PPIP5K2|TMEM106A|NTMT1|PSMB3|CPSF1|HIST1H4E|FOXP1|HIST1H3B|SLC27A3|UQCRHL|ADSL	124	6807|1200|5727|3756|5190|2259|6366|3498|6903|7653|5253|4827|381|5886|6312|3540|2769|8076|903|6813|6522|1626|4338|651|5847|4191|3690|1728|7764|2619|2661|7083|7173|6198|5073|2793|2847|4203|4278|3603|1998|2118|1398|7767|7938|8064|5778|5955|2616|3891|462|729|6471|4359|4608|3090|3102|3255|726|1965|2013|6447|3264|5838|2943|1617|7197|7383|5508|4287|1347|8058|8100|5889|6906|3459|906|858|3978|4305|3135|4908|4848|4536|2337|2334|2406|432|6849|6972|3741|3576|324|6966|5178|4467|2922|6825|480|2049|7401|4224|534|4662|5349|5352|5391|4245|3474|3627|7290|3807|1638|1653|6750|6900|7311|2253|7284|1848|7587|7536|1359|1980|5274|2649|945|1623|933|5061|2961|1491|5910|7095|6588|7107|810|5850|6282|939|378|5748|2451|1218|1224|4782|3597|1887|3168|2829|3378|4227|4920|1746|5601|3471|1314|3066|1101|6720|2868|3411|924|6780|2133|4701|5013|4914|4593|987|2811|4635|531|6852|960|4107|6714|7797|7689|2160|7692|6606|4344|4113|624|6585|7248|7539|7317|6003|7101|7608|5214|1266|8046|3816|4200|3276|1923|2022|6495|7818|7866|2895|3504|1263|2385|4941|2919|2775|5514|3681|2763|3237|1989|2085|7668|4740|681|6753|7077|7137|7014|5151|828|6894|5841|669|4368|4698|4758|3174|459|6678|5064|2727|2586|654|6465|6534|4425|4461|7518|2991|2808|3900|1404|7827|4722|4719|4773|5784|6174|2700|4029|6372|6426|5175|5136|4458|4770|2826|3123|3105|2538|2523|2328|2343|783|2091|1407|7884|7905|7251|6171|6018|2640|3897|2028|7779|7719|7725|2403|693|7023|6429|7227|7278|4950|3468|3279|2100|1413|5763|6165|5940|2628|4308|747|1776|6459|7824|4767|2781|2835|3489|3534|1497|1479|7341|6084|3318|1794|1821|2235|2256|2112|8013|8094|2682|3825|771|999|6864|5640|5634|5706|2880|3354|3717|1290|6090|4275|4137|2220|6339|7413|7281|4239|4086|8061|2790|2289|7437|8121|2601|3003|6915|7212|1764|3180|2475|7458|1575|6237|6555|7806|4500|4743|2367|6315|861|498|2358|1065|6630|6441|6456|4413|4353|4686|3423|1371|3837|597|537|1215|363|1377|1296|7374|6153|5916|5421|3864|7650|510|333|7512|2850|1401|3258|3321|1896|1392|1425|5595|900|1242|7467|4965|5436|4092|3375|2154|2190|7770|4575|3051|6963|897|1431|1428|7899|2691|6279|4761|3045|891|7578|5679|3723|687|894|1092|7728|6078|6462|4614|5793|399|6969|7215|2217|3048|528|402|4317|2634|4863|3303|927|7254|2976|3141|3078|3684|3465|4032|4221|4572|1677|7557|4053|2340|2550|2703|4596|7593|6519|7851|3150|6327|2613|3201|7986|7680|8034|2295|2409|366|5766|4254|3855|1530|7968|4485|6000|4197|3810|1983|6390|2871|1716|2073|2157|1842|6240|6096|1455|7629|5553|3927|1743|7974|3129|1173|1698|1383|7419|4194|7821|7812|6162|3945|2604|7230|7875|3348|3360|3306|4152|1560|705|5790|3405|3876|3870|7575|7353|7878|2304|321|3357|4281|2667|4350|2520|390|501|4545|3948|2370|564|7950|6021|5187|2307|3024|477|6516|4704|2745|2955|3621|3624|447|1011|984|6612|4395|7485|5451|5433|3615|3777|3285|1194|4875|2694|3183|315|1059|7803|6600|5646|5427|4119|4302|1692|7500|7488|6876|5184|3516|6729|6738|1494|1452|2103|5649|3513|3519|2751|1734|1272|1122|1389|1437|1311|762|7584|6042|6114|3246|4233|4104|1329|5262|2892|807|7527|6570|5808|4167|2172|2226|1938|1974|8043|7923|4563|2697|7743|5979|6027|7992|5565|6066|3753|3651|2541|4380|3924|423|414|885|5166|3231|525|5760|4230|2724|6645|4893|2856|1044|1080|5085|5115|6210|4110|7335|5379|5070|6294|6822|2733|657|474|5385|3528|3486|1665|7008|5295|6147|2796|5655|5001|1023|948|1593|2202|2184|5580|5583|3387|3117|1845|8073|5571|3648|3462|3270|1557|6909|1644|675|552|7344|6150|1599|2130|7554|7995|6531|5823|5895|1830|3786|3300|3138|3069|1788|558|3294|2205|2109|879|801|6735|5046|741|3750|2865|2820|6573|615|6396|3243|4968|966|6411|6960|4455|7530|7572|7431|2352|2940|5907|804|6333|1539|1536|7533|6861|5025|1317|4974|4812|2814|342|6357|6033|4776|3981|5316|4176|1461|1440|1320|2274|7365|5118|2397|2145|2058|8037|4101|3132|4431|5874|1872|7443|7446|7065|6477|3918|2472|1950|450|7917|7695|5340|2766|996|822|2427|1203|1143|6444|6192|1551|6855|5577|5523|3162|5106|1353|7314|5298|3687|930|774|5037|4017|816|6747|2655|8070|1509|834|7320|6777|5520|5124|4884|3951|3879|3894|2706|2712|2670|2610|2556|2412|2019|1785|600|5943|1968|7398|3351|2841|1410|555|5829|3885|7872|3312|7269|2361|426|7647|6501|7221|7863|5448|4929|627|4692|1857|618|4122|3729|1113|7032|3846|699|522|7932|4134|2862|1176|831|7179|4452|3009|3000|648|4845|4803|405|393|1155|6225|4665|2718|6480|1680|6732|591|411|1128|981|3336|1521|7623|7521|5631|3564|3060|3042|2988|2787|1701|1620|951|7110|5172|2526|2532|1248|2001|1905|1839|8052|7800|6138|6036|3720|3657|3561|3447|1395|840|7479|7425|7368|6660|5538|4890|3795|2799|1755|348|345|1095|1047|7911|6126|5799|4185|3990|2244|7482|7461|7410|8040|5556|5490|5358|5319|6129|2994|1473|969|7632|7170|7041|6834|6726|6708|6657|5715|4689|4626|4551|2139|1899|711|8055|7698|6051|3369|4260|4257|1527|1245|2238|7464|7242|6693|5709|5607|5550|5463|5091|3591|2490|1893|663|4320|4242|1332|2148|2142|2079|1959|7239|5460|5403|3735|3432|1179|516|6789|6843|6846|4839|5019|5226|5235|3555|2802|7407|7428|6117|5535|2247|7752|7848|7854|7299|1152|7080|7059|4980|5163|4416|3738|3021|1005|1020|1077|7377|7416|6654|5484|5487|3588|1350|6351|6579|6591|5097|4371|2937|2502|990|7005|7020|7134|5643|5160|3579|3780|2817|1587|7245|6108|6120|5277|5256|5322|5574|4524|4638|4764|3960|2313|1119|582|6999|7056|7158|4989|4347|2967|855|6675|5361|5517|4872|2097|4620|4695|456|6804|6798|6933|6990|4971|4341|1707|993|7704|6621|5730|5835|4737|4059|1866|7662|4554|4644|2382|6801|5946|5304|3873|1851|672|7929|4557|2715|2721|4206|3309|2211|1278|7935|5286|4143|1920|492|7659|6453|5181|3198|2379|1503|780|5280|5529|4290|1854|7707|429|444|735|6816|5604|7218|7257|5877|4050|3282|2208|7839|7836|5787|5232|2985|1515|7392|5289|5439|5703|3297|1422|7857|8001|5781|5964|4014|4842|4905|4959|3702|2805|2874|3225|1686|6795|6912|5334|5466|4215|3372|3417|3705|7953|8010|8019|8118|6717|6831|5586|4911|2838|1662|843|8097|7515|7620|1434|354|6297|4947|4446|2997|1056|4548|1164|2898|5268|702|3030|7092|5067|3186|846|7980|7194|5997|4035|666|3222|2466|1041|5922|6141|6111|714|7893|6546|4725|2544|1761|408|6483|4386|3510|1485|1458|7422|4731|3843|3975|7896|7959|6486|5769|4671|4785|3834|5475|5637|3330|3444|7740|7962|6048|2739|1977|7677|1695|789|867|7524|6663|5562|5493|5499|3288|3273|3942|4188|6981|6936|3966|2094|5994|1632|7596|2748|1344|7965|1074|5343|4182|3249|2178|2886|5670|7542|6342|2562|1641|915|7491|5682|4713|2658|1773|4506|2355|2373|2547|5145|2127|7734|7731|6627|6015|3903|3915|2685|6615|5883|7140|5625|4140|3483|3654|5772|2673|1512|1803|7845|4590|1212|6774|4866|2778|4497|3219|723|3126|4902|5220|1737|7359|6417|4440|4374|387|6681|4044|7038|7185|5217|4788|369|7551|5028|6951|4473|1884|7590|3012|4569|1740|6942|4935|8109|4218|4179|684|5742|2271|3630|1281|4674|4518|2454|2637|6156|6378|6222|7716|3144|6369|4710|6648|6594|4977|4815|2400|3075|6984|4806|6219|7791|7356|7494|2076|5496|7440|7635|2589|2925|2928|5868|1995|8067|3999|609|936|2376|2346|2319|2625|4734|7860|2004|3678|4248|5802|3213|1986|5985|6330|1572|1956|3240|5034|6504|4479|4323|6498|7977|435|2436|4818|6786|2292|7755|351|4878|6723|441|1182|6438|7503|4389|6321|3480|1299|6711|8103|3606|4560|4986|3957|1506|3063|2061|6303|6957|1926|6012|7338|1104|6228|1275|2115|4356|375|2034|3207|2784|2025|2580|7089|570|336|504|4650|7191|1629|1062|4521|2496|3804|1254|2760|825|5373|6072|7209|6285|3954|5913|7983|2163|5919|3744|4605|4587|5796|6063|1170|5004|6318|7452|2823|7053|3993|5862|6567|7272|1668|2421|6528|4956|1029|3324|4917|3798|7674|5394|1563|5724|7563|5661|2433|6243|6993|639|2196|5478|4527|7722|7167|3771|1017|4437|678|6765|6672|3660|6702|6891|4083|2595|3849|1824|3261|6060|2484|2592|3861|3054|1890|2859|6783|3120|5244|417|3639|7626|8004|1002|7926|4284|5688|579|2577|3939|3909|4707|7332|1929|6144|3381|6348|7011|4509|339|1806|2730|2568|4749|4503|8031|2883|6255|1068|7737|468|2565|5568|6888|2832|4365|6423|7152|2445|2508|2310|3921|3333|2910|4419|5292|5805|7362|5457|882|5169|5241|3663|4311|5982|1308|3087|495|5976|2043|5307|7275|1362|2982|3792|6381|6102|8028	5.64e-72		GO:0008152	6.74401	0
14276	2292	GO Component		Intracellular	3.01e-67	ARF5|FUCA2|CYP51A1|TRAPPC6A|TSR3|STARD3NL|MAP4K5|ERCC1|RTFDC1|CHPF2|GABARAPL2|FAM136A|PSMA4|RFC2|RELT|GNA11|PSMC4|KIF22|TNFRSF1A|HSD17B10|ST6GAL1|TIMM21|MAP2K5|C12orf5|FAP|HSPB11|DIMT1|EIF2AK1|ESF1|UQCRC1|MLF2|DLD|SPAG7|OSGEP|CDC6|PSMD5|NANS|TMEM14A|ZNF184|TMED1|ATP5D|NDUFB7|TIMM13|CDC34|SNAP29|LZTR1|THAP7|MIF|SNRPD3|LGALS1|SRRD|MICALL1|HSCB|TOMM22|APOBEC3D|MCM5|TTLL12|TXN2|ST13|RBX1|PMM1|PAPOLA|FKBP3|AP4S1|POLE2|GNPNAT1|CGRRF1|PSMA3|EIF5|ZFYVE21|VRK1|APEX1|CINP|PSME2|BRMS1L|FERMT1|CDK5RAP1|CHMP4B|PIGU|ACOT8|MYL12A|PGRMC1|PQBP1|GLA|NTHL1|C16orf70|POLR2C|PSMD7|PLA2G15|CMC2|TSC2|NME4|STUB1|USP31|MAZ|BLOC1S6|DECR1|EIF3E|PPP2CB|ECH1|RELB|FCGRT|RNASEH2A|SF3A2|FBL|TBCB|POLR2I|PLIN3|RABAC1|RPL18A|USF2|GTPBP10|TWISTNB|SNX8|AIMP2|PLOD3|RPA3|FIS1|YAE1D1|PSMA2|MRPL32|SEC61B|EDF1|OBFC1|TBC1D12|RPL19|SUPT4H1|TAX1BP3|PFN1|SLC25A11|C1QBP|MED31|SYNGR2|MRPL27|RANGRF|FRG1|CTSC|TMEM109|SLC15A3|YBX3|SART3|SLC25A3|KCTD10|MLEC|LTA4H|ARPC3|MRPL51|GAPDH|CHPT1|C12orf57|GOLT1B|CMAS|COX6A1|SRSF9|FGFR1OP2|ASF1A|FBXO5|SAYSD1|ACOT13|RPS12|GMNN|SNX3|FIG4|DNPH1|PRSS16|PAPD7|TTC1|SKP1|NUP155|ZMYND10|MLH1|UMPS|RRP9|EIF1B|TNNC1|TMSB10|NCK2|SF3B6|NRBP1|PPP1R7|GORASP2|PLEK|ENO1|SARS|BCL9|TMEM59|WDR77|SLC35D1|SYF2|CTSD|ATIC|FASTKD2|FBXO30|MED28|RPN2|C2orf43|NDUFB3|CPSF3|CCDC92|HDHD3|IFI27L2|ACOT2|PAPOLG|TP53I3|TMEM214|CRIPT|MSX2|CCDC77|FAM53C|NFYB|CCDC53|TARDBP|PYROXD1|NAA50|CLTA|ZC3HAV1|ORMDL2|NMI|SNRPA|RAB38|CHPF|SRSF6|SNRNP27|RRP36|SNRPC|BMP4|NUP85|C3|RTN2|MKKS|DSTN|RALY|CAPNS1|PDCD2L|COX6B1|DLGAP5|PHPT1|PIN1|EIF3K|AAMP|FGL2|STYXL1|SGSM3|SDF2L1|SIRT2|MTX2|MBD4|TXNDC17|EAPP|DAD1|TUBG2|TUBG1|RPS16|NCAPG|MED17|TSG101|NDUFA2|COLGALT1|LSM7|ACTN4|NDUFA10|YIPF2|C12orf65|NOL11|EMC8|ABCB7|MRPS25|ZFYVE20|VPS25|WDR44|RARA|FUS|SNRPA1|TRIM21|NUP210|TIMM10B|RPA1|SERPINF1|EEFSEC|LANCL2|GRSF1|H3F3B|HRSP12|ERAL1|TERF2|NXT1|DPH2|AP3B1|RARRES3|MED10|GIMAP4|KRAS|IPO8|C14orf1|IER3IP1|CCNB1|CAMK1|LAMTOR5|CCNH|ACP2|TIMM10|TRAFD1|RINT1|ORC3|NAT10|CDK4|TFCP2|HTRA2|MDM2|DYNC1LI2|MRPL44|EIF4E2|COX5B|TMEM127|MRPS9|DRAM1|KDELR2|DDX56|MTHFS|NDUFB5|CCDC115|TOR1B|PSMB7|PDCL|RPL35|DERL1|DCTN3|HINT2|GMPR|TMEM63B|GTF2H4|HLA-F|NRM|MRPL15|GGH|SDCBP|DCUN1D5|C11orf1|THBS1|NDUFAF1|KIF23|RSL24D1|GCHFR|KIF11|ARL3|DBR1|BARD1|METTL5|WDR12|ASUN|TMEM5|C12orf4|PSMC1|GALC|PEBP1|LOC81691|NUP133|UBE2K|PSMA6|AP5M1|CYBA|UTP20|C14orf166|UTP6|VAC14|NDST1|ANAPC5|SPPL2A|GLCE|PTPLAD1|APH1B|TIPIN|TRIP4|SNX1|LOXL1|ATP5B|PIK3C3|RAB27B|RBL2|LPCAT2|WIPI1|DNAJB6|RHEB|PSMB1|ADNP2|RCOR1|PIH1D1|TCEB2|N4BP1|CFAP20|OGN|RPL8|DENND3|SLC9A3R1|TYROBP|PRDX1|LGALS3BP|COPE|MAU2|SAMHD1|ARPC1A|C19orf10|MAP2K2|TCF3|CSE1L|MAPK3|DHTKD1|CCDC6|KIF18A|ACTR3|DESI1|AP2S1|EHD2|EED|BLVRB|PARP12|DCPS|SIAE|ENSP00000263634|SNRNP40|EIF2AK4|WDR76|VAMP8|USE1|CHIC2|TAF12|CDH3|TUBB4A|MCOLN1|GPR108|DGUOK|HAT1|MCM6|SRD5A3|NOA1|YWHAE|CUL3|SEC22C|BBS7|AGA|WNT5A|PSMD3|FBXL20|NSUN2|UFSP2|SDHA|CDV3|MRPL3|MGLL|SUB1|THOC3|WDR70|CASP6|MED20|XPO5|SRF|TNPO3|HIBADH|TFEC|PRDX5|POLA2|EXOSC7|ANKIB1|ANLN|REXO2|SQLE|MAPKAP1|HPS5|FBXO7|ZCRB1|NDUFA9|LLPH|TMTC3|TMPO|SNRPF|CDK2|BIN2|C12orf10|RB1|VPS33A|FANCM|RTN1|MFAP1|COMMD4|HEXA|SCAMP2|TXNL4B|ZNF174|NDUFB10|COPS3|G6PC3|TP53|ARHGDIA|EIF4A3|TXNL4A|BCKDHA|HUNK|SOD1|SCYL1|SAE1|GEMIN7|ECSIT|TIMM44|TM4SF5|PSMB6|PLK4|PSMA5|NUF2|CERS2|GOLPH3L|EIF2D|JTB|CALM2|RPS27A|ETAA1|SNRPG|MRPS5|TPRKB|DUSP11|KIAA1715|ABCA12|RAB5A|CTDSPL|RNF7|ISY1|FTH1|ENOPH1|TBCK|CCNA2|NAF1|NDUFS6|FAM105A|RPL37|SKP2|PELO|COMMD10|PCYOX1L|MUT|ABT1|PPP1R18|MMS22L|GNA12|CCT6A|NDUFB11|UPF3B|MFHAS1|DOK2|MRPS28|LACTB2|TERF1|NDUFB9|TATDN1|SIGMAR1|IMMP1L|SERPING1|C11orf73|RPS3|ZC3H12C|AASDHPPT|LAMTOR1|HMBS|MTA2|TMEM138|EI24|PIGT|AIP|NUDT22|PPP4C|DCP1B|NGLY1|OXSM|PLBD2|NARS2|CDC123|QDPR|CENPU|SLC25A4|NBAS|FBXW7|FARSB|MZT2B|GEMIN6|HAUS1|SPC25|MBNL1|GGPS1|MED21|NUBP1|CFDP1|DDAH1|TOMM70A|UCHL1|SH3RF1|ATP5G3|FLCN|RPMS17|MAN2B2|SAMSN1|RHOC|NIFK|SETD9|NUP205|RBM45|MED7|TMBIM4|GNAQ|NAAA|CCT8|TYSND1|KAT6B|AIFM1|THTPA|DDX19B|DHRS1|CCNB2|APPL1|COQ5|MRPL17|ERCC6L2|MITD1|MIS18A|C21orf59|ELMO2|ATP5O|ACTC1|PSMB4|MED8|CPNE2|TRMU|CHCHD6|ATP6V0D1|CALM3|TMEM199|ETHE1|NACC1|ATP5J2|PCYT1A|ACOX1|BAX|NCKAP1L|POLR3K|UBXN1|ZFPL1|LRP5|LAPTM5|AGL|CAPN2|PEX13|MRPS18C|IGFBP7|KRTCAP2|ARPC2|CCT3|SSR2|PRKCI|SMIM14|MTMR14|HPS3|MRPL33|ZDHHC3|CCR1|RPL39L|ADH5|H2AFZ|SHISA5|ANXA5|ABCE1|NDUFAF2|RPS23|UBLCP1|NPM1|SAP30L|CAMLG|FASTK|PHAX|DCAF13|RPP25L|KDM1B|MELK|SPTSSA|CFL2|KLHDC2|NEMF|ARF6|SEC61A2|FAM175B|PRDX3|TSC1|WAPAL|NDUFB8|HPS6|PCBD1|COX11|TAF10|LEO1|COG1|FAM96A|KIAA0101|CLPX|CCNDBP1|PDIA3|NUDT21|RUNX1|TPX2|SNRPD1|GPRC5B|MED1|NFATC3|ATP5L|RRM1|PIEZO1|TRAPPC2L|TUBA1A|TUBA1C|ZNF526|SPINT2|UBXN6|SLC39A4|NDUFA7|SPRYD3|PRDX2|ICT1|ATP5H|ECI1|VPS37C|POLR2G|RNASE6|C3AR1|PRELID1|LSM3|BCL2L1|TRAPPC1|MAEA|RPS9|RGL1|MTCH2|DCXR|LMAN2|NKIRAS2|TWF2|ABR|COPS6|HINT1|CD14|ZNF33A|COPRS|POP7|MPLKIP|FASN|ZNHIT1|FAM134B|UBB|CES3|DTYMK|NUDCD2|LRRC28|TCTN2|TMEM192|FAM195A|SRP9|STX8|GNB2|FEN1|SPATA5L1|PCBP1|B3GNT2|VAMP5|MRPL39|LRTOMT|STX18|TMEM208|ATP5I|ARF4|JAGN1|YWHAG|TBCA|ZNF3|RNF187|UQCRFS1|CHCHD7|CAMTA1|MRPL13|OGG1|ISG20|PPIH|BOLA2B|ARL6IP1|AVEN|TMEM126A|APLF|FAM103A1|ING2|ASL|BPTF|PDHB|C11orf24|IRF2BP1|SCAMP3|FEM1B|MGAT2|TADA3|HIST1H1E|CMTM8|CYCS|DRAP1|MUS81|RPL13|GLUL|EEF2|TUT1|CYP2S1|CD248|WDR3|RNASEH2C|COMMD1|UTP23|ATP5S|H2AFV|CYB5B|APITD1|TMOD3|MRPL11|OLR1|NSUN5|PDE12|RPL15|PIGS|C19orf70|UQCRH|MAP3K11|BOD1|CPED1|MIS18BP1|ZNF622|BANF1|DSEL|PSMC5|MAP9|LSM1|ISCU|NDST2|CKS1B|TRIM59|ACOT1|ATG4D|PPP2R1B|POLD4|DENND6A|SNX33|RAB6A|MZT2A|PAAF1|PPP1R8|REST|GGA2|HAVCR2|UCP2|SRP68|UBXN2A|ELMO1|DTD2|TPMT|MRPL46|TRMT10C|CD84|ARV1|TMEM70|TMEM134|GBAS|SNX14|RNASEH1|ARL6IP4|GRHPR|SSNA1|ASB3|KHDRBS1|TSFM|MSRA|AURKB|SIDT2|ZBTB33|PRMT9|CA8|LYSMD3|CCZ1B|CRAT|MRPL1|GLTP|MRPS31|EXOSC4|CD209|TYMS|CHAF1B|MOB4|CSTF3|LEPREL1|RMI1|CYC1|SAMD4B|FKBP10|TCP1|SLC36A4|CHMP6|RABGGTB|COX5A|GYS1|NOC2L|PRKRA|RUVBL1|MPI|MRFAP1|KIAA0319L|RPS15A|GCFC2|TUBB6|BID|SLC35C2|GEN1|CYBRD1|MAGOHB|MALT1|BASP1|LSM10|ARMC10|SKA3|GCSH|AGTRAP|RAB43|ZNF687|EZH2|MRPS23|TIMM22|SLC9A9|FARSA|CTNNAL1|NAP1L5|EPN2|ING3|YARS2|CALR|ASB8|ATP11B|TNIP2|TALDO1|COX8A|PXMP2|MSC|RRP7A|LLGL1|IMPDH2|CRMP1|DPM2|C14orf119|RNF10|TMTC2|RPLP2|TUFM|NDUFV1|DCTPP1|GLYR1|MTSS1|ROGDI|BCAT2|EXOSC3|GADD45GIP1|NDUFAF3|PNKP|CRTAP|PRKAG1|TRAPPC12|TCTEX1D2|MYO1D|FLII|PPP2R1A|CD28|WDR33|PARL|MAT2B|MINOS1|CARM1|SRSF7|PSMG2|PTPMT1|PPP1CA|SAMD9L|THOC6|HCCS|CUL1|FTSJ1|IMP3|MAF|MDH2|SENP5|NDUFV2|SMDT1|WRB|INTS5|CLN8|MINA|HMG20B|RNF123|NOC4L|HAX1|SIVA1|KRT7|ADAP2|YBEY|ATP6V0C|PSMG1|HIST1H1B|SLC6A17|CTHRC1|P2RX7|NDUFA12|NDUFB1|FANCF|IP6K2|ZNRD1|BOLA2|BOLA3|TMEM186|GAS6|IDH2|NAA38|NOP10|ZNF92|MFSD10|HIST2H2AB|UQCR10|PARPBP|SKA2|PROSC|ADI1|SHMT2|TMEM179B|BSG|MRPL12|NEXN|KIF9|COQ6|HOMER1|POLR3C|PDZD8|BMP2K|ZNRF1|VPS39|ATPIF1|TMLHE|CDKN3|NAA20|CEP63|STRADA|RAD51C|EIF5A|DHX15|SUPT7L|TUBA1B|ACTR8|PNRC1|ZNF644|UNC119|NME1|ENOX2|UXT|SRA1|RNASEH2B|SARNP|CIDEB|RTN4|SUV39H1|SPRYD4|PSMF1|NUDT4|CCDC88A|SEC23B|BRIX1|ATG101|TUBB|RBMX2|RPS7|ANAPC1|RHOG|THUMPD3|NDUFA4|RPL7|TPST2|H3F3C|BRI3BP|OSTF1|ASH2L|MIA3|PTPN11|MRPL20|GSPT2|TUBB4B|SRFBP1|RNF13|CYB5A|THYN1|DTNBP1|NECAP1|PPP1CC|ETV7|RPS2|TP53BP2|CREB3|SRP72|TRPV2|FOXM1|C10orf32|SNRPD2|PTGES|IFI6|FAIM|POLR2K|SP100|LAMTOR4|ARID3B|TRIM29|KLHL7|PKN1|YIF1B|TCEA2|ICMT|MAGEH1|ATR|CDK5RAP2|PTAR1|SLC25A40|FBXL5|UBQLN2|TPM4|CTSL|SAMM50|SLC35F6|VAPA|TOR1A|ZC3H7B|DPY30|ANP32B|NUP50|LYAR|RPS21|RPL3|RPL36AL|RPL27A|ANXA2|RPLP1|RPS17|RPS3A|RPSA|RPL22L1|GPX4|PRKAA1|ETFB|TAP1|COPS8|VPS72|STYX|TYW5|NRD1|AK2|C6orf120|SUV39H2|PIP4K2C|GPAA1|C6orf89|POLR3H|KIAA1598|RNF220|MKL1|ERCC5|COMMD6|STK39|HN1|PSMD12|RAC1|PXK|SDAD1|UBE2C|STOML2|HIST1H2BF|ATN1|FDPS|PIK3R4|HIST1H2BK|MCRS1|ZDHHC9|ANAPC11|CCRL2|ERGIC3|FRMD4A|HOMEZ|POP5|PIGN|ATP2B4|CHM|COPS5|SERTAD1|ELK4|RAD23B|GMPPA|TMEM261|HSD17B11|WDR55|HNRNPAB|CNOT3|TOMM7|PSMB10|ARHGAP19|MAX|UBL5|HIST1H2AI|MANEA|TMEM126B|NAE1|HIST1H2AG|XRCC6|CD2AP|RPE|BABAM1|PCBP2|ATP6V1H|GTF3C2|AP4M1|HIBCH|AGBL5|ERGIC2|GATAD2A|DPP3|TOPORS|RRM2|WDHD1|ITGB1BP1|BSCL2|EIF3B|UBE2Z|MPC1|UBA3|MATR3|ZNF627|SREBF2|COMT|INPP5F|MRPL24|MTOR|RNF121|MRPL21|MAGT1|CHAMP1|RPL12|IPO9|COA3|KIAA1279|NFE2L1|TIFA|DMD|CAPZA2|ILF2|CTNNBL1|NSMCE1|DARS2|DCLRE1A|HMGN2|SMG5|CNOT7|PTPLA|RPL39|PSMB5|APOBEC3C|MPHOSPH8|TFB2M|TOMM20|COA6|RAB4A|RHOU|GUK1|PARP1|H3F3A|TMEM63A|IARS2|LYPLAL1|CENPF|SMYD2|NENF|DTL|INTS7|ACAT2|CR1|DYNLT1|NUCKS1|ETNK2|RABIF|UBE2T|TIMM17A|RMND1|TMEM9|PCMT1|GLRX2|TROVE2|UCHL5|TRMT1L|RNASEL|SF3B5|LHX4-AS1|QSOX1|SOAT1|CACYBP|TIPRL|MPC2|MGST3|VNN1|DUSP12|SDHC|NDUFS2|PPOX|NIT1|PFDN2|PEA15|PIGM|DUSP23|ARHGAP18|APOA1BP|PMF1|LMNA|LAMTOR2|CENPW|DAP3|MTX1|DPM3|SLC50A1|HSF2|PMVK|C1orf43|TPM3|ECHS1|RAB13|ZUFSP|GLRX3|MKI67|SNAPIN|S100A13|S100A16|BCCIP|UROS|S100A10|METTL10|SNX27|OAT|BUB3|GTF3C6|PSMD4|IKZF5|SCNM1|CTSS|RTN4IP1|RGS10|APH1A|PLEKHO1|FCGR1A|NDUFAF4|PEX11B|TCF7L2|ZDHHC6|FUNDC2|F8A2|NRAS|RARS2|BCAS2|HIPK1|SYNCRIP|RAP1A|GSTO1|ATP5F1|ATP6AP1|TTK|USMG5|GSTM4|EMD|CUEDC2|HENMT1|COX7A2|COL11A1|DPH5|NPM3|SLC30A7|ALG14|HAUS7|GCLM|DR1|NSDHL|CETN2|RPL5|BLOC1S2|GTF2B|GOT1|CTBS|VGLL1|SLC9A6|IFI44|PIGK|PSMA7|FPGT|EXOSC1|PGAM1|GADD45A|ITGB3BP|GNAS|NFIA|ALDH18A1|PPAP2B|PDLIM1|DHCR24|MCTS1|SSBP3|NDC1|NDUFA1|MRPL41|SUPT3H|MAGOH|SCP2|COA7|DPM1|MAN1B1|SLC25A5|B4GALT5|KIF20B|MRPS2|AMOT|SURF2|SURF1|SURF4|RPL7A|MRPL14|SURF6|AKR1A1|MRPS18A|GHITM|UCK1|POLR1C|ASS1|PCIF1|YIPF3|PRPS1|TJAP1|C9orf78|CCDC23|ZSWIM1|YBX1|VDAC2|PPCS|TCEAL3|NGFRAP1|WBP5|ZDHHC12|WDR34|BHLHB9|SPTAN1|CAP1|CHCHD1|HNRNPH2|YWHAB|FUT11|PABPC4|TRUB2|ANXA7|MRPS16|DNAJC9|NDUFS5|RRAGC|UTP11L|FHL3|IFT52|MCU|MRPS15|APOOL|AK1|SLC29A3|SH3BGRL|EIF4EBP2|PPA1|CHD6|PSMB2|SAR1A|STXBP1|PGK1|GLO1|RPRD1B|HDAC1|MTCH1|RPS4X|PPIL1|SRSF3|NDUFA8|RTKN2|CISD1|ZWINT|DKK1|TLR4|ATP6V1G1|ROMO1|SLC31A1|INIP|FOXO4|GNG10|EIF6|HMGCL|EDEM2|LYPLA2|TXN|IGBP1|WDR46|FAM206A|HSD17B8|LAS1L|HLA-DMA|PSMB9|PSMB8|EIF2S2|APEX2|GALNT12|RNF5|PQLC2|ATF6B|ALDH4A1|RCC2|EHMT2|SDHD|MAPRE1|NEU1|MAGED1|DDAH2|CKS2|SPIN1|ABHD13|MASTL|TEX30|PRRC2A|AIF1|ABI1|PDSS1|HLA-C|PIM2|MSRB2|TLE4|CEP78|GNL1|UBIAD1|C9orf41|RILPL1|EXOSC10|SRM|DFFA|ZNF41|XRN2|FXN|ARL5B|FTL|VPS28|HIST1H2BL|DTD1|STAM|UCHL3|NOL9|DCAF10|HIST1H4C|RTN3|ACOT7|CKAP2|FUNDC1|FLRT3|NDUFAF5|C6orf62|TAF2|DCLRE1C|PHF11|SLC35B4|COX7A2L|UQCRQ|ESD|CRLS1|NGRN|NUDT2|PCNA|MCUR1|C4orf46|ECHDC3|APOO|PRDX4|E2F4|LYRM7|KBTBD7|SNX2|FOXO1|KIN|SLC35B3|ADPRM|NDUFB6|DDX58|FBXO18|MPV17|RBBP7|ITPA|BRCA2|SYAP1|NABP2|MRPS26|TUBB2A|BPHL|RPS6|NQO2|COL4A3BP|BTF3|BNIP3L|TMSB4X|PTCD2|HADHA|GPS2|SERPINB1|HMGN1|WRNIP1|SBF1|POMP|IDH3B|PITRM1|SGTB|ATP5EP2|PNPLA4|CCM2|GTF3A|SLC5A3|CD99|NOP56|EXOC1|TMEM165|DDX1|IDI1|SLC25A6|SGCB|OCIAD1|COMMD8|RBM47|AK3|CENPJ|METTL22|RAD1|TSSC1|PISD|MIPEP|LCORL|DCAF16|FSCN1|NYNRIN|DNAJC19|CHEK2|PSME1|N6AMT2|FBXO25|NELFA|SNRNP25|PTPLB|GTPBP8|RPUSD3|C17orf85|GARS|RTF1|CCNK|TMEM203|LAIR1|TFPT|RPL13A|AKT2|TBP|EEF1B2|SUMO1|GPS1|SRSF2|CERS6|ECT2|PDCD10|EVL|MRPS33|PIAS3|C7orf49|SPOP|CENPN|ATP5G1|PPP2R4|CBX1|FDX1L|ZDHHC16|SLC35B2|PTTG1|RPL24|GAPVD1|G3BP1|NR2F2|MIEN1|PRC1|ATP5G2|LARS|CCT4|CCDC109B|RPL34|ZNF207|PAIP2|INCENP|KIF20A|FLOT2|LIMA1|SIN3A|VKORC1|TIMM9|POM121|CDK1|KTN1|QPRT|CHCHD2|LGALS9|AGPAT1|ATP6V1C1|ELP4|RPS29|GTF2A2|CTAGE5|RPL14|TSPO|NAGA|ARHGAP21|SGK3|RPS8|UBN1|ILK|TIMM17B|ING4|CSNK1E|IRF9|MOCS2|UBE2G1|NUDT1|NUDT19|NFE2L2|NCF4|SMU1|CD151|BLOC1S5|EIF4ENIF1|MYCBP|PRMT2|TCTN1|ALG3|ZBTB44|KIAA0020|INTS10|SLC35E3|HPS4|FRMD4B|LCP1|GSTP1|ATP5A1|ZSWIM7|SDR39U1|PAICS|RBBP8|IFITM3|CECR1|SEL1L3|CDC42|DIAPH3|WDR47|UBE2J2|MIER1|MMACHC|NHP2L1|GATSL3|TRIOBP|CEBPZOS|HYPK|BTBD3|NLK|C6orf203|TBC1D10A|THAP4|ELAVL1|ARHGAP35|INTS1|BLVRA|PHF14|RPAIN|RMDN1|RPS14|BUD31|NGDN|WIBG|RBM34|RGS14|CNPPD1|PRPF40A|APOPT1|PSMD14|PREPL|MORN2|DPAGT1|FCHSD2|CXCR4|RBM4|PPM1M|CLEC16A|ALDH7A1|SERF2|NFU1|RAB1A|RAB6C|UBE4A|PWP1|CYHR1|FAM96B|CREB1|UBA52|SEC61G|SCRN1|MMADHC|RPL23A|NDUFA11|RPP30|NPNT|UBAP2L|ATP5J|IDH1|IRAK4|SCFD1|B3GALT4|DENND4A|IGF2|ATP2B1|EFTUD2|PPP6C|STRAP|BCAP31|TRAPPC2|HSBP1|RPS18|FAM73A|FCHO2|CENPBD1|JMJD6|COMMD5|CORO1C|GCA|MAN2B1|BRMS1|DHFR|NFYC|TEX264|C4A|NFIC|PSMD13|BAHD1|UBE2W|ACTL6A|PAPD4|RPL17|PET117|HIGD1A|DIABLO|ANXA11|CHID1|ADAL|HLA-DMB|MBIP|MOV10|FLYWCH1|TAF6|RHOA|C17orf89|RPL9|SNRPE|APTX|CAPZB|SS18L2|WBSCR22|TMEM8A|MYD88|RANBP1|C14orf2|RPF2|COPG2|SENP6|FAM58A|VKORC1L1|EMC9|SNRNP35|CC2D2A|MRPL55|ATP5SL|C11orf74|ILF3|IFT74|RACGAP1|RPL36A|DNAJB14|NOP14|ETV1|CHMP3|CNEP1R1|NOL7|SUMO2|PRMT1|EPN1|DNAJC7|C4orf27|ZNF410|EBNA1BP2|GPX1|PNPLA6|SLC25A44|HRAS|HLA-DPB1|TRIM32|LAMP2|SUMO3|VPS52|POC5|TMEM176B|STMN1|LSM5|CNBP|MAD2L1BP|DNTTIP2|TOP2A|ISY1-RAB43|PRR13|DEPDC1|PPP2R5C|ZNF438|SNRPB|RPP14|URM1|HLA-G|RBFOX2|RAB34|RPL10|FGF12|STXBP2|FNBP1|CDKN1C|RCOR3|ACN9|HJURP|INTS2|PSMA1|DNAJB11|HYLS1|CTSO|PTBP3|USP41|CTCFL|STRBP|SLC48A1|EIF2B1|SLC9A8|DERA|GALNT11|EBP|DHX36|BAP1|PLTP|NDUFA5|VAPB|ATPAF2|NCK1|GOLIM4|ATP6V1F|RRP1|STIM2|MRPL47|ZBTB8OS|ALG2|RPL37A|CMC1|SRPRB|NDUFA3|SEPHS2|PSMD6|TIMMDC1|FTO|NDUFA6|SELT|NDUFB2|FAM162A|RPL35A|MALSU1|CLIC3|PPIA|EIF1|DPH3|NUDT5|SSBP1|CDK5|POLE4|RPL23|CNIH4|BAG1|TIPARP|TMEM14B|QTRTD1|SNF8|XRCC4|PCBD2|ALYREF|CR1L|ANAPC13|LSM6|LARP7|DDX41|OCIAD2|WDR36|MRPL36|NDUFA13|SMUG1|MRPS30|TMEM167A|NEDD4|COX18|COX7C|OSTC|RNASET2|GNB2L1|CDKN2AIP|FYB|SMIM20|CDC42SE2|TOB1|WWP1|CEP57L1|RHOBTB2|PIK3R1|RPL30|RPL26L1|CETN3|VDAC3|COX6C|CCNC|INTS9|FAM49B|RPS20|EIF3H|ENY2|RNF130|UQCRB|ATOX1|ZNF706|C1orf210|RNF145|MRPL22|GSTK1|EID1|API5|EIF3F|AAMDC|TYK2|WDR74|TAGLN|SAAL1|ENSP00000432614|CFL1|UQCC3|MANF|GYLTL1B|RBM4B|GSDMD|FAM118B|H2AFX|SERPINH1|CDC27|ATP6V0B|CLP1|RPS25|FAU|CCNJ|RPS6KA1|RPS13|TRAPPC4|EIF3M|ECHDC1|DPF2|C12orf43|MDH1|TOMM5|TRMT112|TIMM8B|HHAT|H2AFJ|ACADVL|ZCCHC8|DBI|TBCE|TMEM50B|PSMD9|MARVELD1|NNMT|PRR14|PHB2|BEX2|ZCCHC7|RSPRY1|C2CD5|TMEM258|GALNT6|OTUB1|SLC1A5|TMEM14C|FKBP5|PAFAH1B3|HCK|CTSV|GTF2H3|RABEP1|HIST1H2BG|TIMM50|HIST2H2BF|RAN|GTSF1|COX14|GATC|MYL6|RPL18|RAB5C|RAB3IP|BLOC1S1|PFDN5|DAZAP2|APAF1|SPATS2|METTL7A|GAS2L3|ENSP00000449026|COPZ1|RPLP0|MRPL42|MYL6B|VTI1B|ZFYVE1|SLIRP|ERH|NEDD1|HNRNPC|NUMB|SRP54|VIPAS39|ETFA|RPL28|CLN3|TBL3|DUS2|C15orf41|ARPP19|OGFOD1|COX4I1|UBL7|OST4|ACTG1|NMRAL1|NDUFAB1|CLUH|RSL1D1|FAM195B|MRPS21|RAB31|POLI|OAZ2|MYL12B|ACP6|C18orf32|TIMM23|TPGS2|RPL27|PLEKHJ1|POP4|TNFRSF11A|PIAS2|POLRMT|C19orf40|PDCD5|S1PR2|RAD23A|ZNF570|UQCR11|RPS15|WBP2|ZNF101|PSENEN|ZNF253|FPR2|CHMP2A|LSM4|NOSIP|PET100|RPS19|CCDC124|MYO9B|GMFG|RPS28|KXD1|RPS5|RUVBL2|SEPW1|NELFCD|H6PD|OAZ1|ENSP00000473391|ALDH3B1|HADH|CWC15|TM2D1|TBC1D7|HEBP2|POLDIP2|GTF2H5|UQCC2|SLC37A4|DYNLL2|SCOC|F8A3|HMOX2|ELOVL1|NAGK|ANAPC16|LRRC41|AATF|HIST1H2BM|TCEB1|UBE2F|YTHDF3|ICA1L|PTMS|ADRM1|CBY1|RPP38|HIST1H2BH|UBXN8|HNRNPCL1|PHB|DDX52|KIZ|MYC|AOAH|MAL2|ALG1L2|CIB1|ALOX5AP|SH3GLB1|METTL8|DHRS3|COPZ2|LRRC39|ZCCHC17|MCM3|PSMC3|TADA2A|VPS11|SNX12|DDX24|H2BFS|RPS10|SAP18|JADE3|ARHGAP11B|BCL2L12|DGAT1|ENSP00000482396|MED22|HIST1H2AL|ZMYM1|METTL23|PEX12|MILR1|PPIP5K2|SYNRG|ARFRP1|NTMT1|PSMB3|NPRL3|SERPINB6|C8orf59|CPSF1|HIST1H4E|FOXP1|HIST1H3B|SLC27A3|UQCRHL|ADSL	124	3315|6807|1200|2067|5727|3756|5190|2259|6366|3498|6903|1386|7653|5253|4602|4065|4827|381|5886|6312|3540|6363|2769|8076|903|3852|6813|6522|1626|4338|1185|651|7350|5847|4191|3690|1728|6759|6135|7017|7764|2619|2646|2661|7083|7173|7161|6198|5073|2793|2847|3099|4203|4278|3603|1998|2118|1398|7776|7767|7938|8064|5778|5949|5955|2616|2664|3891|729|6267|6471|4359|4608|3090|3102|5430|3255|726|1965|2013|5733|6447|3264|5838|2943|3696|1617|7197|7383|6006|5511|5508|4287|1347|8058|3327|8100|5889|6906|3459|3669|786|906|858|3978|4314|4305|2121|7026|3135|3789|7476|4908|7371|4536|2337|2334|2406|432|6849|6972|3741|3867|3576|4584|324|6966|7119|5247|5178|4467|2922|3234|6825|4680|480|2049|2598|4530|8016|7401|5856|4224|534|4662|2280|5349|5352|5391|5526|4170|4245|3474|3627|3642|7290|3807|6234|1638|1653|6750|6900|7311|2253|7284|1848|3507|7587|7536|2064|1359|1980|5274|2649|4293|6948|7164|945|1623|6402|4581|933|5061|2961|3594|1491|5910|7095|6588|7107|810|954|5850|3840|6282|939|378|5748|5970|1932|3156|2451|1218|1224|636|6360|2037|4428|3081|5598|5718|3597|1887|3168|2829|3378|4920|1746|5601|3471|1314|3066|6720|2868|3411|924|6780|2133|2277|6618|6609|4701|5013|5007|4914|4011|987|2811|4635|2415|531|6852|3714|960|4107|546|6714|7797|1908|2160|6492|6489|7692|7920|6606|4344|4113|3390|624|2016|6585|3531|7248|7539|3453|1488|7317|7386|6003|6882|7101|7608|5214|1266|8046|6039|3816|3888|4200|4149|3276|1923|2022|6495|7818|7866|2895|2448|3504|1263|6081|2385|2391|4941|2877|2919|2775|1725|5514|3681|5121|7545|5265|2763|3237|1989|2085|7668|4740|5892|681|7077|7137|6945|7014|5151|876|828|6894|5841|669|6246|4368|4434|4698|3174|1161|459|6678|7074|5064|2904|2952|2727|2586|3963|654|1800|6465|6534|6537|4425|4461|7122|7176|7518|2991|2808|3900|1404|7827|7644|4722|4719|4773|5784|6174|2700|4029|750|6372|6426|5175|5136|4458|4770|2826|3123|3105|2538|2523|2328|2322|2343|783|2091|1407|1719|7881|7884|7905|7224|7293|7251|7560|6171|6018|2640|4146|2028|7779|7719|7725|4383|4443|2403|2574|1038|1035|693|7044|7035|7023|6429|6273|7227|7278|5973|5694|4125|3468|3279|3366|2100|1413|5763|6165|5940|2628|4308|1776|1881|6459|7824|4539|4767|5664|2958|2781|2742|2835|3489|3534|1497|1479|7341|6084|5382|5658|3318|1794|1821|2235|2256|2112|2682|3828|3825|771|1140|999|1650|6864|5640|5634|5706|2913|2880|3450|3354|3717|1290|6090|6099|4275|4137|1812|1827|6339|7413|7281|6159|4239|4074|4086|8061|5139|2790|3072|2289|7437|4851|8121|6186|2601|2607|3003|6828|6915|7212|1764|3180|3189|2475|7458|1575|6237|6555|7806|4500|4743|6756|7155|6924|6315|861|498|6189|2358|765|1065|6744|2088|6630|6441|6456|4413|4353|4686|6939|4401|3423|1371|3837|597|537|1215|363|1377|1296|7374|6153|5916|5421|3864|2241|7650|510|333|708|7512|1338|2622|2850|1401|6918|5925|3258|3321|1896|1392|1425|963|5595|1242|6792|7467|4965|5436|5667|4092|2154|2193|7770|4575|3051|795|6963|897|1431|1428|7899|2691|738|6279|3039|3045|891|7578|5679|2916|3723|1869|2268|687|894|1092|7728|6414|6078|6462|4614|399|6969|3759|7215|2217|7815|4377|3048|528|402|1554|4317|1791|7671|2634|3822|4863|3303|927|2976|3141|3684|1284|6867|3465|4032|4221|2907|7182|7029|4836|4572|3216|1677|7557|5697|4053|1863|2187|2340|2550|2703|4809|4596|7593|6519|7851|4392|3150|6327|5928|2613|6762|3201|7986|7680|8034|2295|2409|2418|2430|768|366|4869|5766|5613|4254|3855|3984|1530|4485|4494|6000|2301|4197|3810|1983|6390|2871|1917|1716|2073|2157|1842|6240|6096|1455|7629|7308|3882|3927|3930|1860|1743|7974|7758|4269|3129|3345|1173|1698|7419|4194|7749|7821|7812|6162|4068|3945|2604|1500|7287|7230|6009|3360|3306|4152|1560|5814|4647|4326|4329|1875|1962|705|7887|5790|5775|3405|3876|3870|7575|7353|7878|2304|3084|603|321|1782|6075|3357|4281|7071|4755|2667|2364|6597|7566|7569|4350|2520|2505|3018|390|501|4752|4545|4542|3948|2370|564|7950|7701|6021|5937|3618|3159|975|1146|798|5187|5133|2307|3024|690|477|6516|6069|4704|2745|2955|1131|5202|4821|4992|3621|3624|2424|318|447|1011|984|6612|4395|4476|3933|2286|7485|5451|5424|5433|4857|3615|3774|3777|3693|3285|1194|4875|2694|2487|3183|306|315|1059|7803|6600|5646|5427|3747|4119|4302|1692|7500|7488|7068|6876|3516|1191|6738|1494|1452|2103|5649|3513|1722|1734|1272|912|6810|5505|4158|7908|1389|1437|1323|1311|762|7584|576|6042|6114|3246|4233|4104|1584|1449|1329|7581|5418|5262|2892|807|7842|6570|6552|5808|4668|4167|2172|2226|1938|1974|7923|5871|3582|4563|2697|7743|5979|6027|7302|7992|5565|6066|3753|3651|2541|357|4380|3924|2070|1971|423|414|5166|3231|525|519|5760|4230|4263|2724|6645|4893|2856|1044|1080|7188|6690|5085|5115|6210|4110|2643|7335|5379|5070|4830|2394|6294|6822|6840|2733|657|474|5385|3528|3486|3267|1665|1116|1107|7008|2529|2901|489|5295|6147|3633|3399|2796|819|7347|6684|5655|5001|1023|948|4002|1593|2202|2184|2265|5580|5583|3711|3387|3117|1845|8082|8073|5571|3648|3462|3270|1557|6909|5082|4995|1644|675|552|606|7344|6150|1599|2130|2106|6093|5811|7554|7995|6531|5823|5895|3819|1830|3786|3567|3300|3138|6393|1788|558|3294|2205|2109|879|801|6735|5046|330|3969|741|3750|2865|2964|2820|6573|4800|1071|759|4944|615|6396|3831|3252|1368|3177|966|6411|6960|4455|7530|7572|7431|3501|6927|2352|2940|5409|5907|5472|4854|1749|804|6333|5412|3558|1539|1536|1326|7533|6861|5109|5022|5025|5844|1317|7473|4812|342|6357|6033|4776|3981|5316|5988|4176|1461|1440|1320|2274|1902|7365|5481|4470|5229|5118|2397|6213|4077|2145|2058|8037|6132|4101|3114|3132|4431|5874|4080|3972|1872|1086|7443|7446|7065|1239|6477|3918|2472|1950|1836|2517|1767|450|7917|7695|5340|2766|1548|996|822|2427|3195|3093|483|1203|6444|6192|4629|1551|1293|7602|6855|6771|5577|5523|3162|4632|5106|1353|7380|7326|7314|5298|3687|1731|930|774|4335|5037|2349|4017|1008|816|2655|2181|8070|5283|3537|1509|834|7320|6777|6699|5520|5124|4884|3951|3879|3894|2706|2712|2670|2610|2556|2412|2019|1785|600|7941|5943|4047|1968|7398|3351|2841|2772|1410|555|5829|4008|3885|7998|7872|1419|7269|7128|2361|1797|7647|6564|6501|4641|7221|7863|5448|4923|4929|627|4692|1857|618|4122|4062|4038|5088|5016|3729|1113|6474|7032|3846|1818|522|7932|4134|4026|2862|1176|1158|831|7179|4452|5250|3009|3000|1167|6354|4779|648|6819|4845|4803|405|393|1155|6291|6225|4653|2718|1680|1542|6732|591|411|1128|981|6306|3336|1521|7623|7521|5631|5622|4953|3564|3060|3042|2988|2787|1701|1620|951|7113|7110|7050|6921|5223|5172|2583|2532|2388|1248|2001|1905|1839|7800|5397|6138|6036|3720|3657|3561|3447|4251|1395|7479|7425|6660|6669|5538|4890|3795|2331|2799|1755|348|345|1110|1095|1047|7911|7902|7686|6126|5799|4266|4185|4095|3990|1533|2244|7482|7461|7410|8040|5556|5490|5358|5319|6129|3570|1089|969|7632|7170|7041|6834|6726|6708|5715|5721|4689|4626|4551|3936|2139|1899|720|711|7233|8055|7809|7698|7683|6123|6051|3546|3477|3369|4260|4257|1527|1443|1245|2238|2169|7464|7242|6837|6693|5712|5709|5607|5550|5463|5415|5091|3591|2490|3192|1893|1770|540|6507|5991|4320|4242|1332|1305|2148|2142|2079|1959|7239|5469|5460|5403|6105|3735|3492|3432|3414|1566|1179|516|6789|6843|6846|6897|4839|4887|5019|5226|5235|3555|2802|3111|7407|7428|5535|5547|4272|3552|2247|7752|7848|7854|7299|1152|6996|7080|4980|5163|4416|3666|3738|3021|3036|1005|1020|1077|7377|7416|6654|6870|5484|5487|5685|3588|3762|1350|6258|6336|6351|6450|6579|6591|6633|4371|2937|2931|2502|7005|7020|7134|6201|5643|5691|5673|5160|3435|3579|3672|3780|1380|1464|1578|1587|8049|7260|7245|7599|6108|6120|5277|5256|5322|5574|4524|4638|4659|4764|3960|2313|2283|2439|2553|1119|567|582|645|6930|6999|7056|7143|7158|7125|6510|4989|4347|2967|855|7605|6675|5361|5517|4872|4983|1815|1878|2031|2097|7665|7833|4398|4620|4695|3153|456|6804|6798|6933|6990|7146|4971|5040|4341|1707|870|993|7704|6621|5730|5835|4737|4071|2676|7662|6582|4554|4644|3027|2382|978|6801|7002|5946|5304|3873|2688|2709|1851|672|7929|6405|2715|2721|1221|573|6858|4206|3309|3549|2211|1278|7935|8079|5286|4143|4131|2652|1920|492|7659|6453|5181|3198|2379|1503|1602|780|5445|5529|5610|4290|3291|1854|7707|7947|3912|429|444|735|5604|1596|7218|7257|7323|5826|5877|5931|4050|4296|3282|2208|732|7839|7836|5787|5232|2985|1515|7392|6705|5289|5439|5703|4056|3297|1422|7710|7857|8001|5781|5964|4014|4842|4896|4905|4959|3702|3783|2805|2874|3225|1683|1686|6795|6912|5334|5466|4215|3372|3417|3699|3705|1605|7953|8010|8019|5736|5880|5313|4209|6717|6831|5589|4911|2838|1662|843|8097|7515|7620|5652|1434|1188|354|6297|4947|4446|2997|1056|4548|4716|1164|2898|5268|702|3030|1953|7047|7092|5067|3186|846|7980|7194|5997|4035|666|744|6207|4578|3222|2466|1041|5922|6024|6141|6111|5376|714|7893|6546|4725|2544|2736|1761|408|696|717|6483|4386|4362|1341|1458|1446|7305|7422|6054|5310|4731|3843|3975|2229|7896|7959|6486|5769|4464|4671|4785|6045|5475|3330|3444|1257|7740|7962|6048|4656|2739|1977|1941|7677|7785|1695|789|867|7524|6663|5562|5493|5499|3288|3273|7266|7329|5934|4746|3942|4041|4188|1944|7788|6936|7062|3573|5271|5502|3966|2094|1632|7596|2748|1344|7956|7965|7389|1074|486|1050|5343|4182|3249|2178|6468|2886|3015|1134|6885|5670|1704|7542|6342|2562|1635|1641|915|1209|7491|5364|5682|4713|2658|1773|621|630|7641|4506|4617|2355|2373|2499|2547|6873|5196|5145|2127|7734|7731|8091|6627|6015|4512|3903|3915|2442|2685|6615|5883|1779|7140|5625|4140|3483|3654|2199|5817|2673|1512|1803|7830|7845|1656|4590|957|1212|6774|4866|3402|1671|2232|2778|3636|1524|8115|4497|6687|5058|5331|3219|723|3126|4881|4902|5220|1737|7359|7548|6417|4440|4374|387|6987|4044|3858|1032|7038|7185|4407|5217|4788|1083|369|7551|7509|5028|6951|4473|7611|1356|1884|5370|5592|1026|5211|7590|7614|3012|2889|4569|7506|1740|3522|6942|4935|4824|8109|8088|312|4218|4179|684|5742|2271|3630|3906|1281|4674|5952|2535|4518|6549|2454|2637|6156|6378|6222|837|3144|6369|4710|2124|4899|5076|864|6648|6594|7944|3441|4977|2400|5859|1545|3075|3339|6984|4806|6219|6204|7791|1947|7356|7494|2853|3228|4926|633|2076|3543|5496|7440|7635|1467|2589|2925|2928|5868|5454|5325|1995|5904|8067|3999|609|936|2376|2346|2319|2625|2979|4734|6399|6231|7860|2175|3678|4248|5802|3213|372|2250|1986|5985|6330|1713|1572|1956|3240|5034|5043|6504|2973|2949|4479|4323|6498|7977|435|2436|6786|2292|4410|6435|7755|660|351|4878|6723|441|1182|4623|6438|7503|4389|6321|3726|3480|1299|6711|8103|3606|2514|4560|4173|4986|3957|1506|3063|6168|5745|3384|3456|8007|2061|3645|4932|6303|6957|1926|2631|5301|6012|7338|1104|2469|6228|1275|2115|4356|375|2325|7395|1302|2034|3207|2784|5208|1137|2025|2040|2580|7089|873|5154|570|336|504|2460|4650|7191|3171|5193|1629|1062|4521|6309|2496|3804|1254|1269|2760|825|5373|6072|7209|6285|7098|3954|5913|7983|2082|2163|3429|5919|3744|4605|6216|1470|4587|4404|5796|1833|6063|1911|5127|5004|6384|6318|7452|2823|4332|7053|3993|5862|6567|7272|1668|6978|2421|6528|6558|4956|1758|3147|1029|2493|3324|4299|909|4917|4533|5751|7713|1518|3798|6741|7674|4023|5394|7563|5832|5700|5661|1125|2433|5739|6243|8085|1569|6993|2196|5478|4527|7722|7167|942|6636|3771|1017|4437|678|4098|6765|6672|3204|3660|5400|6702|6891|4083|2595|3996|3849|3813|5865|1824|3261|6060|2484|7638|2592|3861|3054|5130|1914|2859|6975|6783|3120|5100|5406|5244|2478|5238|3639|7626|8004|753|1002|1476|1482|7926|4284|2754|5688|579|642|2577|3939|3909|4707|7332|1929|6144|7203|7989|7869|3381|6348|7104|7011|4509|5157|561|339|1806|2730|4749|4503|5754|8031|2883|1068|921|4566|7737|468|2679|2565|5568|6888|813|2832|4365|5199|6423|7152|585|2445|2508|2310|3921|3333|2910|612|420|4422|4419|5292|5805|7362|2844|5457|1014|882|5169|5241|6420|3396|4311|5982|7455|1674|1416|1308|3087|6288|495|1365|2055|2043|5307|1098|2151|3987|7275|1362|2982|3792|6381|6102|8028	7.09e-70		GO:0005622	6.65214	0
12528	2104	GO Component		Intracellular organelle	5.76e-67	ARF5|FUCA2|CYP51A1|TRAPPC6A|STARD3NL|ERCC1|RTFDC1|CHPF2|GABARAPL2|PSMA4|RFC2|RELT|GNA11|PSMC4|KIF22|TNFRSF1A|HSD17B10|ST6GAL1|TIMM21|MAP2K5|C12orf5|HSPB11|DIMT1|ESF1|UQCRC1|MLF2|DLD|SPAG7|OSGEP|CDC6|PSMD5|TMEM14A|ZNF184|TMED1|ATP5D|NDUFB7|TIMM13|CDC34|SNAP29|LZTR1|THAP7|MIF|SNRPD3|LGALS1|SRRD|MICALL1|HSCB|TOMM22|APOBEC3D|MCM5|TTLL12|TXN2|RBX1|PAPOLA|FKBP3|AP4S1|POLE2|GNPNAT1|CGRRF1|PSMA3|ZFYVE21|VRK1|APEX1|CINP|PSME2|BRMS1L|FERMT1|CDK5RAP1|CHMP4B|PIGU|ACOT8|MYL12A|PGRMC1|PQBP1|GLA|NTHL1|C16orf70|POLR2C|PSMD7|PLA2G15|CMC2|TSC2|NME4|STUB1|USP31|MAZ|BLOC1S6|DECR1|EIF3E|PPP2CB|ECH1|RELB|FCGRT|RNASEH2A|SF3A2|FBL|TBCB|POLR2I|PLIN3|RABAC1|RPL18A|USF2|GTPBP10|TWISTNB|SNX8|AIMP2|PLOD3|RPA3|FIS1|YAE1D1|PSMA2|MRPL32|SEC61B|EDF1|OBFC1|TBC1D12|RPL19|SUPT4H1|TAX1BP3|PFN1|SLC25A11|C1QBP|MED31|SYNGR2|MRPL27|RANGRF|FRG1|CTSC|TMEM109|SLC15A3|YBX3|SART3|SLC25A3|KCTD10|MLEC|LTA4H|ARPC3|MRPL51|GAPDH|CHPT1|C12orf57|GOLT1B|CMAS|COX6A1|SRSF9|ASF1A|FBXO5|SAYSD1|ACOT13|RPS12|GMNN|SNX3|FIG4|DNPH1|PRSS16|PAPD7|TTC1|SKP1|NUP155|ZMYND10|MLH1|UMPS|RRP9|TNNC1|TMSB10|NCK2|SF3B6|NRBP1|PPP1R7|GORASP2|ENO1|SARS|BCL9|TMEM59|WDR77|SLC35D1|SYF2|CTSD|FASTKD2|MED28|RPN2|C2orf43|NDUFB3|CPSF3|CCDC92|HDHD3|IFI27L2|ACOT2|PAPOLG|TMEM214|MSX2|CCDC77|FAM53C|NFYB|CCDC53|TARDBP|PYROXD1|NAA50|CLTA|ZC3HAV1|ORMDL2|NMI|SNRPA|RAB38|CHPF|SRSF6|SNRNP27|RRP36|SNRPC|BMP4|NUP85|C3|RTN2|MKKS|DSTN|RALY|COX6B1|DLGAP5|PIN1|EIF3K|AAMP|FGL2|STYXL1|SDF2L1|SIRT2|MTX2|MBD4|EAPP|DAD1|TUBG2|TUBG1|RPS16|NCAPG|MED17|TSG101|NDUFA2|COLGALT1|LSM7|ACTN4|NDUFA10|YIPF2|C12orf65|NOL11|EMC8|ABCB7|MRPS25|ZFYVE20|VPS25|WDR44|RARA|FUS|SNRPA1|TRIM21|NUP210|TIMM10B|RPA1|SERPINF1|EEFSEC|LANCL2|GRSF1|H3F3B|HRSP12|ERAL1|TERF2|NXT1|AP3B1|MED10|KRAS|IPO8|C14orf1|IER3IP1|CCNB1|CAMK1|LAMTOR5|CCNH|ACP2|TIMM10|TRAFD1|RINT1|ORC3|NAT10|CDK4|TFCP2|HTRA2|MDM2|DYNC1LI2|MRPL44|COX5B|TMEM127|MRPS9|DRAM1|KDELR2|DDX56|MTHFS|NDUFB5|CCDC115|TOR1B|PSMB7|RPL35|DERL1|DCTN3|HINT2|TMEM63B|GTF2H4|HLA-F|NRM|MRPL15|GGH|SDCBP|C11orf1|THBS1|NDUFAF1|KIF23|RSL24D1|GCHFR|KIF11|ARL3|DBR1|BARD1|METTL5|WDR12|ASUN|TMEM5|PSMC1|GALC|PEBP1|LOC81691|NUP133|UBE2K|PSMA6|AP5M1|CYBA|UTP20|C14orf166|UTP6|VAC14|NDST1|ANAPC5|SPPL2A|GLCE|PTPLAD1|APH1B|TIPIN|TRIP4|SNX1|LOXL1|ATP5B|PIK3C3|RAB27B|RBL2|LPCAT2|WIPI1|DNAJB6|RHEB|PSMB1|ADNP2|RCOR1|PIH1D1|TCEB2|N4BP1|CFAP20|OGN|RPL8|SLC9A3R1|TYROBP|PRDX1|LGALS3BP|COPE|MAU2|SAMHD1|ARPC1A|C19orf10|MAP2K2|TCF3|CSE1L|MAPK3|DHTKD1|CCDC6|KIF18A|ACTR3|DESI1|AP2S1|EHD2|EED|BLVRB|PARP12|DCPS|SIAE|SNRNP40|EIF2AK4|WDR76|VAMP8|USE1|CHIC2|TAF12|TUBB4A|MCOLN1|GPR108|DGUOK|HAT1|MCM6|SRD5A3|NOA1|YWHAE|CUL3|SEC22C|BBS7|AGA|WNT5A|PSMD3|NSUN2|UFSP2|SDHA|MRPL3|MGLL|SUB1|THOC3|WDR70|CASP6|MED20|XPO5|SRF|TNPO3|HIBADH|TFEC|PRDX5|POLA2|EXOSC7|ANLN|REXO2|SQLE|MAPKAP1|FBXO7|ZCRB1|NDUFA9|LLPH|TMTC3|TMPO|SNRPF|CDK2|BIN2|C12orf10|RB1|VPS33A|FANCM|RTN1|MFAP1|COMMD4|HEXA|SCAMP2|TXNL4B|ZNF174|NDUFB10|COPS3|G6PC3|TP53|ARHGDIA|EIF4A3|TXNL4A|BCKDHA|HUNK|SOD1|SCYL1|SAE1|GEMIN7|ECSIT|TIMM44|TM4SF5|PSMB6|PLK4|PSMA5|NUF2|CERS2|GOLPH3L|EIF2D|JTB|CALM2|RPS27A|ETAA1|SNRPG|MRPS5|TPRKB|DUSP11|KIAA1715|ABCA12|RAB5A|CTDSPL|RNF7|ISY1|FTH1|ENOPH1|TBCK|CCNA2|NAF1|NDUFS6|FAM105A|RPL37|SKP2|PELO|COMMD10|PCYOX1L|MUT|ABT1|PPP1R18|MMS22L|CCT6A|NDUFB11|UPF3B|MRPS28|LACTB2|TERF1|NDUFB9|TATDN1|SIGMAR1|IMMP1L|SERPING1|C11orf73|RPS3|ZC3H12C|LAMTOR1|MTA2|TMEM138|EI24|PIGT|AIP|NUDT22|PPP4C|DCP1B|NGLY1|OXSM|PLBD2|NARS2|CENPU|SLC25A4|NBAS|FBXW7|MZT2B|GEMIN6|HAUS1|SPC25|MBNL1|GGPS1|MED21|NUBP1|CFDP1|TOMM70A|SH3RF1|ATP5G3|FLCN|RPMS17|MAN2B2|SAMSN1|NIFK|SETD9|NUP205|RBM45|MED7|TMBIM4|GNAQ|NAAA|CCT8|TYSND1|KAT6B|AIFM1|DDX19B|DHRS1|CCNB2|APPL1|COQ5|MRPL17|ERCC6L2|MITD1|MIS18A|C21orf59|ATP5O|ACTC1|PSMB4|MED8|CPNE2|TRMU|CHCHD6|ATP6V0D1|CALM3|TMEM199|ETHE1|NACC1|ATP5J2|PCYT1A|ACOX1|BAX|NCKAP1L|POLR3K|UBXN1|ZFPL1|LRP5|LAPTM5|AGL|CAPN2|PEX13|MRPS18C|IGFBP7|KRTCAP2|ARPC2|CCT3|SSR2|PRKCI|SMIM14|MRPL33|ZDHHC3|RPL39L|ADH5|H2AFZ|SHISA5|ABCE1|NDUFAF2|RPS23|UBLCP1|NPM1|SAP30L|CAMLG|FASTK|PHAX|DCAF13|RPP25L|KDM1B|MELK|SPTSSA|CFL2|KLHDC2|NEMF|ARF6|SEC61A2|FAM175B|PRDX3|TSC1|WAPAL|NDUFB8|HPS6|PCBD1|COX11|TAF10|LEO1|COG1|FAM96A|KIAA0101|CLPX|CCNDBP1|PDIA3|NUDT21|RUNX1|TPX2|SNRPD1|GPRC5B|MED1|NFATC3|ATP5L|RRM1|PIEZO1|TRAPPC2L|TUBA1A|TUBA1C|ZNF526|UBXN6|SLC39A4|NDUFA7|ICT1|ATP5H|ECI1|VPS37C|POLR2G|RNASE6|C3AR1|PRELID1|LSM3|BCL2L1|TRAPPC1|MAEA|RPS9|MTCH2|DCXR|LMAN2|TWF2|COPS6|HINT1|CD14|ZNF33A|COPRS|POP7|MPLKIP|FASN|ZNHIT1|FAM134B|UBB|CES3|DTYMK|NUDCD2|TCTN2|TMEM192|FAM195A|SRP9|STX8|GNB2|FEN1|PCBP1|B3GNT2|VAMP5|MRPL39|LRTOMT|STX18|TMEM208|ATP5I|ARF4|JAGN1|YWHAG|TBCA|ZNF3|RNF187|UQCRFS1|CHCHD7|CAMTA1|MRPL13|OGG1|ISG20|PPIH|BOLA2B|ARL6IP1|TMEM126A|APLF|FAM103A1|ING2|BPTF|PDHB|C11orf24|IRF2BP1|SCAMP3|FEM1B|MGAT2|TADA3|HIST1H1E|CMTM8|CYCS|DRAP1|MUS81|RPL13|GLUL|EEF2|TUT1|CYP2S1|WDR3|RNASEH2C|COMMD1|UTP23|ATP5S|H2AFV|CYB5B|APITD1|TMOD3|MRPL11|OLR1|NSUN5|PDE12|RPL15|PIGS|C19orf70|UQCRH|MAP3K11|BOD1|CPED1|MIS18BP1|ZNF622|BANF1|DSEL|PSMC5|MAP9|LSM1|ISCU|NDST2|CKS1B|TRIM59|ATG4D|POLD4|DENND6A|SNX33|RAB6A|MZT2A|PPP1R8|REST|GGA2|HAVCR2|UCP2|SRP68|UBXN2A|MRPL46|TRMT10C|CD84|ARV1|TMEM70|GBAS|SNX14|ARL6IP4|GRHPR|SSNA1|KHDRBS1|TSFM|MSRA|AURKB|SIDT2|ZBTB33|LYSMD3|CCZ1B|CRAT|MRPL1|MRPS31|EXOSC4|TYMS|CHAF1B|MOB4|CSTF3|LEPREL1|RMI1|CYC1|SAMD4B|FKBP10|TCP1|SLC36A4|CHMP6|COX5A|NOC2L|PRKRA|RUVBL1|MRFAP1|KIAA0319L|RPS15A|GCFC2|TUBB6|BID|SLC35C2|GEN1|CYBRD1|MAGOHB|MALT1|BASP1|LSM10|ARMC10|SKA3|GCSH|AGTRAP|RAB43|ZNF687|EZH2|MRPS23|TIMM22|SLC9A9|CTNNAL1|NAP1L5|EPN2|ING3|YARS2|CALR|ATP11B|TNIP2|TALDO1|COX8A|PXMP2|MSC|RRP7A|LLGL1|IMPDH2|CRMP1|C14orf119|RNF10|TMTC2|RPLP2|TUFM|NDUFV1|DCTPP1|GLYR1|MTSS1|ROGDI|BCAT2|EXOSC3|GADD45GIP1|NDUFAF3|PNKP|CRTAP|PRKAG1|TRAPPC12|TCTEX1D2|MYO1D|FLII|PPP2R1A|WDR33|PARL|MAT2B|MINOS1|CARM1|SRSF7|PSMG2|PTPMT1|PPP1CA|SAMD9L|THOC6|HCCS|CUL1|IMP3|MAF|MDH2|SENP5|NDUFV2|SMDT1|WRB|INTS5|CLN8|MINA|HMG20B|RNF123|NOC4L|HAX1|SIVA1|KRT7|ADAP2|YBEY|ATP6V0C|PSMG1|HIST1H1B|SLC6A17|P2RX7|NDUFA12|NDUFB1|FANCF|IP6K2|ZNRD1|BOLA2|BOLA3|TMEM186|GAS6|IDH2|NAA38|NOP10|ZNF92|MFSD10|HIST2H2AB|UQCR10|PARPBP|SKA2|ADI1|SHMT2|TMEM179B|BSG|MRPL12|NEXN|KIF9|COQ6|HOMER1|POLR3C|PDZD8|BMP2K|ZNRF1|VPS39|ATPIF1|TMLHE|NAA20|CEP63|STRADA|RAD51C|EIF5A|DHX15|SUPT7L|TUBA1B|ACTR8|PNRC1|ZNF644|UNC119|NME1|UXT|SRA1|RNASEH2B|SARNP|RTN4|SUV39H1|SPRYD4|PSMF1|NUDT4|CCDC88A|SEC23B|BRIX1|TUBB|RBMX2|RPS7|ANAPC1|RHOG|THUMPD3|NDUFA4|RPL7|TPST2|H3F3C|BRI3BP|OSTF1|ASH2L|MIA3|PTPN11|MRPL20|TUBB4B|SRFBP1|RNF13|CYB5A|THYN1|DTNBP1|NECAP1|PPP1CC|ETV7|RPS2|TP53BP2|CREB3|SRP72|TRPV2|FOXM1|C10orf32|SNRPD2|PTGES|IFI6|POLR2K|SP100|LAMTOR4|ARID3B|TRIM29|KLHL7|PKN1|YIF1B|TCEA2|ICMT|ATR|CDK5RAP2|SLC25A40|UBQLN2|TPM4|CTSL|SAMM50|SLC35F6|VAPA|TOR1A|ZC3H7B|DPY30|ANP32B|NUP50|LYAR|RPS21|RPL3|RPL36AL|RPL27A|ANXA2|RPLP1|RPS17|RPS3A|RPSA|RPL22L1|GPX4|PRKAA1|ETFB|TAP1|COPS8|VPS72|STYX|NRD1|AK2|C6orf120|SUV39H2|PIP4K2C|GPAA1|C6orf89|POLR3H|KIAA1598|MKL1|ERCC5|COMMD6|STK39|HN1|PSMD12|RAC1|PXK|SDAD1|UBE2C|STOML2|HIST1H2BF|ATN1|FDPS|PIK3R4|HIST1H2BK|MCRS1|ZDHHC9|ANAPC11|ERGIC3|FRMD4A|HOMEZ|POP5|ATP2B4|CHM|COPS5|SERTAD1|ELK4|RAD23B|TMEM261|HSD17B11|WDR55|HNRNPAB|CNOT3|TOMM7|PSMB10|ARHGAP19|MAX|UBL5|HIST1H2AI|MANEA|TMEM126B|HIST1H2AG|XRCC6|CD2AP|BABAM1|PCBP2|ATP6V1H|GTF3C2|AP4M1|HIBCH|AGBL5|ERGIC2|GATAD2A|TOPORS|WDHD1|ITGB1BP1|BSCL2|UBE2Z|MPC1|UBA3|MATR3|ZNF627|SREBF2|COMT|INPP5F|MRPL24|MTOR|RNF121|MRPL21|MAGT1|CHAMP1|RPL12|IPO9|COA3|KIAA1279|NFE2L1|DMD|CAPZA2|ILF2|CTNNBL1|NSMCE1|DARS2|DCLRE1A|HMGN2|SMG5|CNOT7|PTPLA|RPL39|PSMB5|APOBEC3C|MPHOSPH8|TFB2M|TOMM20|COA6|RAB4A|RHOU|PARP1|H3F3A|TMEM63A|IARS2|CENPF|SMYD2|NENF|DTL|INTS7|ACAT2|CR1|DYNLT1|NUCKS1|UBE2T|TIMM17A|RMND1|TMEM9|GLRX2|TROVE2|UCHL5|TRMT1L|RNASEL|SF3B5|QSOX1|SOAT1|CACYBP|MPC2|MGST3|VNN1|DUSP12|SDHC|NDUFS2|PPOX|NIT1|PFDN2|PEA15|PIGM|DUSP23|ARHGAP18|APOA1BP|PMF1|LMNA|LAMTOR2|CENPW|DAP3|MTX1|DPM3|SLC50A1|HSF2|PMVK|C1orf43|TPM3|ECHS1|RAB13|ZUFSP|GLRX3|MKI67|SNAPIN|S100A13|S100A16|BCCIP|UROS|S100A10|METTL10|SNX27|OAT|BUB3|GTF3C6|PSMD4|IKZF5|SCNM1|CTSS|RTN4IP1|RGS10|APH1A|PLEKHO1|FCGR1A|NDUFAF4|PEX11B|TCF7L2|ZDHHC6|FUNDC2|F8A2|NRAS|RARS2|BCAS2|HIPK1|SYNCRIP|RAP1A|GSTO1|ATP5F1|ATP6AP1|TTK|USMG5|EMD|CUEDC2|HENMT1|COX7A2|COL11A1|NPM3|SLC30A7|ALG14|HAUS7|DR1|NSDHL|CETN2|RPL5|BLOC1S2|GTF2B|GOT1|CTBS|VGLL1|SLC9A6|PIGK|PSMA7|EXOSC1|PGAM1|GADD45A|ITGB3BP|GNAS|NFIA|ALDH18A1|PPAP2B|PDLIM1|DHCR24|SSBP3|NDC1|NDUFA1|MRPL41|SUPT3H|MAGOH|SCP2|COA7|DPM1|MAN1B1|SLC25A5|B4GALT5|KIF20B|MRPS2|AMOT|SURF2|SURF1|SURF4|RPL7A|MRPL14|SURF6|MRPS18A|GHITM|POLR1C|ASS1|PCIF1|YIPF3|TJAP1|C9orf78|CCDC23|ZSWIM1|YBX1|VDAC2|TCEAL3|NGFRAP1|WBP5|ZDHHC12|WDR34|BHLHB9|SPTAN1|CAP1|CHCHD1|HNRNPH2|YWHAB|FUT11|PABPC4|TRUB2|ANXA7|MRPS16|DNAJC9|NDUFS5|RRAGC|UTP11L|FHL3|IFT52|MCU|MRPS15|APOOL|SLC29A3|SH3BGRL|CHD6|PSMB2|SAR1A|STXBP1|GLO1|RPRD1B|HDAC1|MTCH1|RPS4X|PPIL1|SRSF3|NDUFA8|RTKN2|CISD1|ZWINT|DKK1|TLR4|ATP6V1G1|ROMO1|SLC31A1|INIP|FOXO4|EIF6|HMGCL|EDEM2|LYPLA2|TXN|WDR46|FAM206A|HSD17B8|LAS1L|HLA-DMA|PSMB9|PSMB8|APEX2|GALNT12|RNF5|PQLC2|ATF6B|ALDH4A1|RCC2|EHMT2|SDHD|MAPRE1|NEU1|MAGED1|DDAH2|SPIN1|MASTL|TEX30|PRRC2A|AIF1|ABI1|PDSS1|HLA-C|MSRB2|TLE4|CEP78|GNL1|UBIAD1|C9orf41|RILPL1|EXOSC10|DFFA|ZNF41|XRN2|FXN|ARL5B|FTL|VPS28|HIST1H2BL|DTD1|STAM|UCHL3|NOL9|DCAF10|HIST1H4C|RTN3|ACOT7|CKAP2|FUNDC1|NDUFAF5|TAF2|DCLRE1C|PHF11|SLC35B4|COX7A2L|UQCRQ|ESD|CRLS1|NGRN|NUDT2|PCNA|MCUR1|ECHDC3|APOO|PRDX4|E2F4|LYRM7|SNX2|FOXO1|KIN|SLC35B3|NDUFB6|DDX58|FBXO18|MPV17|RBBP7|ITPA|BRCA2|SYAP1|NABP2|MRPS26|TUBB2A|BPHL|RPS6|NQO2|COL4A3BP|BTF3|BNIP3L|TMSB4X|PTCD2|HADHA|GPS2|SERPINB1|HMGN1|WRNIP1|SBF1|POMP|IDH3B|PITRM1|ATP5EP2|PNPLA4|CCM2|GTF3A|NOP56|TMEM165|DDX1|IDI1|SLC25A6|SGCB|OCIAD1|COMMD8|RBM47|AK3|CENPJ|METTL22|RAD1|TSSC1|PISD|MIPEP|LCORL|DCAF16|FSCN1|NYNRIN|DNAJC19|CHEK2|PSME1|FBXO25|NELFA|SNRNP25|PTPLB|GTPBP8|RPUSD3|C17orf85|GARS|RTF1|CCNK|TMEM203|LAIR1|TFPT|RPL13A|AKT2|TBP|SUMO1|GPS1|SRSF2|CERS6|ECT2|PDCD10|EVL|MRPS33|PIAS3|C7orf49|SPOP|CENPN|ATP5G1|PPP2R4|CBX1|FDX1L|ZDHHC16|SLC35B2|PTTG1|RPL24|GAPVD1|G3BP1|NR2F2|PRC1|ATP5G2|LARS|CCT4|CCDC109B|RPL34|ZNF207|INCENP|KIF20A|FLOT2|LIMA1|SIN3A|VKORC1|TIMM9|POM121|CDK1|KTN1|CHCHD2|LGALS9|AGPAT1|ATP6V1C1|ELP4|RPS29|GTF2A2|CTAGE5|RPL14|TSPO|NAGA|ARHGAP21|SGK3|RPS8|UBN1|ILK|TIMM17B|ING4|CSNK1E|IRF9|MOCS2|NUDT1|NUDT19|NFE2L2|NCF4|SMU1|BLOC1S5|EIF4ENIF1|MYCBP|PRMT2|TCTN1|ALG3|ZBTB44|KIAA0020|INTS10|SLC35E3|HPS4|FRMD4B|LCP1|GSTP1|ATP5A1|ZSWIM7|SDR39U1|RBBP8|IFITM3|CECR1|SEL1L3|CDC42|DIAPH3|WDR47|UBE2J2|MIER1|NHP2L1|TRIOBP|CEBPZOS|HYPK|BTBD3|NLK|C6orf203|THAP4|ELAVL1|ARHGAP35|INTS1|PHF14|RPAIN|RMDN1|RPS14|BUD31|NGDN|WIBG|RBM34|RGS14|CNPPD1|PRPF40A|APOPT1|PSMD14|PREPL|MORN2|DPAGT1|FCHSD2|CXCR4|RBM4|PPM1M|CLEC16A|ALDH7A1|SERF2|NFU1|RAB1A|RAB6C|UBE4A|PWP1|CYHR1|FAM96B|CREB1|UBA52|SEC61G|SCRN1|MMADHC|RPL23A|NDUFA11|RPP30|NPNT|UBAP2L|ATP5J|IDH1|IRAK4|SCFD1|B3GALT4|DENND4A|IGF2|ATP2B1|EFTUD2|PPP6C|STRAP|BCAP31|TRAPPC2|HSBP1|RPS18|FAM73A|FCHO2|CENPBD1|JMJD6|COMMD5|CORO1C|GCA|MAN2B1|BRMS1|DHFR|NFYC|TEX264|C4A|NFIC|PSMD13|BAHD1|UBE2W|ACTL6A|PAPD4|RPL17|PET117|HIGD1A|DIABLO|ANXA11|CHID1|HLA-DMB|MBIP|MOV10|FLYWCH1|TAF6|RHOA|C17orf89|RPL9|SNRPE|APTX|CAPZB|SS18L2|WBSCR22|TMEM8A|MYD88|RANBP1|C14orf2|RPF2|COPG2|SENP6|FAM58A|VKORC1L1|SNRNP35|CC2D2A|MRPL55|ATP5SL|ILF3|IFT74|RACGAP1|RPL36A|DNAJB14|NOP14|ETV1|CHMP3|CNEP1R1|NOL7|SUMO2|PRMT1|EPN1|DNAJC7|C4orf27|ZNF410|EBNA1BP2|GPX1|PNPLA6|SLC25A44|HRAS|HLA-DPB1|TRIM32|LAMP2|SUMO3|VPS52|POC5|TMEM176B|STMN1|LSM5|CNBP|MAD2L1BP|DNTTIP2|TOP2A|ISY1-RAB43|PRR13|DEPDC1|PPP2R5C|ZNF438|SNRPB|RPP14|URM1|HLA-G|RBFOX2|RAB34|RPL10|FGF12|STXBP2|FNBP1|CDKN1C|RCOR3|ACN9|HJURP|INTS2|PSMA1|DNAJB11|HYLS1|CTSO|PTBP3|USP41|CTCFL|STRBP|SLC48A1|SLC9A8|DERA|GALNT11|EBP|DHX36|BAP1|PLTP|NDUFA5|VAPB|ATPAF2|NCK1|GOLIM4|ATP6V1F|RRP1|STIM2|MRPL47|ZBTB8OS|ALG2|RPL37A|CMC1|SRPRB|NDUFA3|PSMD6|TIMMDC1|FTO|NDUFA6|SELT|NDUFB2|FAM162A|RPL35A|MALSU1|CLIC3|PPIA|EIF1|DPH3|NUDT5|SSBP1|CDK5|POLE4|RPL23|CNIH4|BAG1|TIPARP|TMEM14B|QTRTD1|SNF8|XRCC4|PCBD2|ALYREF|ANAPC13|LSM6|LARP7|DDX41|OCIAD2|WDR36|MRPL36|NDUFA13|SMUG1|MRPS30|TMEM167A|NEDD4|COX18|COX7C|OSTC|RNASET2|GNB2L1|CDKN2AIP|FYB|SMIM20|CDC42SE2|TOB1|WWP1|CEP57L1|PIK3R1|RPL30|RPL26L1|CETN3|VDAC3|COX6C|CCNC|INTS9|FAM49B|RPS20|EIF3H|ENY2|UQCRB|ZNF706|C1orf210|RNF145|MRPL22|GSTK1|EID1|API5|TYK2|WDR74|SAAL1|ENSP00000432614|CFL1|UQCC3|MANF|GYLTL1B|RBM4B|GSDMD|FAM118B|H2AFX|SERPINH1|CDC27|ATP6V0B|CLP1|RPS25|FAU|CCNJ|RPS6KA1|RPS13|TRAPPC4|DPF2|C12orf43|TOMM5|TRMT112|TIMM8B|HHAT|H2AFJ|ACADVL|ZCCHC8|DBI|TBCE|TMEM50B|PSMD9|MARVELD1|PRR14|PHB2|BEX2|ZCCHC7|C2CD5|TMEM258|GALNT6|OTUB1|SLC1A5|TMEM14C|FKBP5|HCK|CTSV|GTF2H3|RABEP1|HIST1H2BG|TIMM50|HIST2H2BF|RAN|COX14|GATC|MYL6|RPL18|RAB5C|RAB3IP|BLOC1S1|PFDN5|DAZAP2|APAF1|METTL7A|GAS2L3|ENSP00000449026|COPZ1|RPLP0|MRPL42|MYL6B|VTI1B|ZFYVE1|SLIRP|NEDD1|HNRNPC|NUMB|SRP54|VIPAS39|ETFA|RPL28|CLN3|TBL3|DUS2|C15orf41|ARPP19|OGFOD1|COX4I1|OST4|ACTG1|NMRAL1|NDUFAB1|RSL1D1|FAM195B|MRPS21|RAB31|POLI|OAZ2|MYL12B|ACP6|C18orf32|TIMM23|TPGS2|RPL27|PLEKHJ1|POP4|PIAS2|POLRMT|C19orf40|PDCD5|RAD23A|ZNF570|UQCR11|RPS15|WBP2|ZNF101|PSENEN|ZNF253|FPR2|CHMP2A|LSM4|NOSIP|PET100|RPS19|CCDC124|MYO9B|GMFG|RPS28|KXD1|RPS5|RUVBL2|NELFCD|H6PD|OAZ1|ENSP00000473391|ALDH3B1|HADH|CWC15|TM2D1|TBC1D7|HEBP2|POLDIP2|GTF2H5|UQCC2|SLC37A4|DYNLL2|SCOC|F8A3|HMOX2|ELOVL1|ANAPC16|LRRC41|AATF|HIST1H2BM|TCEB1|UBE2F|ICA1L|PTMS|ADRM1|CBY1|RPP38|HIST1H2BH|UBXN8|HNRNPCL1|PHB|DDX52|KIZ|MYC|AOAH|ALG1L2|CIB1|ALOX5AP|SH3GLB1|METTL8|DHRS3|COPZ2|LRRC39|ZCCHC17|MCM3|PSMC3|TADA2A|VPS11|SNX12|DDX24|H2BFS|RPS10|SAP18|JADE3|BCL2L12|DGAT1|ENSP00000482396|MED22|HIST1H2AL|ZMYM1|METTL23|PEX12|MILR1|SYNRG|ARFRP1|NTMT1|PSMB3|NPRL3|SERPINB6|C8orf59|CPSF1|HIST1H4E|FOXP1|HIST1H3B|SLC27A3|UQCRHL	124	3315|6807|1200|2067|3756|2259|6366|3498|6903|7653|5253|4602|4065|4827|381|5886|6312|3540|6363|2769|8076|3852|6813|1626|4338|1185|651|7350|5847|4191|3690|6759|6135|7017|7764|2619|2646|2661|7083|7173|7161|6198|5073|2793|2847|3099|4203|4278|3603|1998|2118|1398|7767|8064|5778|5949|5955|2616|2664|3891|6267|6471|4359|4608|3090|3102|5430|3255|726|1965|2013|5733|6447|3264|5838|2943|3696|1617|7197|7383|6006|5511|5508|4287|1347|8058|3327|8100|5889|6906|3459|3669|786|906|858|3978|4314|4305|2121|7026|3135|3789|7476|4908|7371|4536|2337|2334|2406|432|6849|6972|3741|3867|3576|4584|324|6966|7119|5247|5178|4467|2922|3234|6825|4680|480|2049|2598|4530|8016|7401|5856|4224|534|4662|2280|5349|5352|5391|5526|4170|4245|3474|3627|7290|3807|6234|1638|1653|6750|6900|7311|2253|7284|1848|3507|7587|7536|2064|1359|1980|5274|4293|6948|7164|945|1623|6402|4581|5061|2961|3594|1491|5910|7095|6588|7107|954|3840|6282|939|378|5748|5970|1932|3156|2451|1218|636|2037|4428|3081|5598|5718|3597|1887|3168|2829|3378|4920|1746|5601|3471|1314|3066|6720|2868|3411|924|6780|2133|2277|6618|6609|4701|4914|4011|2811|4635|2415|531|6852|960|4107|546|6714|1908|2160|6492|6489|7692|7920|6606|4344|4113|3390|624|2016|6585|3531|7248|7539|3453|1488|7317|7386|6003|6882|7101|7608|5214|1266|8046|6039|3816|3888|4200|4149|3276|1923|2022|6495|7818|7866|2448|1263|2385|2391|4941|2877|2919|2775|1725|5514|3681|5121|7545|5265|2763|3237|1989|2085|7668|4740|5892|681|7137|6945|7014|5151|876|828|6894|5841|669|6246|4368|4698|3174|1161|459|7074|5064|2904|2952|2727|2586|3963|1800|6465|6534|6537|4425|4461|7122|7176|7518|2991|2808|3900|1404|7827|4722|4719|4773|5784|6174|2700|4029|750|6372|6426|5175|5136|4458|4770|2826|3123|3105|2538|2523|2328|2322|2343|783|2091|1407|1719|7881|7884|7905|7224|7293|7251|7560|6171|6018|2640|4146|2028|7779|7719|4383|4443|2403|2574|1038|1035|693|7044|7035|7023|6429|6273|7227|7278|5973|5694|4125|3468|3279|3366|2100|1413|5763|6165|5940|4308|1776|1881|6459|7824|4539|4767|2958|2781|2742|2835|3489|3534|1497|1479|7341|6084|5382|5658|3318|1794|1821|2256|2112|2682|3825|771|1140|999|1650|6864|5640|5634|5706|2913|2880|3450|3354|3717|1290|6099|4275|4137|1812|6339|7413|7281|6159|4239|4074|4086|8061|5139|2790|3072|2289|7437|4851|8121|6186|2601|2607|3003|6828|6915|7212|1764|3180|3189|2475|7458|1575|6237|6555|7806|4500|4743|6756|7155|6924|6315|861|498|6189|2358|765|1065|6744|2088|6630|6441|6456|4413|4353|4686|6939|4401|3423|1371|3837|597|537|1215|363|1377|1296|7374|6153|5916|5421|3864|2241|7650|510|333|708|7512|2622|2850|1401|3258|3321|1896|1392|1425|963|5595|1242|6792|7467|4965|5667|2154|2193|7770|4575|3051|795|6963|897|1431|1428|7899|2691|3039|3045|891|7578|2916|3723|1869|2268|687|894|1092|7728|6414|6462|399|6969|3759|7215|2217|7815|3048|528|402|1554|4317|1791|7671|2634|3822|4863|3303|927|3141|3684|1284|6867|3465|4032|4221|2907|7182|7029|4572|3216|1677|7557|5697|4053|1863|2187|2340|2550|2703|4809|4596|7593|6519|7851|4392|3150|6327|5928|2613|6762|3201|7986|7680|8034|2295|2409|2418|2430|768|366|4869|4254|3855|1530|4485|4494|6000|4197|3810|1983|6390|2871|1917|1716|2073|2157|1842|6240|6096|1455|7629|7308|3882|3927|3930|1860|1743|7974|7758|4269|3129|3345|1173|1698|7419|4194|7749|7821|7812|6162|4068|3945|2604|1500|7287|7230|6009|3360|3306|4152|1560|5814|4647|4326|4329|1875|705|7887|5790|3876|3870|7575|7353|7878|2304|3084|603|321|1782|6075|3357|4281|4755|2667|2364|7566|4350|2520|2505|3018|390|501|4752|4545|4542|3948|2370|564|7950|7701|5937|3618|3159|975|1146|798|5187|2307|3024|690|477|6516|6069|4704|2745|2955|1131|5202|4821|4992|3621|3624|2424|318|447|1011|984|6612|4395|4476|2286|7485|5451|5424|4857|3615|3774|3777|3693|3285|1194|4875|2694|2487|3183|306|315|1059|7803|6600|5646|5427|4119|4302|1692|7500|7488|7068|6876|3516|1191|6738|1494|1452|2103|5649|3513|1722|1734|1272|912|6810|5505|4158|7908|1389|1437|1323|1311|762|7584|576|6042|3246|4104|1584|1449|1329|7581|5262|2892|807|7842|6570|6552|5808|2226|1938|1974|7923|5871|4563|2697|5979|6027|7302|5565|6066|3753|3651|2541|357|2070|1971|423|414|3231|525|5760|4230|4263|2724|6645|4893|2856|1044|1080|7188|6690|5085|6210|2643|7335|5379|4830|2394|6294|6822|6840|2733|657|474|5385|3528|3486|3267|1665|1116|1107|7008|2529|2901|489|5295|6147|3633|3399|819|7347|6684|5655|5001|1023|4002|1593|2202|2184|2265|5580|5583|3711|3387|3117|8082|8073|5571|3648|3462|3270|1557|6909|5082|4995|1644|675|552|606|7344|6150|1599|2130|2106|6093|5811|7554|6531|5823|5895|3819|1830|3786|3567|3300|3138|6393|1788|558|3294|2109|879|801|6735|5046|330|3969|741|3750|2865|2964|2820|6573|4800|1071|759|4944|615|6396|3831|3252|1368|966|6411|6960|4455|7530|7572|7431|3501|6927|2352|2940|5409|5907|5472|4854|1749|804|6333|5412|1539|1536|1326|7533|6861|5109|5022|5025|5844|1317|7473|4812|342|6357|6033|4776|5316|5988|4176|1461|1440|1320|2274|1902|7365|5481|4470|5229|5118|6213|4077|2145|2058|6132|4101|3114|3132|4431|5874|4080|3972|1086|7443|7446|7065|1239|6477|3918|2472|1950|1836|2517|1767|450|7917|7695|5340|1548|996|822|2427|3195|3093|483|1203|6444|6192|4629|1551|1293|7602|6855|6771|5577|5523|3162|5106|1353|7380|7326|7314|5298|3687|1731|930|774|5037|2349|1008|2655|2181|8070|5283|3537|1509|834|7320|6777|6699|5520|5124|4884|3951|3879|3894|2706|2712|2670|2610|2556|2412|2019|1785|600|7941|5943|4047|1968|3351|2841|2772|1410|555|5829|4008|3885|7998|1419|7269|7128|2361|1797|7647|6564|6501|4641|7221|7863|5448|4923|4929|627|4692|1857|618|4122|4038|5088|5016|3729|6474|7032|3846|1818|522|7932|4026|2862|1176|1158|831|7179|4452|5250|3009|3000|1167|6354|4779|6819|4845|4803|393|1155|6291|6225|4653|2718|1680|1542|6732|411|981|6306|3336|7623|7521|5631|5622|4953|3564|3060|3042|2988|2787|1701|1620|951|7113|7110|7050|6921|5223|5172|2532|2388|1248|2001|1905|1839|7800|5397|6138|6036|3720|3657|3561|3447|4251|1395|7479|7425|6660|6669|4890|3795|2331|2799|348|345|1110|1095|1047|7911|7902|7686|6126|4185|4095|3990|1533|7482|7461|7410|8040|5556|5490|5319|6129|3570|969|7632|7170|7041|6834|6726|6708|5715|5721|4689|4626|4551|3936|2139|1899|720|711|7233|8055|7809|7698|7683|6123|6051|3546|3477|3369|4260|4257|1527|1443|1245|2238|2169|7464|7242|6837|6693|5712|5709|5607|5550|5463|5415|5091|3591|2490|3192|1893|1770|540|6507|5991|4320|4242|1332|1305|2148|2142|2079|1959|7239|5469|5460|5403|6105|3735|3492|3414|1566|1179|516|6789|6846|6897|4839|4887|5226|5235|3555|2802|3111|7407|7428|5535|5547|4272|2247|7752|7854|7299|1152|6996|7080|4980|5163|4416|3666|3738|3036|1005|1020|1077|7377|7416|6654|6870|5484|5487|5685|3588|3762|1350|6258|6336|6351|6450|6579|6591|6633|2937|2931|7005|7020|7134|6201|5691|5673|5160|3435|3579|3672|1380|1464|1578|1587|8049|7260|7245|7599|6108|6120|5277|5256|5322|5574|4524|4638|4659|4764|3960|2313|2283|2439|2553|1119|567|645|6930|7143|7158|7125|6510|4347|2967|855|7605|6675|5361|5517|4872|4983|1815|1878|2031|2097|7665|7833|4398|4620|4695|456|6804|6798|6933|6990|4971|5040|4341|1707|870|993|7704|5730|5835|4737|4071|2676|7662|6582|4554|4644|3027|2382|978|6801|5946|3873|2688|2709|1851|672|7929|6405|2721|1221|573|6858|4206|3309|3549|2211|7935|8079|5286|4143|4131|2652|1920|492|7659|6453|5181|3198|2379|1503|1602|780|5445|5529|4290|1854|7707|7947|3912|429|444|735|5604|1596|7218|7257|7323|5877|5931|4050|4296|3282|732|7839|7836|5787|2985|1515|7392|6705|5289|5439|5703|4056|3297|1422|7710|7857|8001|5781|5964|4014|4842|4896|4905|4959|3702|3783|2805|2874|3225|1683|1686|6795|5334|5466|4215|3372|3705|7953|8010|8019|5736|5880|5313|4209|6717|6831|5589|4911|2838|1662|843|8097|7515|7620|5652|1434|1188|354|6297|4446|2997|1056|4548|4716|1164|2898|5268|702|3030|1953|7047|7092|5067|3186|846|7194|5997|4035|666|744|6207|4578|3222|2466|1041|5922|6024|6141|6111|5376|714|7893|6546|4725|2544|2736|1761|408|717|6483|4386|4362|1341|1458|1446|7422|6054|5310|4731|3843|3975|2229|7896|7959|6486|4464|4671|4785|6045|5475|3330|3444|1257|7740|7962|6048|4656|2739|1977|1941|7677|7785|1695|789|867|7524|5562|5493|5499|3288|3273|7329|5934|4746|3942|4041|4188|1944|7788|6936|7062|3573|5271|5502|3966|2094|1632|7596|1344|7956|7965|7389|1074|486|1050|5343|4182|2178|2886|3015|1134|6885|5670|1704|6342|2562|1635|1641|1209|7491|5364|5682|4713|2658|1773|621|630|7641|4506|4617|2355|2373|2499|2547|6873|5196|5145|2127|7734|7731|8091|6627|6015|4512|3903|3915|2442|2685|6615|5883|1779|7140|5625|4140|3483|3654|2199|5817|2673|1512|1803|7830|7845|1656|4590|957|1212|6774|4866|3402|1671|2232|2778|3636|1524|8115|4497|6687|5058|5331|3219|723|3126|4881|4902|5220|1737|7359|7548|6417|4440|4374|387|6987|4044|3858|1032|7038|4407|5217|4788|1083|369|7551|7509|5028|6951|4473|7611|1356|1884|5370|5592|1026|5211|7590|7614|3012|2889|4569|1740|3522|6942|4935|8109|8088|312|4218|4179|684|5742|2271|3630|3906|1281|4674|5952|2535|4518|6549|2454|2637|6156|6378|6222|837|3144|6369|4710|2124|4899|5076|864|6648|6594|7944|3441|4977|2400|5859|1545|3075|3339|6984|4806|6219|6204|7791|1947|7356|7494|2853|3228|4926|633|2076|3543|5496|7440|7635|1467|2589|2925|2928|5868|5454|5325|5904|8067|3999|609|936|2376|2346|2319|2625|2979|4734|6399|6231|7860|2175|3678|4248|5802|3213|372|2250|1986|6330|1713|1572|1956|3240|5034|5043|6504|2973|2949|4479|4323|6498|7977|435|2436|6786|2292|4410|6435|7755|660|351|4878|6723|441|1182|6438|7503|4389|6321|3726|3480|1299|6711|8103|3606|2514|4560|4173|4986|3957|1506|3063|6168|5745|3384|3456|8007|2061|3645|6303|6957|1926|2631|5301|6012|7338|1104|2469|6228|1275|2115|375|7395|1302|2034|3207|2784|5208|1137|2580|7089|5154|570|336|504|2460|4650|7191|3171|5193|1629|1062|4521|6309|2496|3804|1254|1269|2760|825|5373|6285|7098|5913|7983|2082|2163|3429|5919|3744|4605|6216|1470|4587|4404|1833|6063|1911|5127|6384|6318|7452|2823|4332|7053|3993|6567|7272|1668|6978|2421|6528|6558|4956|3147|1029|2493|3324|4299|909|4917|4533|5751|7713|3798|6741|7674|4023|5394|7563|5832|5700|5661|1125|5739|6243|8085|1569|6993|2196|5478|4527|7722|7167|942|6636|3771|1017|678|4098|6765|6672|3660|5400|6702|6891|4083|2595|3996|3849|3813|5865|1824|3261|6060|2484|2592|3861|3054|5130|2859|6975|6783|3120|5100|5406|5244|2478|5238|3639|7626|8004|753|1002|1476|1482|7926|4284|2754|5688|579|2577|3939|3909|4707|7332|1929|6144|7203|7989|7869|3381|6348|7104|7011|4509|5157|561|339|1806|4749|4503|5754|8031|2883|1068|4566|7737|468|2679|2565|5568|6888|813|2832|4365|5199|6423|7152|2445|2508|2310|3921|3333|2910|612|420|4422|4419|5292|5805|7362|2844|5457|1014|882|5169|5241|3396|4311|5982|7455|1674|1416|1308|3087|6288|1365|2055|2043|5307|1098|2151|3987|7275|1362|2982|3792|6381|6102	1.69e-69		GO:0043229	6.62396	0
5073	1107	GO Component		Protein-containing complex	4.85e-63	TRAPPC6A|ERCC1|PSMA4|RFC2|GNA11|PSMC4|KIF22|TNFRSF1A|HSD17B10|TIMM21|FAP|HSPB11|UQCRC1|DLD|OSGEP|PSMD5|ATP5D|NDUFB7|TIMM13|SNAP29|LZTR1|SNRPD3|MICALL1|TOMM22|MCM5|ST13|RBX1|AP4S1|POLE2|PSMA3|APEX1|PSME2|BRMS1L|CHMP4B|PIGU|MYL12A|POLR2C|PSMD7|TSC2|STUB1|BLOC1S6|DECR1|EIF3E|PPP2CB|RELB|RNASEH2A|SF3A2|FBL|TBCB|POLR2I|RPL18A|TMEM147|TWISTNB|ITGB8|AIMP2|RPA3|FIS1|PSMA2|MRPL32|SEC61B|OBFC1|RPL19|SUPT4H1|MED31|MRPL27|FRG1|SART3|KCTD10|ARPC3|MRPL51|GAPDH|GOLT1B|COX6A1|ASF1A|RPS12|PAPD7|SKP1|NUP155|MLH1|RRP9|EIF1B|TNNC1|SF3B6|ENO1|BCL9|WDR77|SYF2|MED28|RPN2|NDUFB3|CPSF3|NFYB|CCDC53|TARDBP|NAA50|CLTA|ORMDL2|SNRPA|RRP36|SNRPC|EMC3|NUP85|C3|NCLN|RALY|COX6B1|EIF3K|FGL2|SDF2L1|SIRT2|MTX2|DAD1|TUBG2|TUBG1|RPS16|NCAPG|MED17|TSG101|NDUFA2|LSM7|ACTN4|NDUFA10|C12orf65|NOL11|EMC8|VPS25|RARA|FUS|SNRPA1|TRIM21|NUP210|TIMM10B|RPA1|EEFSEC|GRSF1|H3F3B|TERF2|NXT1|AP3B1|MED10|CCNB1|EMC7|LAMTOR5|CCNH|TIMM10|RINT1|ORC3|NAT10|CDK4|TFCP2|HTRA2|MDM2|DYNC1LI2|MRPL44|EIF4E2|MRPS9|TTYH3|NDUFB5|CCDC115|PSMB7|RPL35|DERL1|DCTN3|GMPR|GTF2H4|HLA-F|MRPL15|SDCBP|DCUN1D5|THBS1|NDUFAF1|KIF23|RSL24D1|GCHFR|KIF11|BARD1|WDR12|ASUN|PSMC1|NUP133|PSMA6|AP5M1|CYBA|UTP20|C14orf166|UTP6|VAC14|ANAPC5|APH1B|TIPIN|TRIP4|SNX1|ATP5B|PIK3C3|RBL2|RHEB|PSMB1|RCOR1|PIH1D1|TCEB2|IL12RB2|RPL8|SLC9A3R1|COPE|MAU2|ARPC1A|TCF3|MAPK3|DHTKD1|ITGAE|KIF18A|ACTR3|DESI1|AP2S1|EED|SNRNP40|EIF2AK4|VAMP8|USE1|TAF12|CDH3|MCOLN1|HAT1|MCM6|YWHAE|CUL3|BBS7|PSMD3|FBXL20|SDHA|MRPL3|SUB1|THOC3|MED20|XPO5|POLA2|EXOSC7|ANKIB1|MAPKAP1|HPS5|FBXO7|ZCRB1|NDUFA9|SNRPF|CDK2|RB1|VPS33A|FANCM|EMC4|MFAP1|TXNL4B|NDUFB10|COPS3|TP53|EIF4A3|TXNL4A|BCKDHA|SOD1|SCYL1|SAE1|GEMIN7|PSMB6|PSMA5|NUF2|CALM2|RPS27A|SNRPG|MRPS5|TPRKB|RNF7|ISY1|FTH1|CCNA2|NAF1|NDUFS6|RPL37|SKP2|ABT1|GNA12|CCT6A|NDUFB11|UPF3B|MRPS28|TERF1|NDUFB9|IMMP1L|RPS3|LAMTOR1|MTA2|PIGT|AIP|PPP4C|NBAS|FBXW7|FARSB|MZT2B|GEMIN6|HAUS1|SPC25|MED21|TOMM70A|ATP5G3|RPMS17|NUP205|RBM45|MED7|GNAQ|CCT8|KAT6B|DDX19B|CCNB2|COQ5|MRPL17|ERCC6L2|ATP5O|PSMB4|MED8|CHCHD6|ATP6V0D1|CALM3|TMEM199|ATP5J2|BAX|NCKAP1L|POLR3K|UBXN1|LRP5|AGL|PEX13|MRPS18C|KRTCAP2|ARPC2|CCT3|HPS3|MRPL33|RPL39L|H2AFZ|RPS23|NPM1|SAP30L|DCAF13|RPP25L|KDM1B|SPTSSA|NEMF|SEC61A2|FAM175B|PRDX3|TSC1|NDUFB8|HPS6|COX11|TAF10|LEO1|COG1|FAM96A|CLPX|PDIA3|NUDT21|RUNX1|SNRPD1|GPRC5B|MED1|NFATC3|ATP5L|RRM1|TRAPPC2L|UBXN6|NDUFA7|ICT1|ATP5H|VPS37C|POLR2G|PRELID1|LSM3|BCL2L1|TRAPPC1|MAEA|RPS9|COPS6|HINT1|CD14|POP7|ZNHIT1|LRRC28|TCTN2|SRP9|STX8|GNB2|FEN1|MRPL39|STX18|ATP5I|UQCRFS1|MRPL13|OGG1|PPIH|ARL6IP1|FAM103A1|ING2|BPTF|PDHB|TADA3|HIST1H1E|CYCS|MUS81|RPL13|GLUL|EEF2|WDR3|RNASEH2C|COMMD1|UTP23|ATP5S|H2AFV|APITD1|MRPL11|OLR1|RPL15|PIGS|FAM134C|C19orf70|UQCRH|BOD1|ZNF622|PSMC5|LSM1|CKS1B|PPP2R1B|POLD4|MZT2A|PAAF1|PPP1R8|REST|HAVCR2|SRP68|ELMO1|MRPL46|TRMT10C|GRHPR|KHDRBS1|AURKB|C1QB|TMEM107|CCZ1B|MRPL1|MRPS31|EXOSC4|CHAF1B|RMI1|CYC1|TCP1|CHMP6|RABGGTB|COX5A|NOC2L|PRKRA|RUVBL1|RPS15A|GCFC2|MAGOHB|MALT1|LSM10|SKA3|GCSH|EZH2|TIMM22|FARSA|EPN2|ING3|CALR|COX8A|PXMP2|RRP7A|DPM2|RPLP2|NDUFV1|GLYR1|ROGDI|EXOSC3|CRTAP|PRKAG1|TRAPPC12|TCTEX1D2|MYO1D|PPP2R1A|CD28|WDR33|MAT2B|MINOS1|CARM1|PSMG2|PPP1CA|THOC6|CUL1|IMP3|NDUFV2|SMDT1|INTS5|MINA|NOC4L|HAX1|ATP6V0C|PSMG1|HIST1H1B|CTHRC1|NDUFA12|NDUFB1|FANCF|ZNRD1|NAA38|NOP10|HIST2H2AB|UQCR10|SKA2|SHMT2|MRPL12|KIF9|POLR3C|VPS39|ATPIF1|NAA20|RAD51C|EIF5A|DHX15|SUPT7L|ACTR8|SRA1|RNASEH2B|SARNP|SUV39H1|PSMF1|SEC23B|TUBB|RBMX2|RPS7|ANAPC1|NDUFA4|RPL7|H3F3C|ASH2L|PTPN11|MRPL20|GSPT2|SRFBP1|DTNBP1|NECAP1|PPP1CC|RPS2|SRP72|C10orf32|SNRPD2|POLR2K|LAMTOR4|KLHL7|PKN1|TCEA2|FBXL5|TPM4|SAMM50|DPY30|NUP50|RPS21|RPL3|RPL36AL|RPL27A|ANXA2|RPLP1|RPS17|RPS3A|RPSA|GPX4|PRKAA1|TAP1|COPS8|VPS72|GPAA1|POLR3H|KIAA1598|ERCC5|PSMD12|PXK|UBE2C|HIST1H2BF|PIK3R4|HIST1H2BK|MCRS1|ZDHHC9|ANAPC11|POP5|ATP2B4|CHM|COPS5|RAD23B|HNRNPAB|CNOT3|TOMM7|PSMB10|MAX|HIST1H2AI|NAE1|HIST1H2AG|XRCC6|CD2AP|BABAM1|ATP6V1H|GTF3C2|AP4M1|GATAD2A|TOPORS|RRM2|WDHD1|EIF3B|UBA3|SREBF2|MRPL24|MTOR|MRPL21|MAGT1|RPL12|NFE2L1|DMD|CAPZA2|ILF2|CTNNBL1|NSMCE1|SMG5|CNOT7|RPL39|PSMB5|MPHOSPH8|TOMM20|PARP1|H3F3A|CENPF|DTL|INTS7|DYNLT1|TIMM17A|TROVE2|UCHL5|SF3B5|CACYBP|PIGC|ATP1B1|SDHC|NDUFS2|PFDN2|PEA15|PIGM|PMF1|LAMTOR2|DAP3|MTX1|DPM3|TPM3|SNAPIN|BCCIP|S100A10|BUB3|GTF3C6|PSMD4|IKZF5|APH1A|PEX11B|TCF7L2|BCAS2|SYNCRIP|PLXNA3|RAP1A|ATP5F1|ATP6AP1|USMG5|COL11A1|ALG14|HAUS7|GCLM|DR1|CETN2|GABRA3|RPL5|BLOC1S2|GTF2B|PIGK|PSMA7|EXOSC1|GNAS|PDLIM1|SSBP3|NDC1|NDUFA1|MRPL41|SUPT3H|MAGOH|SCP2|DPM1|SLC25A5|IL13RA1|KIF20B|MRPS2|RPL7A|MRPL14|BMPR1A|MRPS18A|POLR1C|PRPS1|C9orf78|YBX1|VDAC2|WDR34|SPTAN1|HNRNPH2|YWHAB|PABPC4|MRPS16|NDUFS5|RRAGC|UTP11L|IFT52|MCU|MRPS15|APOOL|PSMB2|SAR1A|STXBP1|RPRD1B|HDAC1|RPS4X|PPIL1|NDUFA8|TLR4|ATP6V1G1|ROMO1|INIP|GNG10|EIF6|HMGCL|WDR46|C1QA|VSIG4|LAS1L|HLA-DMA|PSMB9|PSMB8|EIF2S2|ATF6B|SDHD|MAGED1|CKS2|ABI1|PDSS1|HLA-C|TLE4|EXOSC10|DFFA|FXN|FTL|VPS28|HIST1H2BL|STAM|DCAF10|HIST1H4C|RECK|TAF2|DCLRE1C|UQCRQ|PCNA|APOO|E2F4|SNX2|KIN|NDUFB6|DDX58|FBXO18|RBBP7|BRCA2|NABP2|MRPS26|RPS6|BTF3|HADHA|GPS2|SGTB|ATP5EP2|CCM2|NOP56|EXOC1|DDX1|SLC25A6|SGCB|CENPJ|METTL22|RAD1|C1QTNF3|DCAF16|DNAJC19|PSME1|FBXO25|NELFA|SNRNP25|C17orf85|RTF1|CCNK|TFPT|RPL13A|AKT2|TBP|EEF1B2|SUMO1|GPS1|SRSF2|ECT2|MRPS33|SPOP|ATP5G1|PPP2R4|RPL24|G3BP1|CACNB1|ATP5G2|LARS|CCT4|CCDC109B|RPL34|INCENP|KIF20A|FLOT2|SIN3A|TIMM9|POM121|CDK1|QPRT|ATP6V1C1|ELP4|RPS29|GTF2A2|RPL14|RPS8|ILK|TIMM17B|ING4|MOCS2|NFE2L2|NCF4|SMU1|BLOC1S5|TCTN1|INTS10|HPS4|GSTP1|ATP5A1|ZSWIM7|RBBP8|IFITM3|CDC42|UBE2J2|MIER1|NHP2L1|HYPK|ELAVL1|INTS1|RPS14|BUD31|NGDN|WIBG|CNPPD1|SCN9A|PRPF40A|PSMD14|CXCR4|UBE4A|FAM96B|CREB1|UBA52|SEC61G|RPL23A|NDUFA11|RPP30|NPNT|UBAP2L|ATP5J|EFTUD2|STRAP|PSMG4|TRAPPC2|RPS18|JMJD6|CORO1C|BRMS1|NFYC|PSMD13|BAHD1|ACTL6A|PAPD4|RPL17|HIGD1A|DIABLO|HLA-DMB|MBIP|TAF6|RPL9|SNRPE|CAPZB|RANBP1|C14orf2|COPG2|EMC9|SNRNP35|CC2D2A|MRPL55|ATP5SL|ILF3|IFT74|RACGAP1|RPL36A|NOP14|CHMP3|CNEP1R1|PRMT1|EPN1|EBNA1BP2|HLA-DPB1|LAMP2|VPS52|LSM5|TOP2A|ISY1-RAB43|DEPDC1|PPP2R5C|SNRPB|RPP14|HLA-G|RPL10|RCOR3|INTS2|PSMA1|EIF2B1|BAP1|PLTP|NDUFA5|NCK1|ATP6V1F|RRP1|MRPL47|ZBTB8OS|RPL37A|NDUFA3|PSMD6|NDUFA6|NDUFB2|RPL35A|CLIC3|PPIA|EIF1|CDK5|L1TD1|PIGP|POLE4|RPL23|QTRTD1|SNF8|XRCC4|ALYREF|CR1L|ANAPC13|LSM6|LARP7|DDX41|WDR36|MRPL36|NDUFA13|MRPS30|NEDD4|COX7C|OSTC|GNB2L1|FYB|TOB1|WWP1|PIK3R1|RPL30|RPL26L1|CETN3|VDAC3|CCNC|INTS9|RPS20|EIF3H|ENY2|UQCRB|MRPL22|API5|EIF3F|WDR74|ENSP00000432614|RBM4B|GSDMD|H2AFX|CDC27|ATP6V0B|CLP1|RPS25|FAU|CCNJ|RPS13|TRAPPC4|EIF3M|DPF2|TOMM5|TRMT112|TIMM8B|H2AFJ|ZCCHC8|DBI|PSMD9|PHB2|GPN3|TMEM258|GTF2H3|RABEP1|HIST1H2BG|TIMM50|HIST2H2BF|RAN|GATC|MYL6|RPL18|BLOC1S1|PFDN5|DAZAP2|APAF1|ENSP00000449026|COPZ1|RPLP0|MRPL42|MYL6B|VTI1B|SLIRP|ERH|HNRNPC|SRP54|SEC11A|RPL28|TBL3|COX4I1|OST4|ACTG1|NDUFAB1|RSL1D1|MRPS21|MYL12B|TIMM23|RPL27|POP4|POLRMT|C19orf40|RAD23A|RPS15|PSENEN|SEC11C|CHMP2A|LSM4|RPS19|MYO9B|RPS28|KXD1|RPS5|RUVBL2|NELFCD|ENSP00000473391|CWC15|GTF2H5|DYNLL2|ANAPC16|HIST1H2BM|TCEB1|SPCS1|ADRM1|RPP38|HIST1H2BH|PHB|MYC|SH3GLB1|COPZ2|MCM3|PSMC3|TADA2A|VPS11|SNX12|H2BFS|RPS10|SAP18|JADE3|MED22|HIST1H2AL|METTL23|PEX12|SYNRG|PSMB3|NPRL3|SERPINB6|CPSF1|IFITM2|HIST1H4E|HIST1H3B|UQCRHL|ADSL	124	2067|2259|7653|5253|4065|4827|381|5886|6312|6363|903|3852|4338|651|5847|3690|7764|2619|2646|7083|7173|5073|3099|4278|1998|7776|7767|5949|5955|3891|4359|3090|3102|726|1965|5733|1617|7197|5511|4287|3327|8100|5889|6906|3669|906|858|3978|4314|4305|3135|2298|4908|4848|4536|2334|2406|6849|6972|3741|3576|324|6966|2922|6825|480|7401|4224|2280|5349|5352|4170|3474|7290|1653|1848|7587|7536|1359|5274|2649|4293|945|5061|3594|5910|6588|3840|6282|378|5748|5598|5718|3597|3168|2829|4920|5601|2868|3411|327|6780|2133|4449|4701|4914|4635|531|960|4107|546|2160|6492|6489|7692|7920|6606|4344|4113|624|2016|6585|7248|7539|3453|6003|7101|7608|5214|1266|8046|6039|3816|4200|3276|1923|7818|7866|2448|1263|2919|3609|1725|5514|5121|5265|2763|3237|1989|2085|7668|4740|5892|681|7077|7014|1230|5841|669|4368|4698|3174|1161|6678|5064|2904|2727|3963|654|6465|6534|6537|4425|4461|7122|2991|3900|1404|4722|6174|4029|750|6372|6426|5175|5136|4458|2826|2523|2328|2322|2343|2091|1407|7881|7293|7251|6171|6018|2640|3897|7719|4383|1038|1035|7044|6429|7227|7278|7497|5694|4125|3468|3279|2100|4308|1776|6459|7824|4767|5664|2781|3489|3534|7341|6084|5658|1821|2235|2682|3825|1140|999|5640|5634|3717|1290|6090|1812|1827|6339|7413|7281|4086|8061|3072|2289|7437|1260|8121|3003|6915|7212|3180|2475|7458|1575|6555|7806|4500|4743|6315|498|6189|2088|6630|6456|4413|4353|3837|597|537|1377|1296|7374|5916|5421|333|1338|2622|2850|1401|3258|1896|1392|5595|7467|5667|2154|4575|3051|6963|891|7578|5679|2916|3723|1869|2268|1092|6462|6969|7215|402|1554|4317|7671|3822|3303|3141|1284|3465|4032|4221|4572|1677|7557|1863|2187|2340|2550|4596|7851|4392|3150|6327|2613|3201|7680|8034|2409|2418|2430|5613|4254|1530|4494|1983|2871|1917|1842|6240|6096|7629|3927|1860|1743|7974|7758|3129|3345|1698|7419|4194|7749|7821|6162|3945|2604|1500|7230|6009|3360|3306|4152|1560|4647|705|5790|3876|3870|7353|7878|603|321|1782|6075|3357|4281|4350|2520|2505|501|4542|6021|5937|975|1146|798|5187|477|6069|2745|3624|447|1011|6612|4476|5451|5424|4857|3615|4875|2694|3183|315|1059|7803|6600|4119|4302|1692|7500|7488|7068|3516|6738|1494|5649|3513|3519|1722|1734|912|4158|1437|1311|576|4233|4104|7581|5418|5262|2892|7842|6552|4668|2226|1938|6027|5565|3651|3426|588|1971|414|3231|525|4230|4893|2856|7188|5085|5115|6210|2643|7335|5379|6294|6822|3528|3486|1665|1107|7008|5295|3633|2796|6684|5655|1023|2184|2265|5583|1845|3648|3270|6909|4995|675|6150|1599|2130|2106|6093|7554|7995|6531|5895|3819|1830|3567|3138|1788|3294|2109|5046|330|741|2865|6573|4800|6396|3831|3252|3177|6411|6960|4455|7572|5409|5907|1749|804|5412|1536|6861|5022|1317|6357|6033|5316|1461|1440|1320|2274|7365|4077|2145|2058|4101|3132|4080|1086|7443|7446|7065|3918|2472|1836|450|7695|5340|2766|996|3093|483|1203|6192|1293|6771|5577|5106|7380|5298|3687|930|816|2181|5283|6777|5520|4884|3951|3879|3894|2706|2712|2670|2610|2556|2019|1785|7941|5943|4047|5829|3885|7998|7269|7647|6501|7221|5448|627|4692|1857|618|4122|3729|6474|7032|3846|7932|1158|831|7179|4452|3009|1167|648|6819|4845|4803|393|6291|6225|4653|6732|411|1128|981|1521|5631|3564|2988|2787|1620|951|7110|5172|2532|2388|1248|2001|1905|6138|6036|3657|3561|4251|7479|4890|3795|348|1095|1047|7686|4095|7461|7410|5490|3570|2994|1473|6834|6726|5721|4689|4626|1899|711|8055|7809|7698|3477|1245|7464|6837|5607|5550|5463|5415|1893|5991|4320|2079|7239|7794|5469|5403|6105|3492|6789|4839|4887|5019|5226|3555|3801|2802|3111|7407|2247|7752|7854|7080|3666|3036|1005|1020|1077|7377|7416|6654|5484|5685|3363|3762|1350|6579|6591|5097|2937|7005|5643|5673|3579|3672|8049|7245|6120|5277|5322|4638|4764|3960|2313|2439|2553|1119|567|7158|7125|6510|2967|855|6675|5361|4872|2097|7665|7833|4620|3153|456|6804|4971|5148|2934|1707|870|993|7704|6621|2676|4644|978|7002|672|7929|6405|1221|2211|7935|4143|2652|1920|492|6453|2379|1503|5958|1854|7707|444|7257|5931|4296|732|7836|2985|1515|7392|5289|5703|3297|1422|8001|4014|4959|3702|6912|5334|4215|3705|1605|8010|5736|5880|5589|4911|2838|3057|7620|1188|6297|4446|2997|1056|2898|702|3030|7092|5067|3186|846|7980|7194|5997|4035|744|3222|5922|6141|6111|2544|1761|6300|6483|4386|4362|1341|1458|7422|6054|5310|3843|2229|7896|7959|5769|6045|5475|3330|3444|7740|1977|7677|7785|1695|7524|5499|3288|3273|7329|4041|6936|3573|3966|2094|1632|1344|7956|1074|5343|4182|2178|1134|2562|1641|5682|4713|2658|1773|7641|6264|4506|2355|5196|3903|2685|6615|5883|1779|4140|3483|3654|2199|5817|2673|1212|4866|3525|1671|2778|4497|5058|723|4881|7359|7548|4440|4374|387|4044|3858|4407|5217|369|5028|6951|7611|1026|5211|7614|7506|1740|3522|6942|4935|8109|8088|312|4218|684|2271|3630|4674|5952|2454|837|6369|2124|6648|4977|2400|1545|3075|6984|4806|6204|7356|633|5496|7440|1995|2376|2346|2319|4734|6231|7860|3678|4248|3213|1986|6330|1956|5034|6504|2949|4479|4323|2436|5628|4818|6786|2292|351|4878|6723|1182|4623|6438|7503|4389|6321|3480|1299|6711|3606|4560|4986|3957|3063|5745|8007|2061|6303|6957|1926|2631|5301|7338|1104|6228|1275|2115|375|3207|1137|2025|7089|570|7191|3171|1629|4521|6309|2496|3804|1254|1269|825|5373|6072|6285|5913|7983|2082|3429|3744|4605|4587|6063|5853|6318|1668|6978|2421|6528|6558|4956|1029|2493|3324|4917|4533|5751|7713|7674|4023|5394|7563|5832|5700|1125|2433|6243|1569|639|5478|7722|1017|678|4098|6672|3660|6702|3996|5865|3261|2484|3861|3054|2859|3120|5244|417|3639|7626|1002|1482|4284|2754|5688|579|2577|4707|6144|6348|4509|4749|8031|2883|6255|468|2565|5568|2832|6423|3921|612|4419|5292|5805|7362|2844|1014|882|5169|5241|7455|1674|1308|3087|1365|5307|1098|2151|7275|8106|1362|3792|6102|8028	1.71e-65		GO:0032991	6.23143	0
11428	1958	GO Component		Cytoplasm	2.9e-61	ARF5|FUCA2|CYP51A1|TRAPPC6A|TSR3|STARD3NL|MAP4K5|ERCC1|CHPF2|GABARAPL2|FAM136A|PSMA4|RELT|GNA11|PSMC4|KIF22|TNFRSF1A|HSD17B10|ST6GAL1|TIMM21|MAP2K5|C12orf5|FAP|DIMT1|EIF2AK1|UQCRC1|MLF2|DLD|OSGEP|CDC6|PSMD5|NANS|TMEM14A|TMED1|ATP5D|NDUFB7|TIMM13|CDC34|SNAP29|LZTR1|MIF|SNRPD3|LGALS1|SRRD|MICALL1|HSCB|TOMM22|APOBEC3D|MCM5|TTLL12|TXN2|ST13|RBX1|PMM1|PAPOLA|AP4S1|GNPNAT1|CGRRF1|PSMA3|EIF5|ZFYVE21|VRK1|APEX1|PSME2|FERMT1|CDK5RAP1|CHMP4B|PIGU|ACOT8|MYL12A|PGRMC1|PQBP1|GLA|NTHL1|C16orf70|POLR2C|PSMD7|PLA2G15|CMC2|TSC2|NME4|STUB1|BLOC1S6|DECR1|EIF3E|PPP2CB|ECH1|RELB|FCGRT|RNASEH2A|TBCB|PLIN3|RABAC1|RPL18A|SNX8|AIMP2|PLOD3|FIS1|YAE1D1|PSMA2|MRPL32|SEC61B|EDF1|TBC1D12|RPL19|TAX1BP3|PFN1|SLC25A11|C1QBP|SYNGR2|MRPL27|RANGRF|FRG1|CTSC|TMEM109|SLC15A3|YBX3|SART3|SLC25A3|KCTD10|MLEC|LTA4H|ARPC3|MRPL51|GAPDH|CHPT1|C12orf57|GOLT1B|COX6A1|FGFR1OP2|FBXO5|SAYSD1|ACOT13|RPS12|GMNN|SNX3|FIG4|DNPH1|PRSS16|PAPD7|TTC1|SKP1|ZMYND10|UMPS|EIF1B|TNNC1|TMSB10|NCK2|NRBP1|PPP1R7|GORASP2|PLEK|ENO1|SARS|BCL9|TMEM59|WDR77|SLC35D1|CTSD|ATIC|FASTKD2|FBXO30|MED28|RPN2|C2orf43|NDUFB3|CCDC92|IFI27L2|ACOT2|PAPOLG|TP53I3|TMEM214|CRIPT|MSX2|CCDC53|TARDBP|PYROXD1|NAA50|CLTA|ZC3HAV1|ORMDL2|NMI|RAB38|CHPF|BMP4|NUP85|C3|RTN2|MKKS|DSTN|CAPNS1|PDCD2L|COX6B1|DLGAP5|PHPT1|PIN1|EIF3K|AAMP|FGL2|STYXL1|SGSM3|SDF2L1|SIRT2|MTX2|TXNDC17|EAPP|DAD1|TUBG2|TUBG1|RPS16|NCAPG|TSG101|NDUFA2|COLGALT1|LSM7|ACTN4|NDUFA10|YIPF2|C12orf65|EMC8|ABCB7|MRPS25|ZFYVE20|VPS25|WDR44|RARA|FUS|TRIM21|TIMM10B|SERPINF1|EEFSEC|LANCL2|GRSF1|HRSP12|ERAL1|TERF2|NXT1|DPH2|AP3B1|RARRES3|GIMAP4|KRAS|IPO8|C14orf1|IER3IP1|CCNB1|CAMK1|LAMTOR5|ACP2|TIMM10|TRAFD1|RINT1|CDK4|TFCP2|HTRA2|MDM2|DYNC1LI2|MRPL44|EIF4E2|COX5B|TMEM127|MRPS9|DRAM1|KDELR2|MTHFS|NDUFB5|CCDC115|TOR1B|PSMB7|PDCL|RPL35|DERL1|DCTN3|HINT2|GMPR|HLA-F|MRPL15|GGH|SDCBP|THBS1|NDUFAF1|KIF23|RSL24D1|GCHFR|KIF11|ARL3|BARD1|ASUN|TMEM5|C12orf4|PSMC1|GALC|PEBP1|NUP133|UBE2K|PSMA6|AP5M1|CYBA|UTP20|C14orf166|VAC14|NDST1|ANAPC5|SPPL2A|GLCE|PTPLAD1|APH1B|TIPIN|TRIP4|SNX1|LOXL1|ATP5B|PIK3C3|RAB27B|RBL2|LPCAT2|WIPI1|DNAJB6|RHEB|PSMB1|PIH1D1|TCEB2|CFAP20|OGN|RPL8|DENND3|SLC9A3R1|TYROBP|PRDX1|LGALS3BP|COPE|ARPC1A|C19orf10|MAP2K2|TCF3|CSE1L|MAPK3|DHTKD1|CCDC6|KIF18A|ACTR3|DESI1|AP2S1|EHD2|EED|BLVRB|DCPS|SIAE|ENSP00000263634|SNRNP40|EIF2AK4|VAMP8|USE1|CHIC2|CDH3|TUBB4A|MCOLN1|GPR108|DGUOK|HAT1|SRD5A3|NOA1|YWHAE|CUL3|SEC22C|BBS7|AGA|WNT5A|PSMD3|FBXL20|NSUN2|UFSP2|SDHA|CDV3|MRPL3|MGLL|CASP6|XPO5|SRF|TNPO3|HIBADH|PRDX5|POLA2|EXOSC7|ANKIB1|ANLN|REXO2|SQLE|MAPKAP1|HPS5|FBXO7|NDUFA9|TMTC3|TMPO|SNRPF|CDK2|BIN2|C12orf10|VPS33A|RTN1|COMMD4|HEXA|SCAMP2|TXNL4B|ZNF174|NDUFB10|COPS3|G6PC3|TP53|ARHGDIA|EIF4A3|TXNL4A|BCKDHA|HUNK|SOD1|SCYL1|SAE1|GEMIN7|ECSIT|TIMM44|TM4SF5|PSMB6|PLK4|PSMA5|NUF2|CERS2|GOLPH3L|EIF2D|JTB|CALM2|RPS27A|SNRPG|MRPS5|TPRKB|KIAA1715|ABCA12|RAB5A|RNF7|FTH1|ENOPH1|TBCK|CCNA2|NAF1|NDUFS6|FAM105A|RPL37|SKP2|PELO|COMMD10|PCYOX1L|MUT|PPP1R18|MMS22L|GNA12|CCT6A|NDUFB11|UPF3B|MFHAS1|DOK2|MRPS28|LACTB2|TERF1|NDUFB9|SIGMAR1|IMMP1L|SERPING1|C11orf73|RPS3|ZC3H12C|AASDHPPT|LAMTOR1|HMBS|TMEM138|EI24|PIGT|AIP|PPP4C|DCP1B|NGLY1|OXSM|PLBD2|NARS2|CDC123|QDPR|CENPU|SLC25A4|NBAS|FBXW7|FARSB|MZT2B|GEMIN6|HAUS1|SPC25|MBNL1|GGPS1|NUBP1|DDAH1|TOMM70A|UCHL1|SH3RF1|ATP5G3|FLCN|RPMS17|MAN2B2|SAMSN1|RHOC|NIFK|RBM45|TMBIM4|GNAQ|NAAA|CCT8|TYSND1|AIFM1|THTPA|DDX19B|DHRS1|CCNB2|APPL1|COQ5|MRPL17|ERCC6L2|MITD1|MIS18A|C21orf59|ELMO2|ATP5O|ACTC1|PSMB4|CPNE2|TRMU|CHCHD6|ATP6V0D1|CALM3|TMEM199|ETHE1|NACC1|ATP5J2|PCYT1A|ACOX1|BAX|NCKAP1L|POLR3K|UBXN1|ZFPL1|LRP5|LAPTM5|AGL|CAPN2|PEX13|MRPS18C|IGFBP7|KRTCAP2|ARPC2|CCT3|SSR2|PRKCI|SMIM14|MTMR14|HPS3|MRPL33|ZDHHC3|CCR1|RPL39L|ADH5|SHISA5|ANXA5|ABCE1|NDUFAF2|RPS23|NPM1|CAMLG|FASTK|PHAX|DCAF13|MELK|SPTSSA|CFL2|ARF6|SEC61A2|FAM175B|PRDX3|TSC1|WAPAL|NDUFB8|HPS6|PCBD1|COX11|TAF10|COG1|FAM96A|KIAA0101|CLPX|CCNDBP1|PDIA3|NUDT21|TPX2|SNRPD1|GPRC5B|NFATC3|ATP5L|RRM1|PIEZO1|TRAPPC2L|TUBA1A|TUBA1C|SPINT2|UBXN6|SLC39A4|NDUFA7|SPRYD3|PRDX2|ICT1|ATP5H|ECI1|VPS37C|POLR2G|RNASE6|C3AR1|PRELID1|LSM3|BCL2L1|TRAPPC1|MAEA|RPS9|RGL1|MTCH2|DCXR|LMAN2|NKIRAS2|TWF2|ABR|COPS6|HINT1|CD14|COPRS|POP7|MPLKIP|FASN|FAM134B|UBB|CES3|DTYMK|NUDCD2|LRRC28|TCTN2|TMEM192|FAM195A|SRP9|STX8|GNB2|FEN1|SPATA5L1|PCBP1|B3GNT2|VAMP5|MRPL39|LRTOMT|STX18|TMEM208|ATP5I|ARF4|JAGN1|YWHAG|TBCA|RNF187|UQCRFS1|CHCHD7|CAMTA1|MRPL13|OGG1|ISG20|PPIH|BOLA2B|ARL6IP1|AVEN|TMEM126A|APLF|ING2|ASL|BPTF|PDHB|C11orf24|SCAMP3|FEM1B|MGAT2|CMTM8|CYCS|RPL13|GLUL|EEF2|TUT1|CYP2S1|CD248|COMMD1|ATP5S|CYB5B|APITD1|TMOD3|MRPL11|OLR1|PDE12|RPL15|PIGS|C19orf70|UQCRH|MAP3K11|BOD1|CPED1|ZNF622|BANF1|DSEL|PSMC5|MAP9|LSM1|ISCU|NDST2|TRIM59|ACOT1|ATG4D|PPP2R1B|DENND6A|SNX33|RAB6A|MZT2A|PPP1R8|REST|GGA2|HAVCR2|UCP2|SRP68|UBXN2A|ELMO1|DTD2|TPMT|MRPL46|TRMT10C|ARV1|TMEM70|TMEM134|GBAS|SNX14|RNASEH1|GRHPR|SSNA1|ASB3|KHDRBS1|TSFM|MSRA|AURKB|SIDT2|ZBTB33|PRMT9|CA8|LYSMD3|CCZ1B|CRAT|MRPL1|GLTP|MRPS31|EXOSC4|CD209|TYMS|CHAF1B|MOB4|LEPREL1|CYC1|SAMD4B|FKBP10|TCP1|SLC36A4|CHMP6|RABGGTB|COX5A|GYS1|NOC2L|PRKRA|RUVBL1|MPI|MRFAP1|KIAA0319L|RPS15A|GCFC2|TUBB6|BID|SLC35C2|CYBRD1|MALT1|BASP1|ARMC10|SKA3|GCSH|AGTRAP|RAB43|ZNF687|EZH2|MRPS23|TIMM22|SLC9A9|FARSA|CTNNAL1|EPN2|YARS2|CALR|ASB8|ATP11B|TNIP2|TALDO1|COX8A|PXMP2|RRP7A|LLGL1|IMPDH2|CRMP1|C14orf119|RNF10|TMTC2|RPLP2|TUFM|NDUFV1|DCTPP1|GLYR1|MTSS1|ROGDI|BCAT2|EXOSC3|GADD45GIP1|NDUFAF3|PNKP|CRTAP|PRKAG1|TRAPPC12|MYO1D|FLII|PPP2R1A|CD28|PARL|MAT2B|MINOS1|CARM1|SRSF7|PSMG2|PTPMT1|PPP1CA|SAMD9L|HCCS|CUL1|FTSJ1|MAF|MDH2|NDUFV2|SMDT1|WRB|INTS5|CLN8|MINA|RNF123|HAX1|SIVA1|KRT7|ADAP2|YBEY|ATP6V0C|PSMG1|SLC6A17|CTHRC1|P2RX7|NDUFA12|NDUFB1|IP6K2|BOLA2|BOLA3|TMEM186|GAS6|IDH2|NAA38|MFSD10|UQCR10|PARPBP|SKA2|PROSC|ADI1|SHMT2|TMEM179B|BSG|MRPL12|NEXN|KIF9|COQ6|HOMER1|POLR3C|PDZD8|BMP2K|ZNRF1|VPS39|ATPIF1|TMLHE|CDKN3|NAA20|CEP63|STRADA|RAD51C|EIF5A|TUBA1B|UNC119|NME1|ENOX2|UXT|SRA1|SARNP|CIDEB|RTN4|PSMF1|NUDT4|CCDC88A|SEC23B|ATG101|TUBB|RPS7|ANAPC1|RHOG|THUMPD3|NDUFA4|RPL7|TPST2|BRI3BP|OSTF1|MIA3|PTPN11|MRPL20|GSPT2|TUBB4B|SRFBP1|RNF13|CYB5A|DTNBP1|NECAP1|PPP1CC|RPS2|TP53BP2|CREB3|SRP72|TRPV2|C10orf32|SNRPD2|PTGES|IFI6|FAIM|POLR2K|SP100|LAMTOR4|TRIM29|KLHL7|PKN1|YIF1B|ICMT|MAGEH1|ATR|CDK5RAP2|PTAR1|SLC25A40|FBXL5|UBQLN2|TPM4|CTSL|SAMM50|SLC35F6|VAPA|TOR1A|DPY30|ANP32B|LYAR|RPS21|RPL3|RPL36AL|RPL27A|ANXA2|RPLP1|RPS17|RPS3A|RPSA|GPX4|PRKAA1|ETFB|TAP1|COPS8|STYX|TYW5|NRD1|AK2|C6orf120|PIP4K2C|GPAA1|C6orf89|POLR3H|KIAA1598|RNF220|MKL1|COMMD6|STK39|HN1|PSMD12|RAC1|PXK|UBE2C|STOML2|HIST1H2BF|ATN1|FDPS|PIK3R4|HIST1H2BK|MCRS1|ZDHHC9|ANAPC11|CCRL2|ERGIC3|FRMD4A|HOMEZ|PIGN|ATP2B4|CHM|COPS5|SERTAD1|ELK4|RAD23B|GMPPA|TMEM261|HSD17B11|WDR55|HNRNPAB|CNOT3|TOMM7|PSMB10|ARHGAP19|MAX|UBL5|MANEA|TMEM126B|NAE1|XRCC6|CD2AP|RPE|BABAM1|PCBP2|ATP6V1H|AP4M1|HIBCH|AGBL5|ERGIC2|DPP3|RRM2|WDHD1|ITGB1BP1|EIF3B|UBE2Z|MPC1|UBA3|SREBF2|COMT|INPP5F|MRPL24|MTOR|RNF121|MRPL21|MAGT1|CHAMP1|RPL12|IPO9|COA3|KIAA1279|NFE2L1|TIFA|DMD|CAPZA2|ILF2|CTNNBL1|DARS2|HMGN2|SMG5|CNOT7|PTPLA|RPL39|PSMB5|APOBEC3C|MPHOSPH8|TFB2M|TOMM20|COA6|RAB4A|RHOU|GUK1|PARP1|TMEM63A|IARS2|LYPLAL1|CENPF|SMYD2|NENF|DTL|INTS7|ACAT2|CR1|DYNLT1|NUCKS1|ETNK2|RABIF|TIMM17A|RMND1|TMEM9|PCMT1|GLRX2|TROVE2|UCHL5|RNASEL|LHX4-AS1|QSOX1|SOAT1|CACYBP|TIPRL|MPC2|MGST3|VNN1|DUSP12|SDHC|NDUFS2|PPOX|NIT1|PFDN2|PEA15|PIGM|DUSP23|ARHGAP18|APOA1BP|PMF1|LMNA|LAMTOR2|DAP3|MTX1|DPM3|SLC50A1|HSF2|PMVK|C1orf43|TPM3|ECHS1|RAB13|ZUFSP|GLRX3|SNAPIN|S100A13|S100A16|BCCIP|UROS|S100A10|METTL10|SNX27|OAT|BUB3|PSMD4|CTSS|RTN4IP1|RGS10|APH1A|PLEKHO1|FCGR1A|NDUFAF4|PEX11B|ZDHHC6|FUNDC2|F8A2|NRAS|RARS2|HIPK1|SYNCRIP|RAP1A|GSTO1|ATP5F1|ATP6AP1|TTK|USMG5|GSTM4|EMD|CUEDC2|HENMT1|COX7A2|COL11A1|DPH5|NPM3|SLC30A7|ALG14|HAUS7|GCLM|NSDHL|CETN2|RPL5|BLOC1S2|GOT1|CTBS|SLC9A6|IFI44|PIGK|PSMA7|FPGT|EXOSC1|PGAM1|GADD45A|ITGB3BP|GNAS|ALDH18A1|PPAP2B|PDLIM1|DHCR24|MCTS1|NDC1|NDUFA1|MRPL41|MAGOH|SCP2|COA7|DPM1|MAN1B1|SLC25A5|B4GALT5|KIF20B|MRPS2|AMOT|SURF1|SURF4|RPL7A|MRPL14|AKR1A1|MRPS18A|GHITM|UCK1|POLR1C|ASS1|YIPF3|PRPS1|TJAP1|C9orf78|CCDC23|YBX1|VDAC2|PPCS|NGFRAP1|ZDHHC12|WDR34|BHLHB9|SPTAN1|CAP1|CHCHD1|HNRNPH2|YWHAB|FUT11|PABPC4|TRUB2|ANXA7|MRPS16|DNAJC9|NDUFS5|RRAGC|UTP11L|FHL3|MCU|MRPS15|APOOL|AK1|SLC29A3|SH3BGRL|EIF4EBP2|PPA1|PSMB2|SAR1A|STXBP1|PGK1|GLO1|HDAC1|MTCH1|RPS4X|SRSF3|NDUFA8|RTKN2|CISD1|ZWINT|DKK1|TLR4|ATP6V1G1|ROMO1|SLC31A1|FOXO4|GNG10|EIF6|HMGCL|EDEM2|LYPLA2|TXN|IGBP1|HSD17B8|LAS1L|HLA-DMA|PSMB9|PSMB8|EIF2S2|APEX2|GALNT12|RNF5|PQLC2|ATF6B|ALDH4A1|RCC2|SDHD|MAPRE1|NEU1|MAGED1|DDAH2|SPIN1|ABHD13|MASTL|PRRC2A|AIF1|ABI1|PDSS1|HLA-C|PIM2|MSRB2|CEP78|UBIAD1|C9orf41|RILPL1|EXOSC10|SRM|DFFA|FXN|ARL5B|FTL|VPS28|HIST1H2BL|DTD1|STAM|UCHL3|RTN3|ACOT7|CKAP2|FUNDC1|FLRT3|NDUFAF5|DCLRE1C|SLC35B4|COX7A2L|UQCRQ|ESD|CRLS1|NGRN|NUDT2|MCUR1|C4orf46|ECHDC3|APOO|PRDX4|E2F4|LYRM7|KBTBD7|SNX2|FOXO1|KIN|SLC35B3|ADPRM|NDUFB6|DDX58|MPV17|RBBP7|ITPA|BRCA2|SYAP1|NABP2|MRPS26|TUBB2A|BPHL|RPS6|NQO2|COL4A3BP|BTF3|BNIP3L|TMSB4X|PTCD2|HADHA|GPS2|SERPINB1|HMGN1|WRNIP1|SBF1|POMP|IDH3B|PITRM1|SGTB|ATP5EP2|PNPLA4|CCM2|SLC5A3|CD99|NOP56|EXOC1|TMEM165|DDX1|IDI1|SLC25A6|SGCB|OCIAD1|COMMD8|AK3|CENPJ|TSSC1|PISD|MIPEP|FSCN1|NYNRIN|DNAJC19|CHEK2|PSME1|N6AMT2|NELFA|SNRNP25|PTPLB|GTPBP8|RPUSD3|C17orf85|GARS|TMEM203|LAIR1|TFPT|RPL13A|AKT2|TBP|EEF1B2|SUMO1|GPS1|SRSF2|CERS6|ECT2|PDCD10|EVL|MRPS33|PIAS3|C7orf49|SPOP|CENPN|ATP5G1|PPP2R4|FDX1L|ZDHHC16|SLC35B2|PTTG1|RPL24|GAPVD1|G3BP1|NR2F2|MIEN1|PRC1|ATP5G2|LARS|CCT4|CCDC109B|RPL34|ZNF207|PAIP2|INCENP|KIF20A|FLOT2|LIMA1|VKORC1|TIMM9|CDK1|KTN1|QPRT|CHCHD2|LGALS9|AGPAT1|ATP6V1C1|ELP4|RPS29|CTAGE5|RPL14|TSPO|NAGA|ARHGAP21|SGK3|RPS8|ILK|TIMM17B|ING4|CSNK1E|IRF9|MOCS2|UBE2G1|NUDT1|NUDT19|NFE2L2|NCF4|SMU1|CD151|BLOC1S5|EIF4ENIF1|MYCBP|PRMT2|TCTN1|ALG3|KIAA0020|SLC35E3|HPS4|FRMD4B|LCP1|GSTP1|ATP5A1|PAICS|IFITM3|CECR1|CDC42|DIAPH3|WDR47|UBE2J2|MIER1|MMACHC|GATSL3|TRIOBP|CEBPZOS|HYPK|BTBD3|NLK|C6orf203|TBC1D10A|ELAVL1|ARHGAP35|BLVRA|RPAIN|RMDN1|RPS14|NGDN|WIBG|RGS14|PRPF40A|APOPT1|PSMD14|PREPL|MORN2|FCHSD2|CXCR4|RBM4|PPM1M|CLEC16A|ALDH7A1|SERF2|NFU1|RAB1A|RAB6C|UBE4A|PWP1|CYHR1|FAM96B|CREB1|UBA52|SEC61G|SCRN1|MMADHC|RPL23A|NDUFA11|NPNT|UBAP2L|ATP5J|IDH1|IRAK4|SCFD1|B3GALT4|DENND4A|IGF2|EFTUD2|PPP6C|STRAP|BCAP31|TRAPPC2|HSBP1|RPS18|FAM73A|FCHO2|JMJD6|COMMD5|CORO1C|GCA|MAN2B1|BRMS1|DHFR|TEX264|C4A|PSMD13|PAPD4|RPL17|PET117|HIGD1A|DIABLO|ANXA11|CHID1|ADAL|HLA-DMB|MBIP|MOV10|FLYWCH1|TAF6|RHOA|C17orf89|RPL9|SNRPE|APTX|CAPZB|WBSCR22|TMEM8A|MYD88|RANBP1|C14orf2|COPG2|SENP6|VKORC1L1|EMC9|CC2D2A|MRPL55|ATP5SL|C11orf74|ILF3|IFT74|RACGAP1|RPL36A|DNAJB14|CHMP3|CNEP1R1|PRMT1|EPN1|DNAJC7|GPX1|PNPLA6|SLC25A44|HRAS|HLA-DPB1|TRIM32|LAMP2|SUMO3|VPS52|POC5|STMN1|LSM5|CNBP|MAD2L1BP|TOP2A|PRR13|PPP2R5C|ZNF438|SNRPB|URM1|HLA-G|RBFOX2|RAB34|RPL10|STXBP2|FNBP1|CDKN1C|ACN9|HJURP|INTS2|PSMA1|DNAJB11|HYLS1|CTSO|USP41|CTCFL|STRBP|SLC48A1|EIF2B1|SLC9A8|DERA|GALNT11|EBP|DHX36|BAP1|NDUFA5|VAPB|ATPAF2|NCK1|GOLIM4|ATP6V1F|STIM2|MRPL47|ALG2|RPL37A|CMC1|SRPRB|NDUFA3|SEPHS2|PSMD6|TIMMDC1|FTO|NDUFA6|SELT|NDUFB2|FAM162A|RPL35A|MALSU1|CLIC3|PPIA|EIF1|DPH3|NUDT5|SSBP1|CDK5|RPL23|CNIH4|BAG1|TMEM14B|QTRTD1|SNF8|XRCC4|ALYREF|CR1L|LSM6|LARP7|DDX41|OCIAD2|MRPL36|NDUFA13|SMUG1|MRPS30|TMEM167A|NEDD4|COX18|COX7C|OSTC|RNASET2|GNB2L1|FYB|SMIM20|CDC42SE2|TOB1|WWP1|CEP57L1|RHOBTB2|PIK3R1|RPL30|RPL26L1|CETN3|VDAC3|COX6C|INTS9|FAM49B|RPS20|EIF3H|ENY2|RNF130|UQCRB|ATOX1|ZNF706|C1orf210|RNF145|MRPL22|GSTK1|EID1|API5|EIF3F|AAMDC|TYK2|TAGLN|ENSP00000432614|CFL1|UQCC3|MANF|GYLTL1B|RBM4B|GSDMD|SERPINH1|CDC27|ATP6V0B|CLP1|RPS25|FAU|CCNJ|RPS6KA1|RPS13|TRAPPC4|EIF3M|ECHDC1|DPF2|MDH1|TOMM5|TRMT112|TIMM8B|HHAT|ACADVL|DBI|TBCE|TMEM50B|PSMD9|MARVELD1|NNMT|PHB2|BEX2|ZCCHC7|RSPRY1|C2CD5|TMEM258|GALNT6|OTUB1|SLC1A5|TMEM14C|FKBP5|PAFAH1B3|HCK|CTSV|RABEP1|HIST1H2BG|TIMM50|HIST2H2BF|RAN|GTSF1|COX14|GATC|MYL6|RPL18|RAB5C|RAB3IP|BLOC1S1|PFDN5|DAZAP2|APAF1|SPATS2|METTL7A|GAS2L3|ENSP00000449026|COPZ1|RPLP0|MRPL42|MYL6B|VTI1B|ZFYVE1|SLIRP|ERH|NEDD1|HNRNPC|NUMB|SRP54|VIPAS39|ETFA|RPL28|CLN3|DUS2|C15orf41|ARPP19|OGFOD1|COX4I1|UBL7|OST4|ACTG1|NMRAL1|NDUFAB1|CLUH|FAM195B|MRPS21|RAB31|POLI|OAZ2|MYL12B|ACP6|C18orf32|TIMM23|TPGS2|RPL27|PLEKHJ1|TNFRSF11A|POLRMT|PDCD5|S1PR2|RAD23A|UQCR11|RPS15|WBP2|PSENEN|FPR2|CHMP2A|LSM4|NOSIP|PET100|RPS19|CCDC124|MYO9B|GMFG|RPS28|KXD1|RPS5|RUVBL2|SEPW1|H6PD|OAZ1|ENSP00000473391|ALDH3B1|HADH|CWC15|TBC1D7|HEBP2|POLDIP2|UQCC2|SLC37A4|DYNLL2|SCOC|F8A3|HMOX2|ELOVL1|NAGK|ANAPC16|LRRC41|AATF|HIST1H2BM|TCEB1|UBE2F|YTHDF3|ICA1L|ADRM1|CBY1|HIST1H2BH|UBXN8|PHB|KIZ|AOAH|MAL2|ALG1L2|CIB1|ALOX5AP|SH3GLB1|METTL8|COPZ2|LRRC39|MCM3|PSMC3|VPS11|SNX12|H2BFS|RPS10|SAP18|ARHGAP11B|DGAT1|ENSP00000482396|MED22|METTL23|PEX12|MILR1|PPIP5K2|SYNRG|ARFRP1|NTMT1|PSMB3|NPRL3|SERPINB6|SLC27A3|UQCRHL|ADSL	124	3315|6807|1200|2067|5727|3756|5190|2259|3498|6903|1386|7653|4602|4065|4827|381|5886|6312|3540|6363|2769|8076|903|6813|6522|4338|1185|651|5847|4191|3690|1728|6759|7017|7764|2619|2646|2661|7083|7173|6198|5073|2793|2847|3099|4203|4278|3603|1998|2118|1398|7776|7767|7938|8064|5949|2616|2664|3891|729|6267|6471|4359|3090|5430|3255|726|1965|2013|5733|6447|3264|5838|2943|3696|1617|7197|7383|6006|5511|5508|4287|3327|8100|5889|6906|3459|3669|786|906|4314|2121|7026|3135|7371|4536|2337|2406|432|6849|6972|3741|3867|4584|324|7119|5247|5178|4467|3234|6825|4680|480|2049|2598|4530|8016|7401|5856|4224|534|4662|2280|5349|5352|5391|5526|4170|3474|3642|3807|6234|1638|1653|6750|6900|7311|2253|7284|1848|3507|7587|2064|1980|2649|4293|6948|7164|1623|6402|4581|933|5061|2961|3594|1491|5910|7095|7107|810|954|5850|3840|6282|939|378|5970|3156|2451|1218|1224|636|6360|2037|5718|3597|1887|3168|2829|3378|4920|1746|3471|1314|924|6780|2133|2277|6618|6609|5013|5007|4914|4011|987|2811|4635|2415|531|6852|3714|960|4107|546|7797|1908|2160|6492|6489|7692|7920|4344|4113|3390|624|2016|6585|3531|7248|3453|1488|7317|7386|6003|6882|7101|7608|1266|6039|3888|4200|4149|3276|2022|6495|7818|7866|2895|2448|3504|6081|2385|2391|4941|2877|2919|2775|1725|3681|5121|7545|5265|1989|2085|7668|4740|5892|681|7077|7137|6945|7014|5151|876|6894|5841|669|6246|4368|4434|4698|3174|1161|459|6678|2904|2727|2586|3963|6465|6534|6537|4425|4461|7122|7176|2991|1404|7827|7644|4722|4719|4773|6174|2700|4029|750|6372|6426|5175|4458|4770|2826|3123|3105|2538|2523|2328|2322|2343|783|2091|1407|1719|7881|7884|7905|7224|7293|7251|6018|2640|2028|7779|7719|7725|4383|4443|2403|2574|1038|7044|7035|7023|6429|6273|7227|7278|5973|5694|4125|3468|3279|3366|2100|1413|6165|5940|2628|4308|1776|6459|7824|4539|5664|2958|2781|2742|2835|3489|1497|1479|7341|6084|5382|5658|3318|1794|1821|2235|2256|2112|2682|3828|3825|771|6864|5634|5706|2913|2880|3354|3717|1290|6090|6099|4275|4137|1812|1827|6339|7281|4239|4074|4086|8061|5139|2790|2289|4851|6186|2601|2607|3003|6828|6915|7212|1764|3180|3189|2475|7458|1575|6237|6555|7806|4500|4743|6756|7155|6924|6315|861|498|6189|2358|765|1065|6744|2088|6630|6456|4413|4353|6939|4401|3423|3837|537|1215|363|1377|1296|7374|6153|5916|5421|3864|2241|7650|510|708|7512|1338|2622|2850|1401|6918|5925|3258|3321|1896|1392|963|5595|1242|6792|7467|4965|5436|5667|4092|2193|7770|4575|3051|6963|897|1431|1428|7899|2691|738|6279|3039|3045|891|7578|5679|2916|3723|1869|2268|687|894|7728|6078|6462|4614|399|6969|3759|7215|2217|7815|4377|3048|1554|1791|7671|2634|3822|4863|927|2976|3141|3684|1284|6867|3465|4032|4221|2907|7182|7029|4836|4572|3216|1677|5697|4053|1863|2187|2340|2550|2703|4809|4596|7593|6519|7851|4392|3150|6327|5928|2613|6762|3201|7986|7680|8034|2295|2409|2418|2430|768|366|4869|5766|5613|4254|3855|3984|1530|4485|6000|2301|4197|3810|1983|2871|1716|2073|2157|1842|1455|7629|7308|3930|1860|1743|7974|7758|4269|3129|3345|1173|1698|7419|7749|7821|7812|6162|4068|3945|2604|7287|7230|6009|3306|4152|1560|5814|4647|4326|4329|1962|705|7887|5790|5775|3405|3876|3870|7575|7353|7878|2304|3084|603|321|1782|6075|3357|4281|7071|4755|2667|2364|6597|7566|7569|4350|2520|2505|390|501|4752|4545|3948|2370|564|7950|7701|6021|5937|3618|3159|975|1146|798|5187|5133|2307|3024|690|477|6516|6069|4704|2745|2955|1131|5202|4821|3621|3624|2424|318|447|1011|984|6612|4395|4476|3933|2286|7485|5424|5433|4857|3615|3774|3693|3285|1194|2487|3183|1059|7803|6600|5646|5427|3747|1692|7488|6876|3516|1191|6738|1494|2103|5649|3513|1722|1734|1272|912|6810|4158|7908|1389|1437|1323|1311|762|7584|6042|6114|3246|4233|1584|1449|1329|7581|5262|2892|807|7842|6570|6552|5808|4668|4167|2172|2226|1938|7923|5871|3582|4563|2697|7743|6027|7302|7992|5565|6066|3753|3651|2541|357|4380|3924|2070|1971|423|414|5166|3231|525|519|5760|4230|4263|6645|2856|1044|1080|7188|6690|5085|5115|6210|4110|2643|7335|5379|5070|4830|2394|6294|6822|6840|2733|657|5385|3486|3267|1116|1107|7008|2529|2901|489|5295|6147|3633|3399|2796|819|6684|5001|1023|948|4002|1593|2202|2184|2265|5583|3711|3387|3117|8082|8073|5571|3648|3462|3270|1557|6909|5082|4995|1644|675|552|606|7344|6150|1599|2130|6093|5811|7554|7995|5823|5895|3819|1830|3786|3567|3300|3138|6393|558|3294|2205|879|801|5046|330|3969|741|3750|2865|2820|4800|1071|759|4944|615|6396|3831|1368|3177|966|6411|6960|7530|7431|3501|6927|2352|2940|5409|4854|804|6333|5412|3558|1539|1536|1326|7533|6861|5109|5022|5025|5844|1317|7473|4812|342|6357|6033|4776|3981|5316|5988|4176|1461|1440|1902|5229|5118|2397|6213|4077|2058|8037|6132|3132|4431|5874|4080|1872|1086|7446|7065|1239|6477|3918|2472|1950|2517|1767|7917|7695|5340|2766|1548|996|822|2427|3093|483|1203|6192|4629|1551|1293|7602|6771|5577|5523|3162|4632|5106|1353|7380|7314|5298|3687|1731|774|4335|5037|2349|4017|1008|816|2655|2181|8070|5283|3537|1509|834|6777|6699|5124|4884|3951|3879|3894|2706|2712|2670|2610|2556|2019|1785|600|7941|5943|1968|7398|3351|2841|2772|555|5829|4008|3885|7998|7872|1419|7128|2361|1797|7647|6564|6501|7221|7863|5448|4923|4929|627|4692|1857|618|4122|4062|4038|5088|5016|1113|6474|7032|3846|1818|522|7932|4134|4026|2862|1176|1158|831|7179|4452|5250|3009|3000|6354|4779|648|4845|4803|405|393|1155|6291|4653|2718|1680|1542|591|1128|981|6306|1521|7623|7521|5631|3564|3060|3042|2988|2787|1701|1620|951|7113|7110|7050|6921|5223|5172|2583|2532|2388|1248|2001|1839|5397|6138|6036|3720|3657|3561|3447|4251|1395|7479|7425|6660|6669|5538|4890|2331|2799|1755|348|345|1110|1095|1047|7911|7902|7686|6126|5799|4266|4095|3990|1533|2244|7482|7461|7410|5556|5358|5319|6129|3570|1089|969|7632|7170|7041|6834|6726|6708|5715|5721|4689|4626|4551|3936|2139|1899|720|711|8055|7809|7698|7683|6123|6051|3546|3477|3369|4260|4257|1527|1245|2238|2169|7464|7242|6837|6693|5712|5709|5607|5463|3591|2490|3192|1893|1770|540|6507|5991|4242|1332|1305|2148|2142|1959|7239|5469|5460|5403|6105|3735|3492|3432|3414|1566|1179|516|6789|6843|6846|6897|4839|4887|5019|5235|3555|2802|3111|7428|5535|4272|3552|2247|7752|7848|7854|7299|1152|6996|7080|5163|4416|3666|3738|3021|1005|1020|1077|7416|6654|6870|5484|5487|5685|3588|3762|1350|6258|6351|6450|6579|6591|4371|2937|2931|2502|7005|7020|6201|5643|5691|5673|5160|3579|3672|3780|1464|1587|8049|7260|7245|7599|6108|6120|5277|5256|5322|5574|4524|4638|4659|4764|3960|2313|2283|2553|1119|567|582|645|6930|6999|7056|7158|7125|6510|4989|4347|855|7605|6675|5517|4872|4983|1815|1878|2031|2097|7665|7833|4398|4695|3153|456|6804|6798|6933|6990|7146|4341|1707|870|993|7704|6621|5730|5835|4737|4071|2676|7662|6582|4644|3027|2382|978|6801|5946|5304|3873|2709|1851|672|7929|6405|2715|2721|573|4206|3309|3549|2211|1278|7935|4143|4131|2652|1920|492|7659|6453|5181|1602|780|5445|5529|5610|4290|7707|3912|429|444|735|5604|1596|7218|7323|5826|5877|5931|4050|4296|3282|2208|732|7839|7836|5787|5232|2985|1515|6705|5289|5439|5703|4056|3297|1422|7710|7857|8001|5781|5964|4014|4842|4896|4905|4959|3702|3783|2805|2874|3225|1683|1686|6795|6912|5334|5466|4215|3417|3699|3705|1605|7953|8010|8019|5736|5880|5313|4209|6831|5589|1662|843|8097|5652|1434|1188|354|6297|4947|2997|1056|4548|4716|1164|2898|5268|1953|7047|7092|5067|3186|846|7980|7194|5997|4035|666|744|6207|4578|3222|2466|1041|5922|6024|6141|6111|714|7893|6546|4725|2544|2736|1761|408|696|717|6483|4386|4362|1341|1458|1446|7305|7422|6054|5310|4731|3975|2229|7959|6486|5769|4464|4671|4785|6045|5475|3330|1257|7740|7962|6048|4656|2739|1977|7677|7785|1695|789|867|7524|6663|5562|5493|5499|3288|3273|7266|7329|5934|4746|3942|4041|4188|7788|7062|3573|5271|5502|3966|2094|2748|7956|7965|1074|486|1050|5343|4182|3249|6468|2886|3015|1134|6885|5670|1704|7542|2562|1635|915|7491|5364|5682|2658|1773|630|4506|4617|2355|2373|2499|6873|5196|5145|2127|7734|7731|8091|6627|6015|4512|3903|3915|2442|2685|6615|5883|1779|7140|5625|4140|3483|2199|5817|2673|1512|1803|7830|7845|1656|4590|1212|6774|4866|3402|1671|2232|2778|3636|1524|4497|6687|5058|5331|3219|723|3126|4902|5220|7359|4374|387|6987|4044|3858|1032|7038|7185|4407|5217|4788|1083|369|7551|7509|5028|6951|4473|7611|1884|5370|5592|1026|5211|7614|3012|4569|7506|3522|6942|4935|4824|8109|8088|312|4218|4179|2271|3630|4674|5952|2535|2637|6156|6378|6222|837|3144|6369|4710|2124|4899|864|6648|6594|7944|4977|5859|3075|3339|6984|6219|6204|7791|1947|7356|2853|3228|4926|2076|3543|5496|7440|7635|1467|2589|2928|5868|5454|5325|1995|5904|8067|3999|609|936|2376|2319|2625|2979|4734|6399|6231|2175|3678|5802|3213|372|2250|1986|5985|6330|1713|1572|1956|3240|5034|5043|6504|2973|2949|4479|4323|6498|7977|435|2436|2292|4410|6435|660|351|4878|6723|1182|4623|7503|4389|6321|3726|1299|6711|8103|3606|2514|4560|4173|4986|3957|1506|3063|5745|3384|3456|8007|2061|3645|4932|6303|6957|1926|2631|5301|6012|1104|2469|6228|1275|2115|4356|375|2325|7395|1302|2034|3207|2784|5208|1137|2025|2040|2580|873|570|336|504|2460|4650|7191|3171|1062|4521|6309|2496|3804|1254|1269|2760|825|5373|6072|7209|6285|3954|5913|7983|2082|2163|5919|4605|6216|1470|4587|4404|5796|6063|1911|5127|5004|6384|6318|7452|2823|4332|7053|3993|5862|6567|7272|6978|2421|6528|6558|4956|1758|3147|1029|2493|3324|4299|909|4917|4533|5751|7713|1518|3798|6741|7674|4023|5394|7563|5832|5700|5661|1125|2433|5739|6243|8085|1569|6993|2196|5478|4527|7167|942|6636|3771|1017|4437|678|4098|6765|6672|3204|5400|6702|6891|4083|2595|3996|3849|3813|5865|1824|3261|6060|7638|3861|5130|1914|2859|6783|3120|5100|5244|5238|3639|7626|8004|753|1002|1476|1482|7926|4284|2754|5688|579|642|3939|3909|4707|7332|1929|6144|7989|7869|3381|7104|7011|4509|5157|561|339|1806|2730|4749|4503|5754|8031|2883|1068|921|4566|468|2679|5568|6888|2832|5199|7152|585|2445|2508|2310|3921|3333|612|420|4419|5292|7362|2844|1014|882|5169|6420|4311|5982|7455|1308|3087|6288|495|1365|2055|2043|5307|1098|2151|6381|6102|8028	1.2e-63		GO:0005737	6.05376	0
3282	808	GO Process		Cellular nitrogen compound metabolic process	3.16e-58	TSR3|ERCC1|RTFDC1|RFC2|KIF22|HSD17B10|ST6GAL1|DIMT1|ESF1|DLD|OSGEP|CDC6|NANS|ATP5D|CDC34|SNRPD3|SRRD|APOBEC3D|MCM5|RBX1|PMM1|PAPOLA|POLE2|GNPNAT1|EIF5|APEX1|CINP|CDK5RAP1|ACOT8|PGRMC1|PQBP1|GLA|NTHL1|POLR2C|PLA2G15|NME4|STUB1|MAZ|EIF3E|RNASEH2A|SF3A2|FBL|POLR2I|RPL18A|TWISTNB|ITGB8|AIMP2|RPA3|MRPL32|OBFC1|RPL19|SUPT4H1|C1QBP|MED31|MRPL27|FRG1|SART3|LTA4H|MRPL51|GAPDH|CMAS|SRSF9|ASF1A|ACOT13|RPS12|DNPH1|PAPD7|MLH1|UMPS|RRP9|EIF1B|SF3B6|NRBP1|ENO1|SARS|WDR77|SLC35D1|SYF2|ATIC|CPSF3|ACOT2|PAPOLG|TARDBP|C19orf43|ORMDL2|NMI|SNRPA|SRSF6|SNRNP27|RRP36|SNRPC|RALY|EIF3K|MBD4|RPS16|MED17|LSM7|C12orf65|NOL11|MRPS25|RARA|FUS|SNRPA1|RPA1|EEFSEC|GRSF1|HRSP12|ERAL1|TERF2|RARRES3|MED10|CCNB1|CCNH|ORC3|NAT10|CDK4|TFCP2|HTRA2|MRPL44|SLC19A3|EIF4E2|COX5B|MRPS9|DDX56|MTHFS|RPL35|ENPP2|GMPR|GTF2H4|MRPL15|GGH|RSL24D1|GCHFR|DBR1|BARD1|METTL5|WDR12|ASUN|GALC|LOC81691|UTP20|C14orf166|UTP6|TIPIN|ATP5B|PIH1D1|TCEB2|RPL8|SAMHD1|TCF3|MAPK3|DHTKD1|EED|BLVRB|DCPS|SNRNP40|SRBD1|TAF12|DGUOK|MCM6|NOA1|NSUN2|PPAP2A|SLC2A9|MRPL3|THOC3|MED20|XPO5|SRF|POLA2|EXOSC7|REXO2|ZCRB1|SNRPF|CDK2|C12orf10|FANCM|MFAP1|TXNL4B|COPS3|TP53|EIF4A3|TXNL4A|SOD1|GEMIN7|CERS2|EIF2D|RPS27A|ETAA1|SNRPG|MRPS5|TPRKB|DUSP11|ISY1|NAF1|RPL37|PELO|ABT1|MMS22L|UPF3B|MRPS28|LACTB2|TERF1|TATDN1|HSD17B12|RPS3|ZC3H12C|AASDHPPT|HMBS|MTA2|DCP1B|OXSM|NARS2|QDPR|NBAS|FARSB|GEMIN6|MBNL1|MED21|DISP1|ATP5G3|RPMS17|NIFK|MED7|NAAA|THTPA|MRPL17|ERCC6L2|ATP5O|MED8|TRMU|ETHE1|ATP5J2|BAX|POLR3K|MRPS18C|MRPL33|RPL39L|ABCE1|RPS23|NPM1|PHAX|DCAF13|RPP25L|KDM1B|SPTSSA|FOLR2|NEMF|PCBD1|TAF10|LEO1|KIAA0101|NUDT21|SNRPD1|MED1|ATP5L|RRM1|NDUFA7|ICT1|ATP5H|POLR2G|RNASE6|LSM3|RPS9|COPS6|HINT1|POP7|FASN|UBB|DTYMK|FEN1|PCBP1|MRPL39|ATP5I|MRPL13|OGG1|ISG20|PPIH|APLF|FAM103A1|ASL|PDHB|MUS81|RPL13|EEF2|TUT1|WDR3|RNASEH2C|COMMD1|UTP23|ATP5S|DCAKD|APITD1|SLC19A1|MRPL11|NSUN5|PDE12|RPL15|METTL2A|LSM1|ACOT1|POLD4|PPP1R8|DUS3L|DTD2|TPMT|MRPL46|TRMT10C|RNASEH1|ARL6IP4|GRHPR|KHDRBS1|TSFM|SIDT2|PRMT9|CRAT|MRPL1|MRPS31|EXOSC4|TYMS|CHAF1B|CSTF3|RMI1|CYC1|SAMD4B|PRKRA|RUVBL1|MPI|RPS15A|GCFC2|GEN1|MAGOHB|LSM10|EZH2|MRPS23|FARSA|YARS2|MSC|RRP7A|IMPDH2|CRMP1|RPLP2|TUFM|DCTPP1|EXOSC3|GADD45GIP1|PNKP|PPP2R1A|WDR33|SRSF7|THOC6|FTSJ1|IMP3|MAF|INTS5|CLN8|NOC4L|YBEY|ATP6V0C|P2RX7|FANCF|ZNRD1|IDH2|NOP10|PARPBP|SHMT2|MRPL12|POLR3C|ATPIF1|TMLHE|RAD51C|EIF5A|DHX15|ACTR8|NME1|RNASEH2B|SARNP|SUV39H1|NUDT4|RBMX2|RPS7|THUMPD3|RPL7|TPST2|ASH2L|MRPL20|GSPT2|SRFBP1|ETV7|RPS2|CREB3|FOXM1|SNRPD2|POLR2K|SP100|TRIM29|TCEA2|ATR|DALRD3|ZC3H7B|LYAR|RPS21|RPL3|RPL36AL|RPL27A|RPLP1|RPS17|RPS3A|RPSA|RPL22L1|GPX4|COPS8|TYW5|NRD1|AK2|POLR3H|ERCC5|STOML2|MCRS1|POP5|COPS5|ERI2|RAD23B|WDR55|CNOT3|MAX|UBL5|XRCC6|BABAM1|PCBP2|GTF3C2|GATAD2A|TOPORS|RRM2|WDHD1|EIF3B|MPC1|MRPL24|MTOR|MRPL21|RPL12|NFE2L1|DMD|ILF2|CTNNBL1|NSMCE1|DARS2|DCLRE1A|SMG5|CNOT7|PTPLA|RPL39|APOBEC3C|TFB2M|GUK1|PARP1|IARS2|CENPF|DTL|INTS7|NUCKS1|UBE2T|RMND1|GLRX2|TROVE2|UCHL5|TRMT1L|RNASEL|SF3B5|LHX4-AS1|MPC2|VNN1|PPOX|APOA1BP|PMF1|DAP3|PMVK|BCCIP|UROS|GTF3C6|SCNM1|APH1A|TCF7L2|RARS2|BCAS2|SYNCRIP|ATP5F1|GSTM4|HENMT1|NPM3|GCLM|CETN2|RPL5|GTF2B|EXOSC1|PGAM1|GADD45A|GNAS|PPAP2B|MCTS1|MRPL41|SUPT3H|MAGOH|B4GALT5|MRPS2|RPL7A|MRPL14|MRPS18A|UCK1|ERI3|POLR1C|ASS1|PCIF1|PRPS1|YBX1|PPCS|CHCHD1|HNRNPH2|PABPC4|TRUB2|MRPS16|RRAGC|UTP11L|MRPS15|AK1|EIF4EBP2|PPA1|PGK1|GLO1|RPRD1B|RPS4X|PPIL1|SRSF3|INIP|EIF6|HMGCL|WDR46|HSD17B8|LAS1L|EIF2S2|APEX2|TSR2|EHMT2|NEU1|DDAH2|SPIN1|C9orf64|C9orf41|EXOSC10|SRM|DFFA|XRN2|FXN|DTD1|NOL9|HIST1H4C|ACOT7|TAF2|DCLRE1C|NUDT2|PCNA|KIN|SLC35B3|ADPRM|FBXO18|ITPA|BRCA2|NABP2|MRPS26|RPS6|COL4A3BP|BTF3|PTCD2|HMGN1|WRNIP1|ATP5EP2|GTF3A|NOP56|DDX1|RBM47|AK3|RAD1|MIPEP|LCORL|NYNRIN|CHEK2|NELFA|SNRNP25|PTPLB|RPUSD3|C17orf85|GARS|RTF1|CCNK|TFPT|RPL13A|TBP|EEF1B2|SUMO1|GPS1|SRSF2|CERS6|MRPS33|C7orf49|ATP5G1|SLC35B2|PTTG1|RPL24|G3BP1|ATP5G2|LARS|TRPT1|RPL34|CDK1|QPRT|ELP4|RPS29|GTF2A2|RPL14|TSPO|NAGA|RPS8|CSNK1E|IRF9|NUDT1|SMU1|RNASE1|INTS10|GSTP1|ATP5A1|GIN1|ZSWIM7|PAICS|RBBP8|CECR1|MMACHC|NHP2L1|ELAVL1|INTS1|BLVRA|RPAIN|RPS14|BUD31|NGDN|WIBG|PRPF40A|PSMD14|DPAGT1|RBM4|ALDH7A1|PWP1|CREB1|UBA52|RPL23A|RPP30|ATP5J|IDH1|B3GALT4|IGF2|EFTUD2|STRAP|RPS18|JMJD6|DHFR|NFIC|UBE2W|ACTL6A|PAPD4|RPL17|TMA7|ADAL|MOV10|TAF6|RHOA|RPL9|SNRPE|APTX|WBSCR22|RPF2|SNRNP35|MRPL55|RPL36A|NOP14|ETV1|EBNA1BP2|GPX1|METTL6|LSM5|TOP2A|ISY1-RAB43|SNRPB|RPP14|URM1|RBFOX2|RPL10|INTS2|PTBP3|CTCFL|EIF2B1|DERA|DHX36|RRP1|MRPL47|ZBTB8OS|RPL37A|FTO|SELT|RPL35A|PPIA|EIF1|DPH3|NUDT5|POLE4|RPL23|QTRTD1|XRCC4|PCBD2|ALYREF|LSM6|LARP7|DDX41|WDR36|MRPL36|SMUG1|MRPS30|RNASET2|GNB2L1|RPL30|RPL26L1|CCNC|INTS9|RPS20|EIF3H|ENY2|MRPL22|GSTK1|EIF3F|WDR74|UQCC3|RBM4B|H2AFX|CLP1|RPS25|FAU|RPS13|EIF3M|TRMT112|ZCCHC8|DBI|NNMT|OTUB1|TMEM14C|GTF2H3|RAN|GATC|RPL18|ENSP00000449026|RPLP0|RNASEK|MRPL42|ERH|HNRNPC|SEC11A|RPL28|TBL3|DUS2|NMRAL1|RSL1D1|MRPS21|POLI|OAZ2|RPL27|POP4|POLRMT|C19orf40|RAD23A|RPS15|PSENEN|SEC11C|LSM4|RPS19|RPS28|RPS5|RUVBL2|NELFCD|OAZ1|CWC15|POLDIP2|GTF2H5|HMOX2|ELOVL1|NAGK|TCEB1|SPCS1|ADRM1|RPP38|PHB|DDX52|CIB1|METTL8|MCM3|DDX24|RPS10|SAP18|DGAT1|CPSF1|HIST1H4E|ADSL	124	5727|2259|6366|5253|381|6312|3540|6813|1626|651|5847|4191|1728|7764|2661|5073|2847|3603|1998|7767|7938|8064|5955|2616|729|4359|4608|3255|2013|6447|3264|5838|2943|1617|7383|5508|4287|8058|5889|906|858|3978|4305|3135|4908|4848|4536|2334|6972|3576|324|6966|4467|2922|6825|480|7401|4662|5349|5352|4245|3627|7290|1638|1653|2253|1848|1359|1980|5274|2649|945|1623|5061|2961|5910|7095|6588|810|5748|2451|1218|3597|4227|4920|1746|5601|3066|6720|2868|3411|4701|4635|6714|7692|6606|624|7248|7539|7317|7101|7608|5214|3816|4200|3276|2022|6495|7818|3504|1263|2919|5514|2763|3237|1989|2085|7668|681|6753|7077|7137|7014|828|6894|4698|4758|6678|5064|2727|2586|4425|4461|7518|2991|2808|3900|1404|4719|5784|6426|5175|5136|2328|2091|6018|2640|7719|693|6429|7227|7278|2100|1413|6165|4308|747|4767|2835|3534|1479|2256|8013|8094|3825|999|5640|5634|5706|3717|1290|4275|7413|4086|8061|2790|7437|8121|3003|7212|3180|2475|7458|6555|4743|2358|1065|6630|6441|6456|4413|4353|4686|597|1296|5916|3864|333|7512|1401|3258|3321|1896|1425|900|7467|4965|5436|4092|2154|897|1428|2691|6279|891|5679|3723|687|1092|5793|6969|7215|3048|4317|2634|2976|4032|4221|4572|7557|4053|2703|4596|7851|3150|8034|4254|1530|4197|1983|2871|2157|1842|6240|6096|7629|5553|3927|1173|7419|4194|7812|2604|7230|3360|4152|1560|5790|3876|3870|7878|2304|321|4281|4350|2520|501|4545|2370|7950|5187|2307|477|2745|447|1011|984|6612|7485|5451|5433|3615|315|1059|6600|5646|4119|4302|1692|7500|7488|5184|3516|6729|6738|1452|2103|5649|1122|1311|6114|4104|5262|7527|4167|2172|2226|1938|7743|5979|6027|5565|6066|2541|4380|423|414|3231|525|5760|4230|2724|4893|2856|1044|7335|5379|5070|6294|6822|474|3528|1665|5295|6147|2796|5001|5580|5583|3387|3117|3648|3462|1557|675|552|7344|7554|6531|3786|1788|2205|2109|879|741|3750|6573|615|6396|966|4455|7572|2940|5907|6333|1536|6861|1317|6033|4776|1461|1440|1320|7365|5118|2145|2058|4101|4431|7443|7446|6477|2472|1950|450|5340|2766|996|6444|6192|1551|6855|5577|5106|1353|7314|930|5037|6747|7320|5124|4884|3951|3879|3894|2712|2670|2610|2556|2412|2019|5943|7398|3351|2841|3885|7269|7863|1857|3729|3846|699|7932|1176|831|3009|3000|4845|393|1155|6225|6732|411|1128|981|1521|7521|2988|2787|1620|7110|5172|2532|1248|2001|1905|1839|7800|6138|6036|3720|3657|3447|1395|5538|4890|2799|348|1095|1047|6126|4185|3990|7482|7461|7410|8040|5556|5490|5358|969|7170|6708|2139|1899|8055|6051|7464|7242|5550|5091|1893|4320|2142|2079|7239|5403|3432|1179|6846|5019|3555|2802|7407|7854|7299|1152|7080|4416|3021|1077|7377|7416|3588|1350|6579|6591|2937|2502|990|7005|7020|7134|5643|3579|3780|6108|6120|5322|5574|4638|3960|2313|1119|582|6999|7056|4989|4347|2967|6675|5361|5517|4620|456|6804|4971|4341|1707|6621|5730|4059|4554|2382|6801|5946|4557|3309|2211|1278|7935|5286|4143|7659|3198|1503|780|1854|7707|7218|7257|7836|5787|5232|7392|5439|5703|3297|1422|8001|5964|4014|4905|2805|2874|5334|3372|3705|8010|6717|6831|2838|8097|7515|1434|354|2997|1056|4548|1164|2898|5268|702|3030|7092|5067|846|7980|7194|5997|4035|666|3222|1041|6141|6546|4725|2544|1761|6483|4386|3510|1458|7959|5769|5475|3330|3444|7740|7962|6048|1977|789|867|5562|3273|6981|6936|3966|2094|5994|1632|2748|1344|7965|3249|2178|2562|1641|915|7491|5682|4713|2658|1773|4506|2355|2547|5145|7731|3915|6615|5883|4140|3654|2673|1512|7845|4590|1212|4866|2778|4497|3126|1737|6417|4440|4374|387|6681|7185|4788|369|7551|5028|6951|4473|1884|7590|1740|6942|4218|684|5742|2454|2637|7716|6648|4977|2400|6984|4806|6219|7791|7356|5496|2925|5868|1995|8067|936|7860|3678|4248|3213|1572|3240|6504|4479|4323|6498|7977|6786|2292|351|6723|441|1182|7503|4389|6321|3480|1299|8103|3606|1506|3063|6957|1926|7338|1104|6228|1275|2115|3207|2784|2025|7089|504|7191|1629|2496|3804|1254|825|6072|7983|3744|4605|5796|2823|7053|1668|4956|1029|3324|7674|5394|1563|7563|2433|6243|639|5478|7722|7167|6765|3660|6702|4083|2595|3261|2484|3861|3054|2859|3120|5244|417|7626|1002|4284|5688|579|2577|3909|6144|3381|6348|339|1806|2730|2883|6255|468|2565|2832|4365|2508|3333|4419|5457|882|5169|4311|7275|1362|8028	7.38e-62		GO:0034641	5.75003	0
6852	1342	GO Process		Nitrogen compound metabolic process	6.71e-55	FUCA2|TSR3|MAP4K5|ERCC1|RTFDC1|CHPF2|PSMA4|RFC2|PSMC4|KIF22|HSD17B10|ST6GAL1|MAP2K5|FAP|DIMT1|EIF2AK1|ESF1|DLD|OSGEP|CDC6|PSMD5|NANS|ATP5D|CDC34|LZTR1|SNRPD3|LGALS1|SRRD|HSCB|APOBEC3D|MCM5|TTLL12|TXN2|RBX1|PMM1|PAPOLA|FKBP3|POLE2|GNPNAT1|PSMA3|EIF5|VRK1|APEX1|CINP|PSME2|BRMS1L|CDK5RAP1|CHMP4B|PIGU|ACOT8|PGRMC1|PQBP1|GLA|NTHL1|POLR2C|PSMD7|PLA2G15|NME4|STUB1|USP31|MAZ|EIF3E|PPP2CB|RNASEH2A|SF3A2|FBL|POLR2I|RPL18A|TWISTNB|ITGB8|AIMP2|PLOD3|RPA3|YAE1D1|PSMA2|MRPL32|SEC61B|OBFC1|RPL19|SUPT4H1|C1QBP|MED31|MRPL27|FRG1|CTSC|SART3|KCTD10|LTA4H|MRPL51|GAPDH|CHPT1|CMAS|SRSF9|ASF1A|FBXO5|ACOT13|RPS12|SNX3|DNPH1|PRSS16|PAPD7|SKP1|NUP155|MLH1|UMPS|RRP9|EIF1B|SF3B6|NRBP1|ENO1|SARS|TMEM59|WDR77|SLC35D1|SYF2|CTSD|ATIC|FBXO30|RPN2|CPSF3|ACOT2|PAPOLG|ALG5|TARDBP|NAA50|CLTA|ZC3HAV1|C19orf43|ORMDL2|NMI|SNRPA|RAB38|CHPF|SRSF6|PEPD|SNRNP27|RRP36|SNRPC|BMP4|NUP85|C3|RALY|CAPNS1|SDF2|PHPT1|PIN1|EIF3K|FGL2|STYXL1|SDF2L1|SIRT2|MBD4|MPDU1|DAD1|RPS16|MED17|TSG101|LSM7|C12orf65|NOL11|MRPS25|VPS25|RARA|FUS|SNRPA1|TRIM21|NUP210|RPA1|EEFSEC|GRSF1|H3F3B|HRSP12|ERAL1|TERF2|DPH2|RARRES3|MED10|KRAS|CCNB1|CAMK1|CCNH|ORC3|NAT10|CDK4|TFCP2|HTRA2|MDM2|MRPL44|SLC19A3|EIF4E2|COX5B|MRPS9|DDX56|MTHFS|CCDC115|PSMB7|RPL35|ENPP2|DERL1|GMPR|GTF2H4|MRPL15|GGH|DCUN1D5|THBS1|RSL24D1|GCHFR|DBR1|BARD1|METTL5|WDR12|ASUN|TMEM5|PSMC1|GALC|PEBP1|LOC81691|NUP133|UBE2K|PSMA6|UTP20|C14orf166|UTP6|NDST1|ANAPC5|SPPL2A|GLCE|PTPLAD1|APH1B|TIPIN|LOXL1|ATP5B|PIK3C3|LPCAT2|WIPI1|PSMB1|RCOR1|PIH1D1|TCEB2|IL12RB2|CFAP20|OGN|RPL8|DENND3|SAMHD1|MAP2K2|TCF3|MAPK3|DHTKD1|DESI1|AP2S1|EED|BLVRB|PARP12|DCPS|ENSP00000263634|SNRNP40|SRBD1|EIF2AK4|USE1|TAF12|DGUOK|HAT1|MCM6|SRD5A3|NOA1|YWHAE|CUL3|AGA|WNT5A|PSMD3|FBXL20|NSUN2|UFSP2|PPAP2A|SLC2A9|MRPL3|THOC3|CASP6|MED20|XPO5|SRF|HIBADH|PRDX5|POLA2|EXOSC7|ANKIB1|REXO2|RNF141|FBXO7|ZCRB1|TMTC3|SNRPF|CDK2|C12orf10|FANCM|MFAP1|HEXA|TXNL4B|COPS3|TP53|EIF4A3|TXNL4A|BCKDHA|HUNK|SOD1|SCYL1|SAE1|GEMIN7|RNPEPL1|PSMB6|PLK4|PSMA5|CERS2|EIF2D|RPS27A|ETAA1|SNRPG|MRPS5|TPRKB|DUSP11|RAB5A|CTDSPL|RNF7|ISY1|ENOPH1|TBCK|CCNA2|NAF1|FAM105A|RPL37|SKP2|PELO|PCYOX1L|MUT|ABT1|MMS22L|UPF3B|MRPS28|LACTB2|TERF1|TATDN1|IMMP1L|HSD17B12|SERPING1|RPS3|ZC3H12C|AASDHPPT|HMBS|ST14|MTA2|PIGT|AIP|PPP4C|DCP1B|NGLY1|OXSM|NARS2|QDPR|PIGF|NBAS|FBXW7|FARSB|GEMIN6|MBNL1|MED21|DDAH1|UCHL1|DISP1|SH3RF1|ATP5G3|RPMS17|MAN2B2|NIFK|NUP205|MED7|NAAA|TYSND1|KAT6B|THTPA|MDP1|MRPL17|ERCC6L2|ATP5O|PSMB4|MED8|TRMU|CALM3|TMEM199|ETHE1|ATP5J2|PCYT1A|BAX|POLR3K|UBXN1|CAPN2|PEX13|MRPS18C|IGFBP7|KRTCAP2|PRKCI|MTMR14|MRPL33|ZDHHC3|RPL39L|PIGX|ADH5|SHISA5|ABCE1|RPS23|UBLCP1|NPM1|FASTK|PHAX|DCAF13|RPP25L|KDM1B|MELK|SPTSSA|FOLR2|NEMF|FAM175B|PRDX3|PCBD1|C2|TAF10|LEO1|FAM96A|KIAA0101|CLPX|PDIA3|NUDT21|SNRPD1|RNF214|MED1|ATP5L|RRM1|UBXN6|NDUFA7|ICT1|ATP5H|VPS37C|POLR2G|RNASE6|LSM3|MAEA|RPS9|COPS6|HINT1|COPRS|POP7|FASN|UBB|DTYMK|LRRC28|FEN1|PCBP1|B3GNT2|MRPL39|LRTOMT|TMEM208|ATP5I|ARF4|RNF187|MRPL13|OGG1|ISG20|PPIH|BOLA2B|APLF|FAM103A1|ASL|PDHB|IRF2BP1|FEM1B|MGAT2|TADA3|HIST1H1E|CYCS|MUS81|RPL13|GLUL|EEF2|TUT1|WDR3|RNASEH2C|COMMD1|UTP23|ATP5S|DCAKD|APITD1|SLC19A1|MRPL11|OLR1|NSUN5|PDE12|RPL15|PIGS|MAP3K11|METTL2A|DSEL|PSMC5|LSM1|NDST2|TRIM59|ACOT1|ATG4D|PPP2R1B|POLD4|RAB6A|PPP1R8|REST|GGA2|DUS3L|UBXN2A|DTD2|TPMT|MRPL46|TRMT10C|RNF26|ARV1|RNASEH1|ARL6IP4|GRHPR|ASB3|KHDRBS1|TSFM|MSRA|AURKB|SIDT2|PRMT9|CRAT|MRPL1|MAGEF1|GLTP|MRPS31|EXOSC4|TYMS|CHAF1B|CSTF3|LEPREL1|RMI1|CYC1|SAMD4B|FKBP10|RABGGTB|PRKRA|RUVBL1|MPI|RPS15A|GCFC2|SLC35C2|GEN1|MAGOHB|MALT1|LSM10|GCSH|EZH2|MRPS23|FARSA|ING3|YARS2|CALR|ASB8|TNIP2|MSC|RRP7A|IMPDH2|CRMP1|DPM2|RNF10|TMTC2|RPLP2|TUFM|DCTPP1|BCAT2|EXOSC3|GADD45GIP1|PNKP|CRTAP|PRKAG1|TRAPPC12|PPP2R1A|CD28|WDR33|PARL|CARM1|SRSF7|PTPMT1|PPP1CA|THOC6|HCCS|CUL1|FTSJ1|IMP3|MAF|MDH2|SENP5|INTS5|CLN8|MINA|RNF123|NOC4L|YBEY|ATP6V0C|PLB1|P2RX7|FANCF|ZNRD1|BOLA2|GAS6|IDH2|NOP10|PARPBP|ADI1|SHMT2|MRPL12|POLR3C|BMP2K|PTPRU|ZNRF1|ATPIF1|TMLHE|CDKN3|NAA20|STRADA|RAD51C|EIF5A|DHX15|SUPT7L|ACTR8|NME1|RNASEH2B|SARNP|CIDEB|SUV39H1|PSMF1|NUDT4|RBMX2|RPS7|ANAPC1|THUMPD3|RPL7|TPST2|ASH2L|MIA3|PTPN11|MRPL20|GSPT2|SRFBP1|RNF13|PPP1CC|ETV7|RPS2|CREB3|FOXM1|SNRPD2|POLR2K|SP100|TRIM29|KLHL7|PKN1|TCEA2|ICMT|ATR|PTAR1|FBXL5|DALRD3|UBQLN2|CTSL|VAPA|TOR1A|ZC3H7B|DPY30|NUP50|LYAR|RPS21|RPL3|RPL36AL|RPL27A|ANXA2|RPLP1|RPS17|RPS3A|RPSA|RPL22L1|GPX4|PRKAA1|COPS8|STYX|TYW5|NRD1|AK2|SUV39H2|GPAA1|POLR3H|RNF220|ERCC5|STK39|PSMD12|PXK|UBE2C|STOML2|HIST1H2BF|PIK3R4|HIST1H2BK|MCRS1|ZDHHC9|ANAPC11|POP5|PIGN|CHM|COPS5|ERI2|ELK4|RAD23B|WDR55|CNOT3|PSMB10|MAX|UBL5|NAE1|XRCC6|CD2AP|BABAM1|PCBP2|GTF3C2|HIBCH|AMZ2|AGBL5|GATAD2A|DPP3|TOPORS|RRM2|WDHD1|EIF3B|UBE2Z|MPC1|UBA3|COMT|MRPL24|MTOR|RNF121|MRPL21|MAGT1|RPL12|NFE2L1|DMD|ILF2|CTNNBL1|NSMCE1|DARS2|DCLRE1A|SMG5|CNOT7|PTPLA|RPL39|PSMB5|APOBEC3C|TFB2M|OPN3|TOMM20|GUK1|PARP1|H3F3A|IARS2|LYPLAL1|CENPF|SMYD2|DTL|INTS7|NUCKS1|UBE2T|RMND1|PCMT1|GLRX2|TROVE2|UCHL5|TRMT1L|RNASEL|SF3B5|LHX4-AS1|QSOX1|PIGC|MPC2|MGST3|VNN1|DUSP12|PPOX|UFC1|NIT1|PEA15|PIGM|DUSP23|APOA1BP|PMF1|LAMTOR2|DAP3|DPM3|PMVK|RAB13|ZUFSP|GLRX3|SNAPIN|BCCIP|UROS|METTL10|OAT|BUB3|GTF3C6|PSMD4|SCNM1|CTSS|APH1A|CACUL1|TCF7L2|ZDHHC6|NRAS|RARS2|BCAS2|HIPK1|SYNCRIP|GSTO1|ATP5F1|TTK|GSTM4|HENMT1|COL11A1|DPH5|NPM3|ALG14|GCLM|DR1|CETN2|RPL5|GTF2B|GOT1|CTBS|PIGK|PSMA7|EXOSC1|PGAM1|GADD45A|GNAS|ALG6|ALDH18A1|PPAP2B|DHCR24|MCTS1|NDC1|MRPL41|SUPT3H|MAGOH|DPM1|MAN1B1|B4GALT5|MRPS2|RPL7A|MRPL14|BMPR1A|AKR1A1|MRPS18A|UCK1|ERI3|POLR1C|ASS1|PCIF1|PRPS1|CCDC23|YBX1|PPCS|DOLK|ZDHHC12|SPTAN1|CHCHD1|HNRNPH2|YWHAB|FUT11|PABPC4|TRUB2|MRPS16|RRAGC|UTP11L|MRPS15|AK1|EIF4EBP2|PPA1|PSMB2|PGK1|GLO1|RPRD1B|HDAC1|RPS4X|PPIL1|SRSF3|TLR4|INIP|FOXO4|EIF6|HMGCL|EDEM2|LYPLA2|WDR46|HSD17B8|LAS1L|PSMB9|PSMB8|EIF2S2|APEX2|GALNT12|RNF5|TSR2|ALDH4A1|EHMT2|NEU1|DDAH2|SPIN1|ABHD13|MASTL|ABI1|C9orf64|PIM2|MSRB2|C9orf41|EXOSC10|SRM|DFFA|XRN2|FXN|VPS28|HIST1H2BL|DTD1|STAM|UCHL3|NOL9|DCAF10|HIST1H4C|ACOT7|NDUFAF5|TAF2|DCLRE1C|ESD|NUDT2|PCNA|PRDX4|KBTBD7|FOXO1|KIN|SLC35B3|ADPRM|DDX58|FBXO18|RBBP7|ITPA|BRCA2|NABP2|MRPS26|BPHL|RPS6|COL4A3BP|BTF3|BNIP3L|PTCD2|GPS2|HMGN1|WRNIP1|SBF1|PITRM1|SGTB|ATP5EP2|CCM2|GTF3A|NOP56|TMEM165|DDX1|RBM47|AK3|METTL22|RAD1|TSSC1|PISD|MIPEP|LCORL|DCAF16|NYNRIN|CHEK2|PSME1|N6AMT2|FBXO25|NELFA|SNRNP25|PTPLB|RPUSD3|C17orf85|GARS|RTF1|CCNK|TFPT|RPL13A|AKT2|TBP|EEF1B2|SUMO1|GPS1|SRSF2|CERS6|MRPS33|PIAS3|C7orf49|SPOP|ATP5G1|PPP2R4|ZDHHC16|SLC35B2|PTTG1|RPL24|G3BP1|ATP5G2|LARS|TRPT1|RPL34|INCENP|SIN3A|VKORC1|POM121|CDK1|KTN1|QPRT|LGALS9|ELP4|ABHD16A|RPS29|GTF2A2|RPL14|TSPO|NAGA|SGK3|RPS8|ILK|ING4|CSNK1E|IRF9|MOCS2|UBE2G1|NUDT1|NFE2L2|SMU1|PRMT2|ALG3|RNASE1|INTS10|GSTP1|ATP5A1|GIN1|ZSWIM7|PAICS|RBBP8|CECR1|CDC42|UBE2J2|MIER1|MMACHC|NHP2L1|TRIOBP|NLK|TBC1D10A|THAP4|ELAVL1|INTS1|BLVRA|RPAIN|RPS14|BUD31|NGDN|WIBG|PRPF40A|PSMD14|PREPL|DPAGT1|RBM4|PPM1M|ALDH7A1|NFU1|RAB1A|UBE4A|PWP1|FAM96B|CREB1|UBA52|SCRN1|MMADHC|RPL23A|RPP30|ATP5J|IDH1|IRAK4|B3GALT4|IGF2|EFTUD2|PPP6C|STRAP|RPS18|JMJD6|MAN2B1|BRMS1|DHFR|C4A|NFIC|PSMD13|UBE2W|ACTL6A|PAPD4|RPL17|TMA7|ADAL|MBIP|MOV10|TAF6|RHOA|RPL9|SNRPE|APTX|WBSCR22|RPF2|SENP6|VKORC1L1|SNRNP35|MRPL55|ATP5SL|ILF3|RPL36A|DNAJB14|NOP14|ETV1|SUMO2|PRMT1|C4orf27|EBNA1BP2|GPX1|PNPLA6|SLC25A44|HRAS|METTL6|TRIM32|LAMP2|SUMO3|LSM5|TOP2A|ISY1-RAB43|PPP2R5C|SNRPB|RPP14|URM1|RBFOX2|RPL10|FGF12|INTS2|PSMA1|DNAJB11|CTSO|PTBP3|USP41|CTCFL|EIF2B1|DERA|GALNT11|DHX36|BAP1|VAPB|NCK1|RRP1|MRPL47|ZBTB8OS|ALG2|RPL37A|SEPHS2|PSMD6|FTO|SELT|RPL35A|PPIA|EIF1|DPH3|NUDT5|CDK5|PIGP|POLE4|RPL23|TIPARP|QTRTD1|SNF8|XRCC4|PCBD2|ALYREF|ANAPC13|LSM6|LARP7|DDX41|WDR36|MRPL36|SMUG1|MRPS30|NEDD4|OSTC|RNASET2|GNB2L1|WWP1|PIK3R1|RPL30|RPL26L1|CCNC|INTS9|RPS20|EIF3H|ENY2|RNF130|RNF145|MRPL22|GSTK1|EIF3F|TYK2|WDR74|CFL1|UQCC3|GYLTL1B|RBM4B|H2AFX|SERPINH1|CDC27|CLP1|RPS25|FAU|RPS6KA1|RPS13|EIF3M|DPF2|TRMT112|HHAT|ZCCHC8|DBI|PSMD9|NNMT|RSPRY1|TMEM258|GALNT6|OTUB1|TMEM14C|FKBP5|HCK|CTSV|GTF2H3|HIST1H2BG|TIMM50|RAN|GATC|RPL18|BLOC1S1|ENSP00000449026|RPLP0|RNASEK|FKBP11|MRPL42|ERH|HNRNPC|VIPAS39|SEC11A|RPL28|CLN3|TBL3|DUS2|OGFOD1|UBL7|OST4|NMRAL1|NDUFAB1|RSL1D1|MRPS21|POLI|OAZ2|TPGS2|RPL27|POP4|PIAS2|POLRMT|C19orf40|TMUB2|RAD23A|RPS15|PSENEN|SEC11C|LSM4|NOSIP|RPS19|GMFG|RPS28|RPS5|RUVBL2|NELFCD|OAZ1|ENSP00000473391|ALDH3B1|CWC15|POLDIP2|GTF2H5|HMOX2|ELOVL1|NAGK|DUSP14|ANAPC16|LRRC41|HIST1H2BM|TCEB1|SPCS1|UBE2F|ADRM1|RPP38|HIST1H2BH|UBXN8|PHB|DDX52|MYC|ALG1L2|CIB1|METTL8|MCM3|PSMC3|TADA2A|DDX24|RPS10|SAP18|JADE3|PIGW|DGAT1|ENSP00000482396|PEX12|TMEM106A|NTMT1|PSMB3|CPSF1|HIST1H4E|HIST1H3B|ADSL	124	6807|5727|5190|2259|6366|3498|7653|5253|4827|381|6312|3540|2769|903|6813|6522|1626|651|5847|4191|3690|1728|7764|2661|7173|5073|2793|2847|4203|3603|1998|2118|1398|7767|7938|8064|5778|5955|2616|3891|729|6471|4359|4608|3090|3102|3255|726|1965|2013|6447|3264|5838|2943|1617|7197|7383|5508|4287|1347|8058|5889|6906|906|858|3978|4305|3135|4908|4848|4536|2337|2334|432|6849|6972|3741|3576|324|6966|4467|2922|6825|480|2049|7401|4224|4662|5349|5352|5391|4245|3627|7290|3807|1638|1653|6900|2253|7284|1848|7587|7536|1359|1980|5274|2649|945|1623|5061|2961|1491|5910|7095|6588|7107|810|5850|6282|5748|2451|1218|4782|3597|3168|2829|3378|4227|4920|1746|5601|3471|1314|3066|1101|6720|2868|3411|924|6780|2133|4701|5013|4593|987|2811|4635|531|6852|960|4107|6714|7689|2160|7692|6606|4344|624|7248|7539|7317|6003|7101|7608|5214|1266|8046|3816|4200|3276|1923|2022|6495|7818|2895|3504|1263|2385|2919|2775|5514|2763|3237|1989|2085|7668|4740|681|6753|7077|7137|7014|828|6894|669|4368|4698|4758|3174|6678|5064|2727|2586|654|6465|4425|4461|7518|2991|2808|3900|1404|7827|4722|4719|4773|5784|6174|2700|4029|6426|5175|5136|4770|2826|3123|3105|2538|2523|2328|783|2091|1407|7884|7905|7251|6171|6018|2640|3897|2028|7779|7719|7725|693|7023|6429|7227|7278|3468|3279|2100|1413|5763|6165|2628|4308|747|1776|7824|4767|2835|3489|3534|1497|1479|7341|6084|3318|1794|1821|2235|2256|2112|8013|8094|3825|999|6864|5640|5634|5706|2880|3354|3717|1290|6090|4275|2220|6339|7413|4239|4086|8061|2790|7437|8121|2601|3003|7212|3180|2475|7458|1575|6237|6555|7806|4500|4743|2367|6315|861|498|2358|1065|6630|6441|6456|4413|4353|4686|3423|1371|3837|597|1215|363|1377|1296|6153|5916|5421|3864|7650|510|333|7512|1401|3258|3321|1896|1425|5595|900|1242|7467|4965|5436|4092|3375|2154|4575|3051|6963|897|1431|1428|2691|6279|4761|891|7578|5679|3723|687|1092|6078|4614|5793|399|6969|7215|2217|3048|402|4317|2634|4863|3303|2976|3078|4032|4221|4572|1677|7557|4053|2340|2550|2703|4596|7593|7851|3150|6327|7986|7680|8034|2295|2409|366|5766|4254|3855|1530|7968|4485|6000|4197|1983|6390|2871|2073|2157|1842|6240|6096|1455|7629|5553|3927|1743|7974|1173|1383|7419|4194|7821|7812|6162|3945|2604|7230|3348|3360|4152|1560|705|5790|3876|3870|7353|7878|2304|321|3357|4281|4350|2520|390|501|4545|2370|7950|6021|5187|2307|3024|477|6516|4704|2745|2955|3621|447|1011|984|6612|4395|7485|5451|5433|3615|3777|3285|1194|4875|2694|3183|315|1059|7803|6600|5646|4119|4302|1692|7500|7488|5184|3516|6729|6738|1494|1452|2103|5649|3513|1272|1122|1389|1437|1311|7584|6042|6114|3246|4233|4104|1329|5262|2892|807|7527|5808|4167|2172|2226|1938|8043|7923|7743|5979|6027|7992|5565|6066|3753|3651|2541|4380|423|414|885|5166|3231|525|5760|4230|2724|6645|4893|2856|1044|1080|5115|7335|5379|5070|6294|6822|657|474|3528|3486|1665|7008|5295|6147|2796|5655|5001|1023|948|1593|5580|5583|3387|3117|1845|8073|5571|3648|3462|1557|1644|675|552|7344|6150|1599|2130|7554|7995|6531|5823|1830|3786|3300|3138|1788|558|3294|2205|2109|879|801|6735|741|3750|2865|2820|6573|615|6396|4968|966|4455|7572|7431|2352|2940|5907|6333|1539|1536|6861|1317|4812|2814|342|6033|4776|3981|5316|4176|1461|1440|1320|2274|7365|5118|2145|2058|8037|4101|3132|4431|7443|7446|7065|6477|2472|1950|450|7917|7695|5340|2766|996|822|1203|6444|6192|1551|6855|5577|5106|1353|7314|5298|3687|930|774|5037|4017|816|6747|2655|8070|1509|834|7320|6777|5520|5124|4884|3951|3879|3894|2706|2712|2670|2610|2556|2412|2019|1785|5943|1968|7398|3351|2841|1410|5829|3885|7872|7269|2361|7647|6501|7221|7863|5448|627|4692|1857|618|4122|3729|1113|7032|3846|699|522|7932|1176|831|4452|3009|3000|648|4845|4803|393|1155|6225|2718|6480|1680|6732|591|411|1128|981|1521|7623|7521|5631|3060|2988|2787|1701|1620|951|7110|5172|2532|1248|2001|1905|1839|7800|6138|6036|3720|3657|3561|3447|1395|840|7479|5538|4890|3795|2799|1755|348|345|1095|1047|6126|4185|3990|2244|7482|7461|7410|8040|5556|5490|5358|5319|2994|969|7632|7170|7041|6708|6657|5715|4689|4626|4551|2139|1899|711|8055|7698|6051|4260|4257|1527|1245|7464|7242|6693|5709|5607|5550|5463|5091|3591|1893|663|4320|4242|2148|2142|2079|1959|7239|5460|5403|3735|3432|1179|6789|6843|6846|4839|5019|5226|3555|2802|7407|7428|5535|2247|7752|7854|7299|1152|7080|7059|5163|4416|3738|3021|1005|1077|7377|7416|5484|5487|3588|1350|6579|6591|5097|4371|2937|2502|990|7005|7020|7134|5643|5160|3579|3780|2817|1587|7245|6108|6120|5277|5256|5322|5574|4638|3960|2313|1119|582|6999|7056|7158|4989|4347|2967|855|6675|5361|5517|2097|4620|4695|456|6804|6798|6933|4971|4341|1707|993|7704|6621|5730|5835|4737|4059|7662|4554|2382|6801|5946|5304|3873|672|4557|2715|2721|3309|2211|1278|7935|5286|4143|1920|492|7659|6453|5181|3198|2379|1503|780|4290|1854|7707|735|7218|7257|4050|2208|7839|7836|5787|5232|1515|7392|5289|5439|5703|3297|1422|7857|8001|5964|4014|4842|4905|3702|2805|2874|3225|6795|6912|5334|4215|3372|3705|7953|8010|6717|6831|4911|2838|1662|843|8097|7515|7620|1434|354|6297|4947|4446|2997|1056|4548|1164|2898|5268|702|3030|7092|5067|3186|846|7980|7194|5997|4035|666|3222|2466|1041|5922|6141|6111|7893|6546|4725|2544|1761|6483|4386|3510|1458|7422|3843|3975|7896|7959|6486|5769|4671|5475|5637|3330|3444|7740|7962|6048|2739|1977|7677|1695|789|867|7524|6663|5562|5499|3273|3942|4188|6981|6936|3966|2094|5994|1632|2748|1344|7965|1074|5343|4182|3249|2178|2886|5670|7542|6342|2562|1641|915|7491|5682|4713|2658|1773|4506|2355|2373|2547|5145|2127|7731|6627|6015|3903|3915|2685|6615|5883|7140|5625|4140|3654|2673|1512|1803|7845|4590|1212|6774|4866|2778|4497|3219|723|3126|5220|1737|7359|6417|4440|4374|387|6681|7185|5217|4788|369|7551|5028|6951|4473|1884|7590|3012|4569|1740|6942|4935|8109|4218|4179|684|5742|1281|4674|4518|2454|2637|6156|6378|6222|7716|3144|6369|4710|6648|4977|2400|3075|6984|4806|6219|7791|7356|7494|5496|7440|7635|2589|2925|2928|5868|1995|8067|3999|936|2376|2625|4734|7860|3678|4248|5802|3213|5985|6330|1572|3240|6504|4479|4323|6498|7977|2436|4818|6786|2292|7755|351|4878|6723|441|1182|6438|7503|4389|6321|3480|1299|8103|3606|4560|3957|1506|3063|2061|6303|6957|1926|7338|1104|6228|1275|2115|4356|2034|3207|2784|2025|2580|7089|336|504|4650|7191|1629|1062|4521|2496|3804|1254|2760|825|6072|6285|7983|2163|3744|4605|4587|5796|5004|6318|7452|2823|7053|3993|6567|7272|1668|2421|6528|4956|1029|3324|4917|7674|5394|1563|5724|7563|2433|6243|6993|639|5478|4527|7722|7167|3771|4437|678|6765|6672|3660|6702|4083|2595|1824|3261|2484|2592|3861|3054|1890|2859|3120|5244|417|7626|8004|1002|7926|4284|5688|579|2577|3909|4707|7332|6144|3381|6348|339|1806|2730|2568|4749|4503|8031|2883|6255|1068|468|2565|5568|6888|2832|4365|6423|2445|2508|3333|4419|5292|5805|5457|882|5169|5241|3663|4311|5982|3087|5976|2043|5307|7275|1362|3792|8028	2.09e-58		GO:0006807	5.41733	0
7332	1403	GO Process		Primary metabolic process	2.31e-53	FUCA2|CYP51A1|TSR3|STARD3NL|MAP4K5|ERCC1|RTFDC1|CHPF2|PSMA4|RFC2|PSMC4|KIF22|TNFRSF1A|HSD17B10|ST6GAL1|MAP2K5|FAP|DIMT1|EIF2AK1|ESF1|DLD|OSGEP|CDC6|PSMD5|NANS|ATP5D|CDC34|LZTR1|MIF|SNRPD3|LGALS1|HSCB|APOBEC3D|MCM5|TTLL12|TXN2|RBX1|PMM1|PAPOLA|FKBP3|POLE2|GNPNAT1|PSMA3|EIF5|VRK1|APEX1|CINP|PSME2|BRMS1L|CDK5RAP1|CHMP4B|PIGU|ACOT8|PQBP1|GLA|NTHL1|POLR2C|PSMD7|PLA2G15|NME4|STUB1|USP31|MAZ|DECR1|EIF3E|PPP2CB|ECH1|RNASEH2A|SF3A2|FBL|POLR2I|RPL18A|TWISTNB|ITGB8|AIMP2|PLOD3|RPA3|YAE1D1|PSMA2|MRPL32|SEC61B|OBFC1|RPL19|SUPT4H1|SLC25A11|C1QBP|MED31|MRPL27|FRG1|CTSC|SART3|KCTD10|MLEC|LTA4H|MRPL51|GAPDH|CHPT1|SRSF9|ASF1A|FBXO5|ACOT13|RPS12|SNX3|FIG4|DNPH1|PRSS16|PAPD7|SKP1|NUP155|MLH1|UMPS|RRP9|EIF1B|SF3B6|NRBP1|PLEK|ENO1|SARS|TMEM59|WDR77|SLC35D1|SYF2|CTSD|ATIC|FBXO30|RPN2|C2orf43|CPSF3|ACOT2|PAPOLG|ALG5|TARDBP|NAA50|CLTA|ZC3HAV1|C19orf43|ORMDL2|NMI|SNRPA|RAB38|CHPF|SRSF6|PEPD|SNRNP27|RRP36|SNRPC|BMP4|NUP85|C3|RALY|CAPNS1|SDF2|PHPT1|PIN1|EIF3K|FGL2|STYXL1|SDF2L1|SIRT2|MBD4|MPDU1|DAD1|RPS16|MED17|TSG101|LSM7|C12orf65|NOL11|MRPS25|VPS25|RARA|FUS|SNRPA1|TRIM21|NUP210|RPA1|EEFSEC|GRSF1|H3F3B|HRSP12|ERAL1|TERF2|DPH2|RARRES3|MED10|KRAS|C14orf1|CCNB1|CAMK1|CCNH|ORC3|NAT10|CDK4|TFCP2|HTRA2|MDM2|MRPL44|EIF4E2|COX5B|MRPS9|DDX56|MTHFS|CCDC115|PSMB7|RPL35|ENPP2|DERL1|HINT2|GMPR|GTF2H4|MRPL15|GGH|DCUN1D5|THBS1|RSL24D1|DBR1|BARD1|METTL5|WDR12|ASUN|TMEM5|PSMC1|GALC|PEBP1|LOC81691|NUP133|UBE2K|PSMA6|UTP20|C14orf166|UTP6|VAC14|NDST1|ANAPC5|SPPL2A|GLCE|PTPLAD1|APH1B|TIPIN|LOXL1|ATP5B|PIK3C3|LPCAT2|WIPI1|PSMB1|RCOR1|PIH1D1|TCEB2|IL12RB2|CFAP20|RPL8|DENND3|SAMHD1|MAP2K2|TCF3|MAPK3|DHTKD1|PLD2|DESI1|AP2S1|EED|PARP12|DCPS|SIAE|ENSP00000263634|SNRNP40|SRBD1|EIF2AK4|USE1|TAF12|DGUOK|HAT1|MCM6|SRD5A3|NOA1|YWHAE|CUL3|AGA|WNT5A|PSMD3|FBXL20|NSUN2|UFSP2|PPAP2A|SDHA|MRPL3|MGLL|THOC3|CASP6|MED20|XPO5|SRF|HIBADH|POLA2|EXOSC7|ANKIB1|REXO2|SQLE|RNF141|FBXO7|ZCRB1|TMTC3|SNRPF|CDK2|C12orf10|FANCM|MFAP1|HEXA|TXNL4B|COPS3|G6PC3|TP53|EIF4A3|TXNL4A|BCKDHA|HUNK|SCYL1|SAE1|GEMIN7|RNPEPL1|PSMB6|PLK4|PSMA5|CERS2|EIF2D|RPS27A|ETAA1|SNRPG|MRPS5|TPRKB|DUSP11|RAB5A|CTDSPL|RNF7|ISY1|ENOPH1|TBCK|CCNA2|NAF1|NDUFS6|FAM105A|RPL37|SKP2|PELO|PCYOX1L|MUT|ABT1|MMS22L|UPF3B|MRPS28|LACTB2|TERF1|TATDN1|IMMP1L|HSD17B12|SERPING1|RPS3|ZC3H12C|AASDHPPT|HMBS|ST14|MTA2|FADS3|PIGT|AIP|PPP4C|DCP1B|NGLY1|OXSM|PLBD2|NARS2|QDPR|PIGF|NBAS|FBXW7|FARSB|GEMIN6|MBNL1|GGPS1|MED21|DDAH1|UCHL1|DISP1|SH3RF1|ATP5G3|RPMS17|MAN2B2|NIFK|NUP205|MED7|NAAA|TYSND1|KAT6B|MDP1|MRPL17|ERCC6L2|ATP5O|PSMB4|MED8|TRMU|CALM3|TMEM199|ATP5J2|PCYT1A|ACOX1|BAX|POLR3K|UBXN1|LRP5|AGL|CAPN2|PEX13|MRPS18C|IGFBP7|KRTCAP2|PRKCI|MTMR14|MRPL33|ZDHHC3|RPL39L|PIGX|ADH5|SHISA5|ABCE1|RPS23|UBLCP1|NPM1|FASTK|PHAX|DCAF13|RPP25L|KDM1B|MELK|SPTSSA|NEMF|FAM175B|PRDX3|PCBD1|C2|TAF10|LEO1|FAM96A|KIAA0101|CLPX|PDIA3|NUDT21|SNRPD1|SLC27A4|RNF214|MED1|ATP5L|RRM1|UBXN6|NDUFA7|ICT1|ATP5H|ECI1|VPS37C|POLR2G|RNASE6|LSM3|MAEA|RPS9|DCXR|COPS6|HINT1|COPRS|POP7|FASN|UBB|CES3|DTYMK|LRRC28|FEN1|PCBP1|B3GNT2|MRPL39|TMEM208|ATP5I|ARF4|RNF187|MRPL13|OGG1|ISG20|PPIH|BOLA2B|APLF|FAM103A1|ASL|PDHB|IRF2BP1|FEM1B|MGAT2|TADA3|HIST1H1E|CYCS|MUS81|RPL13|GLUL|EEF2|TUT1|CYP2S1|WDR3|RNASEH2C|COMMD1|UTP23|ATP5S|DCAKD|APITD1|MRPL11|OLR1|NSUN5|PDE12|RPL15|PIGS|MAP3K11|METTL2A|DSEL|PSMC5|LSM1|NDST2|TRIM59|ACOT1|ATG4D|PPP2R1B|POLD4|RAB6A|PPP1R8|REST|GGA2|DUS3L|UBXN2A|DTD2|TPMT|MRPL46|TRMT10C|RNF26|ARV1|RNASEH1|ARL6IP4|ASB3|KHDRBS1|TSFM|MSRA|AURKB|SIDT2|PRMT9|CRAT|MRPL1|MAGEF1|GLTP|MRPS31|EXOSC4|TYMS|CHAF1B|CSTF3|LEPREL1|RMI1|CYC1|SAMD4B|FKBP10|RABGGTB|GYS1|PRKRA|RUVBL1|MPI|RPS15A|GCFC2|SLC35C2|GEN1|MAGOHB|MALT1|LSM10|GCSH|EZH2|MRPS23|FARSA|ING3|YARS2|CALR|ASB8|TNIP2|TALDO1|MSC|RRP7A|IMPDH2|CRMP1|DPM2|RNF10|TMTC2|RPLP2|TUFM|DCTPP1|BCAT2|EXOSC3|GADD45GIP1|PNKP|CRTAP|PRKAG1|TRAPPC12|PPP2R1A|CD28|WDR33|PARL|CARM1|SRSF7|PTPMT1|PPP1CA|THOC6|HCCS|CUL1|FTSJ1|IMP3|MAF|MDH2|SENP5|INTS5|CLN8|MINA|RNF123|NOC4L|YBEY|ATP6V0C|PLB1|P2RX7|FANCF|IP6K2|ZNRD1|BOLA2|GAS6|IDH2|NOP10|PARPBP|ADI1|SHMT2|MRPL12|POLR3C|BMP2K|PTPRU|ZNRF1|CDKN3|NAA20|STRADA|RAD51C|EIF5A|DHX15|SUPT7L|ACTR8|NME1|RNASEH2B|SARNP|CIDEB|SUV39H1|PSMF1|NUDT4|RBMX2|RPS7|ANAPC1|THUMPD3|RPL7|TPST2|ASH2L|MIA3|PTPN11|MRPL20|GSPT2|SRFBP1|RNF13|CYB5A|PPP1CC|ADIPOR1|ETV7|RPS2|CREB3|FOXM1|SNRPD2|PTGES|POLR2K|SP100|TRIM29|KLHL7|PKN1|TCEA2|ICMT|ATR|PTAR1|FBXL5|DALRD3|UBQLN2|CTSL|VAPA|TOR1A|ZC3H7B|DPY30|NUP50|LYAR|RPS21|RPL3|RPL36AL|RPL27A|ANXA2|RPLP1|RPS17|RPS3A|RPSA|RPL22L1|GPX4|PRKAA1|ETFB|COPS8|STYX|TYW5|NRD1|AK2|SUV39H2|PIP4K2C|GPAA1|POLR3H|RNF220|TPRA1|ERCC5|STK39|PSMD12|PXK|UBE2C|STOML2|HIST1H2BF|FDPS|PIK3R4|HIST1H2BK|MCRS1|ZDHHC9|ANAPC11|POP5|PIGN|CHM|COPS5|ERI2|ELK4|RAD23B|HSD17B11|WDR55|CNOT3|PSMB10|MAX|UBL5|NAE1|XRCC6|CD2AP|RPE|BABAM1|PCBP2|GTF3C2|LRP10|HIBCH|AMZ2|AGBL5|GATAD2A|DPP3|TOPORS|RRM2|WDHD1|BSCL2|EIF3B|UBE2Z|MPC1|UBA3|SREBF2|COMT|INPP5F|MRPL24|MTOR|RNF121|MRPL21|MAGT1|RPL12|NFE2L1|ILF2|CTNNBL1|NSMCE1|DARS2|DCLRE1A|SMG5|CNOT7|PTPLA|RPL39|PSMB5|APOBEC3C|TFB2M|OPN3|TOMM20|RAB4A|GUK1|PARP1|H3F3A|IARS2|LYPLAL1|CENPF|SMYD2|DTL|INTS7|ACAT2|NUCKS1|ETNK2|UBE2T|RMND1|PCMT1|GLRX2|TROVE2|UCHL5|TRMT1L|RNASEL|SF3B5|LHX4-AS1|QSOX1|SOAT1|PIGC|MPC2|MGST3|DUSP12|SDHC|UFC1|PEA15|PIGM|DUSP23|APOA1BP|PMF1|LAMTOR2|DAP3|DPM3|PMVK|ECHS1|RAB13|ZUFSP|GLRX3|SNAPIN|BCCIP|METTL10|OAT|BUB3|GTF3C6|PSMD4|SCNM1|CTSS|APH1A|CACUL1|TCF7L2|ZDHHC6|NRAS|RARS2|BCAS2|HIPK1|SYNCRIP|GSTO1|ATP5F1|TTK|GSTM4|HENMT1|COL11A1|DPH5|NPM3|ALG14|GCLM|DR1|NSDHL|CETN2|RPL5|GTF2B|GOT1|CTBS|PIGK|PSMA7|FPGT|EXOSC1|PGAM1|GADD45A|GNAS|ALG6|ALDH18A1|PPAP2B|DHCR24|MCTS1|NDC1|MRPL41|SUPT3H|MAGOH|SCP2|DPM1|MAN1B1|B4GALT5|MRPS2|RPL7A|MRPL14|BMPR1A|AKR1A1|MRPS18A|UCK1|ERI3|POLR1C|ASS1|PCIF1|PRPS1|CCDC23|YBX1|PPCS|DOLK|ZDHHC12|SPTAN1|CHCHD1|HNRNPH2|YWHAB|FUT11|PABPC4|TRUB2|MRPS16|RRAGC|UTP11L|MRPS15|AK1|EIF4EBP2|PPA1|PSMB2|PGK1|GLO1|RPRD1B|HDAC1|RPS4X|PPIL1|SRSF3|TLR4|INIP|FOXO4|EIF6|HMGCL|EDEM2|LYPLA2|WDR46|HSD17B8|LAS1L|PSMB9|PSMB8|EIF2S2|APEX2|GALNT12|RNF5|TSR2|ALDH4A1|EHMT2|SDHD|NEU1|DDAH2|SPIN1|ABHD13|MASTL|ABI1|PDSS1|C9orf64|PIM2|MSRB2|C9orf41|EXOSC10|DFFA|XRN2|FXN|VPS28|HIST1H2BL|DTD1|STAM|UCHL3|NOL9|DCAF10|HIST1H4C|ACOT7|NDUFAF5|TAF2|DCLRE1C|CYP4V2|CRLS1|NUDT2|PCNA|ECHDC3|PRDX4|KBTBD7|FOXO1|KIN|SLC35B3|ADPRM|DDX58|FBXO18|RBBP7|ITPA|BRCA2|NABP2|MRPS26|BPHL|RPS6|COL4A3BP|BTF3|BNIP3L|PTCD2|HADHA|GPS2|HMGN1|WRNIP1|SBF1|IDH3B|PITRM1|SGTB|ATP5EP2|PNPLA4|CCM2|GTF3A|SLC5A3|NOP56|TMEM165|DDX1|IDI1|RDH11|RBM47|AK3|PPAPDC2|METTL22|RAD1|TSSC1|PISD|MIPEP|LCORL|DCAF16|NYNRIN|CHEK2|PSME1|N6AMT2|FBXO25|NELFA|SNRNP25|PTPLB|RPUSD3|C17orf85|GARS|RTF1|CCNK|TFPT|RPL13A|AKT2|TBP|EEF1B2|SUMO1|GPS1|SRSF2|CERS6|MRPS33|PIAS3|C7orf49|SPOP|ATP5G1|PPP2R4|FDX1L|ZDHHC16|SLC35B2|PTTG1|RPL24|G3BP1|NR2F2|ATP5G2|LARS|TRPT1|RPL34|INCENP|LIMA1|SIN3A|VKORC1|POM121|CDK1|KTN1|QPRT|LGALS9|AGPAT1|DHRS7B|ELP4|ABHD16A|RPS29|GTF2A2|RPL14|TSPO|NAGA|SGK3|RPS8|ILK|ING4|CSNK1E|IRF9|MOCS2|UBE2G1|NUDT1|NUDT19|NFE2L2|SMU1|PRMT2|ALG3|RNASE1|INTS10|GSTP1|ATP5A1|GIN1|ZSWIM7|PAICS|RBBP8|CECR1|CDC42|UBE2J2|MIER1|NHP2L1|TRIOBP|NLK|TBC1D10A|THAP4|ELAVL1|INTS1|RPAIN|RPS14|BUD31|NGDN|WIBG|PRPF40A|PSMD14|PREPL|DPAGT1|RBM4|PPM1M|ALDH7A1|NFU1|RAB1A|UBE4A|PWP1|FAM96B|CREB1|UBA52|SCRN1|RPL23A|RPP30|TBXAS1|ATP5J|IDH1|IRAK4|B3GALT4|IGF2|EFTUD2|PPP6C|STRAP|RPS18|JMJD6|MAN2B1|BRMS1|C4A|NFIC|PSMD13|UBE2W|ACTL6A|PAPD4|RPL17|TMA7|CHID1|ADAL|MBIP|MOV10|TAF6|RHOA|RPL9|SNRPE|APTX|WBSCR22|RPF2|SENP6|VKORC1L1|SNRNP35|MRPL55|ATP5SL|ILF3|RPL36A|DNAJB14|NOP14|ETV1|CNEP1R1|SUMO2|PRMT1|C4orf27|EBNA1BP2|GPX1|PNPLA6|SLC25A44|HRAS|METTL6|TRIM32|LAMP2|SUMO3|LSM5|CNBP|TOP2A|ISY1-RAB43|PPP2R5C|SNRPB|RPP14|URM1|RBFOX2|RPL10|FGF12|INTS2|PSMA1|DNAJB11|CTSO|PTBP3|USP41|CTCFL|EIF2B1|DERA|GALNT11|EBP|DHX36|BAP1|PLTP|VAPB|NCK1|RRP1|IAH1|MRPL47|ZBTB8OS|ALG2|RPL37A|SEPHS2|PSMD6|FTO|SELT|RPL35A|PPIA|EIF1|DPH3|NUDT5|CDK5|PIGP|POLE4|RPL23|TIPARP|QTRTD1|SNF8|XRCC4|ALYREF|ANAPC13|LSM6|LARP7|DDX41|WDR36|MRPL36|SMUG1|MRPS30|NEDD4|OSTC|RNASET2|GNB2L1|WWP1|PIK3R1|RPL30|RPL26L1|CCNC|INTS9|RPS20|EIF3H|ENY2|RNF130|RNF145|MRPL22|EIF3F|TYK2|WDR74|CFL1|UQCC3|GYLTL1B|RBM4B|H2AFX|SERPINH1|CDC27|CLP1|RPS25|FAU|RPS6KA1|RPS13|EIF3M|ECHDC1|DPF2|MDH1|TRMT112|HHAT|ACADVL|ZCCHC8|DBI|PSMD9|NNMT|PCYT2|RSPRY1|TMEM258|GALNT6|OTUB1|FKBP5|PAFAH1B3|HCK|CTSV|GTF2H3|HIST1H2BG|TIMM50|RAN|GATC|RPL18|BLOC1S1|ENSP00000449026|RPLP0|RNASEK|FKBP11|MRPL42|ERH|HNRNPC|VIPAS39|SEC11A|ETFA|RPL28|CLN3|TBL3|DUS2|OGFOD1|UBL7|OST4|NDUFAB1|RSL1D1|MRPS21|POLI|ACP6|TPGS2|RPL27|POP4|PIAS2|POLRMT|C19orf40|TMUB2|RAD23A|RPS15|PSENEN|SEC11C|LSM4|NOSIP|RPS19|GMFG|RPS28|RPS5|RUVBL2|NELFCD|H6PD|ENSP00000473391|ALDH3B1|HADH|CWC15|POLDIP2|GTF2H5|SLC37A4|ELOVL1|NAGK|DUSP14|ANAPC16|LRRC41|HIST1H2BM|TCEB1|SPCS1|UBE2F|ADRM1|RPP38|HIST1H2BH|UBXN8|PHB|DDX52|MYC|AOAH|ALG1L2|CIB1|ALOX5AP|METTL8|DHRS3|MCM3|PSMC3|TADA2A|DDX24|RPS10|SAP18|JADE3|PIGW|DGAT1|ENSP00000482396|PEX12|PPIP5K2|TMEM106A|NTMT1|PSMB3|CPSF1|HIST1H4E|HIST1H3B|SLC27A3|ADSL	124	6807|1200|5727|3756|5190|2259|6366|3498|7653|5253|4827|381|5886|6312|3540|2769|903|6813|6522|1626|651|5847|4191|3690|1728|7764|2661|7173|6198|5073|2793|4203|3603|1998|2118|1398|7767|7938|8064|5778|5955|2616|3891|729|6471|4359|4608|3090|3102|3255|726|1965|2013|3264|5838|2943|1617|7197|7383|5508|4287|1347|8058|8100|5889|6906|3459|906|858|3978|4305|3135|4908|4848|4536|2337|2334|432|6849|6972|3741|3576|324|6966|5178|4467|2922|6825|480|2049|7401|4224|534|4662|5349|5352|5391|3627|7290|3807|1638|1653|6900|7311|2253|7284|1848|7587|7536|1359|1980|5274|2649|945|1623|933|5061|2961|1491|5910|7095|6588|7107|810|5850|6282|939|5748|2451|1218|4782|3597|3168|2829|3378|4227|4920|1746|5601|3471|1314|3066|1101|6720|2868|3411|924|6780|2133|4701|5013|4593|987|2811|4635|531|6852|960|4107|6714|7689|2160|7692|6606|4344|624|7248|7539|7317|6003|7101|7608|5214|1266|8046|3816|4200|3276|1923|2022|6495|7818|2895|3504|1263|2385|4941|2919|2775|5514|2763|3237|1989|2085|7668|4740|681|7077|7137|7014|828|6894|669|4368|4698|4758|3174|459|6678|5064|2727|2586|654|6465|4425|7518|2991|2808|3900|1404|7827|4722|4719|4773|5784|6174|2700|4029|6426|5175|5136|4458|4770|2826|3123|3105|2538|2523|2328|783|2091|1407|7884|7905|7251|6171|6018|2640|3897|2028|7719|7725|693|7023|6429|7227|7278|4950|3468|3279|2100|5763|6165|5940|2628|4308|747|1776|7824|4767|2835|3489|3534|1497|1479|7341|6084|3318|1794|1821|2235|2256|2112|8013|2682|3825|771|999|6864|5640|5634|5706|2880|3717|1290|6090|4275|4137|2220|6339|7413|4239|4086|8061|2790|7437|8121|2601|3003|7212|1764|3180|2475|7458|1575|6237|7806|4500|4743|2367|6315|861|498|2358|1065|6630|6441|6456|4413|4353|4686|3423|1371|3837|597|1215|363|1377|1296|7374|6153|5916|5421|3864|7650|510|333|7512|1401|3258|3321|1896|1425|5595|900|1242|7467|4965|5436|4092|3375|2154|2190|4575|3051|6963|897|1431|1428|7899|2691|6279|4761|891|7578|5679|3723|687|894|1092|6078|4614|5793|399|6969|7215|2217|3048|402|4317|2634|4863|3303|3078|4032|4221|4572|1677|7557|4053|2340|2550|4596|7593|6519|7851|3150|6327|2613|3201|7986|7680|8034|2295|2409|366|5766|4254|3855|1530|7968|4485|6000|4197|1983|6390|2871|2073|2157|1842|6240|6096|1455|7629|3927|1743|7974|1173|1383|7419|4194|7821|7812|6162|3945|2604|7230|7875|3348|3360|4152|1560|705|5790|3876|3870|7575|7353|7878|2304|321|3357|4281|2667|4350|2520|390|501|4545|2370|564|7950|6021|5187|2307|3024|477|4704|2745|2955|3621|447|1011|984|6612|4395|7485|5451|5433|3615|3777|3285|1194|4875|2694|3183|315|1059|7803|6600|5646|5427|4119|4302|1692|7500|7488|5184|3516|6738|1494|1452|2103|5649|3513|1272|1122|1389|1437|1311|7584|6042|6114|3246|4233|4104|1329|5262|2892|807|7527|5808|4167|2172|2226|1938|8043|7923|7743|5979|7992|5565|6066|3753|3651|2541|4380|423|414|885|5166|3231|525|5760|4230|2724|6645|4893|2856|1044|1080|5115|4110|7335|5379|5070|6294|6822|657|474|3528|3486|1665|7008|5295|6147|2796|5655|5001|1023|948|1593|2202|5580|5583|3387|3117|1845|8073|5571|3648|3462|1557|1644|675|552|7344|6150|1599|2130|7554|7995|6531|5823|1830|3786|3300|3138|1788|558|3294|2205|2109|879|801|6735|741|3750|2865|2820|6573|615|6396|4968|966|4455|7530|7572|7431|2352|2940|5907|6333|1539|1536|6861|1317|4812|2814|342|3981|5316|4176|1461|1440|1320|2274|7365|5118|2145|2058|8037|4101|3132|4431|7443|7446|7065|6477|2472|1950|450|7917|7695|5340|2766|996|822|2427|1203|1143|6444|6192|1551|6855|5577|5523|5106|1353|7314|5298|3687|930|774|5037|4017|816|6747|2655|8070|1509|834|7320|6777|5520|5124|4884|3951|3879|3894|2706|2712|2670|2610|2556|2412|2019|1785|600|5943|1968|7398|3351|2841|1410|555|5829|3885|7872|3312|7269|2361|7647|6501|7221|7863|5448|4929|627|4692|1857|618|4122|3729|1113|7032|3846|699|522|7932|2862|1176|831|4452|3009|3000|648|4845|4803|405|393|1155|6225|4665|2718|6480|1680|6732|591|411|1128|981|3336|1521|7623|7521|5631|3564|3060|3042|2988|2787|1701|1620|951|7110|5172|1248|2001|1905|1839|7800|6138|6036|3720|3657|3561|3447|1395|840|7479|6660|5538|4890|3795|2799|1755|348|345|1095|1047|7911|6126|5799|4185|3990|2244|7482|7461|7410|8040|5556|5490|5358|5319|6129|2994|969|7632|7041|6834|6657|4689|4626|4551|2139|1899|711|8055|7698|6051|3369|4260|4257|1527|1245|7464|6693|5709|5607|5550|5463|5091|3591|1893|663|4320|4242|2148|2142|2079|1959|7239|5460|5403|3735|3432|1179|6789|6843|6846|4839|5019|5226|5235|3555|2802|7407|7428|5535|2247|7752|7848|7854|7299|1152|7080|7059|5163|4416|3738|3021|1005|1077|7377|7416|6654|5484|5487|3588|1350|6579|6591|5097|4371|2937|2502|990|7005|7020|7134|5643|5160|3579|3780|2817|1587|7245|6108|6120|5277|5256|5322|5574|4638|3960|2313|1119|582|6999|7056|7158|4989|4347|2967|855|6675|5361|5517|2097|4620|4695|456|6804|6798|6933|4971|4341|1707|993|7704|6621|5730|5835|4737|4059|7662|4554|4644|2382|6801|5946|5304|3873|672|7929|4557|2715|2721|3309|2211|7935|5286|4143|1920|492|7659|6453|5181|3198|2379|1503|780|4290|1854|7707|6816|5604|7218|7257|5877|4050|2208|7839|7836|5787|5232|1515|7392|5289|5439|5703|3297|1422|7857|8001|5964|4014|4842|4905|4959|3702|2805|2874|3225|1686|6795|6912|5334|5466|4215|3372|3417|3705|7953|8010|8019|8118|6717|6831|5586|4911|2838|1662|843|8097|7515|7620|1434|354|6297|4947|4446|2997|1056|4548|1164|2898|5268|702|3030|7092|5067|3186|846|7980|7194|5997|4035|666|3222|2466|1041|5922|6141|6111|714|7893|6546|4725|2544|1761|408|6483|4386|3510|1458|7422|4731|3843|3975|7896|7959|6486|5769|4671|4785|3834|5475|5637|3330|3444|7740|7962|6048|2739|1977|7677|1695|789|867|7524|6663|5562|5493|5499|3273|3942|4188|6981|6936|3966|2094|5994|1632|2748|1344|7965|1074|5343|4182|2178|2886|5670|7542|6342|2562|1641|7491|5682|4713|2658|1773|4506|2355|2373|2547|5145|2127|7731|6627|6015|3903|3915|2685|6615|5883|7140|4140|3654|5772|2673|1512|1803|7845|4590|1212|6774|4866|2778|4497|3219|723|5220|1737|7359|6417|4440|4374|387|6681|7038|7185|5217|4788|369|7551|5028|6951|4473|1884|7590|3012|4569|1740|6942|4935|8109|4218|4179|684|5742|3630|1281|4674|4518|2454|2637|6156|6378|6222|7716|3144|6369|4710|6648|6594|4977|2400|3075|6984|4806|6219|7791|7356|7494|5496|7440|7635|2589|2925|2928|5868|1995|8067|3999|609|936|2376|2346|2625|4734|7860|2004|3678|4248|5802|3213|5985|6330|1572|3240|6504|4479|4323|6498|7977|2436|4818|6786|2292|7755|351|4878|6723|1182|6438|7503|4389|6321|3480|1299|8103|3606|4560|3957|1506|3063|2061|6303|6957|1926|7338|1104|6228|1275|2115|4356|2034|3207|2025|2580|7089|336|504|4650|7191|1629|1062|4521|2496|3804|1254|2760|825|6072|7209|6285|3954|7983|2163|5919|3744|4605|4587|5796|1170|5004|6318|7452|2823|3993|5862|6567|7272|1668|2421|6528|4956|1029|3324|4917|7674|5394|1563|5724|7563|2433|6243|6993|639|2196|5478|4527|7722|7167|3771|4437|678|6672|3660|6702|4083|3849|1824|3261|2484|2592|3861|3054|1890|2859|3120|5244|417|7626|8004|1002|7926|4284|5688|579|2577|3939|4707|7332|1929|6144|3381|6348|7011|1806|2730|2568|4749|4503|8031|2883|6255|1068|468|2565|5568|6888|2832|4365|6423|7152|2445|2508|2310|3333|2910|4419|5292|5805|5457|882|5169|5241|3663|4311|5982|3087|495|5976|2043|5307|7275|1362|3792|6381|8028	9e-57		GO:0044238	5.26364	0
7755	1459	GO Process		Organic substance metabolic process	7.96e-53	FUCA2|CYP51A1|TSR3|STARD3NL|MAP4K5|ERCC1|RTFDC1|CHPF2|PSMA4|RFC2|PSMC4|KIF22|TNFRSF1A|HSD17B10|ST6GAL1|MAP2K5|C12orf5|FAP|DIMT1|EIF2AK1|ESF1|DLD|OSGEP|CDC6|PSMD5|NANS|ATP5D|CDC34|LZTR1|MIF|SNRPD3|LGALS1|SRRD|HSCB|APOBEC3D|MCM5|TTLL12|TXN2|RBX1|PMM1|PAPOLA|FKBP3|POLE2|GNPNAT1|PSMA3|EIF5|VRK1|APEX1|CINP|PSME2|BRMS1L|CDK5RAP1|CHMP4B|PIGU|ACOT8|PGRMC1|PQBP1|GLA|NTHL1|POLR2C|PSMD7|PLA2G15|NME4|STUB1|USP31|MAZ|DECR1|EIF3E|PPP2CB|ECH1|RNASEH2A|SF3A2|FBL|POLR2I|RPL18A|TWISTNB|ITGB8|AIMP2|PLOD3|RPA3|YAE1D1|PSMA2|MRPL32|SEC61B|OBFC1|RPL19|SUPT4H1|SLC25A11|C1QBP|MED31|MRPL27|FRG1|CTSC|SART3|KCTD10|MLEC|LTA4H|MRPL51|GAPDH|CHPT1|CMAS|SRSF9|ASF1A|FBXO5|ACOT13|RPS12|GMNN|SNX3|FIG4|DNPH1|PRSS16|PAPD7|SKP1|NUP155|MLH1|UMPS|RRP9|EIF1B|SF3B6|NRBP1|PLEK|ENO1|SARS|TMEM59|WDR77|SLC35D1|SYF2|CTSD|ATIC|FBXO30|RPN2|C2orf43|CPSF3|ACOT2|PAPOLG|ALG5|TARDBP|NAA50|CLTA|ZC3HAV1|C19orf43|ORMDL2|NMI|SNRPA|RAB38|CHPF|SRSF6|PEPD|SNRNP27|RRP36|SNRPC|BMP4|NUP85|C3|RALY|CAPNS1|SDF2|PHPT1|PIN1|EIF3K|FGL2|STYXL1|SDF2L1|SIRT2|MBD4|MPDU1|DAD1|RPS16|MED17|TSG101|LSM7|C12orf65|NOL11|MRPS25|VPS25|RARA|FUS|SNRPA1|TRIM21|NUP210|RPA1|EEFSEC|GRSF1|H3F3B|HRSP12|ERAL1|TERF2|NXT1|DPH2|RARRES3|MED10|KRAS|C14orf1|CCNB1|CAMK1|CCNH|ORC3|NAT10|CDK4|TFCP2|HTRA2|MDM2|MRPL44|SLC19A3|EIF4E2|COX5B|MRPS9|DDX56|MTHFS|CCDC115|PSMB7|RPL35|ENPP2|DERL1|HINT2|GMPR|GTF2H4|MRPL15|GGH|DCUN1D5|THBS1|RSL24D1|DBR1|BARD1|METTL5|WDR12|ASUN|TMEM5|PSMC1|GALC|PEBP1|LOC81691|NUP133|UBE2K|PSMA6|UTP20|C14orf166|UTP6|VAC14|NDST1|ANAPC5|SPPL2A|GLCE|PTPLAD1|APH1B|TIPIN|SNX1|LOXL1|ATP5B|PIK3C3|LPCAT2|WIPI1|PSMB1|RCOR1|PIH1D1|TCEB2|IL12RB2|CFAP20|OGN|RPL8|DENND3|SAMHD1|MAP2K2|TCF3|MAPK3|DHTKD1|PLD2|DESI1|AP2S1|EED|BLVRB|PARP12|DCPS|SIAE|ENSP00000263634|SNRNP40|SRBD1|EIF2AK4|USE1|TAF12|DGUOK|HAT1|MCM6|SRD5A3|NOA1|YWHAE|CUL3|AGA|WNT5A|PSMD3|FBXL20|NSUN2|UFSP2|PPAP2A|SLC2A9|SDHA|MRPL3|MGLL|THOC3|CASP6|MED20|XPO5|SRF|HIBADH|POLA2|EXOSC7|ANKIB1|REXO2|SQLE|RNF141|FBXO7|ZCRB1|NDUFA9|TMTC3|SNRPF|CDK2|C12orf10|FANCM|MFAP1|HEXA|TXNL4B|COPS3|G6PC3|TP53|EIF4A3|TXNL4A|BCKDHA|HUNK|SOD1|SCYL1|SAE1|GEMIN7|RNPEPL1|PSMB6|PLK4|PSMA5|CERS2|EIF2D|RPS27A|ETAA1|SNRPG|MRPS5|TPRKB|DUSP11|RAB5A|CTDSPL|RNF7|ISY1|ENOPH1|TBCK|CCNA2|NAF1|NDUFS6|FAM105A|RPL37|SKP2|PELO|PCYOX1L|MUT|ABT1|MMS22L|UPF3B|MRPS28|LACTB2|TERF1|TATDN1|IMMP1L|HSD17B12|SERPING1|RPS3|ZC3H12C|AASDHPPT|HMBS|ST14|MTA2|FADS3|PIGT|AIP|PPP4C|DCP1B|NGLY1|OXSM|PLBD2|NARS2|QDPR|PIGF|NBAS|FBXW7|FARSB|GEMIN6|MBNL1|GGPS1|MED21|DDAH1|UCHL1|DISP1|SH3RF1|ATP5G3|RPMS17|MAN2B2|NIFK|NUP205|MED7|NAAA|TYSND1|KAT6B|THTPA|DDX19B|MDP1|COQ5|MRPL17|ERCC6L2|ATP5O|PSMB4|MED8|TRMU|CALM3|TMEM199|ETHE1|ATP5J2|PCYT1A|ACOX1|BAX|POLR3K|UBXN1|LRP5|AGL|CAPN2|PEX13|MRPS18C|IGFBP7|KRTCAP2|PRKCI|MTMR14|MRPL33|ZDHHC3|RPL39L|PIGX|ADH5|SHISA5|ABCE1|RPS23|UBLCP1|NPM1|CAMLG|FASTK|PHAX|DCAF13|RPP25L|KDM1B|MELK|SPTSSA|FOLR2|NEMF|FAM175B|PRDX3|PCBD1|C2|TAF10|LEO1|FAM96A|KIAA0101|CLPX|PDIA3|NUDT21|SNRPD1|SLC27A4|RNF214|MED1|NFATC3|ATP5L|RRM1|UBXN6|NDUFA7|ICT1|ATP5H|ECI1|VPS37C|POLR2G|RNASE6|LSM3|MAEA|RPS9|DCXR|COPS6|HINT1|COPRS|POP7|FASN|UBB|CES3|DTYMK|LRRC28|FEN1|PCBP1|B3GNT2|MRPL39|LRTOMT|TMEM208|ATP5I|ARF4|RNF187|MRPL13|OGG1|ISG20|PPIH|BOLA2B|APLF|FAM103A1|ASL|PDHB|IRF2BP1|FEM1B|MGAT2|TADA3|HIST1H1E|CYCS|MUS81|RPL13|GLUL|EEF2|TUT1|CYP2S1|WDR3|RNASEH2C|COMMD1|UTP23|ATP5S|DCAKD|APITD1|SLC19A1|MRPL11|OLR1|NSUN5|PDE12|RPL15|PIGS|MAP3K11|METTL2A|DSEL|PSMC5|LSM1|NDST2|TRIM59|ACOT1|ATG4D|PPP2R1B|POLD4|RAB6A|PPP1R8|REST|GGA2|DUS3L|UBXN2A|DTD2|TPMT|MRPL46|TRMT10C|RNF26|ARV1|RNASEH1|ARL6IP4|GRHPR|ASB3|KHDRBS1|TSFM|MSRA|AURKB|SIDT2|PRMT9|CRAT|MRPL1|MAGEF1|GLTP|MRPS31|EXOSC4|TYMS|CHAF1B|CSTF3|LEPREL1|RMI1|CYC1|SAMD4B|FKBP10|RABGGTB|GYS1|PRKRA|RUVBL1|MPI|RPS15A|GCFC2|SLC35C2|GEN1|MAGOHB|MALT1|LSM10|GCSH|EZH2|MRPS23|FARSA|ING3|YARS2|CALR|ASB8|TNIP2|TALDO1|MSC|RRP7A|IMPDH2|CRMP1|DPM2|RNF10|TMTC2|RPLP2|TUFM|DCTPP1|BCAT2|EXOSC3|GADD45GIP1|PNKP|CRTAP|PRKAG1|TRAPPC12|PPP2R1A|CD28|WDR33|PARL|MAT2B|CARM1|SRSF7|PTPMT1|PPP1CA|THOC6|HCCS|CUL1|FTSJ1|IMP3|MAF|MDH2|SENP5|INTS5|CLN8|MINA|RNF123|NOC4L|YBEY|ATP6V0C|PLB1|P2RX7|FANCF|IP6K2|ZNRD1|BOLA2|GAS6|IDH2|NOP10|PARPBP|ADI1|SHMT2|BSG|MRPL12|COQ6|POLR3C|BMP2K|PTPRU|ZNRF1|ATPIF1|TMLHE|CDKN3|NAA20|STRADA|RAD51C|EIF5A|DHX15|SUPT7L|ACTR8|NME1|RNASEH2B|SARNP|CIDEB|SUV39H1|PSMF1|NUDT4|CCDC88A|RBMX2|RPS7|ANAPC1|THUMPD3|RPL7|TPST2|ASH2L|MIA3|PTPN11|MRPL20|GSPT2|SRFBP1|RNF13|CYB5A|PPP1CC|ADIPOR1|ETV7|RPS2|CREB3|FOXM1|SNRPD2|PTGES|POLR2K|SP100|TRIM29|KLHL7|PKN1|TCEA2|ICMT|ATR|PTAR1|FBXL5|DALRD3|UBQLN2|CTSL|VAPA|TOR1A|ZC3H7B|DPY30|NUP50|LYAR|RPS21|RPL3|RPL36AL|RPL27A|ANXA2|RPLP1|RPS17|RPS3A|RPSA|RPL22L1|GPX4|PRKAA1|ETFB|COPS8|STYX|TYW5|NRD1|AK2|SUV39H2|PIP4K2C|GPAA1|POLR3H|RNF220|TPRA1|ERCC5|STK39|PSMD12|PXK|UBE2C|STOML2|HIST1H2BF|FDPS|PIK3R4|HIST1H2BK|MCRS1|ZDHHC9|ANAPC11|POP5|PIGN|CHM|COPS5|ERI2|ELK4|RAD23B|HSD17B11|WDR55|CNOT3|PSMB10|MAX|UBL5|NAE1|XRCC6|CD2AP|RPE|BABAM1|PCBP2|GTF3C2|LRP10|HIBCH|AMZ2|AGBL5|GATAD2A|DPP3|TOPORS|RRM2|WDHD1|BSCL2|EIF3B|UBE2Z|MPC1|UBA3|SREBF2|COMT|INPP5F|MRPL24|MTOR|RNF121|MRPL21|MAGT1|RPL12|NFE2L1|DMD|ILF2|CTNNBL1|NSMCE1|DARS2|DCLRE1A|SMG5|CNOT7|PTPLA|RPL39|PSMB5|APOBEC3C|TFB2M|OPN3|TOMM20|RAB4A|GUK1|PARP1|H3F3A|IARS2|LYPLAL1|CENPF|SMYD2|DTL|INTS7|ACAT2|NUCKS1|ETNK2|UBE2T|RMND1|PCMT1|GLRX2|TROVE2|UCHL5|TRMT1L|RNASEL|SF3B5|LHX4-AS1|QSOX1|SOAT1|PIGC|MPC2|MGST3|VNN1|DUSP12|PPOX|UFC1|PEA15|PIGM|DUSP23|APOA1BP|PMF1|LAMTOR2|DAP3|DPM3|PMVK|ECHS1|RAB13|ZUFSP|GLRX3|SNAPIN|S100A13|BCCIP|UROS|METTL10|OAT|BUB3|GTF3C6|PSMD4|SCNM1|CTSS|APH1A|CACUL1|TCF7L2|ZDHHC6|NRAS|RARS2|BCAS2|HIPK1|SYNCRIP|GSTO1|ATP5F1|TTK|GSTM4|HENMT1|COL11A1|DPH5|NPM3|ALG14|GCLM|DR1|NSDHL|CETN2|RPL5|GTF2B|GOT1|CTBS|PIGK|PSMA7|FPGT|EXOSC1|PGAM1|GADD45A|GNAS|ALG6|NFIA|ALDH18A1|PPAP2B|DHCR24|MCTS1|NDC1|MRPL41|SUPT3H|MAGOH|SCP2|DPM1|MAN1B1|B4GALT5|MRPS2|RPL7A|MRPL14|BMPR1A|AKR1A1|MRPS18A|UCK1|ERI3|POLR1C|ASS1|PCIF1|PRPS1|CCDC23|YBX1|PPCS|DOLK|ZDHHC12|SPTAN1|CHCHD1|HNRNPH2|YWHAB|FUT11|PABPC4|TRUB2|MRPS16|RRAGC|UTP11L|MRPS15|AK1|EIF4EBP2|PPA1|PSMB2|PGK1|GLO1|RPRD1B|HDAC1|RPS4X|PPIL1|SRSF3|TLR4|INIP|FOXO4|EIF6|HMGCL|EDEM2|LYPLA2|TXN|WDR46|HSD17B8|LAS1L|PSMB9|PSMB8|EIF2S2|APEX2|GALNT12|RNF5|TSR2|ALDH4A1|EHMT2|NEU1|DDAH2|SPIN1|ABHD13|MASTL|AIF1|ABI1|PDSS1|C9orf64|PIM2|MSRB2|UBIAD1|C9orf41|EXOSC10|SRM|DFFA|XRN2|FXN|VPS28|HIST1H2BL|DTD1|STAM|UCHL3|NOL9|DCAF10|HIST1H4C|ACOT7|NDUFAF5|TAF2|DCLRE1C|ESD|CYP4V2|CRLS1|NUDT2|PCNA|ECHDC3|PRDX4|KBTBD7|FOXO1|KIN|SLC35B3|ADPRM|DDX58|FBXO18|RBBP7|ITPA|BRCA2|NABP2|MRPS26|BPHL|RPS6|COL4A3BP|BTF3|BNIP3L|PTCD2|HADHA|GPS2|HMGN1|WRNIP1|SBF1|IDH3B|PITRM1|SGTB|ATP5EP2|PNPLA4|CCM2|GTF3A|SLC5A3|NOP56|TMEM165|DDX1|IDI1|RDH11|RBM47|AK3|PPAPDC2|METTL22|RAD1|TSSC1|PISD|MIPEP|LCORL|DCAF16|NYNRIN|CHEK2|PSME1|N6AMT2|FBXO25|NELFA|SNRNP25|PTPLB|RPUSD3|C17orf85|GARS|RTF1|CCNK|TFPT|RPL13A|AKT2|TBP|EEF1B2|SUMO1|GPS1|SRSF2|CERS6|MRPS33|PIAS3|C7orf49|SPOP|ATP5G1|PPP2R4|FDX1L|ZDHHC16|SLC35B2|PTTG1|RPL24|G3BP1|NR2F2|ATP5G2|LARS|TRPT1|RPL34|INCENP|LIMA1|SIN3A|VKORC1|POM121|CDK1|KTN1|QPRT|LGALS9|AGPAT1|DHRS7B|ELP4|ABHD16A|RPS29|GTF2A2|RPL14|TSPO|NAGA|SGK3|RPS8|ILK|ING4|CSNK1E|IRF9|MOCS2|UBE2G1|NUDT1|NUDT19|NFE2L2|SMU1|PRMT2|ALG3|RNASE1|INTS10|GSTP1|ATP5A1|GIN1|ZSWIM7|PAICS|RBBP8|CECR1|CDC42|UBE2J2|MIER1|MMACHC|NHP2L1|TRIOBP|NLK|TBC1D10A|THAP4|ELAVL1|INTS1|BLVRA|RPAIN|RPS14|BUD31|NGDN|WIBG|PRPF40A|PSMD14|PREPL|DPAGT1|RBM4|PPM1M|ALDH7A1|NFU1|RAB1A|UBE4A|PWP1|FAM96B|CREB1|UBA52|SCRN1|MMADHC|RPL23A|RPP30|TBXAS1|ATP5J|IDH1|IRAK4|B3GALT4|IGF2|EFTUD2|PPP6C|STRAP|RPS18|JMJD6|MAN2B1|BRMS1|DHFR|C4A|NFIC|PSMD13|UBE2W|ACTL6A|PAPD4|RPL17|TMA7|CHID1|ADAL|MBIP|MOV10|TAF6|RHOA|RPL9|SNRPE|APTX|WBSCR22|RPF2|SENP6|VKORC1L1|SNRNP35|MRPL55|ATP5SL|ILF3|RPL36A|DNAJB14|NOP14|ETV1|CNEP1R1|SUMO2|PRMT1|C4orf27|EBNA1BP2|GPX1|PNPLA6|SLC25A44|HRAS|METTL6|TRIM32|LAMP2|SUMO3|LSM5|CNBP|TOP2A|ISY1-RAB43|PPP2R5C|SNRPB|RPP14|URM1|RBFOX2|RPL10|FGF12|ACN9|INTS2|PSMA1|DNAJB11|CTSO|PTBP3|USP41|CTCFL|EIF2B1|DERA|GALNT11|EBP|DHX36|BAP1|PLTP|VAPB|NCK1|RRP1|IAH1|MRPL47|ZBTB8OS|ALG2|RPL37A|SEPHS2|PSMD6|FTO|SELT|RPL35A|PPIA|EIF1|DPH3|NUDT5|SSBP1|CDK5|PIGP|POLE4|RPL23|TIPARP|QTRTD1|SNF8|XRCC4|PCBD2|ALYREF|ANAPC13|LSM6|LARP7|DDX41|WDR36|MRPL36|SMUG1|MRPS30|NEDD4|OSTC|RNASET2|GNB2L1|WWP1|PIK3R1|RPL30|RPL26L1|CCNC|INTS9|RPS20|EIF3H|ENY2|RNF130|RNF145|MRPL22|GSTK1|EIF3F|TYK2|WDR74|CFL1|UQCC3|GYLTL1B|RBM4B|H2AFX|SERPINH1|CDC27|CLP1|RPS25|FAU|RPS6KA1|RPS13|EIF3M|ECHDC1|DPF2|MDH1|TRMT112|HHAT|ACADVL|ZCCHC8|DBI|PSMD9|NNMT|PCYT2|RSPRY1|TMEM258|GALNT6|OTUB1|TMEM14C|FKBP5|PAFAH1B3|HCK|CTSV|GTF2H3|HIST1H2BG|TIMM50|RAN|GATC|RPL18|BLOC1S1|ENSP00000449026|RPLP0|RNASEK|FKBP11|MRPL42|ERH|HNRNPC|VIPAS39|SEC11A|ETFA|RPL28|CLN3|TBL3|DUS2|OGFOD1|UBL7|OST4|NMRAL1|NDUFAB1|RSL1D1|MRPS21|RAB31|POLI|OAZ2|ACP6|TPGS2|RPL27|PLEKHJ1|POP4|PIAS2|POLRMT|C19orf40|TMUB2|RAD23A|RPS15|PSENEN|SEC11C|LSM4|NOSIP|RPS19|GMFG|RPS28|RPS5|RUVBL2|NELFCD|H6PD|OAZ1|ENSP00000473391|ALDH3B1|HADH|CWC15|POLDIP2|GTF2H5|SLC37A4|HMOX2|ELOVL1|NAGK|DUSP14|ANAPC16|LRRC41|HIST1H2BM|TCEB1|SPCS1|UBE2F|PTMS|ADRM1|RPP38|HIST1H2BH|UBXN8|PHB|DDX52|MYC|AOAH|ALG1L2|CIB1|ALOX5AP|SH3GLB1|METTL8|DHRS3|MCM3|PSMC3|TADA2A|DDX24|RPS10|SAP18|JADE3|PIGW|DGAT1|ENSP00000482396|PEX12|PPIP5K2|TMEM106A|NTMT1|PSMB3|CPSF1|HIST1H4E|FOXP1|HIST1H3B|SLC27A3|ADSL	124	6807|1200|5727|3756|5190|2259|6366|3498|7653|5253|4827|381|5886|6312|3540|2769|8076|903|6813|6522|1626|651|5847|4191|3690|1728|7764|2661|7173|6198|5073|2793|2847|4203|3603|1998|2118|1398|7767|7938|8064|5778|5955|2616|3891|729|6471|4359|4608|3090|3102|3255|726|1965|2013|6447|3264|5838|2943|1617|7197|7383|5508|4287|1347|8058|8100|5889|6906|3459|906|858|3978|4305|3135|4908|4848|4536|2337|2334|432|6849|6972|3741|3576|324|6966|5178|4467|2922|6825|480|2049|7401|4224|534|4662|5349|5352|5391|4245|3627|7290|3807|1638|1653|6750|6900|7311|2253|7284|1848|7587|7536|1359|1980|5274|2649|945|1623|933|5061|2961|1491|5910|7095|6588|7107|810|5850|6282|939|5748|2451|1218|4782|3597|3168|2829|3378|4227|4920|1746|5601|3471|1314|3066|1101|6720|2868|3411|924|6780|2133|4701|5013|4593|987|2811|4635|531|6852|960|4107|6714|7689|2160|7692|6606|4344|624|7248|7539|7317|6003|7101|7608|5214|1266|8046|3816|4200|3276|1923|2022|6495|7818|7866|2895|3504|1263|2385|4941|2919|2775|5514|2763|3237|1989|2085|7668|4740|681|6753|7077|7137|7014|828|6894|669|4368|4698|4758|3174|459|6678|5064|2727|2586|654|6465|4425|7518|2991|2808|3900|1404|7827|4722|4719|4773|5784|6174|2700|4029|6426|5175|5136|4458|4770|2826|3123|3105|2538|2523|2328|2343|783|2091|1407|7884|7905|7251|6171|6018|2640|3897|2028|7779|7719|7725|693|7023|6429|7227|7278|4950|3468|3279|2100|1413|5763|6165|5940|2628|4308|747|1776|7824|4767|2835|3489|3534|1497|1479|7341|6084|3318|1794|1821|2235|2256|2112|8013|8094|2682|3825|771|999|6864|5640|5634|5706|2880|3717|1290|6090|4275|4137|2220|6339|7413|7281|4239|4086|8061|2790|7437|8121|2601|3003|7212|1764|3180|2475|7458|1575|6237|6555|7806|4500|4743|2367|6315|861|498|2358|1065|6630|6441|6456|4413|4353|4686|3423|1371|3837|597|1215|363|1377|1296|7374|6153|5916|5421|3864|7650|510|333|7512|1401|3258|3321|1896|1425|5595|900|1242|7467|4965|5436|4092|3375|2154|2190|4575|3051|6963|897|1431|1428|7899|2691|6279|4761|891|7578|5679|3723|687|894|1092|6078|4614|5793|399|6969|7215|2217|3048|402|4317|2634|4863|3303|2976|3141|3078|3465|4032|4221|4572|1677|7557|4053|2340|2550|2703|4596|7593|6519|7851|3150|6327|2613|3201|7986|7680|8034|2295|2409|366|5766|4254|3855|1530|7968|4485|6000|4197|1983|6390|2871|1716|2073|2157|1842|6240|6096|1455|7629|5553|3927|1743|7974|1173|1383|7419|4194|7821|7812|6162|3945|2604|7230|7875|3348|3360|3306|4152|1560|705|5790|3876|3870|7575|7353|7878|2304|321|3357|4281|2667|4350|2520|390|501|4545|2370|564|7950|6021|5187|2307|3024|477|6516|4704|2745|2955|3621|447|1011|984|6612|4395|7485|5451|5433|3615|3777|3285|1194|4875|2694|3183|315|1059|7803|6600|5646|5427|4119|4302|1692|7500|7488|5184|3516|6729|6738|1494|1452|2103|5649|3513|1272|1122|1389|1437|1311|7584|6042|6114|3246|4233|4104|1329|5262|2892|807|7527|5808|4167|2172|2226|1938|8043|7923|7743|5979|6027|7992|5565|6066|3753|3651|2541|4380|423|414|885|5166|3231|525|5760|4230|2724|6645|4893|2856|1044|1080|5115|4110|7335|5379|5070|6294|6822|657|474|3528|3486|1665|7008|5295|6147|2796|5655|5001|1023|948|1593|2202|5580|5583|3387|3117|1845|8073|5571|3648|3462|1557|1644|675|552|7344|6150|1599|2130|7554|7995|6531|5823|5895|1830|3786|3300|3138|1788|558|3294|2205|2109|879|801|6735|741|3750|2865|2820|6573|615|6396|4968|966|4455|7530|7572|7431|2352|2940|5907|6333|1539|1536|7533|6861|5025|1317|4812|2814|342|6033|4776|3981|5316|4176|1461|1440|1320|2274|7365|5118|2145|2058|8037|4101|3132|4431|5874|7443|7446|7065|6477|2472|1950|450|7917|7695|5340|2766|996|822|2427|1203|1143|6444|6192|1551|6855|5577|5523|5106|1353|7314|5298|3687|930|774|5037|4017|816|6747|2655|8070|1509|834|7320|6777|5520|5124|4884|3951|3879|3894|2706|2712|2670|2610|2556|2412|2019|1785|600|5943|1968|7398|3351|2841|1410|555|5829|3885|7872|3312|7269|2361|7647|6501|7221|7863|5448|4929|627|4692|1857|618|4122|3729|1113|7032|3846|699|522|7932|2862|1176|831|4452|3009|3000|648|4845|4803|405|393|1155|6225|4665|2718|6480|1680|6732|591|411|1128|981|3336|1521|7623|7521|5631|3564|3060|3042|2988|2787|1701|1620|951|7110|5172|2532|1248|2001|1905|1839|7800|6138|6036|3720|3657|3561|3447|1395|840|7479|6660|5538|4890|3795|2799|1755|348|345|1095|1047|7911|6126|5799|4185|3990|2244|7482|7461|7410|8040|5556|5490|5358|5319|6129|2994|969|7632|7170|7041|6708|6657|4689|4626|4551|2139|1899|711|8055|7698|6051|3369|4260|4257|1527|1245|2238|7464|7242|6693|5709|5607|5550|5463|5091|3591|1893|663|4320|4242|2148|2142|2079|1959|7239|5460|5403|3735|3432|1179|6789|6843|6846|4839|5019|5226|5235|3555|2802|7407|7428|5535|2247|7752|7848|7854|7299|1152|7080|7059|4980|5163|4416|3738|3021|1005|1077|7377|7416|6654|5484|5487|3588|1350|6579|6591|5097|4371|2937|2502|990|7005|7020|7134|5643|5160|3579|3780|2817|1587|7245|6108|6120|5277|5256|5322|5574|4638|3960|2313|1119|582|6999|7056|7158|4989|4347|2967|855|6675|5361|5517|2097|4620|4695|456|6804|6798|6933|6990|4971|4341|1707|993|7704|6621|5730|5835|4737|4059|7662|4554|2382|6801|5946|5304|3873|1851|672|7929|4557|2715|2721|4206|3309|2211|1278|7935|5286|4143|1920|492|7659|6453|5181|3198|2379|1503|780|4290|1854|7707|735|6816|5604|7218|7257|5877|4050|2208|7839|7836|5787|5232|1515|7392|5289|5439|5703|3297|1422|7857|8001|5964|4014|4842|4905|4959|3702|2805|2874|3225|1686|6795|6912|5334|5466|4215|3372|3417|3705|7953|8010|8019|8118|6717|6831|5586|4911|2838|1662|843|8097|7515|7620|1434|354|6297|4947|4446|2997|1056|4548|1164|2898|5268|702|3030|7092|5067|3186|846|7980|7194|5997|4035|666|3222|2466|1041|5922|6141|6111|714|7893|6546|4725|2544|1761|408|6483|4386|3510|1458|7422|4731|3843|3975|7896|7959|6486|5769|4671|4785|3834|5475|5637|3330|3444|7740|7962|6048|2739|1977|7677|1695|789|867|7524|6663|5562|5493|5499|3273|3942|4188|6981|6936|3966|2094|5994|1632|2748|1344|7965|1074|5343|4182|3249|2178|2886|5670|7542|6342|2562|1641|915|7491|5682|4713|2658|1773|4506|2355|2373|2547|5145|2127|7731|6627|6015|3903|3915|2685|6615|5883|7140|5625|4140|3654|5772|2673|1512|1803|7845|4590|1212|6774|4866|2778|4497|3219|723|3126|5220|1737|7359|6417|4440|4374|387|6681|7038|7185|5217|4788|369|7551|5028|6951|4473|1884|7590|3012|4569|1740|6942|4935|8109|4218|4179|684|5742|3630|1281|4674|4518|2454|2637|6156|6378|6222|7716|3144|6369|4710|6648|6594|4977|2400|3075|6984|4806|6219|7791|7356|7494|2076|5496|7440|7635|2589|2925|2928|5868|1995|8067|3999|609|936|2376|2346|2625|4734|7860|2004|3678|4248|5802|3213|5985|6330|1572|3240|6504|4479|4323|6498|7977|435|2436|4818|6786|2292|7755|351|4878|6723|441|1182|6438|7503|4389|6321|3480|1299|8103|3606|4560|3957|1506|3063|2061|6303|6957|1926|7338|1104|6228|1275|2115|4356|2034|3207|2784|2025|2580|7089|336|504|4650|7191|1629|1062|4521|2496|3804|1254|2760|825|6072|7209|6285|3954|7983|2163|5919|3744|4605|4587|5796|1170|5004|6318|7452|2823|7053|3993|5862|6567|7272|1668|2421|6528|4956|1029|3324|4917|7674|5394|1563|5724|7563|2433|6243|6993|639|2196|5478|4527|7722|7167|3771|4437|678|6765|6672|3660|6702|6891|4083|2595|3849|1824|3261|6060|2484|2592|3861|3054|1890|2859|3120|5244|417|7626|8004|1002|7926|4284|5688|579|2577|3939|3909|4707|7332|1929|6144|3381|6348|7011|339|1806|2730|2568|4749|4503|8031|2883|6255|1068|7737|468|2565|5568|6888|2832|4365|6423|7152|2445|2508|2310|3921|3333|2910|4419|5292|5805|5457|882|5169|5241|3663|4311|5982|3087|495|5976|2043|5307|7275|1362|2982|3792|6381|8028	3.72e-56		GO:0071704	5.20991	0
1649	479	GO Function		RNA binding	2.61e-46	HSD17B10|DIMT1|ESF1|SNRPD3|LGALS1|APOBEC3D|PAPOLA|FKBP3|EIF5|APEX1|MAZ|EIF3E|RNASEH2A|SF3A2|FBL|RPL18A|GTPBP10|MRPL32|SEC61B|EDF1|RPL19|SUPT4H1|PFN1|SLC25A11|C1QBP|MRPL27|FRG1|YBX3|SART3|LTA4H|SRSF9|RPS12|RRP9|EIF1B|SF3B6|ENO1|SARS|SYF2|FASTKD2|CPSF3|PAPOLG|TARDBP|ZC3HAV1|C19orf43|SNRPA|SRSF6|RRP36|SNRPC|RALY|EIF3K|RPS16|LSM7|ACTN4|C12orf65|NOL11|RARA|FUS|SNRPA1|TRIM21|EEFSEC|GRSF1|HRSP12|ERAL1|NAT10|MDM2|MRPL44|EIF4E2|MRPS9|DDX56|RPL35|MRPL15|RSL24D1|DBR1|BARD1|PSMC1|PEBP1|LOC81691|PSMA6|UTP20|C14orf166|UTP6|CFAP20|RPL8|PRDX1|SAMHD1|PARP12|DCPS|SNRNP40|SRBD1|EIF2AK4|NOA1|YWHAE|NSUN2|MRPL3|SUB1|THOC3|XPO5|SRF|EXOSC7|ZCRB1|LLPH|SNRPF|MFAP1|TP53|EIF4A3|EIF2D|RPS27A|SNRPG|MRPS5|DUSP11|ISY1|NAF1|RPL37|ABT1|CCT6A|UPF3B|MRPS28|LACTB2|RPS3|ZC3H12C|DCP1B|FARSB|MBNL1|RPMS17|SAMSN1|NIFK|RBM45|DDX19B|TRMU|MRPS18C|CCT3|RPS23|NPM1|FASTK|PHAX|DCAF13|RPP25L|NEMF|PDIA3|NUDT21|SNRPD1|ICT1|POLR2G|LSM3|RPS9|TWF2|POP7|FASN|SRP9|PCBP1|MRPL39|YWHAG|TBCA|MRPL13|ISG20|FAM103A1|HIST1H1E|RPL13|EEF2|TUT1|WDR3|UTP23|MRPL11|NSUN5|RPL15|ZNF622|LSM1|PPP1R8|DUS3L|SRP68|DTD2|TRMT10C|RNASEH1|ARL6IP4|KHDRBS1|TSFM|SIDT2|MRPL1|MRPS31|EXOSC4|TYMS|CSTF3|SAMD4B|TCP1|NOC2L|PRKRA|RPS15A|MAGOHB|LSM10|EZH2|MRPS23|FARSA|YARS2|CALR|RRP7A|IMPDH2|TUFM|EXOSC3|WDR33|SRSF7|THOC6|IMP3|MDH2|NOC4L|HIST1H1B|NOP10|MRPL12|EIF5A|DHX15|TUBA1B|NME1|SRA1|SARNP|RTN4|NUDT4|BRIX1|RBMX2|RPS7|THUMPD3|RPL7|MRPL20|GSPT2|TUBB4B|SRFBP1|PPP1CC|RPS2|SRP72|SNRPD2|ZC3H7B|LYAR|RPS21|RPL3|RPL27A|ANXA2|RPS17|RPS3A|RPSA|RPL22L1|TYW5|FDPS|MCRS1|POP5|COPS5|HNRNPAB|XRCC6|PCBP2|EIF3B|MATR3|MRPL21|RPL12|ILF2|DARS2|HMGN2|SMG5|CNOT7|RPL39|APOBEC3C|TFB2M|COA6|NTPCR|PARP1|IARS2|NUCKS1|TROVE2|UCHL5|TRMT1L|RNASEL|SF3B5|DAP3|GLRX3|MKI67|S100A16|BCCIP|PSMD4|RARS2|SYNCRIP|HENMT1|NPM3|RPL5|EXOSC1|ALDH18A1|MCTS1|MRPL41|MAGOH|SLC25A5|RPL7A|MRPL14|SURF6|MRPS18A|ERI3|ASS1|YBX1|CHCHD1|HNRNPH2|PABPC4|TRUB2|ANXA7|UTP11L|MRPS15|STXBP1|RPS4X|SRSF3|EIF6|TXN|WDR46|LAS1L|EIF2S2|RCC2|MAPRE1|PRRC2A|EXOSC10|XRN2|DTD1|NOL9|HIST1H4C|NGRN|KIN|DDX58|RBBP7|MRPS26|RPS6|BTF3|TMSB4X|PTCD2|GTF3A|NOP56|DDX1|RBM47|FSCN1|NYNRIN|RPUSD3|C17orf85|RTF1|RPL13A|EEF1B2|SUMO1|SRSF2|RPL24|G3BP1|CCT4|RPL34|ZNF207|PAIP2|SIN3A|KTN1|RPL14|RPS8|CSNK1E|NUDT1|EIF4ENIF1|KIAA0020|ATP5A1|NHP2L1|C6orf203|ELAVL1|RPS14|NGDN|WIBG|RBM34|PRPF40A|RBM4|R3HDM1|RPL23A|RPP30|UBAP2L|EFTUD2|STRAP|RPS18|JMJD6|DHFR|GPATCH4|RPL17|C11orf68|ANXA11|MOV10|RPL9|SNRPE|APTX|WBSCR22|RPF2|SNRNP35|ILF3|RPL36A|NOP14|DHX57|NOL7|SUMO2|PRMT1|EBNA1BP2|TRIM32|LSM5|CNBP|DNTTIP2|TOP2A|ISY1-RAB43|SNRPB|RPP14|RBFOX2|RPL10|PSMA1|PTBP3|STRBP|EIF2B1|DHX36|RRP1|RPL37A|RPL35A|PPIA|EIF1|NUDT5|SSBP1|L1TD1|RPL23|ALYREF|LSM6|LARP7|DDX41|WDR36|MRPS30|RNASET2|GNB2L1|CDKN2AIP|RPL30|RPL26L1|RPS20|EIF3H|MRPL22|API5|EIF3F|MANF|RBM4B|SERPINH1|RPS25|FAU|RPS13|EIF3M|ZCCHC8|ZCCHC7|TIMM50|RAN|RPL18|SPATS2|ENSP00000449026|RPLP0|MRPL42|SLIRP|ERH|HNRNPC|SRP54|RPL28|TBL3|DUS2|CLUH|RSL1D1|MRPS21|RPL27|POP4|POLRMT|RPS15|LSM4|NOSIP|RPS19|CCDC124|RPS28|RPS5|NELFCD|CWC15|DUSP14|AATF|YTHDF3|RPP38|HNRNPCL1|DDX52|ZCCHC17|DDX24|RPS10|SAP18|CPSF1|HIST1H4E	124	6312|6813|1626|5073|2793|3603|8064|5778|729|4359|8058|5889|906|858|3978|3135|7476|6972|3741|3867|324|6966|5247|5178|4467|6825|480|8016|7401|4662|3627|1653|5274|2649|945|5061|2961|6588|954|5748|1218|3597|3378|4227|5601|3066|2868|3411|4701|4635|7692|624|2016|7248|7539|7101|7608|5214|1266|4200|3276|2022|6495|3237|4740|681|7077|7014|828|4698|2727|4425|7518|2991|4722|4773|5784|4029|6426|5175|5136|2028|7719|2403|693|5763|6165|4308|747|1776|1479|7341|2256|3825|1140|999|5634|5706|1290|7413|6159|4086|8121|3180|2475|1065|6630|6456|4413|4686|597|1296|5916|333|2622|1401|3258|3321|7467|4965|897|5679|687|7215|7815|3048|1554|3141|4053|8034|2430|1983|2871|2073|2157|1842|6240|3927|3945|2604|7230|3876|7878|321|4281|7566|501|4545|975|2307|477|5202|4821|447|984|5451|2694|1059|6600|5646|4119|7500|6738|1452|5649|4158|1311|5262|7527|6552|4167|1938|7743|5979|5565|6066|2541|414|3231|525|5760|2724|1044|7188|2643|7335|6294|3528|1665|5295|6147|2796|5001|1023|5583|3387|3462|675|6531|3786|1788|2109|801|6573|3252|5907|6861|1440|1320|1902|5118|4077|2058|6132|4431|3972|7443|7446|6477|2472|5340|2766|1548|996|1203|6192|1293|5577|7320|5124|4884|3951|3894|2706|2670|2610|2556|2412|7398|4929|1857|3729|3846|1158|4845|1155|1521|5622|1620|7110|1248|1839|5397|6138|6036|3657|3447|1395|7425|7368|4890|2799|6126|7461|7410|8040|5556|5490|8055|1527|1443|2169|7464|5463|2142|7239|1179|6846|2802|7854|5163|3021|1077|7416|5685|6579|6591|6633|2937|990|7020|3579|6108|6120|5322|5574|4524|2313|1119|6510|6675|5517|456|6990|4971|1707|6621|6582|3027|2709|2211|5286|7659|3198|1503|1596|7836|1515|5289|1422|8001|4014|4896|4905|3372|3705|8010|6717|5652|1434|1164|2898|702|5067|7980|7194|4035|2544|1761|4362|1458|1446|7305|3843|6486|7740|1977|789|5562|5934|7788|2094|2178|1704|2562|5682|2658|1773|621|4506|5145|1809|4140|3654|5817|1212|4866|2778|4497|3126|1236|387|6624|1032|4788|5028|6951|4473|1884|7590|1740|8109|4218|684|2136|3906|1281|4674|2454|3144|6648|6594|3441|4977|2400|6984|4806|7791|7356|7440|2925|5454|1995|936|7860|3213|6504|4479|4323|7977|435|5628|2292|1182|7503|4389|6321|3480|3606|1506|3063|6168|6957|1926|6228|1275|3207|1137|2025|2460|7191|1062|3804|1254|825|6072|3744|5127|6528|4956|3324|1518|7674|5394|7563|1125|2433|6243|1569|5478|7722|7167|3204|3660|6702|3261|2484|3861|3120|7626|8004|1002|1476|4284|5688|2577|6144|2568|5754|921|2565|813|4365|4422|5457|882|5169|7275|1362	8.07e-50		GO:0003723	4.55834	0
2840	686	GO Process		Heterocycle metabolic process	6.11e-45	TSR3|ERCC1|RTFDC1|RFC2|KIF22|HSD17B10|DIMT1|EIF2AK1|ESF1|DLD|OSGEP|CDC6|NANS|ATP5D|CDC34|SNRPD3|SRRD|APOBEC3D|MCM5|RBX1|PMM1|PAPOLA|POLE2|GNPNAT1|APEX1|CINP|CDK5RAP1|ACOT8|PGRMC1|PQBP1|NTHL1|POLR2C|NME4|STUB1|MAZ|EIF3E|RNASEH2A|SF3A2|FBL|POLR2I|RPL18A|TWISTNB|AIMP2|RPA3|OBFC1|RPL19|SUPT4H1|C1QBP|MED31|FRG1|SART3|GAPDH|SRSF9|ASF1A|ACOT13|RPS12|DNPH1|PAPD7|MLH1|UMPS|RRP9|SF3B6|NRBP1|ENO1|SARS|WDR77|SLC35D1|SYF2|ATIC|CPSF3|ACOT2|PAPOLG|TARDBP|C19orf43|NMI|SNRPA|SRSF6|SNRNP27|RRP36|SNRPC|RALY|MBD4|RPS16|MED17|LSM7|NOL11|RARA|FUS|SNRPA1|RPA1|GRSF1|HRSP12|TERF2|MED10|CCNB1|CCNH|ORC3|NAT10|CDK4|TFCP2|MRPL44|SLC19A3|COX5B|DDX56|MTHFS|RPL35|ENPP2|GMPR|GTF2H4|GGH|DBR1|BARD1|METTL5|WDR12|ASUN|LOC81691|UTP20|C14orf166|UTP6|TIPIN|ATP5B|PIH1D1|TCEB2|RPL8|SAMHD1|TCF3|MAPK3|DHTKD1|EED|BLVRB|DCPS|SNRNP40|SRBD1|TAF12|DGUOK|MCM6|NSUN2|SLC2A9|THOC3|MED20|XPO5|SRF|POLA2|EXOSC7|REXO2|ZCRB1|SNRPF|CDK2|C12orf10|FANCM|MFAP1|TXNL4B|COPS3|TP53|EIF4A3|TXNL4A|GEMIN7|RPS27A|ETAA1|SNRPG|TPRKB|DUSP11|ISY1|NAF1|RPL37|PELO|MUT|ABT1|MMS22L|UPF3B|LACTB2|TERF1|TATDN1|HSD17B12|RPS3|ZC3H12C|HMBS|MTA2|DCP1B|OXSM|NARS2|QDPR|NBAS|FARSB|GEMIN6|MBNL1|MED21|ATP5G3|NIFK|MED7|THTPA|ERCC6L2|ATP5O|MED8|TRMU|ATP5J2|BAX|POLR3K|RPS23|NPM1|PHAX|DCAF13|RPP25L|KDM1B|FOLR2|PCBD1|TAF10|LEO1|KIAA0101|NUDT21|SNRPD1|MED1|ATP5L|RRM1|ATP5H|POLR2G|RNASE6|LSM3|RPS9|COPS6|HINT1|POP7|FASN|UBB|DTYMK|FEN1|PCBP1|ATP5I|OGG1|ISG20|PPIH|APLF|FAM103A1|PDHB|MUS81|RPL13|TUT1|WDR3|RNASEH2C|COMMD1|UTP23|ATP5S|DCAKD|APITD1|SLC19A1|NSUN5|PDE12|RPL15|METTL2A|LSM1|ACOT1|POLD4|PPP1R8|DUS3L|DTD2|TPMT|TRMT10C|RNASEH1|ARL6IP4|KHDRBS1|SIDT2|PRMT9|MRPL1|EXOSC4|TYMS|CHAF1B|CSTF3|RMI1|CYC1|SAMD4B|PRKRA|RUVBL1|MPI|RPS15A|GCFC2|GEN1|MAGOHB|LSM10|EZH2|FARSA|YARS2|MSC|RRP7A|IMPDH2|CRMP1|RPLP2|DCTPP1|EXOSC3|PNKP|PPP2R1A|WDR33|SRSF7|THOC6|FTSJ1|IMP3|MAF|INTS5|NOC4L|YBEY|ATP6V0C|FANCF|ZNRD1|IDH2|NOP10|PARPBP|SHMT2|MRPL12|POLR3C|ATPIF1|RAD51C|DHX15|ACTR8|NME1|RNASEH2B|SARNP|SUV39H1|NUDT4|RBMX2|RPS7|THUMPD3|RPL7|TPST2|ASH2L|GSPT2|SRFBP1|ETV7|RPS2|CREB3|FOXM1|SNRPD2|POLR2K|SP100|TRIM29|TCEA2|ATR|DALRD3|ZC3H7B|LYAR|RPS21|RPL3|RPL27A|RPLP1|RPS17|RPS3A|RPSA|COPS8|TYW5|AK2|POLR3H|ERCC5|STOML2|MCRS1|POP5|COPS5|ERI2|RAD23B|WDR55|CNOT3|MAX|UBL5|XRCC6|BABAM1|PCBP2|GTF3C2|GATAD2A|TOPORS|RRM2|WDHD1|MPC1|MTOR|RPL12|NFE2L1|ILF2|CTNNBL1|NSMCE1|DARS2|DCLRE1A|SMG5|CNOT7|PTPLA|RPL39|APOBEC3C|TFB2M|GUK1|PARP1|IARS2|CENPF|DTL|INTS7|NUCKS1|UBE2T|GLRX2|TROVE2|UCHL5|TRMT1L|RNASEL|SF3B5|LHX4-AS1|MPC2|PPOX|APOA1BP|PMF1|PMVK|BCCIP|UROS|OAT|GTF3C6|SCNM1|TCF7L2|RARS2|BCAS2|SYNCRIP|ATP5F1|HENMT1|NPM3|CETN2|RPL5|GTF2B|EXOSC1|PGAM1|GADD45A|GNAS|ALDH18A1|SUPT3H|MAGOH|RPL7A|UCK1|ERI3|POLR1C|PCIF1|PRPS1|YBX1|PPCS|HNRNPH2|PABPC4|TRUB2|RRAGC|UTP11L|AK1|PPA1|PGK1|RPRD1B|RPS4X|PPIL1|SRSF3|INIP|EIF6|HMGCL|WDR46|HSD17B8|LAS1L|APEX2|TSR2|ALDH4A1|EHMT2|SPIN1|C9orf64|C9orf41|EXOSC10|DFFA|XRN2|FXN|DTD1|NOL9|HIST1H4C|ACOT7|TAF2|DCLRE1C|NUDT2|PCNA|KIN|SLC35B3|ADPRM|FBXO18|ITPA|BRCA2|NABP2|RPS6|BTF3|PTCD2|HMGN1|WRNIP1|ATP5EP2|GTF3A|NOP56|DDX1|RBM47|AK3|RAD1|LCORL|NYNRIN|CHEK2|NELFA|SNRNP25|PTPLB|RPUSD3|C17orf85|GARS|RTF1|CCNK|TFPT|RPL13A|TBP|SUMO1|GPS1|SRSF2|C7orf49|ATP5G1|SLC35B2|PTTG1|RPL24|G3BP1|ATP5G2|LARS|TRPT1|RPL34|CDK1|QPRT|ELP4|RPS29|GTF2A2|RPL14|TSPO|RPS8|CSNK1E|IRF9|MOCS2|NUDT1|NFE2L2|SMU1|RNASE1|INTS10|ATP5A1|GIN1|ZSWIM7|PAICS|RBBP8|CECR1|MMACHC|NHP2L1|ELAVL1|INTS1|BLVRA|RPAIN|RPS14|BUD31|NGDN|WIBG|PRPF40A|PSMD14|DPAGT1|RBM4|PWP1|CREB1|UBA52|MMADHC|RPL23A|RPP30|ATP5J|IGF2|EFTUD2|STRAP|RPS18|JMJD6|DHFR|NFIC|UBE2W|ACTL6A|PAPD4|RPL17|ADAL|MOV10|TAF6|RHOA|RPL9|SNRPE|APTX|WBSCR22|RPF2|SNRNP35|RPL36A|NOP14|ETV1|EBNA1BP2|GPX1|METTL6|LSM5|TOP2A|ISY1-RAB43|SNRPB|RPP14|URM1|RBFOX2|RPL10|INTS2|PTBP3|CTCFL|DERA|DHX36|PLTP|RRP1|ZBTB8OS|RPL37A|FTO|RPL35A|PPIA|DPH3|NUDT5|POLE4|RPL23|QTRTD1|XRCC4|PCBD2|ALYREF|LSM6|LARP7|DDX41|WDR36|SMUG1|RNASET2|RPL30|CCNC|INTS9|RPS20|ENY2|WDR74|UQCC3|RBM4B|H2AFX|CLP1|RPS25|FAU|RPS13|TRMT112|ZCCHC8|DBI|NNMT|OTUB1|TMEM14C|GTF2H3|RAN|GATC|RPL18|ENSP00000449026|RPLP0|RNASEK|ERH|HNRNPC|RPL28|TBL3|DUS2|RSL1D1|POLI|RPL27|POP4|POLRMT|C19orf40|RAD23A|RPS15|LSM4|RPS19|RPS28|RPS5|RUVBL2|NELFCD|CWC15|POLDIP2|GTF2H5|HMOX2|ELOVL1|NAGK|TCEB1|ADRM1|RPP38|PHB|DDX52|CIB1|METTL8|MCM3|DDX24|RPS10|SAP18|DGAT1|CPSF1|HIST1H4E|ADSL	124	5727|2259|6366|5253|381|6312|6813|6522|1626|651|5847|4191|1728|7764|2661|5073|2847|3603|1998|7767|7938|8064|5955|2616|4359|4608|3255|2013|6447|3264|2943|1617|5508|4287|8058|5889|906|858|3978|4305|3135|4908|4536|2334|3576|324|6966|4467|2922|480|7401|5352|3627|7290|1638|1653|2253|1848|1359|1980|5274|945|1623|5061|2961|5910|7095|6588|810|5748|2451|1218|3597|4227|1746|5601|3066|6720|2868|3411|4701|6714|7692|6606|624|7539|7101|7608|5214|3816|3276|2022|7818|1263|2919|5514|2763|3237|1989|2085|681|6753|7137|828|6894|4698|4758|6678|5064|2586|7518|2991|2808|3900|1404|5784|6426|5175|5136|2328|2091|6018|2640|7719|693|6429|7227|7278|2100|1413|6165|4308|747|4767|2835|3534|2256|8094|999|5640|5634|5706|3717|1290|4275|7413|4086|8061|2790|7437|8121|3003|7212|3180|2475|7458|4743|6630|6441|6456|4353|4686|597|1296|5916|3864|510|333|7512|1401|3321|1896|1425|900|7467|4965|4092|2154|897|1428|2691|6279|891|5679|3723|687|1092|6969|3048|4317|2976|4221|4572|7557|4053|4596|7851|3150|1983|2871|2157|1842|6240|6096|5553|1173|7419|4194|7812|2604|7230|3360|4152|1560|3870|7878|2304|321|4281|4350|2520|501|4545|2370|7950|5187|2307|2745|1011|984|6612|7485|5451|3615|315|1059|5646|4119|4302|1692|7500|7488|5184|3516|6729|1452|2103|5649|1122|1311|6114|4104|5262|7527|4167|2172|1938|7743|5979|5565|2541|4380|414|525|5760|4230|2724|4893|2856|1044|7335|5379|5070|6294|6822|474|3528|1665|5295|2796|5001|5580|5583|3387|3117|3648|1557|675|7344|7554|6531|3786|1788|2205|2109|879|741|6573|615|6396|4455|7572|2940|5907|6333|1536|6861|1317|6033|1461|1320|7365|5118|2145|2058|4101|4431|7443|7446|6477|2472|1950|450|2766|996|6444|6192|1551|6855|5577|5106|1353|7314|930|5037|6747|7320|5124|4884|3951|3894|2712|2670|2610|2556|5943|7398|2841|3885|7269|7863|1857|3729|3846|699|7932|1176|831|3009|3000|4845|393|1155|6225|6732|411|1128|981|7521|2787|7110|5172|1248|2001|1905|1839|7800|6138|6036|3720|3657|3447|1395|5538|4890|2799|348|1095|1047|6126|4185|7482|7461|7410|8040|5556|5490|5358|969|6708|2139|1899|6051|7464|7242|5709|5550|5091|4320|2142|2079|7239|5403|1179|6846|3555|2802|7407|7854|7299|1152|7080|5163|7377|7416|6579|2502|990|7005|7134|5643|3579|3780|6120|5322|5574|3960|2313|582|7056|4989|2967|6675|5361|5517|4620|456|6804|4971|4341|1707|5730|4059|7662|4554|5946|4557|3309|2211|7935|5286|4143|7659|3198|1503|780|1854|7707|7218|7257|7836|5787|5232|7392|5439|5703|3297|8001|4014|4905|2805|2874|5334|3372|3705|8010|6717|6831|2838|7515|1434|354|2997|1056|4548|1164|2898|5268|702|3030|7092|5067|846|7194|5997|4035|1041|6141|6546|4725|2544|1761|6483|4386|3510|1458|7959|5769|5475|3330|3444|7740|7962|1977|789|867|7524|5562|5499|3273|6981|6936|2094|5994|1632|2748|1344|7965|3249|2178|2562|1641|915|7491|5682|4713|2658|1773|4506|2355|2547|5145|3915|6615|5883|5625|4140|3654|2673|4590|1212|4866|2778|4497|3126|1737|6417|4440|4374|387|7185|4788|369|7551|5028|6951|4473|1884|7590|1740|4218|684|5742|2454|2637|7716|6648|4977|2400|6984|4806|6219|7791|7356|5496|2925|5868|8067|936|2346|7860|4248|3213|1572|6504|4479|6498|7977|6786|2292|351|6723|441|1182|7503|4389|6321|3480|8103|1506|6957|7338|1104|6228|2115|7089|504|7191|1629|2496|3804|1254|825|7983|3744|4605|5796|2823|7053|1668|4956|1029|3324|7674|5394|1563|2433|6243|5478|7722|7167|3660|4083|3261|2484|3861|3054|2859|3120|7626|1002|4284|5688|579|2577|6144|3381|6348|339|1806|2730|2883|468|2565|2832|4365|2508|3333|4419|5457|882|5169|4311|7275|1362|8028	3.33e-48		GO:0046483	4.4214	0
5857	1152	GO Component		Intracellular organelle lumen	1.43e-44	FUCA2|ERCC1|PSMA4|RFC2|RELT|PSMC4|KIF22|HSD17B10|DIMT1|ESF1|DLD|OSGEP|CDC6|PSMD5|ATP5D|NDUFB7|TIMM13|CDC34|SNAP29|THAP7|MIF|SNRPD3|LGALS1|HSCB|MCM5|TXN2|RBX1|PAPOLA|AP4S1|POLE2|CGRRF1|PSMA3|VRK1|APEX1|PSME2|BRMS1L|ACOT8|PQBP1|GLA|NTHL1|POLR2C|PSMD7|PLA2G15|NME4|STUB1|DECR1|EIF3E|ECH1|RELB|RNASEH2A|SF3A2|FBL|POLR2I|USF2|GTPBP10|TWISTNB|PLOD3|RPA3|PSMA2|MRPL32|EDF1|OBFC1|RPL19|SUPT4H1|TAX1BP3|C1QBP|MED31|MRPL27|RANGRF|FRG1|CTSC|SART3|KCTD10|LTA4H|MRPL51|C12orf57|CMAS|SRSF9|ASF1A|FBXO5|RPS12|GMNN|PAPD7|SKP1|MLH1|RRP9|SF3B6|NRBP1|BCL9|WDR77|SYF2|CTSD|FASTKD2|MED28|CPSF3|CCDC92|HDHD3|ACOT2|PAPOLG|MSX2|NFYB|TARDBP|NMI|SNRPA|CHPF|SRSF6|SNRNP27|RRP36|SNRPC|BMP4|NUP85|C3|PIN1|FGL2|STYXL1|SDF2L1|SIRT2|MTX2|MBD4|TUBG1|RPS16|MED17|TSG101|COLGALT1|LSM7|ACTN4|NDUFA10|C12orf65|NOL11|VPS25|RARA|FUS|SNRPA1|TRIM21|TIMM10B|RPA1|LANCL2|GRSF1|H3F3B|HRSP12|ERAL1|TERF2|NXT1|MED10|IPO8|CCNB1|CCNH|ACP2|TIMM10|ORC3|NAT10|CDK4|TFCP2|HTRA2|MDM2|MRPL44|MRPS9|DDX56|MTHFS|NDUFB5|TOR1B|PSMB7|RPL35|DCTN3|HINT2|GTF2H4|MRPL15|GGH|SDCBP|C11orf1|THBS1|NDUFAF1|KIF23|RSL24D1|GCHFR|ARL3|DBR1|BARD1|WDR12|ASUN|TMEM5|PSMC1|GALC|LOC81691|PSMA6|UTP20|C14orf166|UTP6|ANAPC5|TIPIN|TRIP4|ATP5B|RBL2|DNAJB6|PSMB1|ADNP2|RCOR1|PIH1D1|TCEB2|N4BP1|CFAP20|OGN|LGALS3BP|COPE|MAU2|SAMHD1|C19orf10|TCF3|CSE1L|MAPK3|DHTKD1|EED|BLVRB|DCPS|SNRNP40|TAF12|MCOLN1|DGUOK|HAT1|MCM6|CUL3|AGA|WNT5A|PSMD3|NSUN2|SDHA|MRPL3|MGLL|SUB1|THOC3|CASP6|MED20|XPO5|SRF|HIBADH|TFEC|PRDX5|POLA2|EXOSC7|ANLN|REXO2|MAPKAP1|FBXO7|ZCRB1|NDUFA9|LLPH|SNRPF|CDK2|BIN2|C12orf10|RB1|FANCM|MFAP1|HEXA|TXNL4B|ZNF174|COPS3|TP53|EIF4A3|TXNL4A|BCKDHA|SOD1|SAE1|GEMIN7|ECSIT|TIMM44|PSMB6|PLK4|PSMA5|NUF2|EIF2D|RPS27A|ETAA1|SNRPG|MRPS5|DUSP11|KIAA1715|RNF7|ISY1|FTH1|CCNA2|NAF1|SKP2|COMMD10|PCYOX1L|MUT|ABT1|MMS22L|UPF3B|MRPS28|LACTB2|TERF1|TATDN1|SERPING1|C11orf73|RPS3|MTA2|AIP|NUDT22|PPP4C|PLBD2|NARS2|CENPU|FBXW7|MZT2B|GEMIN6|MBNL1|MED21|RPMS17|MAN2B2|NIFK|SETD9|NUP205|RBM45|MED7|NAAA|CCT8|TYSND1|KAT6B|AIFM1|DDX19B|COQ5|MRPL17|MIS18A|PSMB4|MED8|TRMU|CALM3|ETHE1|NACC1|ACOX1|POLR3K|AGL|CAPN2|MRPS18C|IGFBP7|PRKCI|MRPL33|H2AFZ|SHISA5|ABCE1|RPS23|UBLCP1|NPM1|SAP30L|FASTK|PHAX|DCAF13|KDM1B|CFL2|KLHDC2|PRDX3|WAPAL|NDUFB8|PCBD1|TAF10|LEO1|FAM96A|KIAA0101|CLPX|CCNDBP1|PDIA3|NUDT21|RUNX1|TPX2|SNRPD1|GPRC5B|MED1|NFATC3|NDUFA7|ICT1|ECI1|POLR2G|PRELID1|LSM3|BCL2L1|TRAPPC1|MAEA|RPS9|COPS6|HINT1|COPRS|POP7|MPLKIP|ZNHIT1|FAM134B|UBB|CES3|DTYMK|TMEM192|FEN1|PCBP1|MRPL39|TBCA|RNF187|CHCHD7|CAMTA1|MRPL13|OGG1|ISG20|PPIH|APLF|FAM103A1|ING2|BPTF|PDHB|IRF2BP1|FEM1B|TADA3|HIST1H1E|CMTM8|CYCS|MUS81|RPL13|EEF2|TUT1|WDR3|COMMD1|UTP23|H2AFV|APITD1|MRPL11|OLR1|NSUN5|PDE12|C19orf70|MIS18BP1|ZNF622|BANF1|PSMC5|ISCU|CKS1B|ATG4D|POLD4|MZT2A|PPP1R8|REST|HAVCR2|SRP68|MRPL46|TRMT10C|TMEM70|ARL6IP4|GRHPR|KHDRBS1|TSFM|MSRA|AURKB|ZBTB33|CRAT|MRPS31|EXOSC4|TYMS|CHAF1B|CSTF3|LEPREL1|RMI1|CYC1|FKBP10|TCP1|NOC2L|PRKRA|RUVBL1|MRFAP1|KIAA0319L|RPS15A|GCFC2|SLC35C2|GEN1|MAGOHB|MALT1|BASP1|LSM10|GCSH|AGTRAP|ZNF687|EZH2|ING3|YARS2|CALR|TNIP2|MSC|RRP7A|IMPDH2|TUFM|GLYR1|BCAT2|EXOSC3|GADD45GIP1|PNKP|CRTAP|PRKAG1|TRAPPC12|FLII|WDR33|CARM1|SRSF7|PPP1CA|THOC6|CUL1|IMP3|MAF|MDH2|SENP5|SMDT1|INTS5|MINA|HMG20B|NOC4L|HAX1|SIVA1|PSMG1|HIST1H1B|NDUFB1|FANCF|IP6K2|ZNRD1|BOLA3|GAS6|IDH2|NAA38|NOP10|HIST2H2AB|PARPBP|SHMT2|TMEM179B|MRPL12|POLR3C|BMP2K|TMLHE|STRADA|RAD51C|DHX15|SUPT7L|ACTR8|UXT|SRA1|RNASEH2B|SARNP|SUV39H1|PSMF1|BRIX1|TUBB|RPS7|ANAPC1|THUMPD3|RPL7|H3F3C|OSTF1|ASH2L|MIA3|PTPN11|MRPL20|TUBB4B|RNF13|PPP1CC|ETV7|RPS2|TP53BP2|CREB3|FOXM1|SNRPD2|PTGES|POLR2K|SP100|ARID3B|KLHL7|PKN1|TCEA2|ATR|CTSL|SLC35F6|TOR1A|DPY30|ANP32B|NUP50|LYAR|RPS21|RPL3|ANXA2|RPS17|RPS3A|RPSA|GPX4|PRKAA1|ETFB|COPS8|VPS72|STYX|AK2|C6orf120|SUV39H2|C6orf89|POLR3H|MKL1|ERCC5|STK39|HN1|PSMD12|SDAD1|UBE2C|STOML2|HIST1H2BF|ATN1|FDPS|HIST1H2BK|MCRS1|ANAPC11|HOMEZ|POP5|COPS5|ELK4|RAD23B|WDR55|HNRNPAB|PSMB10|MAX|HIST1H2AI|HIST1H2AG|XRCC6|CD2AP|BABAM1|PCBP2|GTF3C2|AP4M1|HIBCH|ERGIC2|GATAD2A|TOPORS|WDHD1|ITGB1BP1|UBE2Z|MATR3|SREBF2|MRPL24|MTOR|MRPL21|CHAMP1|RPL12|NFE2L1|ILF2|CTNNBL1|NSMCE1|DARS2|DCLRE1A|CNOT7|PSMB5|MPHOSPH8|TFB2M|COA6|PARP1|H3F3A|IARS2|CENPF|SMYD2|NENF|DTL|INTS7|ACAT2|DYNLT1|NUCKS1|UBE2T|TIMM17A|GLRX2|TROVE2|UCHL5|RNASEL|SF3B5|QSOX1|CACYBP|DUSP12|NDUFS2|PPOX|PEA15|DUSP23|ARHGAP18|APOA1BP|PMF1|LMNA|CENPW|DAP3|HSF2|ECHS1|MKI67|S100A13|S100A16|BCCIP|SNX27|OAT|BUB3|GTF3C6|PSMD4|IKZF5|SCNM1|CTSS|TCF7L2|F8A2|RARS2|BCAS2|HIPK1|SYNCRIP|GSTO1|ATP5F1|EMD|CUEDC2|COL11A1|NPM3|DR1|CETN2|RPL5|GTF2B|GOT1|VGLL1|PSMA7|EXOSC1|PGAM1|GADD45A|ITGB3BP|NFIA|MRPL41|SUPT3H|MAGOH|SCP2|COA7|SLC25A5|KIF20B|MRPS2|AMOT|SURF2|RPL7A|MRPL14|SURF6|MRPS18A|POLR1C|PCIF1|C9orf78|YBX1|VDAC2|BHLHB9|SPTAN1|CAP1|CHCHD1|HNRNPH2|TRUB2|MRPS16|DNAJC9|NDUFS5|RRAGC|UTP11L|MRPS15|APOOL|CHD6|PSMB2|STXBP1|GLO1|RPRD1B|HDAC1|RPS4X|PPIL1|SRSF3|NDUFA8|ZWINT|INIP|FOXO4|EIF6|HMGCL|EDEM2|TXN|WDR46|FAM206A|HSD17B8|LAS1L|PSMB9|PSMB8|APEX2|ATF6B|ALDH4A1|RCC2|EHMT2|NEU1|SPIN1|MASTL|PRRC2A|PDSS1|TLE4|RILPL1|EXOSC10|DFFA|XRN2|FXN|FTL|HIST1H2BL|UCHL3|NOL9|DCAF10|HIST1H4C|ACOT7|TAF2|DCLRE1C|PHF11|COX7A2L|ESD|NGRN|NUDT2|PCNA|PRDX4|E2F4|LYRM7|FOXO1|KIN|NDUFB6|RBBP7|ITPA|BRCA2|SYAP1|NABP2|MRPS26|RPS6|NQO2|COL4A3BP|BNIP3L|TMSB4X|HADHA|GPS2|SERPINB1|HMGN1|SBF1|POMP|IDH3B|PITRM1|GTF3A|NOP56|DDX1|COMMD8|AK3|CENPJ|METTL22|RAD1|MIPEP|DCAF16|DNAJC19|CHEK2|PSME1|NELFA|SNRNP25|RPUSD3|C17orf85|GARS|RTF1|CCNK|TFPT|RPL13A|AKT2|TBP|SUMO1|GPS1|SRSF2|ECT2|MRPS33|PIAS3|SPOP|CENPN|PPP2R4|CBX1|FDX1L|NR2F2|PRC1|LARS|CCT4|CCDC109B|ZNF207|INCENP|KIF20A|SIN3A|TIMM9|POM121|CDK1|KTN1|CHCHD2|ELP4|RPS29|GTF2A2|SGK3|RPS8|UBN1|ILK|ING4|CSNK1E|IRF9|MOCS2|NUDT1|NUDT19|NFE2L2|SMU1|EIF4ENIF1|MYCBP|PRMT2|KIAA0020|INTS10|GSTP1|ATP5A1|RBBP8|CECR1|SEL1L3|MIER1|NHP2L1|HYPK|NLK|C6orf203|THAP4|ELAVL1|INTS1|RPAIN|RPS14|BUD31|NGDN|WIBG|RBM34|RGS14|PRPF40A|PSMD14|RBM4|ALDH7A1|NFU1|PWP1|CYHR1|FAM96B|CREB1|UBA52|RPL23A|RPP30|IDH1|IGF2|ATP2B1|EFTUD2|TRAPPC2|HSBP1|RPS18|JMJD6|COMMD5|GCA|MAN2B1|BRMS1|NFYC|TEX264|C4A|NFIC|PSMD13|BAHD1|UBE2W|ACTL6A|HIGD1A|DIABLO|ANXA11|CHID1|MBIP|FLYWCH1|TAF6|SNRPE|APTX|WBSCR22|RPF2|SENP6|SNRNP35|MRPL55|ILF3|RACGAP1|NOP14|ETV1|NOL7|SUMO2|PRMT1|DNAJC7|EBNA1BP2|GPX1|HRAS|LAMP2|SUMO3|POC5|LSM5|MAD2L1BP|DNTTIP2|TOP2A|ISY1-RAB43|PRR13|PPP2R5C|ZNF438|SNRPB|RPP14|RBFOX2|RAB34|ACN9|HJURP|INTS2|PSMA1|DNAJB11|CTCFL|DERA|DHX36|BAP1|ATPAF2|GOLIM4|RRP1|MRPL47|ZBTB8OS|PSMD6|TIMMDC1|FTO|MALSU1|CLIC3|PPIA|DPH3|SSBP1|CDK5|POLE4|RPL23|SNF8|XRCC4|ALYREF|LSM6|LARP7|WDR36|MRPL36|NDUFA13|SMUG1|MRPS30|RNASET2|GNB2L1|CDKN2AIP|CETN3|CCNC|INTS9|FAM49B|RPS20|ENY2|MRPL22|GSTK1|EID1|API5|WDR74|CFL1|MANF|RBM4B|GSDMD|FAM118B|H2AFX|SERPINH1|CDC27|CLP1|RPS25|FAU|RPS6KA1|RPS13|DPF2|TRMT112|TIMM8B|H2AFJ|ACADVL|ZCCHC8|DBI|PSMD9|PRR14|PHB2|ZCCHC7|OTUB1|FKBP5|HCK|CTSV|GTF2H3|HIST1H2BG|TIMM50|HIST2H2BF|RAN|RPL18|BLOC1S1|DAZAP2|APAF1|METTL7A|MRPL42|VTI1B|NEDD1|HNRNPC|SRP54|ETFA|TBL3|ARPP19|OGFOD1|COX4I1|NMRAL1|NDUFAB1|RSL1D1|MRPS21|POLI|ACP6|TIMM23|POP4|PIAS2|POLRMT|C19orf40|RAD23A|RPS15|WBP2|LSM4|NOSIP|RPS19|GMFG|RPS28|RPS5|RUVBL2|NELFCD|H6PD|ENSP00000473391|HADH|CWC15|TM2D1|HEBP2|POLDIP2|GTF2H5|UQCC2|SCOC|F8A3|ANAPC16|AATF|HIST1H2BM|TCEB1|ADRM1|CBY1|RPP38|HIST1H2BH|UBXN8|PHB|DDX52|MYC|CIB1|ZCCHC17|MCM3|PSMC3|TADA2A|DDX24|H2BFS|RPS10|SAP18|JADE3|MED22|HIST1H2AL|NTMT1|PSMB3|C8orf59|CPSF1|HIST1H4E|FOXP1|HIST1H3B	124	6807|2259|7653|5253|4602|4827|381|6312|6813|1626|651|5847|4191|3690|7764|2619|2646|2661|7083|7161|6198|5073|2793|4203|1998|1398|7767|8064|5949|5955|2664|3891|6471|4359|3090|3102|2013|3264|5838|2943|1617|7197|7383|5508|4287|8100|5889|3459|3669|906|858|3978|4305|3789|7476|4908|2337|2334|6849|6972|3867|3576|324|6966|7119|4467|2922|6825|4680|480|2049|7401|4224|4662|5349|5526|4245|3627|7290|3807|1653|6750|1848|7587|1359|5274|945|1623|3594|5910|6588|7107|954|3840|5748|5970|1932|2451|1218|2037|5598|3597|1746|5601|1314|3066|6720|2868|3411|924|6780|2133|2811|531|6852|960|4107|546|6714|6489|7692|6606|4344|3390|624|2016|6585|7248|7539|6003|7101|7608|5214|1266|6039|3816|4149|3276|1923|2022|6495|7818|7866|1263|2391|2919|5514|3681|5121|2763|3237|1989|2085|7668|4740|681|7014|828|6894|5841|6246|4368|4698|1161|459|5064|2727|2586|3963|1800|6465|6534|6537|4425|4461|7176|7518|2991|3900|1404|7827|4722|4719|5784|4029|6426|5175|5136|2826|2328|2322|2091|7881|7224|7251|7560|6171|6018|2640|4146|2028|7779|2574|1038|1035|693|7035|6429|6273|7227|7278|2100|1413|6165|4308|4767|2781|2835|3489|3534|6084|3318|1794|1821|2256|2682|3825|771|1140|999|6864|5640|5634|5706|2880|3450|3354|3717|1290|6099|4275|1812|6339|7413|7281|6159|4086|8061|5139|2790|3072|7437|8121|2601|3003|6828|7212|3180|2475|7458|1575|6555|4500|4743|6756|7155|6315|861|498|6189|1065|6630|6441|6456|4413|4686|6939|3837|597|537|1377|1296|5421|2241|7650|510|333|7512|1401|3258|3321|1896|1425|1242|6792|7467|2154|3051|795|6963|7899|2691|3039|7578|2916|3723|687|1092|7215|2217|3048|528|402|1554|4317|2634|3822|4863|3303|927|3141|3465|4032|7182|1677|7557|4053|2340|2703|4809|6519|3150|3201|7986|8034|2295|366|4254|4494|6000|4197|1983|6390|2871|1917|2073|2157|1842|6096|7308|3882|7974|4269|3129|1173|7419|4194|7821|7812|6162|4068|3945|2604|1500|7287|7230|6009|3360|3306|5790|3876|7575|7878|603|321|1782|6075|3357|4281|4350|2520|390|501|4752|4542|3948|2370|564|7950|3618|5187|2307|477|4821|3621|2424|318|447|1011|984|6612|7485|5451|5424|4857|3615|3777|3285|4875|2694|2487|3183|315|1059|6600|5646|4119|1692|7500|7068|3516|6738|1494|1452|2103|1722|5505|4158|7908|1437|762|576|3246|4104|7581|5262|2892|7842|6552|2226|1938|5871|5979|6027|5565|6066|3753|3651|357|423|3231|525|5760|4230|2724|6645|4893|2856|1080|7188|2643|7335|5379|4830|2394|6294|6822|657|474|3528|3486|3267|1665|7008|2529|489|5295|5655|5001|1023|1593|5580|5583|3387|3462|6909|1644|675|552|7344|6150|1599|2130|5811|6531|1830|3786|3138|1788|3294|2109|879|801|6735|330|741|2865|2964|6573|4800|1071|3831|3252|6960|4455|7530|7572|3501|2352|2940|5409|5907|1749|6333|1536|1326|6861|1317|4812|4776|4176|1461|1320|2274|7365|6213|4077|2145|2058|4101|3132|3972|1086|7446|7065|6477|2472|1836|1767|450|7917|7695|5340|1548|822|1203|6444|6192|4629|1551|6855|5577|5523|5106|1353|7326|5298|3687|930|5037|8070|3537|834|6777|6699|5520|5124|4884|3951|2706|2670|2610|2556|2019|1785|600|5943|4047|1968|2841|2772|1410|4008|3885|1419|7269|2361|1797|7647|4641|7221|7863|5448|4923|4929|4692|1857|4122|5016|3729|3846|522|7932|1176|1158|4452|3009|1167|6819|4845|4803|393|1155|6225|4653|2718|1542|6732|411|981|6306|7623|5622|3564|2988|2787|1620|7113|7110|5172|1248|2001|1905|1839|7800|6036|3561|4251|1395|7425|4890|3795|2799|348|345|1110|1095|1047|7911|7686|6126|4185|4095|7482|7461|7410|5556|5490|5319|3570|7041|6726|6708|4689|4551|3936|2139|1899|720|7233|8055|6123|3369|1443|2238|2169|7464|5712|5709|5607|5550|5463|5415|5091|3591|4320|1305|2142|2079|1959|7239|5460|5403|3414|1566|6789|6846|5226|3555|2802|7407|7428|5547|7752|7854|7299|1152|6996|4980|1077|7377|7416|6654|6870|5685|3762|1350|6258|6336|6579|6591|6633|2937|7005|7134|5673|3579|3672|7260|7245|7599|6108|6120|5574|4638|4659|4764|3960|2313|1119|567|7143|7158|6510|4347|2967|855|6675|5361|5517|4872|1878|4620|4695|456|6804|6798|6990|4971|5040|4341|1707|993|7704|5730|2676|7662|6582|4554|2382|5946|3873|2709|7929|1221|3549|2211|7935|5286|4143|2652|492|5181|3198|2379|1503|780|1854|7707|7947|429|735|1596|7218|7257|4050|4296|3282|7839|7836|2985|5289|5439|5703|4056|3297|1422|8001|5781|5964|4842|4896|4959|3702|3783|2805|3225|1683|1686|6795|3372|3705|8010|4209|6831|5589|4911|2838|8097|7620|1188|354|6297|2997|1056|1164|2898|5268|702|3030|7092|5067|3186|846|7194|5997|4035|744|3222|2466|5922|6024|6111|5376|714|408|717|4386|4362|1341|1446|7422|6054|3843|2229|7896|7959|6486|4464|5475|3330|3444|2739|1977|1941|7677|1695|789|867|7524|5562|5493|5499|3273|5934|4746|3942|7788|6936|3966|2094|1344|7965|7389|4182|2178|1134|5670|1704|6342|2562|1641|7491|5682|4713|2658|1773|621|630|4506|2355|5145|7731|6627|3915|2442|2685|6615|5883|4140|3654|1512|4590|957|1212|1671|2232|2778|4497|6687|5331|3219|723|4881|4902|5220|1737|7359|7548|6417|4440|4044|3858|1032|7038|5217|1083|369|6951|4473|1884|7590|3012|1740|6942|8109|312|684|5742|3906|1281|4674|2535|2454|2637|6222|6369|4710|4899|6648|7944|3441|4977|2400|5859|3075|3339|6984|4806|7791|1947|2076|3543|5496|7440|7635|5868|8067|936|2376|2979|6399|7860|3678|4248|6330|1713|1572|2973|2949|4479|6498|435|2436|6786|2292|4878|6723|1182|7503|4389|3480|1299|6711|8103|3606|1506|3063|6168|2631|7338|1104|2469|6228|2115|3207|2784|5208|1137|7089|336|2460|7191|3171|5193|1629|1062|4521|2496|3804|1254|2760|825|6285|7983|2082|3429|5919|3744|4605|4587|1833|6063|5127|2823|3993|6567|7272|1668|2421|6528|6558|4956|3324|4917|5751|7713|3798|7563|5700|5739|6243|1569|2196|7722|6636|3771|1017|6765|6672|3660|6702|4083|3849|5865|2484|2592|3861|3054|2859|3120|5100|7626|8004|1002|7926|4284|5688|579|2577|3939|4707|1929|6144|7203|7869|3381|6348|7104|5157|561|4749|5754|8031|2883|468|2679|2565|5568|6888|2832|4365|6423|2508|4422|4419|5292|5805|5457|1014|882|5169|5241|7455|1674|2043|5307|3987|7275|1362|2982|3792	6.72e-47		GO:0070013	4.38447	0
1176	377	UniProt Keywords		Mitochondrion	4.42e-44	HSD17B10|TIMM21|C12orf5|UQCRC1|DLD|TMEM14A|ATP5D|NDUFB7|TIMM13|HSCB|TOMM22|TXN2|APEX1|NTHL1|CMC2|NME4|DECR1|ECH1|FIS1|MRPL32|SLC25A11|C1QBP|MRPL27|SLC25A3|MRPL51|COX6A1|ACOT13|FASTKD2|NDUFB3|IFI27L2|ACOT2|CHPF|COX6B1|STYXL1|MTX2|NDUFA2|NDUFA10|C12orf65|ABCB7|MRPS25|TIMM10B|GRSF1|HRSP12|ERAL1|TIMM10|HTRA2|MRPL44|COX5B|MRPS9|NDUFB5|HINT2|MRPL15|NDUFAF1|ATP5B|DHTKD1|DGUOK|NOA1|NSUN2|SDHA|MRPL3|HIBADH|PRDX5|REXO2|FBXO7|NDUFA9|C12orf10|NDUFB10|TP53|BCKDHA|SOD1|ECSIT|TIMM44|JTB|MRPS5|NDUFS6|MUT|NDUFB11|MRPS28|LACTB2|NDUFB9|IMMP1L|RPS3|OXSM|NARS2|SLC25A4|TOMM70A|ATP5G3|RPMS17|AIFM1|COQ5|MRPL17|ERCC6L2|ATP5O|TRMU|CHCHD6|C21orf33|ETHE1|ATP5J2|BAX|MRPS18C|MRPL33|ABCE1|NDUFAF2|FASTK|PRDX3|NDUFB8|COX11|CLPX|ATP5L|NDUFA7|ICT1|ATP5H|ECI1|PRELID1|BCL2L1|MTCH2|FEN1|MRPL39|ATP5I|UQCRFS1|CHCHD7|MRPL13|OGG1|TMEM126A|PDHB|CYCS|GLUL|ATP5S|CYB5B|MRPL11|PDE12|C19orf70|UQCRH|ISCU|ATG4D|UCP2|MRPL46|TRMT10C|TMEM70|GBAS|TSFM|MSRA|CRAT|MRPL1|MRPS31|TYMS|CYC1|COX5A|BID|GCSH|MRPS23|TIMM22|YARS2|COX8A|C14orf119|TUFM|NDUFV1|DCTPP1|BCAT2|GADD45GIP1|NDUFAF3|PARL|MINOS1|PTPMT1|HCCS|MDH2|NDUFV2|SMDT1|HAX1|NDUFA12|NDUFB1|BOLA3|IDH2|UQCR10|SHMT2|MRPL12|COQ6|ATPIF1|TMLHE|RAD51C|NDUFA4|BRI3BP|MRPL20|PPP1CC|IFI6|SLC25A40|SAMM50|SLC35F6|GPX4|ETFB|AK2|STOML2|TMEM261|TOMM7|TMEM126B|HIBCH|MPC1|MRPL24|MTOR|MRPL21|COA3|DARS2|TFB2M|TOMM20|COA6|IARS2|NENF|TIMM17A|RMND1|GLRX2|RNASEL|MPC2|SDHC|NDUFS2|PPOX|NIT1|PFDN2|APOA1BP|DAP3|MTX1|ECHS1|OAT|RTN4IP1|NDUFAF4|RARS2|ATP5F1|USMG5|COX7A2|ALDH18A1|NDUFA1|MRPL41|SCP2|COA7|SLC25A5|MRPS2|SURF1|MRPL14|MRPS18A|GHITM|VDAC2|CHCHD1|TRUB2|MRPS16|NDUFS5|MCU|MRPS15|APOOL|MTCH1|NDUFA8|CISD1|ROMO1|HMGCL|HSD17B8|APEX2|RNF5|ALDH4A1|SDHD|DDAH2|PDSS1|MSRB2|UBIAD1|FXN|ACOT7|FUNDC1|NDUFAF5|COX7A2L|UQCRQ|CRLS1|NGRN|MCUR1|ECHDC3|APOO|LYRM7|NDUFB6|MPV17|MRPS26|BNIP3L|PTCD2|HADHA|GPS2|IDH3B|PITRM1|ATP5EP2|PNPLA4|DDX1|SLC25A6|AK3|PISD|MIPEP|DNAJC19|RPUSD3|GARS|MRPS33|ATP5G1|FDX1L|ATP5G2|CCDC109B|TIMM9|CDK1|CHCHD2|TSPO|NUDT1|MYCBP|GSTP1|ATP5A1|CEBPZOS|C6orf203|APOPT1|ALDH7A1|NFU1|MMADHC|NDUFA11|ATP5J|FAM73A|DHFR|PET117|HIGD1A|DIABLO|C17orf89|C14orf2|MRPL55|ATP5SL|SLC25A44|ACN9|DHX36|NDUFA5|ATPAF2|MRPL47|CMC1|NDUFA3|TIMMDC1|NDUFA6|NDUFB2|FAM162A|MALSU1|SSBP1|QTRTD1|MRPL36|NDUFA13|MRPS30|COX18|COX7C|SMIM20|VDAC3|COX6C|UQCRB|MRPL22|ENSP00000432614|UQCC3|TOMM5|TIMM8B|ACADVL|PHB2|TMEM14C|TIMM50|COX14|GATC|BLOC1S1|MRPL42|SLIRP|ETFA|COX4I1|NDUFAB1|MRPS21|ACP6|TIMM23|POLRMT|UQCR11|PET100|HADH|HEBP2|POLDIP2|UQCC2|PHB|SH3GLB1|SLC27A3|UQCRHL	124	6312|6363|8076|4338|651|6759|7764|2619|2646|4203|4278|1398|4359|2943|6006|5508|8100|3459|2406|6972|5178|4467|6825|5856|5349|3474|1638|954|378|3156|2451|1314|4914|6852|546|4113|6585|7248|1488|7317|6039|3276|2022|6495|5121|7668|681|7137|7014|5841|459|2727|6534|2091|7278|2835|1479|2256|2682|3825|2880|3354|4275|6339|7281|2790|6915|3180|1575|6555|6756|7155|6744|4413|7374|510|2850|3258|3321|1392|5595|7467|1428|2691|3045|6462|6969|7215|927|3465|4032|4221|4572|4053|1863|4833|2703|4596|7851|8034|4254|4197|3810|2073|7974|3129|1698|6162|4152|5790|3876|3870|7575|603|1782|4755|5187|477|2745|3624|2424|447|1011|2286|3615|3183|7803|7488|6876|6738|2103|1722|1734|762|3246|6570|2226|1938|5871|4563|6066|3753|423|414|3231|5760|2856|6210|2733|7008|6147|3633|5001|2184|8082|3462|3270|1557|1644|552|606|5823|3819|3300|558|801|5046|330|4800|6411|6960|3501|2940|804|1536|6861|5025|6033|4776|1461|3918|2517|5340|1203|3162|1008|5283|3537|2019|600|2841|7863|4026|7179|4779|2718|7521|2988|2787|1620|6921|1839|1395|7479|7425|2799|1110|4095|3990|7482|5556|969|6834|6726|6708|5715|5721|2139|8055|7809|3369|5709|2490|6507|2142|5403|3492|516|5163|1020|1077|6654|6870|5685|1350|6351|6591|2937|2931|3672|6108|5574|4638|4764|2553|1119|567|7605|4872|1815|7833|6804|4341|5730|4737|7662|4644|6801|7929|2721|4206|4143|780|5529|4290|429|444|5604|1596|7323|5877|5931|3282|2985|6705|1422|4842|4905|4959|3702|1686|6795|5334|5466|8010|5736|6831|843|8097|1188|1164|5268|3222|6141|714|6483|1341|2229|7959|4464|7962|5562|4746|3966|2094|3015|1704|4617|7731|6627|5625|3483|2673|3636|3126|6987|4044|3858|7509|5211|6942|4935|6378|2076|936|2319|2979|3678|372|1986|1713|1956|5034|5043|2973|435|351|1299|6711|3606|4173|4986|3384|5301|6012|375|3207|570|504|5913|2082|5919|6063|7053|6528|3147|1029|4917|7563|1125|2196|1017|6672|6702|3849|5865|3861|6783|753|1929|7869|3381|7104|2832|3921|6381|6102	1.31e-46		KW-0496	4.33546	0
2659	651	GO Process		Nucleobase-containing compound metabolic process	7.88e-44	TSR3|ERCC1|RTFDC1|RFC2|KIF22|HSD17B10|DIMT1|ESF1|DLD|OSGEP|CDC6|NANS|ATP5D|CDC34|SNRPD3|APOBEC3D|MCM5|RBX1|PMM1|PAPOLA|POLE2|GNPNAT1|APEX1|CINP|CDK5RAP1|ACOT8|PQBP1|NTHL1|POLR2C|NME4|STUB1|MAZ|EIF3E|RNASEH2A|SF3A2|FBL|POLR2I|RPL18A|TWISTNB|AIMP2|RPA3|OBFC1|RPL19|SUPT4H1|C1QBP|MED31|FRG1|SART3|GAPDH|SRSF9|ASF1A|ACOT13|RPS12|DNPH1|PAPD7|MLH1|UMPS|RRP9|SF3B6|NRBP1|ENO1|SARS|WDR77|SLC35D1|SYF2|ATIC|CPSF3|ACOT2|PAPOLG|TARDBP|C19orf43|NMI|SNRPA|SRSF6|SNRNP27|RRP36|SNRPC|RALY|MBD4|RPS16|MED17|LSM7|NOL11|RARA|FUS|SNRPA1|RPA1|GRSF1|HRSP12|TERF2|MED10|CCNB1|CCNH|ORC3|NAT10|CDK4|TFCP2|MRPL44|COX5B|DDX56|RPL35|ENPP2|GMPR|GTF2H4|DBR1|BARD1|METTL5|WDR12|ASUN|LOC81691|UTP20|C14orf166|UTP6|TIPIN|ATP5B|PIH1D1|TCEB2|RPL8|SAMHD1|TCF3|MAPK3|DHTKD1|EED|DCPS|SNRNP40|SRBD1|TAF12|DGUOK|MCM6|NSUN2|THOC3|MED20|XPO5|SRF|POLA2|EXOSC7|REXO2|ZCRB1|SNRPF|CDK2|C12orf10|FANCM|MFAP1|TXNL4B|COPS3|TP53|EIF4A3|TXNL4A|GEMIN7|RPS27A|ETAA1|SNRPG|TPRKB|DUSP11|ISY1|NAF1|RPL37|PELO|ABT1|MMS22L|UPF3B|LACTB2|TERF1|TATDN1|HSD17B12|RPS3|ZC3H12C|MTA2|DCP1B|OXSM|NARS2|NBAS|FARSB|GEMIN6|MBNL1|MED21|ATP5G3|NIFK|MED7|ERCC6L2|ATP5O|MED8|TRMU|ATP5J2|BAX|POLR3K|RPS23|NPM1|PHAX|DCAF13|RPP25L|KDM1B|TAF10|LEO1|KIAA0101|NUDT21|SNRPD1|MED1|ATP5L|RRM1|ATP5H|POLR2G|RNASE6|LSM3|RPS9|COPS6|HINT1|POP7|FASN|UBB|DTYMK|FEN1|PCBP1|ATP5I|OGG1|ISG20|PPIH|APLF|FAM103A1|PDHB|MUS81|RPL13|TUT1|WDR3|RNASEH2C|COMMD1|UTP23|ATP5S|DCAKD|APITD1|NSUN5|PDE12|RPL15|METTL2A|LSM1|ACOT1|POLD4|PPP1R8|DUS3L|DTD2|TPMT|TRMT10C|RNASEH1|ARL6IP4|KHDRBS1|SIDT2|PRMT9|MRPL1|EXOSC4|TYMS|CHAF1B|CSTF3|RMI1|CYC1|SAMD4B|PRKRA|RUVBL1|MPI|RPS15A|GCFC2|GEN1|MAGOHB|LSM10|EZH2|FARSA|YARS2|MSC|RRP7A|IMPDH2|CRMP1|RPLP2|DCTPP1|EXOSC3|PNKP|PPP2R1A|WDR33|SRSF7|THOC6|FTSJ1|IMP3|MAF|INTS5|NOC4L|YBEY|ATP6V0C|FANCF|ZNRD1|IDH2|NOP10|PARPBP|MRPL12|POLR3C|RAD51C|DHX15|ACTR8|NME1|RNASEH2B|SARNP|SUV39H1|NUDT4|RBMX2|RPS7|THUMPD3|RPL7|TPST2|ASH2L|GSPT2|SRFBP1|ETV7|RPS2|CREB3|FOXM1|SNRPD2|POLR2K|SP100|TRIM29|TCEA2|ATR|DALRD3|ZC3H7B|LYAR|RPS21|RPL3|RPL27A|RPLP1|RPS17|RPS3A|RPSA|COPS8|TYW5|AK2|POLR3H|ERCC5|STOML2|MCRS1|POP5|COPS5|ERI2|RAD23B|WDR55|CNOT3|MAX|UBL5|XRCC6|BABAM1|PCBP2|GTF3C2|GATAD2A|TOPORS|RRM2|WDHD1|MPC1|MTOR|RPL12|NFE2L1|ILF2|CTNNBL1|NSMCE1|DARS2|DCLRE1A|SMG5|CNOT7|PTPLA|RPL39|APOBEC3C|TFB2M|GUK1|PARP1|IARS2|CENPF|DTL|INTS7|NUCKS1|UBE2T|GLRX2|TROVE2|UCHL5|TRMT1L|RNASEL|SF3B5|LHX4-AS1|MPC2|APOA1BP|PMF1|PMVK|BCCIP|GTF3C6|SCNM1|TCF7L2|RARS2|BCAS2|SYNCRIP|ATP5F1|HENMT1|NPM3|CETN2|RPL5|GTF2B|EXOSC1|PGAM1|GADD45A|GNAS|SUPT3H|MAGOH|RPL7A|UCK1|ERI3|POLR1C|PCIF1|PRPS1|YBX1|PPCS|HNRNPH2|PABPC4|TRUB2|RRAGC|UTP11L|AK1|PPA1|PGK1|RPRD1B|RPS4X|PPIL1|SRSF3|INIP|EIF6|HMGCL|WDR46|HSD17B8|LAS1L|APEX2|TSR2|EHMT2|SPIN1|C9orf64|EXOSC10|DFFA|XRN2|DTD1|NOL9|HIST1H4C|ACOT7|TAF2|DCLRE1C|NUDT2|PCNA|KIN|SLC35B3|ADPRM|FBXO18|ITPA|BRCA2|NABP2|RPS6|BTF3|PTCD2|HMGN1|WRNIP1|ATP5EP2|GTF3A|NOP56|DDX1|RBM47|AK3|RAD1|LCORL|NYNRIN|CHEK2|NELFA|SNRNP25|PTPLB|RPUSD3|C17orf85|GARS|RTF1|CCNK|TFPT|RPL13A|TBP|SUMO1|GPS1|SRSF2|C7orf49|ATP5G1|SLC35B2|PTTG1|RPL24|G3BP1|ATP5G2|LARS|TRPT1|RPL34|CDK1|QPRT|ELP4|RPS29|GTF2A2|RPL14|RPS8|CSNK1E|IRF9|NUDT1|SMU1|RNASE1|INTS10|ATP5A1|GIN1|ZSWIM7|PAICS|RBBP8|CECR1|NHP2L1|ELAVL1|INTS1|RPAIN|RPS14|BUD31|NGDN|WIBG|PRPF40A|PSMD14|DPAGT1|RBM4|PWP1|CREB1|UBA52|RPL23A|RPP30|ATP5J|IGF2|EFTUD2|STRAP|RPS18|JMJD6|NFIC|UBE2W|ACTL6A|PAPD4|RPL17|ADAL|MOV10|TAF6|RHOA|RPL9|SNRPE|APTX|WBSCR22|RPF2|SNRNP35|RPL36A|NOP14|ETV1|EBNA1BP2|GPX1|METTL6|LSM5|TOP2A|ISY1-RAB43|SNRPB|RPP14|URM1|RBFOX2|RPL10|INTS2|PTBP3|CTCFL|DERA|DHX36|RRP1|ZBTB8OS|RPL37A|FTO|RPL35A|PPIA|DPH3|NUDT5|POLE4|RPL23|QTRTD1|XRCC4|ALYREF|LSM6|LARP7|DDX41|WDR36|SMUG1|RNASET2|RPL30|CCNC|INTS9|RPS20|ENY2|WDR74|UQCC3|RBM4B|H2AFX|CLP1|RPS25|FAU|RPS13|TRMT112|ZCCHC8|DBI|NNMT|OTUB1|GTF2H3|RAN|GATC|RPL18|ENSP00000449026|RPLP0|RNASEK|ERH|HNRNPC|RPL28|TBL3|DUS2|RSL1D1|POLI|RPL27|POP4|POLRMT|C19orf40|RAD23A|RPS15|LSM4|RPS19|RPS28|RPS5|RUVBL2|NELFCD|CWC15|POLDIP2|GTF2H5|ELOVL1|NAGK|TCEB1|ADRM1|RPP38|PHB|DDX52|CIB1|METTL8|MCM3|DDX24|RPS10|SAP18|DGAT1|CPSF1|HIST1H4E|ADSL	124	5727|2259|6366|5253|381|6312|6813|1626|651|5847|4191|1728|7764|2661|5073|3603|1998|7767|7938|8064|5955|2616|4359|4608|3255|2013|3264|2943|1617|5508|4287|8058|5889|906|858|3978|4305|3135|4908|4536|2334|3576|324|6966|4467|2922|480|7401|5352|3627|7290|1638|1653|2253|1848|1359|1980|5274|945|1623|5061|2961|5910|7095|6588|810|5748|2451|1218|3597|4227|1746|5601|3066|6720|2868|3411|4701|6714|7692|6606|624|7539|7101|7608|5214|3816|3276|2022|7818|1263|2919|5514|2763|3237|1989|2085|681|7137|828|4698|4758|6678|5064|7518|2991|2808|3900|1404|5784|6426|5175|5136|2328|2091|6018|2640|7719|693|6429|7227|7278|2100|6165|4308|747|4767|2835|3534|2256|999|5640|5634|5706|3717|1290|4275|7413|4086|8061|2790|7437|8121|3003|7212|3180|2475|7458|4743|6630|6441|6456|4353|4686|597|1296|5916|3864|333|7512|1401|3321|1896|1425|900|7467|4965|2154|897|1428|2691|891|5679|3723|687|1092|6969|3048|4317|4221|4572|7557|4053|4596|7851|3150|1983|2871|2157|1842|6240|6096|7419|4194|7812|2604|7230|3360|4152|1560|3870|7878|2304|321|4281|4350|2520|501|4545|2370|7950|5187|2307|2745|1011|984|6612|7485|5451|3615|315|1059|5646|4119|4302|1692|7500|7488|5184|3516|1452|2103|5649|1122|1311|6114|4104|5262|7527|4167|2172|1938|7743|5979|5565|2541|4380|414|525|5760|4230|2724|4893|2856|1044|7335|5379|5070|6294|6822|474|3528|1665|5295|2796|5001|5580|5583|3387|3117|3648|1557|675|7344|7554|6531|3786|1788|2205|2109|879|741|6573|615|6396|4455|7572|2940|5907|6333|6861|1317|1461|1320|7365|5118|2145|2058|4101|4431|7443|7446|6477|2472|1950|450|2766|996|6444|6192|1551|6855|5577|5106|1353|7314|930|5037|6747|7320|5124|4884|3951|3894|2712|2670|2610|2556|5943|7398|2841|3885|7269|7863|1857|3729|3846|699|7932|1176|831|3009|3000|4845|393|1155|6225|6732|411|1128|981|7521|2787|7110|5172|1248|2001|1905|1839|7800|6138|6036|3720|3657|3447|1395|5538|4890|2799|348|1095|1047|6126|4185|7482|7461|7410|8040|5556|5490|5358|969|2139|1899|6051|7464|5550|5091|4320|2142|2079|7239|5403|1179|6846|3555|2802|7407|7854|7299|1152|7080|7377|7416|6579|2502|990|7005|7134|5643|3579|3780|6120|5322|5574|3960|2313|582|7056|4989|2967|6675|5361|5517|4620|456|6804|4971|4341|1707|5730|4059|4554|5946|4557|2211|7935|5286|7659|3198|1503|780|1854|7707|7218|7257|7836|5787|5232|7392|5439|5703|3297|8001|4014|4905|2805|2874|5334|3372|3705|8010|6717|6831|2838|7515|1434|354|2997|1056|4548|1164|2898|5268|702|3030|7092|5067|846|7194|5997|4035|1041|6141|6546|4725|2544|1761|6483|4386|3510|1458|7959|5769|5475|3330|3444|7740|1977|789|867|5562|3273|6981|6936|2094|5994|1632|2748|1344|7965|2178|2562|1641|7491|5682|4713|2658|1773|4506|2355|2547|5145|3915|6615|5883|4140|3654|2673|4590|1212|4866|2778|4497|1737|6417|4440|4374|387|7185|4788|369|7551|5028|6951|4473|1884|7590|1740|4218|684|5742|2454|2637|7716|6648|4977|2400|6984|4806|6219|7791|7356|5496|2925|5868|8067|936|7860|4248|3213|1572|6504|4479|6498|7977|6786|2292|351|6723|1182|7503|4389|6321|3480|8103|1506|6957|7338|1104|6228|2115|7089|504|7191|1629|2496|3804|1254|825|7983|3744|4605|5796|2823|1668|4956|1029|3324|7674|5394|1563|2433|6243|5478|7722|7167|3660|4083|3261|2484|3861|3054|2859|3120|7626|1002|4284|5688|579|2577|6144|3381|6348|1806|2730|2883|468|2565|2832|4365|2508|3333|4419|5457|882|5169|4311|7275|1362|8028	4.9e-47		GO:0006139	4.31035	0
2882	686	GO Process		Cellular aromatic compound metabolic process	4.15e-43	TSR3|ERCC1|RTFDC1|RFC2|KIF22|HSD17B10|DIMT1|EIF2AK1|ESF1|DLD|OSGEP|CDC6|NANS|ATP5D|CDC34|SNRPD3|SRRD|APOBEC3D|MCM5|RBX1|PMM1|PAPOLA|POLE2|GNPNAT1|APEX1|CINP|CDK5RAP1|ACOT8|PGRMC1|PQBP1|NTHL1|POLR2C|NME4|STUB1|MAZ|EIF3E|RNASEH2A|SF3A2|FBL|POLR2I|RPL18A|TWISTNB|AIMP2|RPA3|OBFC1|RPL19|SUPT4H1|C1QBP|MED31|FRG1|SART3|GAPDH|SRSF9|ASF1A|ACOT13|RPS12|DNPH1|PAPD7|MLH1|UMPS|RRP9|SF3B6|NRBP1|ENO1|SARS|WDR77|SLC35D1|SYF2|ATIC|CPSF3|ACOT2|PAPOLG|TARDBP|C19orf43|NMI|SNRPA|SRSF6|SNRNP27|RRP36|SNRPC|RALY|MBD4|RPS16|MED17|LSM7|NOL11|RARA|FUS|SNRPA1|RPA1|GRSF1|HRSP12|TERF2|MED10|CCNB1|CCNH|ORC3|NAT10|CDK4|TFCP2|MRPL44|SLC19A3|COX5B|DDX56|MTHFS|RPL35|ENPP2|GMPR|GTF2H4|GGH|DBR1|BARD1|METTL5|WDR12|ASUN|LOC81691|UTP20|C14orf166|UTP6|TIPIN|ATP5B|PIH1D1|TCEB2|RPL8|SAMHD1|TCF3|MAPK3|DHTKD1|EED|BLVRB|DCPS|SNRNP40|SRBD1|TAF12|DGUOK|MCM6|NSUN2|SLC2A9|THOC3|MED20|XPO5|SRF|POLA2|EXOSC7|REXO2|SQLE|ZCRB1|SNRPF|CDK2|C12orf10|FANCM|MFAP1|TXNL4B|COPS3|TP53|EIF4A3|TXNL4A|GEMIN7|RPS27A|ETAA1|SNRPG|TPRKB|DUSP11|ISY1|NAF1|RPL37|PELO|MUT|ABT1|MMS22L|UPF3B|LACTB2|TERF1|TATDN1|HSD17B12|RPS3|ZC3H12C|HMBS|MTA2|DCP1B|OXSM|NARS2|QDPR|NBAS|FARSB|GEMIN6|MBNL1|MED21|ATP5G3|NIFK|MED7|THTPA|ERCC6L2|ATP5O|MED8|TRMU|ATP5J2|BAX|POLR3K|RPS23|NPM1|PHAX|DCAF13|RPP25L|KDM1B|FOLR2|PCBD1|TAF10|LEO1|KIAA0101|NUDT21|SNRPD1|MED1|ATP5L|RRM1|ATP5H|POLR2G|RNASE6|LSM3|RPS9|COPS6|HINT1|POP7|FASN|UBB|DTYMK|FEN1|PCBP1|LRTOMT|ATP5I|OGG1|ISG20|PPIH|APLF|FAM103A1|PDHB|MUS81|RPL13|TUT1|WDR3|RNASEH2C|COMMD1|UTP23|ATP5S|DCAKD|APITD1|SLC19A1|NSUN5|PDE12|RPL15|METTL2A|LSM1|ACOT1|POLD4|PPP1R8|DUS3L|DTD2|TPMT|TRMT10C|RNASEH1|ARL6IP4|KHDRBS1|SIDT2|PRMT9|MRPL1|EXOSC4|TYMS|CHAF1B|CSTF3|RMI1|CYC1|SAMD4B|PRKRA|RUVBL1|MPI|RPS15A|GCFC2|GEN1|MAGOHB|LSM10|EZH2|FARSA|YARS2|MSC|RRP7A|IMPDH2|CRMP1|RPLP2|DCTPP1|EXOSC3|PNKP|PPP2R1A|WDR33|SRSF7|THOC6|FTSJ1|IMP3|MAF|INTS5|NOC4L|YBEY|ATP6V0C|FANCF|ZNRD1|IDH2|NOP10|PARPBP|SHMT2|MRPL12|POLR3C|ATPIF1|RAD51C|DHX15|ACTR8|NME1|RNASEH2B|SARNP|SUV39H1|NUDT4|RBMX2|RPS7|THUMPD3|RPL7|TPST2|ASH2L|GSPT2|SRFBP1|ETV7|RPS2|CREB3|FOXM1|SNRPD2|POLR2K|SP100|TRIM29|TCEA2|ATR|DALRD3|ZC3H7B|LYAR|RPS21|RPL3|RPL27A|RPLP1|RPS17|RPS3A|RPSA|COPS8|TYW5|AK2|POLR3H|ERCC5|STOML2|MCRS1|POP5|COPS5|ERI2|RAD23B|WDR55|CNOT3|MAX|UBL5|XRCC6|BABAM1|PCBP2|GTF3C2|GATAD2A|TOPORS|RRM2|WDHD1|MPC1|COMT|MTOR|RPL12|NFE2L1|ILF2|CTNNBL1|NSMCE1|DARS2|DCLRE1A|SMG5|CNOT7|PTPLA|RPL39|APOBEC3C|TFB2M|GUK1|PARP1|IARS2|CENPF|DTL|INTS7|NUCKS1|UBE2T|GLRX2|TROVE2|UCHL5|TRMT1L|RNASEL|SF3B5|LHX4-AS1|MPC2|PPOX|APOA1BP|PMF1|PMVK|BCCIP|UROS|GTF3C6|SCNM1|TCF7L2|RARS2|BCAS2|SYNCRIP|ATP5F1|GSTM4|HENMT1|NPM3|CETN2|RPL5|GTF2B|EXOSC1|PGAM1|GADD45A|GNAS|SUPT3H|MAGOH|RPL7A|AKR1A1|UCK1|ERI3|POLR1C|PCIF1|PRPS1|YBX1|PPCS|HNRNPH2|PABPC4|TRUB2|RRAGC|UTP11L|AK1|PPA1|PGK1|RPRD1B|RPS4X|PPIL1|SRSF3|INIP|EIF6|HMGCL|WDR46|HSD17B8|LAS1L|APEX2|TSR2|EHMT2|SPIN1|C9orf64|C9orf41|EXOSC10|DFFA|XRN2|FXN|DTD1|NOL9|HIST1H4C|ACOT7|TAF2|DCLRE1C|NUDT2|PCNA|KIN|SLC35B3|ADPRM|FBXO18|ITPA|BRCA2|NABP2|RPS6|BTF3|PTCD2|HMGN1|WRNIP1|ATP5EP2|GTF3A|NOP56|DDX1|RBM47|AK3|RAD1|LCORL|NYNRIN|CHEK2|NELFA|SNRNP25|PTPLB|RPUSD3|C17orf85|GARS|RTF1|CCNK|TFPT|RPL13A|TBP|SUMO1|GPS1|SRSF2|C7orf49|ATP5G1|SLC35B2|PTTG1|RPL24|G3BP1|ATP5G2|LARS|TRPT1|RPL34|CDK1|QPRT|ELP4|RPS29|GTF2A2|RPL14|TSPO|RPS8|CSNK1E|IRF9|NUDT1|SMU1|RNASE1|INTS10|ATP5A1|GIN1|ZSWIM7|PAICS|RBBP8|CECR1|MMACHC|NHP2L1|THAP4|ELAVL1|INTS1|BLVRA|RPAIN|RPS14|BUD31|NGDN|WIBG|PRPF40A|PSMD14|DPAGT1|RBM4|PWP1|CREB1|UBA52|MMADHC|RPL23A|RPP30|ATP5J|IGF2|EFTUD2|STRAP|RPS18|JMJD6|DHFR|NFIC|UBE2W|ACTL6A|PAPD4|RPL17|ADAL|MOV10|TAF6|RHOA|RPL9|SNRPE|APTX|WBSCR22|RPF2|SNRNP35|RPL36A|NOP14|ETV1|EBNA1BP2|GPX1|METTL6|LSM5|TOP2A|ISY1-RAB43|SNRPB|RPP14|URM1|RBFOX2|RPL10|INTS2|PTBP3|CTCFL|DERA|DHX36|RRP1|ZBTB8OS|RPL37A|FTO|RPL35A|PPIA|DPH3|NUDT5|POLE4|RPL23|QTRTD1|XRCC4|PCBD2|ALYREF|LSM6|LARP7|DDX41|WDR36|SMUG1|RNASET2|RPL30|CCNC|INTS9|RPS20|ENY2|WDR74|UQCC3|RBM4B|H2AFX|CLP1|RPS25|FAU|RPS13|TRMT112|ZCCHC8|DBI|NNMT|OTUB1|TMEM14C|GTF2H3|RAN|GATC|RPL18|ENSP00000449026|RPLP0|RNASEK|ERH|HNRNPC|RPL28|TBL3|DUS2|RSL1D1|POLI|RPL27|POP4|POLRMT|C19orf40|RAD23A|RPS15|LSM4|RPS19|RPS28|RPS5|RUVBL2|NELFCD|CWC15|POLDIP2|GTF2H5|HMOX2|ELOVL1|NAGK|TCEB1|ADRM1|RPP38|PHB|DDX52|CIB1|METTL8|MCM3|DDX24|RPS10|SAP18|DGAT1|CPSF1|HIST1H4E|ADSL	124	5727|2259|6366|5253|381|6312|6813|6522|1626|651|5847|4191|1728|7764|2661|5073|2847|3603|1998|7767|7938|8064|5955|2616|4359|4608|3255|2013|6447|3264|2943|1617|5508|4287|8058|5889|906|858|3978|4305|3135|4908|4536|2334|3576|324|6966|4467|2922|480|7401|5352|3627|7290|1638|1653|2253|1848|1359|1980|5274|945|1623|5061|2961|5910|7095|6588|810|5748|2451|1218|3597|4227|1746|5601|3066|6720|2868|3411|4701|6714|7692|6606|624|7539|7101|7608|5214|3816|3276|2022|7818|1263|2919|5514|2763|3237|1989|2085|681|6753|7137|828|6894|4698|4758|6678|5064|2586|7518|2991|2808|3900|1404|5784|6426|5175|5136|2328|2091|6018|2640|7719|693|6429|7227|7278|2100|1413|6165|4308|747|4767|2835|3534|2256|8094|999|5640|5634|5706|3717|1290|4275|4137|7413|4086|8061|2790|7437|8121|3003|7212|3180|2475|7458|4743|6630|6441|6456|4353|4686|597|1296|5916|3864|510|333|7512|1401|3321|1896|1425|900|7467|4965|4092|2154|897|1428|2691|6279|891|5679|3723|687|1092|6969|3048|4317|2976|4221|4572|7557|4053|4596|7851|3150|1983|2871|2157|1842|6240|6096|5553|1173|7419|4194|7812|2604|7230|3360|4152|1560|3870|7878|2304|321|4281|4350|2520|501|4545|2370|7950|5187|2307|6516|2745|1011|984|6612|7485|5451|3615|315|1059|5646|4119|4302|1692|7500|7488|5184|3516|6729|1452|2103|5649|1122|1311|6114|4104|5262|7527|4167|2172|1938|7743|5979|5565|2541|4380|414|525|5760|4230|2724|4893|2856|1044|7335|5379|5070|6294|6822|474|3528|1665|5295|2796|5001|5580|5583|3387|3117|3648|1557|675|7344|7554|6531|3786|1788|2205|2109|879|741|6573|615|6396|4455|7572|2940|5907|6333|1536|6861|1317|6033|1461|1320|7365|5118|2145|2058|4101|4431|7443|7446|6477|2472|1950|450|2766|996|6444|6192|1551|6855|5577|5106|1353|7314|930|5037|6747|7320|5124|4884|3951|3894|2712|2670|2610|2556|5943|7398|2841|3885|7269|7863|1857|3729|3846|699|7932|1176|831|3009|3000|4845|393|1155|6225|6732|411|1128|981|7521|3060|2787|7110|5172|1248|2001|1905|1839|7800|6138|6036|3720|3657|3447|1395|5538|4890|2799|348|1095|1047|6126|4185|7482|7461|7410|8040|5556|5490|5358|969|6708|2139|1899|6051|7464|7242|5550|5091|4320|2142|2079|7239|5403|3432|1179|6846|3555|2802|7407|7854|7299|1152|7080|7377|7416|6579|4371|2502|990|7005|7134|5643|3579|3780|6120|5322|5574|3960|2313|582|7056|4989|2967|6675|5361|5517|4620|456|6804|4971|4341|1707|5730|4059|4554|5946|4557|3309|2211|7935|5286|4143|7659|3198|1503|780|1854|7707|7218|7257|7836|5787|5232|7392|5439|5703|3297|8001|4014|4905|2805|2874|5334|3372|3705|8010|6717|6831|2838|7515|1434|354|2997|1056|4548|1164|2898|5268|702|3030|7092|5067|846|7194|5997|4035|1041|6141|6546|4725|2544|1761|6483|4386|3510|1458|7959|5769|5475|3330|3444|7740|7962|1977|789|867|5562|3273|6981|6936|2094|5994|1632|2748|1344|7965|3249|2178|6342|2562|1641|915|7491|5682|4713|2658|1773|4506|2355|2547|5145|3915|6615|5883|5625|4140|3654|2673|4590|1212|4866|2778|4497|3126|1737|6417|4440|4374|387|7185|4788|369|7551|5028|6951|4473|1884|7590|1740|4218|684|5742|2454|2637|7716|6648|4977|2400|6984|4806|6219|7791|7356|5496|2925|5868|8067|936|7860|4248|3213|1572|6504|4479|6498|7977|6786|2292|351|6723|441|1182|7503|4389|6321|3480|8103|1506|6957|7338|1104|6228|2115|7089|504|7191|1629|2496|3804|1254|825|7983|3744|4605|5796|2823|7053|1668|4956|1029|3324|7674|5394|1563|2433|6243|5478|7722|7167|3660|4083|3261|2484|3861|3054|2859|3120|7626|1002|4284|5688|579|2577|6144|3381|6348|339|1806|2730|2883|468|2565|2832|4365|2508|3333|4419|5457|882|5169|4311|7275|1362|8028	2.91e-46		GO:0006725	4.2382	0
1611	456	GO Component		Mitochondrion	1.52e-42	TNFRSF1A|HSD17B10|TIMM21|C12orf5|DIMT1|UQCRC1|DLD|TMEM14A|ATP5D|NDUFB7|TIMM13|HSCB|TOMM22|TXN2|APEX1|CDK5RAP1|PGRMC1|NTHL1|CMC2|NME4|DECR1|ECH1|FIS1|MRPL32|SLC25A11|C1QBP|MRPL27|SLC25A3|MRPL51|COX6A1|ACOT13|FASTKD2|NDUFB3|IFI27L2|ACOT2|RAB38|CHPF|COX6B1|DLGAP5|PIN1|STYXL1|SIRT2|MTX2|NDUFA2|NDUFA10|C12orf65|EMC8|ABCB7|MRPS25|TIMM10B|GRSF1|HRSP12|ERAL1|AP3B1|KRAS|CCNB1|TIMM10|TRAFD1|HTRA2|MRPL44|COX5B|MRPS9|MTHFS|NDUFB5|HINT2|MRPL15|NDUFAF1|ATP5B|MAP2K2|MAPK3|DHTKD1|DCPS|DGUOK|NOA1|YWHAE|NSUN2|SDHA|MRPL3|HIBADH|PRDX5|REXO2|FBXO7|NDUFA9|C12orf10|NDUFB10|TP53|BCKDHA|SOD1|ECSIT|TIMM44|JTB|RPS27A|MRPS5|NDUFS6|MUT|NDUFB11|MRPS28|LACTB2|NDUFB9|IMMP1L|RPS3|OXSM|NARS2|SLC25A4|FBXW7|GGPS1|TOMM70A|ATP5G3|RPMS17|AIFM1|COQ5|MRPL17|ERCC6L2|ATP5O|TRMU|CHCHD6|CALM3|ETHE1|ATP5J2|BAX|CAPN2|MRPS18C|MRPL33|ADH5|ABCE1|NDUFAF2|FASTK|PRDX3|NDUFB8|COX11|CLPX|ATP5L|NDUFA7|ICT1|ATP5H|ECI1|PRELID1|BCL2L1|MTCH2|UBB|DTYMK|FEN1|MRPL39|ATP5I|YWHAG|UQCRFS1|CHCHD7|MRPL13|OGG1|TMEM126A|PDHB|CYCS|GLUL|ATP5S|CYB5B|MRPL11|PDE12|C19orf70|UQCRH|ISCU|ATG4D|UCP2|MRPL46|TRMT10C|TMEM70|GBAS|TSFM|MSRA|CRAT|MRPL1|MRPS31|TYMS|CYC1|COX5A|BID|ARMC10|GCSH|MRPS23|TIMM22|YARS2|COX8A|C14orf119|TUFM|NDUFV1|DCTPP1|BCAT2|GADD45GIP1|NDUFAF3|PNKP|PPP2R1A|PARL|MINOS1|PTPMT1|HCCS|MDH2|NDUFV2|SMDT1|HAX1|SIVA1|ADAP2|YBEY|NDUFA12|NDUFB1|BOLA3|TMEM186|IDH2|UQCR10|SHMT2|BSG|MRPL12|COQ6|PDZD8|ATPIF1|TMLHE|RAD51C|NME1|NDUFA4|BRI3BP|PTPN11|MRPL20|CYB5A|PPP1CC|TP53BP2|IFI6|SLC25A40|SAMM50|SLC35F6|GPX4|ETFB|NRD1|AK2|STOML2|TMEM261|TOMM7|TMEM126B|HIBCH|MPC1|MRPL24|MTOR|MRPL21|COA3|KIAA1279|DARS2|TFB2M|TOMM20|COA6|PARP1|IARS2|NENF|ACAT2|DYNLT1|TIMM17A|RMND1|GLRX2|UCHL5|RNASEL|MPC2|SDHC|NDUFS2|PPOX|NIT1|PFDN2|APOA1BP|DAP3|MTX1|C1orf43|ECHS1|UROS|OAT|RTN4IP1|APH1A|NDUFAF4|PEX11B|FUNDC2|RARS2|ATP5F1|USMG5|COX7A2|BLOC1S2|ALDH18A1|NDUFA1|MRPL41|SCP2|COA7|SLC25A5|MRPS2|SURF1|MRPL14|MRPS18A|GHITM|ASS1|VDAC2|CHCHD1|YWHAB|TRUB2|MRPS16|NDUFS5|MCU|MRPS15|APOOL|STXBP1|MTCH1|NDUFA8|CISD1|ROMO1|HMGCL|HSD17B8|APEX2|RNF5|ALDH4A1|SDHD|DDAH2|PDSS1|MSRB2|UBIAD1|FXN|ACOT7|FUNDC1|NDUFAF5|COX7A2L|UQCRQ|CRLS1|NGRN|NUDT2|MCUR1|ECHDC3|APOO|LYRM7|FOXO1|NDUFB6|MPV17|MRPS26|BPHL|COL4A3BP|BNIP3L|PTCD2|HADHA|GPS2|IDH3B|PITRM1|ATP5EP2|PNPLA4|CCM2|DDX1|SLC25A6|AK3|PISD|MIPEP|DNAJC19|GTPBP8|RPUSD3|GARS|MRPS33|ATP5G1|FDX1L|ATP5G2|CCDC109B|TIMM9|CDK1|CHCHD2|TSPO|TIMM17B|NUDT1|MYCBP|GSTP1|ATP5A1|CEBPZOS|C6orf203|NGDN|APOPT1|PPM1M|ALDH7A1|NFU1|CREB1|UBA52|MMADHC|NDUFA11|ATP5J|IDH1|PPP6C|BCAP31|FAM73A|DHFR|PET117|HIGD1A|DIABLO|C17orf89|C14orf2|MRPL55|ATP5SL|ILF3|GPX1|SLC25A44|ACN9|HJURP|DHX36|NDUFA5|ATPAF2|MRPL47|CMC1|NDUFA3|TIMMDC1|NDUFA6|NDUFB2|FAM162A|MALSU1|SSBP1|TMEM14B|QTRTD1|MRPL36|NDUFA13|MRPS30|COX18|COX7C|RNASET2|GNB2L1|SMIM20|VDAC3|COX6C|FAM49B|ENY2|UQCRB|MRPL22|GSTK1|ENSP00000432614|UQCC3|TOMM5|TIMM8B|ACADVL|PHB2|TMEM14C|TIMM50|COX14|GATC|BLOC1S1|MRPL42|ZFYVE1|SLIRP|ETFA|COX4I1|NDUFAB1|MRPS21|ACP6|TIMM23|POLRMT|UQCR11|PET100|HADH|CWC15|HEBP2|POLDIP2|UQCC2|PHB|SH3GLB1|SLC27A3|UQCRHL	124	5886|6312|6363|8076|6813|4338|651|6759|7764|2619|2646|4203|4278|1398|4359|3255|6447|2943|6006|5508|8100|3459|2406|6972|5178|4467|6825|5856|5349|3474|1638|954|378|3156|2451|3471|1314|4914|4011|2811|6852|4107|546|4113|6585|7248|3453|1488|7317|6039|3276|2022|6495|2448|2385|2919|5121|7545|7668|681|7137|7014|6894|5841|459|2727|6534|2091|7023|7227|7278|6165|2835|1479|7341|2256|2682|3825|2880|3354|4275|6339|7281|2790|6915|3180|1575|6555|6756|7155|6744|6630|4413|7374|510|2850|3258|3321|1392|5595|7467|1428|2691|3045|7578|894|6462|6969|7215|927|3465|4032|4221|4572|4053|1863|2340|2703|4596|7851|7986|8034|4254|4485|4197|3810|2073|7974|3129|1698|6162|4152|5790|3876|3870|7575|603|1782|4755|2370|7950|5187|477|2745|5202|3624|2424|447|1011|2286|3615|3183|7803|7488|6876|6738|2103|1722|1734|762|3246|6570|2226|1938|5871|4563|6066|3753|423|414|3231|5760|2856|6210|2733|1116|7008|6147|3633|5001|2184|8082|3462|3270|1557|1644|552|606|7344|7554|5823|3819|3300|558|801|5046|330|4800|1071|4944|615|6411|6960|3501|6927|2940|804|1536|7533|6861|5025|7473|6033|4776|1461|5118|3918|2517|7695|5340|2427|1203|4629|3162|1008|5283|3537|2019|600|3351|2841|7863|4026|7179|4779|2718|7521|2988|2787|1620|6921|5223|1839|1395|7479|7425|4890|2799|1110|7911|7686|4095|3990|7482|7410|5556|969|6834|6726|6708|5715|5721|2139|8055|7809|3546|3369|7242|5709|2490|1893|6507|5991|1332|2142|5403|3492|516|3111|5163|1020|1077|6654|6870|5685|1350|6351|6591|2937|2931|7020|3672|6108|5277|5574|4638|4764|2553|1119|567|6510|7605|4872|1815|7833|6804|4341|5730|4737|7662|4644|6801|7929|2721|4206|4143|780|5529|4290|429|444|5604|1596|7218|7323|5877|5931|3282|7839|2985|6705|1422|7857|5964|4842|4905|4959|3702|1686|6795|5334|5466|4215|8010|5736|6831|843|8097|1188|4716|1164|5268|3222|6141|714|6483|1341|2229|7959|4464|7962|7785|5562|4746|3966|2094|3015|1704|2658|4617|2127|7731|6627|6615|5883|5625|3483|2673|1512|6774|3402|3636|3126|6987|4044|3858|7509|5211|6942|4935|8109|2637|6378|2076|3543|936|2319|2979|3678|372|1986|1713|1956|5034|5043|2973|435|660|351|1299|6711|3606|4173|4986|1506|3063|3384|5301|6012|2469|2115|375|3207|2784|570|504|5913|2082|5919|6063|7053|6528|3147|1029|4917|7563|5661|1125|2196|1017|6672|6702|3849|5865|3861|6783|753|1929|6144|7869|3381|7104|2832|3921|6381|6102	9.83e-45		GO:0005739	4.18182	0
6137	1185	GO Process		Macromolecule metabolic process	5.28e-42	FUCA2|TSR3|MAP4K5|ERCC1|RTFDC1|CHPF2|PSMA4|RFC2|PSMC4|KIF22|HSD17B10|ST6GAL1|MAP2K5|FAP|DIMT1|EIF2AK1|ESF1|DLD|OSGEP|CDC6|PSMD5|CDC34|LZTR1|SNRPD3|LGALS1|HSCB|APOBEC3D|MCM5|TTLL12|RBX1|PMM1|PAPOLA|FKBP3|POLE2|PSMA3|EIF5|VRK1|APEX1|CINP|PSME2|BRMS1L|CDK5RAP1|CHMP4B|PIGU|PQBP1|NTHL1|POLR2C|PSMD7|STUB1|USP31|MAZ|EIF3E|PPP2CB|RNASEH2A|SF3A2|FBL|POLR2I|RPL18A|TWISTNB|AIMP2|PLOD3|RPA3|YAE1D1|PSMA2|MRPL32|SEC61B|OBFC1|RPL19|SUPT4H1|C1QBP|MED31|MRPL27|FRG1|CTSC|SART3|KCTD10|LTA4H|MRPL51|GAPDH|SRSF9|ASF1A|FBXO5|RPS12|GMNN|SNX3|PRSS16|PAPD7|SKP1|NUP155|MLH1|RRP9|EIF1B|SF3B6|NRBP1|SARS|TMEM59|WDR77|SLC35D1|SYF2|CTSD|FBXO30|RPN2|CPSF3|PAPOLG|ALG5|TARDBP|NAA50|CLTA|ZC3HAV1|C19orf43|NMI|SNRPA|RAB38|CHPF|SRSF6|PEPD|SNRNP27|RRP36|SNRPC|BMP4|NUP85|C3|RALY|CAPNS1|SDF2|PHPT1|PIN1|EIF3K|FGL2|STYXL1|SDF2L1|SIRT2|MBD4|MPDU1|DAD1|RPS16|MED17|TSG101|LSM7|C12orf65|NOL11|MRPS25|VPS25|RARA|FUS|SNRPA1|TRIM21|NUP210|RPA1|EEFSEC|GRSF1|H3F3B|HRSP12|ERAL1|TERF2|NXT1|DPH2|MED10|KRAS|CCNB1|CAMK1|CCNH|ORC3|NAT10|CDK4|TFCP2|HTRA2|MDM2|MRPL44|EIF4E2|MRPS9|DDX56|CCDC115|PSMB7|RPL35|ENPP2|DERL1|GTF2H4|MRPL15|GGH|DCUN1D5|THBS1|RSL24D1|DBR1|BARD1|METTL5|WDR12|ASUN|TMEM5|PSMC1|PEBP1|LOC81691|NUP133|UBE2K|PSMA6|UTP20|C14orf166|UTP6|NDST1|ANAPC5|SPPL2A|GLCE|PTPLAD1|APH1B|TIPIN|SNX1|LOXL1|PIK3C3|WIPI1|PSMB1|RCOR1|PIH1D1|TCEB2|IL12RB2|CFAP20|OGN|RPL8|DENND3|SAMHD1|MAP2K2|TCF3|MAPK3|DESI1|AP2S1|EED|PARP12|DCPS|ENSP00000263634|SNRNP40|SRBD1|EIF2AK4|USE1|TAF12|DGUOK|HAT1|MCM6|SRD5A3|NOA1|YWHAE|CUL3|AGA|WNT5A|PSMD3|FBXL20|NSUN2|UFSP2|MRPL3|THOC3|CASP6|MED20|XPO5|SRF|POLA2|EXOSC7|ANKIB1|REXO2|RNF141|FBXO7|ZCRB1|TMTC3|SNRPF|CDK2|C12orf10|FANCM|MFAP1|HEXA|TXNL4B|COPS3|TP53|EIF4A3|TXNL4A|HUNK|SCYL1|SAE1|GEMIN7|RNPEPL1|PSMB6|PLK4|PSMA5|EIF2D|RPS27A|ETAA1|SNRPG|MRPS5|TPRKB|DUSP11|RAB5A|CTDSPL|RNF7|ISY1|TBCK|CCNA2|NAF1|FAM105A|RPL37|SKP2|PELO|PCYOX1L|ABT1|MMS22L|UPF3B|MRPS28|LACTB2|TERF1|TATDN1|IMMP1L|SERPING1|RPS3|ZC3H12C|HMBS|ST14|MTA2|PIGT|AIP|PPP4C|DCP1B|NGLY1|NARS2|PIGF|NBAS|FBXW7|FARSB|GEMIN6|MBNL1|MED21|UCHL1|DISP1|SH3RF1|RPMS17|MAN2B2|NIFK|NUP205|MED7|TYSND1|KAT6B|DDX19B|MDP1|MRPL17|ERCC6L2|PSMB4|MED8|TRMU|CALM3|TMEM199|BAX|POLR3K|UBXN1|AGL|CAPN2|PEX13|MRPS18C|IGFBP7|KRTCAP2|PRKCI|MTMR14|MRPL33|ZDHHC3|RPL39L|PIGX|ADH5|SHISA5|ABCE1|RPS23|UBLCP1|NPM1|CAMLG|FASTK|PHAX|DCAF13|RPP25L|KDM1B|MELK|NEMF|FAM175B|PRDX3|C2|TAF10|LEO1|FAM96A|KIAA0101|CLPX|PDIA3|NUDT21|SNRPD1|RNF214|MED1|NFATC3|RRM1|UBXN6|NDUFA7|ICT1|VPS37C|POLR2G|RNASE6|LSM3|MAEA|RPS9|COPS6|COPRS|POP7|UBB|LRRC28|FEN1|PCBP1|B3GNT2|MRPL39|TMEM208|ARF4|RNF187|MRPL13|OGG1|ISG20|PPIH|BOLA2B|APLF|FAM103A1|IRF2BP1|FEM1B|MGAT2|TADA3|HIST1H1E|CYCS|MUS81|RPL13|GLUL|EEF2|TUT1|WDR3|RNASEH2C|COMMD1|UTP23|APITD1|MRPL11|OLR1|NSUN5|PDE12|RPL15|PIGS|MAP3K11|METTL2A|DSEL|PSMC5|LSM1|NDST2|TRIM59|ATG4D|PPP2R1B|POLD4|RAB6A|PPP1R8|REST|GGA2|DUS3L|UBXN2A|DTD2|MRPL46|TRMT10C|RNF26|RNASEH1|ARL6IP4|ASB3|KHDRBS1|TSFM|MSRA|AURKB|SIDT2|PRMT9|MRPL1|MAGEF1|MRPS31|EXOSC4|TYMS|CHAF1B|CSTF3|LEPREL1|RMI1|SAMD4B|FKBP10|RABGGTB|GYS1|PRKRA|RUVBL1|MPI|RPS15A|GCFC2|SLC35C2|GEN1|MAGOHB|MALT1|LSM10|GCSH|EZH2|MRPS23|FARSA|ING3|YARS2|CALR|ASB8|TNIP2|MSC|RRP7A|DPM2|RNF10|TMTC2|RPLP2|TUFM|DCTPP1|EXOSC3|GADD45GIP1|PNKP|CRTAP|PRKAG1|TRAPPC12|PPP2R1A|CD28|WDR33|PARL|CARM1|SRSF7|PTPMT1|PPP1CA|THOC6|HCCS|CUL1|FTSJ1|IMP3|MAF|MDH2|SENP5|INTS5|CLN8|MINA|RNF123|NOC4L|YBEY|P2RX7|FANCF|ZNRD1|BOLA2|GAS6|NOP10|PARPBP|SHMT2|MRPL12|POLR3C|BMP2K|PTPRU|ZNRF1|CDKN3|NAA20|STRADA|RAD51C|EIF5A|DHX15|SUPT7L|ACTR8|NME1|RNASEH2B|SARNP|CIDEB|SUV39H1|PSMF1|CCDC88A|RBMX2|RPS7|ANAPC1|THUMPD3|RPL7|TPST2|ASH2L|MIA3|PTPN11|MRPL20|GSPT2|SRFBP1|RNF13|PPP1CC|ETV7|RPS2|CREB3|FOXM1|SNRPD2|POLR2K|SP100|TRIM29|KLHL7|PKN1|TCEA2|ICMT|ATR|PTAR1|FBXL5|DALRD3|UBQLN2|CTSL|TOR1A|ZC3H7B|DPY30|NUP50|LYAR|RPS21|RPL3|RPL36AL|RPL27A|ANXA2|RPLP1|RPS17|RPS3A|RPSA|RPL22L1|PRKAA1|COPS8|STYX|TYW5|NRD1|SUV39H2|GPAA1|POLR3H|RNF220|ERCC5|STK39|PSMD12|PXK|UBE2C|STOML2|HIST1H2BF|PIK3R4|HIST1H2BK|MCRS1|ZDHHC9|ANAPC11|POP5|PIGN|CHM|COPS5|ERI2|ELK4|RAD23B|WDR55|CNOT3|PSMB10|MAX|UBL5|NAE1|XRCC6|CD2AP|BABAM1|PCBP2|GTF3C2|AMZ2|AGBL5|GATAD2A|DPP3|TOPORS|RRM2|WDHD1|EIF3B|UBE2Z|UBA3|MRPL24|MTOR|RNF121|MRPL21|MAGT1|RPL12|NFE2L1|ILF2|CTNNBL1|NSMCE1|DARS2|DCLRE1A|SMG5|CNOT7|RPL39|PSMB5|APOBEC3C|TFB2M|OPN3|TOMM20|PARP1|H3F3A|IARS2|LYPLAL1|CENPF|SMYD2|DTL|INTS7|NUCKS1|UBE2T|RMND1|PCMT1|GLRX2|TROVE2|UCHL5|TRMT1L|RNASEL|SF3B5|QSOX1|PIGC|DUSP12|UFC1|PEA15|PIGM|DUSP23|PMF1|LAMTOR2|DAP3|DPM3|RAB13|ZUFSP|GLRX3|SNAPIN|S100A13|BCCIP|METTL10|BUB3|GTF3C6|PSMD4|SCNM1|CTSS|APH1A|CACUL1|TCF7L2|ZDHHC6|NRAS|RARS2|BCAS2|HIPK1|SYNCRIP|TTK|HENMT1|COL11A1|DPH5|NPM3|ALG14|DR1|CETN2|RPL5|GTF2B|CTBS|PIGK|PSMA7|EXOSC1|GADD45A|GNAS|ALG6|NFIA|DHCR24|MCTS1|NDC1|MRPL41|SUPT3H|MAGOH|DPM1|MAN1B1|B4GALT5|MRPS2|RPL7A|MRPL14|BMPR1A|MRPS18A|ERI3|POLR1C|PCIF1|CCDC23|YBX1|DOLK|ZDHHC12|SPTAN1|CHCHD1|HNRNPH2|YWHAB|FUT11|PABPC4|TRUB2|MRPS16|RRAGC|UTP11L|MRPS15|EIF4EBP2|PPA1|PSMB2|PGK1|RPRD1B|HDAC1|RPS4X|PPIL1|SRSF3|TLR4|INIP|FOXO4|EIF6|EDEM2|LYPLA2|WDR46|LAS1L|PSMB9|PSMB8|EIF2S2|APEX2|GALNT12|RNF5|TSR2|EHMT2|SPIN1|ABHD13|MASTL|AIF1|ABI1|C9orf64|PIM2|MSRB2|EXOSC10|DFFA|XRN2|FXN|VPS28|HIST1H2BL|DTD1|STAM|UCHL3|NOL9|DCAF10|HIST1H4C|NDUFAF5|TAF2|DCLRE1C|PCNA|PRDX4|KBTBD7|FOXO1|KIN|DDX58|FBXO18|RBBP7|BRCA2|NABP2|MRPS26|RPS6|BTF3|BNIP3L|PTCD2|GPS2|HMGN1|WRNIP1|SBF1|PITRM1|SGTB|CCM2|GTF3A|NOP56|TMEM165|DDX1|RBM47|METTL22|RAD1|TSSC1|PISD|MIPEP|LCORL|DCAF16|NYNRIN|CHEK2|PSME1|N6AMT2|FBXO25|NELFA|SNRNP25|PTPLB|RPUSD3|C17orf85|GARS|RTF1|CCNK|TFPT|RPL13A|AKT2|TBP|EEF1B2|SUMO1|GPS1|SRSF2|MRPS33|PIAS3|C7orf49|SPOP|PPP2R4|ZDHHC16|PTTG1|RPL24|G3BP1|LARS|TRPT1|RPL34|INCENP|SIN3A|VKORC1|POM121|CDK1|KTN1|LGALS9|ELP4|RPS29|GTF2A2|RPL14|SGK3|RPS8|ILK|ING4|CSNK1E|IRF9|MOCS2|UBE2G1|NUDT1|NFE2L2|SMU1|PRMT2|ALG3|RNASE1|INTS10|GIN1|ZSWIM7|RBBP8|CECR1|CDC42|UBE2J2|MIER1|NHP2L1|TRIOBP|NLK|TBC1D10A|ELAVL1|INTS1|RPAIN|RPS14|BUD31|NGDN|WIBG|PRPF40A|PSMD14|PREPL|DPAGT1|RBM4|PPM1M|NFU1|RAB1A|UBE4A|PWP1|FAM96B|CREB1|UBA52|SCRN1|RPL23A|RPP30|IRAK4|B3GALT4|IGF2|EFTUD2|PPP6C|STRAP|RPS18|JMJD6|MAN2B1|BRMS1|C4A|NFIC|PSMD13|UBE2W|ACTL6A|PAPD4|RPL17|TMA7|MBIP|MOV10|TAF6|RHOA|RPL9|SNRPE|APTX|WBSCR22|RPF2|SENP6|VKORC1L1|SNRNP35|MRPL55|ATP5SL|ILF3|RPL36A|DNAJB14|NOP14|ETV1|SUMO2|PRMT1|C4orf27|EBNA1BP2|GPX1|HRAS|METTL6|TRIM32|LAMP2|SUMO3|LSM5|TOP2A|ISY1-RAB43|PPP2R5C|SNRPB|RPP14|URM1|RBFOX2|RPL10|FGF12|INTS2|PSMA1|DNAJB11|CTSO|PTBP3|USP41|CTCFL|EIF2B1|GALNT11|DHX36|BAP1|NCK1|RRP1|MRPL47|ZBTB8OS|ALG2|RPL37A|PSMD6|FTO|SELT|RPL35A|PPIA|EIF1|DPH3|NUDT5|SSBP1|CDK5|PIGP|POLE4|RPL23|TIPARP|QTRTD1|SNF8|XRCC4|ALYREF|ANAPC13|LSM6|LARP7|DDX41|WDR36|MRPL36|SMUG1|MRPS30|NEDD4|OSTC|RNASET2|GNB2L1|WWP1|PIK3R1|RPL30|RPL26L1|CCNC|INTS9|RPS20|EIF3H|ENY2|RNF130|RNF145|MRPL22|EIF3F|TYK2|WDR74|CFL1|GYLTL1B|RBM4B|H2AFX|SERPINH1|CDC27|CLP1|RPS25|FAU|RPS6KA1|RPS13|EIF3M|DPF2|TRMT112|HHAT|ZCCHC8|PSMD9|RSPRY1|TMEM258|GALNT6|OTUB1|FKBP5|HCK|CTSV|GTF2H3|HIST1H2BG|TIMM50|RAN|GATC|RPL18|BLOC1S1|ENSP00000449026|RPLP0|RNASEK|FKBP11|MRPL42|HNRNPC|VIPAS39|SEC11A|RPL28|CLN3|TBL3|DUS2|OGFOD1|UBL7|OST4|NDUFAB1|RSL1D1|MRPS21|RAB31|POLI|TPGS2|RPL27|PLEKHJ1|POP4|PIAS2|POLRMT|C19orf40|TMUB2|RAD23A|RPS15|PSENEN|SEC11C|LSM4|NOSIP|RPS19|GMFG|RPS28|RPS5|RUVBL2|NELFCD|ENSP00000473391|CWC15|POLDIP2|GTF2H5|DUSP14|ANAPC16|LRRC41|HIST1H2BM|TCEB1|SPCS1|UBE2F|PTMS|ADRM1|RPP38|HIST1H2BH|UBXN8|PHB|DDX52|MYC|AOAH|ALG1L2|CIB1|SH3GLB1|METTL8|MCM3|PSMC3|TADA2A|DDX24|RPS10|SAP18|JADE3|PIGW|ENSP00000482396|PEX12|TMEM106A|NTMT1|PSMB3|CPSF1|HIST1H4E|FOXP1|HIST1H3B	124	6807|5727|5190|2259|6366|3498|7653|5253|4827|381|6312|3540|2769|903|6813|6522|1626|651|5847|4191|3690|2661|7173|5073|2793|4203|3603|1998|2118|7767|7938|8064|5778|5955|3891|729|6471|4359|4608|3090|3102|3255|726|1965|3264|2943|1617|7197|4287|1347|8058|5889|6906|906|858|3978|4305|3135|4908|4536|2337|2334|432|6849|6972|3741|3576|324|6966|4467|2922|6825|480|2049|7401|4224|4662|5349|5352|3627|7290|3807|1653|6750|6900|7284|1848|7587|7536|1359|5274|2649|945|1623|2961|1491|5910|7095|6588|7107|5850|6282|5748|1218|4782|3597|3168|2829|3378|4227|1746|5601|3471|1314|3066|1101|6720|2868|3411|924|6780|2133|4701|5013|4593|987|2811|4635|531|6852|960|4107|6714|7689|2160|7692|6606|4344|624|7248|7539|7317|6003|7101|7608|5214|1266|8046|3816|4200|3276|1923|2022|6495|7818|7866|2895|1263|2385|2919|2775|5514|2763|3237|1989|2085|7668|4740|681|7077|7014|828|669|4368|4698|4758|3174|5064|2727|2586|654|6465|4425|7518|2991|2808|3900|1404|7827|4722|4773|5784|6174|2700|4029|6426|5175|5136|4770|2826|3123|3105|2538|2523|2328|2343|783|1407|7905|7251|6171|6018|2640|3897|2028|7779|7719|7725|693|7023|6429|7227|3468|3279|2100|5763|6165|2628|4308|747|1776|7824|4767|2835|3489|3534|1497|1479|7341|6084|3318|1794|1821|2235|2256|2112|3825|999|6864|5640|5634|5706|3717|1290|6090|4275|2220|6339|7413|4239|4086|8061|2790|7437|8121|2601|3003|7212|3180|2475|7458|6237|7806|4500|4743|2367|6315|861|498|1065|6630|6441|6456|4413|4353|4686|3423|1371|3837|597|363|1377|1296|6153|5916|5421|3864|7650|333|7512|1401|3258|3321|1896|1425|5595|1242|7467|4965|4092|3375|2154|4575|3051|6963|897|1431|2691|4761|891|7578|5679|3723|687|1092|4614|5793|399|7215|2217|3048|402|4317|4863|3303|3141|3078|4032|4221|1677|7557|4053|2340|2550|7851|3150|6327|3201|7986|7680|8034|2295|2409|366|5766|4254|3855|1530|7968|4485|6000|4197|1983|6390|2871|1716|2073|2157|1842|6240|6096|1455|3927|1743|7974|1383|7419|4194|7821|7812|6162|3945|2604|7230|3348|3360|3306|1560|705|5790|3876|7353|7878|2304|321|3357|4281|4350|390|501|2370|6021|5187|2307|3024|477|4704|2955|3621|447|1011|984|6612|4395|7485|5451|3777|3285|1194|4875|2694|3183|315|1059|7803|6600|5646|4119|4302|1692|7500|3516|6738|1494|1452|2103|5649|3513|1272|1122|1389|1437|1311|7584|6042|3246|4233|4104|1329|5262|2892|807|7527|5808|4167|2226|1938|8043|7743|5979|7992|5565|6066|3753|3651|2541|4380|414|885|3231|525|5760|4230|2724|6645|4893|1044|1080|5115|4110|7335|5379|5070|6294|6822|657|474|3528|3486|1665|7008|5295|6147|2796|5655|5001|1023|948|1593|5580|5583|1845|8073|5571|3648|3462|1557|675|552|7344|6150|1599|2130|7554|7995|6531|5823|1830|3786|3300|3138|1788|558|3294|2205|2109|879|801|6735|741|3750|2865|2820|6573|615|966|4455|7572|7431|2352|5907|6333|1536|6861|1317|4812|2814|342|3981|5316|4176|1461|1440|1320|2274|7365|5118|2145|2058|8037|4101|3132|5874|7443|7446|7065|6477|2472|1950|450|7917|7695|5340|2766|996|822|1203|6444|6192|1551|6855|5577|5106|1353|7314|5298|3687|930|774|5037|4017|816|6747|2655|8070|834|7320|6777|5520|5124|4884|3951|3879|3894|2706|2712|2670|2610|2556|2412|1785|5943|1968|7398|3351|1410|5829|3885|7872|7269|2361|7647|6501|7221|7863|5448|627|4692|1857|618|4122|3729|1113|7032|3846|699|522|7932|1176|831|4452|3009|3000|648|4845|4803|393|1155|6225|6480|1680|6732|591|411|1128|981|1521|7623|5631|2988|2787|1701|1620|951|7110|5172|1248|2001|1905|1839|7800|6138|6036|3657|3561|3447|1395|840|7479|4890|3795|2799|1755|348|345|1095|1047|6126|4185|3990|2244|7482|7461|7410|8040|5556|5490|5319|2994|7041|6657|4689|4626|4551|1899|711|8055|7698|4260|4257|1527|1245|2238|7464|6693|5607|5550|5463|5091|3591|1893|663|4320|4242|2148|2142|2079|1959|7239|3735|1179|6789|6843|6846|4839|5226|3555|2802|7407|5535|2247|7752|7854|1152|7080|7059|4980|3738|3021|1005|1077|7377|7416|5484|5487|3588|1350|6579|6591|5097|2937|990|7005|7134|5160|3579|2817|1587|7245|6108|6120|5277|5256|5322|5574|4638|3960|2313|1119|6999|7056|7158|4989|2967|855|6675|5361|5517|2097|4620|4695|456|6798|6933|4971|1707|993|7704|6621|5730|5835|4737|4059|4554|5946|5304|3873|1851|672|4557|2715|2721|2211|7935|5286|4143|1920|492|7659|6453|5181|3198|2379|1503|4290|1854|7707|7257|4050|2208|7839|7836|1515|7392|5289|5703|3297|1422|8001|4014|4842|4905|3702|2805|2874|3225|6795|6912|4215|3372|3705|7953|8010|6717|4911|2838|1662|843|8097|7515|7620|1434|354|6297|4947|4446|2997|1056|4548|1164|2898|5268|702|3030|7092|5067|3186|846|7980|7194|5997|4035|3222|2466|1041|5922|6111|7893|4725|2544|1761|4386|3510|1458|7422|3843|3975|7896|7959|6486|4671|5475|3330|3444|7740|2739|1977|7677|1695|789|867|7524|6663|5562|5499|3273|3942|4188|6981|6936|5994|1632|1344|7965|1074|5343|4182|2178|2886|5670|7542|2562|1641|7491|5682|4713|2658|1773|4506|2355|2373|2547|5145|2127|6627|6015|3903|3915|2685|6615|5883|7140|4140|3654|1803|7845|4590|1212|6774|4866|2778|4497|3219|723|5220|1737|7359|6417|4440|4374|387|6681|5217|4788|369|7551|5028|6951|4473|1884|7590|3012|4569|1740|6942|4935|8109|4218|4179|684|5742|1281|4674|4518|2454|2637|6222|7716|3144|6369|4710|6648|4977|2400|3075|6984|4806|6219|7791|7356|7494|5496|7440|7635|2589|2925|2928|5868|1995|3999|936|2376|4734|7860|3678|4248|5802|3213|6330|1572|3240|6504|4479|4323|6498|7977|435|2436|4818|6786|2292|7755|351|4878|6723|1182|6438|7503|4389|6321|3480|1299|8103|3606|4560|3957|1506|3063|2061|6303|6957|1926|7338|1104|6228|1275|2115|4356|2034|3207|2025|2580|7089|336|4650|7191|1629|1062|4521|2496|3804|1254|2760|825|6072|6285|7983|2163|3744|4587|5004|6318|7452|2823|3993|6567|7272|1668|2421|6528|4956|1029|3324|4917|7674|5394|1563|5724|7563|6243|6993|639|5478|4527|7722|7167|3771|4437|678|6672|3660|6702|6891|4083|1824|3261|6060|2484|2592|3861|3054|1890|2859|3120|5244|417|7626|8004|1002|7926|4284|5688|579|2577|4707|6144|3381|6348|2568|4749|4503|8031|2883|6255|1068|7737|468|2565|5568|6888|2832|4365|6423|7152|2445|2508|3921|3333|4419|5292|5805|5457|882|5169|5241|3663|5982|3087|5976|2043|5307|7275|1362|2982|3792	4.11e-45		GO:0043170	4.12774	0
3118	719	GO Process		Organic cyclic compound metabolic process	1.61e-41	CYP51A1|TSR3|STARD3NL|ERCC1|RTFDC1|RFC2|KIF22|HSD17B10|DIMT1|EIF2AK1|ESF1|DLD|OSGEP|CDC6|NANS|ATP5D|CDC34|SNRPD3|SRRD|APOBEC3D|MCM5|RBX1|PMM1|PAPOLA|POLE2|GNPNAT1|APEX1|CINP|CDK5RAP1|ACOT8|PGRMC1|PQBP1|NTHL1|POLR2C|NME4|STUB1|MAZ|EIF3E|RNASEH2A|SF3A2|FBL|POLR2I|RPL18A|TWISTNB|AIMP2|RPA3|OBFC1|RPL19|SUPT4H1|C1QBP|MED31|FRG1|SART3|GAPDH|SRSF9|ASF1A|ACOT13|RPS12|DNPH1|PAPD7|MLH1|UMPS|RRP9|SF3B6|NRBP1|ENO1|SARS|WDR77|SLC35D1|SYF2|ATIC|CPSF3|ACOT2|PAPOLG|TARDBP|C19orf43|NMI|SNRPA|SRSF6|SNRNP27|RRP36|SNRPC|RALY|MBD4|RPS16|MED17|LSM7|NOL11|RARA|FUS|SNRPA1|RPA1|GRSF1|HRSP12|TERF2|MED10|C14orf1|CCNB1|CCNH|ORC3|NAT10|CDK4|TFCP2|HTRA2|MRPL44|SLC19A3|COX5B|DDX56|MTHFS|RPL35|ENPP2|HINT2|GMPR|GTF2H4|GGH|DBR1|BARD1|METTL5|WDR12|ASUN|LOC81691|UTP20|C14orf166|UTP6|TIPIN|ATP5B|PIH1D1|TCEB2|RPL8|SAMHD1|TCF3|MAPK3|DHTKD1|EED|BLVRB|DCPS|SNRNP40|SRBD1|TAF12|DGUOK|MCM6|SRD5A3|NSUN2|SLC2A9|THOC3|MED20|XPO5|SRF|POLA2|EXOSC7|REXO2|SQLE|ZCRB1|SNRPF|CDK2|C12orf10|FANCM|MFAP1|TXNL4B|COPS3|TP53|EIF4A3|TXNL4A|GEMIN7|RPS27A|ETAA1|SNRPG|TPRKB|DUSP11|ISY1|NAF1|RPL37|PELO|MUT|ABT1|MMS22L|UPF3B|LACTB2|TERF1|TATDN1|HSD17B12|RPS3|ZC3H12C|HMBS|MTA2|DCP1B|OXSM|NARS2|QDPR|NBAS|FARSB|GEMIN6|MBNL1|GGPS1|MED21|ATP5G3|NIFK|MED7|THTPA|ERCC6L2|ATP5O|MED8|TRMU|ATP5J2|BAX|POLR3K|LRP5|RPS23|NPM1|PHAX|DCAF13|RPP25L|KDM1B|FOLR2|PCBD1|TAF10|LEO1|KIAA0101|NUDT21|SNRPD1|MED1|ATP5L|RRM1|ATP5H|POLR2G|RNASE6|LSM3|RPS9|COPS6|HINT1|POP7|FASN|UBB|DTYMK|FEN1|PCBP1|LRTOMT|ATP5I|OGG1|ISG20|PPIH|APLF|FAM103A1|PDHB|MUS81|RPL13|TUT1|WDR3|RNASEH2C|COMMD1|UTP23|ATP5S|DCAKD|APITD1|SLC19A1|NSUN5|PDE12|RPL15|METTL2A|LSM1|ACOT1|POLD4|PPP1R8|DUS3L|DTD2|TPMT|TRMT10C|ARV1|RNASEH1|ARL6IP4|KHDRBS1|SIDT2|PRMT9|MRPL1|EXOSC4|TYMS|CHAF1B|CSTF3|RMI1|CYC1|SAMD4B|PRKRA|RUVBL1|MPI|RPS15A|GCFC2|GEN1|MAGOHB|LSM10|EZH2|FARSA|YARS2|MSC|RRP7A|IMPDH2|CRMP1|RPLP2|DCTPP1|EXOSC3|PNKP|PPP2R1A|WDR33|SRSF7|THOC6|FTSJ1|IMP3|MAF|INTS5|CLN8|NOC4L|YBEY|ATP6V0C|FANCF|ZNRD1|IDH2|NOP10|PARPBP|SHMT2|MRPL12|POLR3C|ATPIF1|RAD51C|DHX15|ACTR8|NME1|RNASEH2B|SARNP|SUV39H1|NUDT4|RBMX2|RPS7|THUMPD3|RPL7|TPST2|ASH2L|GSPT2|SRFBP1|ETV7|RPS2|CREB3|FOXM1|SNRPD2|POLR2K|SP100|TRIM29|TCEA2|ATR|DALRD3|ZC3H7B|LYAR|RPS21|RPL3|RPL27A|RPLP1|RPS17|RPS3A|RPSA|PRKAA1|COPS8|TYW5|AK2|POLR3H|ERCC5|STOML2|FDPS|MCRS1|POP5|COPS5|ERI2|RAD23B|HSD17B11|WDR55|CNOT3|MAX|UBL5|XRCC6|BABAM1|PCBP2|GTF3C2|GATAD2A|TOPORS|RRM2|WDHD1|MPC1|SREBF2|COMT|MTOR|RPL12|NFE2L1|ILF2|CTNNBL1|NSMCE1|DARS2|DCLRE1A|SMG5|CNOT7|PTPLA|RPL39|APOBEC3C|TFB2M|GUK1|PARP1|IARS2|CENPF|DTL|INTS7|ACAT2|NUCKS1|UBE2T|GLRX2|TROVE2|UCHL5|TRMT1L|RNASEL|SF3B5|LHX4-AS1|SOAT1|MPC2|PPOX|APOA1BP|PMF1|PMVK|BCCIP|UROS|OAT|GTF3C6|SCNM1|TCF7L2|RARS2|BCAS2|SYNCRIP|ATP5F1|GSTM4|HENMT1|NPM3|NSDHL|CETN2|RPL5|GTF2B|EXOSC1|PGAM1|GADD45A|GNAS|ALDH18A1|DHCR24|SUPT3H|MAGOH|SCP2|RPL7A|AKR1A1|UCK1|ERI3|POLR1C|PCIF1|PRPS1|YBX1|PPCS|HNRNPH2|PABPC4|TRUB2|RRAGC|UTP11L|AK1|PPA1|PGK1|RPRD1B|RPS4X|PPIL1|SRSF3|INIP|EIF6|HMGCL|WDR46|HSD17B8|LAS1L|APEX2|TSR2|ALDH4A1|EHMT2|SPIN1|C9orf64|C9orf41|EXOSC10|DFFA|XRN2|FXN|DTD1|NOL9|HIST1H4C|ACOT7|TAF2|DCLRE1C|CYP4V2|NUDT2|PCNA|KIN|SLC35B3|ADPRM|FBXO18|ITPA|BRCA2|NABP2|RPS6|BTF3|PTCD2|HMGN1|WRNIP1|ATP5EP2|GTF3A|NOP56|DDX1|IDI1|RBM47|AK3|PPAPDC2|RAD1|LCORL|NYNRIN|CHEK2|NELFA|SNRNP25|PTPLB|RPUSD3|C17orf85|GARS|RTF1|CCNK|TFPT|RPL13A|TBP|SUMO1|GPS1|SRSF2|C7orf49|ATP5G1|FDX1L|SLC35B2|PTTG1|RPL24|G3BP1|ATP5G2|LARS|TRPT1|RPL34|LIMA1|CDK1|QPRT|ELP4|RPS29|GTF2A2|RPL14|TSPO|RPS8|CSNK1E|IRF9|MOCS2|NUDT1|NFE2L2|SMU1|RNASE1|INTS10|ATP5A1|GIN1|ZSWIM7|PAICS|RBBP8|CECR1|MMACHC|NHP2L1|THAP4|ELAVL1|INTS1|BLVRA|RPAIN|RPS14|BUD31|NGDN|WIBG|PRPF40A|PSMD14|DPAGT1|RBM4|PWP1|CREB1|UBA52|MMADHC|RPL23A|RPP30|ATP5J|IGF2|EFTUD2|STRAP|RPS18|JMJD6|DHFR|NFIC|UBE2W|ACTL6A|PAPD4|RPL17|ADAL|MOV10|TAF6|RHOA|RPL9|SNRPE|APTX|WBSCR22|RPF2|SNRNP35|RPL36A|NOP14|ETV1|EBNA1BP2|GPX1|METTL6|LSM5|CNBP|TOP2A|ISY1-RAB43|SNRPB|RPP14|URM1|RBFOX2|RPL10|INTS2|PTBP3|CTCFL|DERA|EBP|DHX36|PLTP|RRP1|ZBTB8OS|RPL37A|FTO|RPL35A|PPIA|DPH3|NUDT5|POLE4|RPL23|TIPARP|QTRTD1|XRCC4|PCBD2|ALYREF|LSM6|LARP7|DDX41|WDR36|SMUG1|RNASET2|RPL30|CCNC|INTS9|RPS20|ENY2|WDR74|UQCC3|RBM4B|H2AFX|CLP1|RPS25|FAU|RPS13|TRMT112|ZCCHC8|DBI|NNMT|OTUB1|TMEM14C|GTF2H3|RAN|GATC|RPL18|ENSP00000449026|RPLP0|RNASEK|ERH|HNRNPC|RPL28|TBL3|DUS2|RSL1D1|POLI|RPL27|POP4|POLRMT|C19orf40|RAD23A|RPS15|LSM4|RPS19|RPS28|RPS5|RUVBL2|NELFCD|CWC15|POLDIP2|GTF2H5|HMOX2|ELOVL1|NAGK|TCEB1|ADRM1|RPP38|PHB|DDX52|CIB1|METTL8|MCM3|DDX24|RPS10|SAP18|DGAT1|CPSF1|HIST1H4E|ADSL	124	1200|5727|3756|2259|6366|5253|381|6312|6813|6522|1626|651|5847|4191|1728|7764|2661|5073|2847|3603|1998|7767|7938|8064|5955|2616|4359|4608|3255|2013|6447|3264|2943|1617|5508|4287|8058|5889|906|858|3978|4305|3135|4908|4536|2334|3576|324|6966|4467|2922|480|7401|5352|3627|7290|1638|1653|2253|1848|1359|1980|5274|945|1623|5061|2961|5910|7095|6588|810|5748|2451|1218|3597|4227|1746|5601|3066|6720|2868|3411|4701|6714|7692|6606|624|7539|7101|7608|5214|3816|3276|2022|7818|1263|4941|2919|5514|2763|3237|1989|2085|7668|681|6753|7137|828|6894|4698|4758|459|6678|5064|2586|7518|2991|2808|3900|1404|5784|6426|5175|5136|2328|2091|6018|2640|7719|693|6429|7227|7278|2100|1413|6165|4308|747|4767|2835|3534|1497|2256|8094|999|5640|5634|5706|3717|1290|4275|4137|7413|4086|8061|2790|7437|8121|3003|7212|3180|2475|7458|4743|6630|6441|6456|4353|4686|597|1296|5916|3864|510|333|7512|1401|3321|1896|1425|900|7467|4965|4092|2154|897|1428|2691|6279|891|5679|3723|687|894|1092|6969|3048|4317|2976|4221|4572|7557|4053|4596|7851|3150|2613|1983|2871|2157|1842|6240|6096|5553|1173|7419|4194|7812|2604|7230|3360|4152|1560|3870|7878|2304|321|4281|4350|2520|501|4545|2370|7950|5187|2307|6516|2745|1011|984|6612|7485|5451|3615|315|1059|5646|4119|4302|1692|7500|7488|5184|3516|6729|1452|2103|5649|1122|1311|6114|4104|5262|7527|4167|2172|1938|7923|7743|5979|5565|2541|4380|414|525|5760|4230|2724|4893|2856|1044|7335|5379|5070|6294|6822|474|3528|1665|5295|2796|5001|5580|5583|3387|3117|3648|1557|675|7344|7554|6531|3786|1788|2205|2109|879|741|3750|6573|615|6396|4455|7572|2940|5907|6333|1536|6861|1317|6033|1461|1320|7365|5118|2145|2058|4101|4431|7443|7446|6477|2472|1950|450|2766|996|6444|6192|1551|6855|5577|5106|1353|7314|930|5037|6747|7320|5124|4884|3951|3894|2712|2670|2610|2556|1785|5943|7398|2841|3885|7269|7863|4929|1857|3729|3846|699|7932|2862|1176|831|3009|3000|4845|393|1155|6225|6732|411|1128|981|7521|3564|3060|2787|7110|5172|1248|2001|1905|1839|7800|6138|6036|3720|3657|3447|1395|5538|4890|2799|348|1095|1047|7911|6126|4185|7482|7461|7410|8040|5556|5490|5358|6129|969|6708|2139|1899|6051|7464|7242|5709|5550|5091|4320|2142|2079|7239|5403|3432|1179|6846|5235|3555|2802|7407|7854|7299|1152|7080|5163|3738|7377|7416|6654|6579|4371|2502|990|7005|7134|5643|3579|3780|6120|5322|5574|3960|2313|582|7056|4989|2967|6675|5361|5517|4620|456|6804|4971|4341|1707|5730|4059|7662|4554|5946|4557|3309|2211|7935|5286|4143|7659|3198|1503|780|1854|7707|6816|7218|7257|7836|5787|5232|7392|5439|5703|3297|8001|4014|4905|2805|2874|5334|3372|3705|8010|8019|6717|6831|5586|2838|7515|1434|354|2997|1056|4548|1164|2898|5268|702|3030|7092|5067|846|7194|5997|4035|1041|6141|714|6546|4725|2544|1761|6483|4386|3510|1458|4731|7959|5769|5475|3330|3444|7740|7962|1977|789|867|7524|5562|5499|3273|6981|6936|2094|5994|1632|2748|1344|7965|3249|2178|6342|2562|1641|915|7491|5682|4713|2658|1773|4506|2355|2547|5145|3915|6615|5883|5625|4140|3654|2673|4590|1212|4866|2778|4497|3126|1737|6417|4440|4374|387|7185|4788|369|7551|5028|6951|4473|1884|7590|1740|4218|684|5742|2454|2637|7716|6648|6594|4977|2400|6984|4806|6219|7791|7356|5496|2925|5868|8067|609|936|2346|7860|4248|3213|1572|6504|4479|6498|7977|6786|2292|7755|351|6723|441|1182|7503|4389|6321|3480|8103|1506|6957|7338|1104|6228|2115|7089|504|7191|1629|2496|3804|1254|825|7983|3744|4605|5796|2823|7053|1668|4956|1029|3324|7674|5394|1563|2433|6243|5478|7722|7167|3660|4083|3261|2484|3861|3054|2859|3120|7626|1002|4284|5688|579|2577|6144|3381|6348|339|1806|2730|2883|468|2565|2832|4365|2508|3333|4419|5457|882|5169|4311|7275|1362|8028	1.38e-44		GO:1901360	4.07932	0
2178	553	GO Process		Nucleic acid metabolic process	6.42e-40	TSR3|ERCC1|RTFDC1|RFC2|KIF22|HSD17B10|DIMT1|ESF1|OSGEP|CDC6|CDC34|SNRPD3|APOBEC3D|MCM5|RBX1|PAPOLA|POLE2|APEX1|CINP|CDK5RAP1|PQBP1|NTHL1|POLR2C|STUB1|MAZ|EIF3E|RNASEH2A|SF3A2|FBL|POLR2I|RPL18A|TWISTNB|AIMP2|RPA3|OBFC1|RPL19|SUPT4H1|C1QBP|MED31|FRG1|SART3|SRSF9|ASF1A|RPS12|PAPD7|MLH1|RRP9|SF3B6|NRBP1|SARS|WDR77|SYF2|CPSF3|PAPOLG|TARDBP|C19orf43|NMI|SNRPA|SRSF6|SNRNP27|RRP36|SNRPC|RALY|MBD4|RPS16|MED17|LSM7|NOL11|RARA|FUS|SNRPA1|RPA1|GRSF1|HRSP12|TERF2|MED10|CCNB1|CCNH|ORC3|NAT10|CDK4|TFCP2|MRPL44|DDX56|RPL35|ENPP2|GTF2H4|DBR1|BARD1|METTL5|WDR12|ASUN|LOC81691|UTP20|C14orf166|UTP6|TIPIN|PIH1D1|TCEB2|RPL8|SAMHD1|TCF3|MAPK3|DCPS|SNRNP40|TAF12|MCM6|NSUN2|THOC3|MED20|XPO5|SRF|POLA2|EXOSC7|REXO2|ZCRB1|SNRPF|CDK2|C12orf10|FANCM|MFAP1|TXNL4B|COPS3|TP53|EIF4A3|TXNL4A|GEMIN7|RPS27A|ETAA1|SNRPG|TPRKB|DUSP11|ISY1|NAF1|RPL37|PELO|ABT1|MMS22L|UPF3B|LACTB2|TERF1|TATDN1|RPS3|ZC3H12C|MTA2|DCP1B|NARS2|NBAS|FARSB|GEMIN6|MBNL1|MED21|NIFK|MED7|ERCC6L2|MED8|TRMU|BAX|POLR3K|RPS23|NPM1|PHAX|DCAF13|RPP25L|KDM1B|TAF10|LEO1|KIAA0101|NUDT21|SNRPD1|MED1|POLR2G|RNASE6|LSM3|RPS9|COPS6|POP7|UBB|FEN1|PCBP1|OGG1|ISG20|PPIH|APLF|FAM103A1|MUS81|RPL13|TUT1|WDR3|RNASEH2C|COMMD1|UTP23|APITD1|NSUN5|PDE12|RPL15|METTL2A|LSM1|POLD4|PPP1R8|DUS3L|DTD2|TRMT10C|RNASEH1|ARL6IP4|KHDRBS1|SIDT2|PRMT9|MRPL1|EXOSC4|TYMS|CHAF1B|CSTF3|RMI1|SAMD4B|PRKRA|RUVBL1|RPS15A|GCFC2|GEN1|MAGOHB|LSM10|EZH2|FARSA|YARS2|MSC|RRP7A|RPLP2|DCTPP1|EXOSC3|PNKP|PPP2R1A|WDR33|SRSF7|THOC6|FTSJ1|IMP3|MAF|INTS5|NOC4L|YBEY|FANCF|ZNRD1|NOP10|PARPBP|MRPL12|POLR3C|RAD51C|DHX15|ACTR8|NME1|RNASEH2B|SARNP|SUV39H1|RBMX2|RPS7|THUMPD3|RPL7|ASH2L|GSPT2|SRFBP1|ETV7|RPS2|CREB3|FOXM1|SNRPD2|POLR2K|SP100|TRIM29|TCEA2|ATR|DALRD3|ZC3H7B|LYAR|RPS21|RPL3|RPL27A|RPLP1|RPS17|RPS3A|RPSA|COPS8|TYW5|POLR3H|ERCC5|MCRS1|POP5|COPS5|ERI2|RAD23B|WDR55|CNOT3|MAX|UBL5|XRCC6|BABAM1|PCBP2|GTF3C2|GATAD2A|TOPORS|WDHD1|RPL12|NFE2L1|ILF2|CTNNBL1|NSMCE1|DARS2|DCLRE1A|SMG5|CNOT7|RPL39|APOBEC3C|TFB2M|PARP1|IARS2|CENPF|DTL|INTS7|NUCKS1|UBE2T|GLRX2|TROVE2|UCHL5|TRMT1L|RNASEL|SF3B5|PMF1|BCCIP|GTF3C6|SCNM1|TCF7L2|RARS2|BCAS2|SYNCRIP|HENMT1|NPM3|CETN2|RPL5|GTF2B|EXOSC1|GADD45A|GNAS|SUPT3H|MAGOH|RPL7A|ERI3|POLR1C|PCIF1|YBX1|HNRNPH2|PABPC4|TRUB2|RRAGC|UTP11L|PPA1|RPRD1B|RPS4X|PPIL1|SRSF3|INIP|EIF6|WDR46|LAS1L|APEX2|TSR2|EHMT2|SPIN1|C9orf64|EXOSC10|DFFA|XRN2|DTD1|NOL9|HIST1H4C|TAF2|DCLRE1C|PCNA|KIN|FBXO18|BRCA2|NABP2|RPS6|BTF3|PTCD2|HMGN1|WRNIP1|GTF3A|NOP56|DDX1|RBM47|RAD1|LCORL|NYNRIN|CHEK2|NELFA|SNRNP25|RPUSD3|C17orf85|GARS|RTF1|CCNK|TFPT|RPL13A|TBP|SUMO1|GPS1|SRSF2|C7orf49|PTTG1|RPL24|G3BP1|LARS|TRPT1|RPL34|CDK1|ELP4|RPS29|GTF2A2|RPL14|RPS8|CSNK1E|IRF9|NUDT1|SMU1|RNASE1|INTS10|GIN1|ZSWIM7|RBBP8|NHP2L1|ELAVL1|INTS1|RPAIN|RPS14|BUD31|NGDN|WIBG|PRPF40A|PSMD14|RBM4|PWP1|CREB1|UBA52|RPL23A|RPP30|EFTUD2|STRAP|RPS18|JMJD6|NFIC|UBE2W|ACTL6A|PAPD4|RPL17|MOV10|TAF6|RPL9|SNRPE|APTX|WBSCR22|RPF2|SNRNP35|RPL36A|NOP14|ETV1|EBNA1BP2|METTL6|LSM5|TOP2A|ISY1-RAB43|SNRPB|RPP14|URM1|RBFOX2|RPL10|INTS2|PTBP3|CTCFL|DHX36|RRP1|ZBTB8OS|RPL37A|FTO|RPL35A|PPIA|DPH3|POLE4|RPL23|QTRTD1|XRCC4|ALYREF|LSM6|LARP7|DDX41|WDR36|SMUG1|RNASET2|RPL30|CCNC|INTS9|RPS20|ENY2|WDR74|RBM4B|H2AFX|CLP1|RPS25|FAU|RPS13|TRMT112|ZCCHC8|OTUB1|GTF2H3|RAN|GATC|RPL18|ENSP00000449026|RPLP0|RNASEK|HNRNPC|RPL28|TBL3|DUS2|RSL1D1|POLI|RPL27|POP4|POLRMT|C19orf40|RAD23A|RPS15|LSM4|RPS19|RPS28|RPS5|RUVBL2|NELFCD|CWC15|POLDIP2|GTF2H5|TCEB1|ADRM1|RPP38|PHB|DDX52|CIB1|METTL8|MCM3|DDX24|RPS10|SAP18|CPSF1|HIST1H4E	124	5727|2259|6366|5253|381|6312|6813|1626|5847|4191|2661|5073|3603|1998|7767|8064|5955|4359|4608|3255|3264|2943|1617|4287|8058|5889|906|858|3978|4305|3135|4908|4536|2334|3576|324|6966|4467|2922|480|7401|3627|7290|1653|1848|1359|5274|945|1623|2961|5910|6588|5748|1218|3597|4227|1746|5601|3066|6720|2868|3411|4701|6714|7692|6606|624|7539|7101|7608|5214|3816|3276|2022|7818|1263|2919|5514|2763|3237|1989|2085|681|828|4698|4758|5064|7518|2991|2808|3900|1404|5784|6426|5175|5136|2328|6018|2640|7719|693|6429|7227|6165|4308|4767|3534|2256|999|5640|5634|5706|3717|1290|4275|7413|4086|8061|2790|7437|8121|3003|7212|3180|2475|7458|4743|6630|6441|6456|4353|4686|597|1296|5916|3864|333|7512|1401|3321|1896|1425|7467|4965|2154|897|2691|891|5679|3723|687|1092|3048|4317|4221|7557|4053|7851|3150|1983|2871|2157|1842|6240|6096|7419|4194|7812|2604|7230|3360|7878|2304|321|4281|4350|501|2370|5187|2307|1011|984|6612|7485|5451|315|1059|5646|4119|4302|1692|7500|3516|1452|2103|5649|1122|1311|4104|5262|7527|4167|1938|7743|5979|5565|2541|4380|414|525|5760|4230|2724|4893|1044|7335|5379|6294|6822|474|3528|1665|5295|2796|5001|5580|5583|3648|1557|675|7344|7554|6531|3786|1788|2205|2109|879|741|6573|615|4455|7572|5907|6333|6861|1317|1461|1320|7365|5118|2145|2058|4101|7443|7446|6477|2472|450|2766|996|6444|6192|1551|6855|5577|5106|1353|7314|930|5037|6747|7320|5124|4884|3951|3894|2712|2670|2610|2556|5943|7398|3885|7269|1857|3729|3846|699|7932|1176|831|3009|3000|4845|393|1155|6225|6732|411|981|7110|5172|1248|2001|1905|1839|7800|6138|6036|3657|3447|1395|4890|2799|348|1095|1047|6126|4185|7482|7461|7410|8040|5556|5490|1899|7464|5550|5091|4320|2142|2079|7239|1179|6846|3555|2802|7407|7854|1152|7080|7377|7416|6579|990|7005|7134|3579|6120|5322|5574|3960|2313|7056|2967|6675|5361|5517|4620|456|4971|1707|5730|4059|4554|5946|4557|2211|7935|5286|7659|3198|1503|1854|7707|7257|7836|7392|5703|3297|8001|4014|4905|2805|2874|3372|3705|8010|6717|2838|7515|1434|354|2997|1056|1164|2898|5268|702|3030|7092|5067|846|7194|5997|4035|1041|4725|2544|1761|4386|3510|1458|7959|5475|3330|3444|7740|1977|789|867|5562|3273|6981|6936|5994|1632|1344|2178|2562|1641|7491|5682|4713|2658|1773|4506|2355|5145|3915|6615|5883|4140|3654|1212|4866|2778|4497|1737|6417|4440|4374|387|4788|369|5028|6951|4473|1884|7590|1740|4218|684|5742|2454|7716|6648|4977|2400|6984|4806|6219|7791|7356|5496|2925|5868|936|7860|4248|3213|1572|6504|4479|6498|6786|2292|351|6723|1182|7503|4389|6321|3480|8103|1506|6957|7338|1104|6228|2115|7089|7191|1629|2496|3804|1254|825|7983|3744|2823|1668|4956|1029|3324|7674|5394|1563|6243|5478|7722|7167|3660|4083|3261|2484|3861|3054|2859|3120|7626|1002|4284|5688|579|2577|6144|3381|6348|2883|468|2565|2832|4365|2508|3333|4419|5457|882|5169|7275|1362	5.99e-43		GO:0090304	3.91925	0
2056	530	GO Process		Gene expression	1.49e-39	TSR3|HSD17B10|DIMT1|ESF1|OSGEP|SNRPD3|HSCB|PAPOLA|EIF5|CDK5RAP1|PQBP1|POLR2C|STUB1|MAZ|EIF3E|SF3A2|FBL|POLR2I|RPL18A|TWISTNB|AIMP2|YAE1D1|MRPL32|RPL19|SUPT4H1|C1QBP|MED31|MRPL27|FRG1|SART3|MRPL51|SRSF9|RPS12|PAPD7|NUP155|RRP9|EIF1B|SF3B6|NRBP1|SARS|WDR77|SYF2|CPSF3|PAPOLG|TARDBP|NAA50|NMI|SNRPA|SRSF6|SNRNP27|RRP36|SNRPC|NUP85|RALY|EIF3K|RPS16|MED17|LSM7|C12orf65|NOL11|MRPS25|RARA|FUS|SNRPA1|NUP210|EEFSEC|GRSF1|ERAL1|NXT1|MED10|CCNB1|CCNH|NAT10|CDK4|TFCP2|HTRA2|MRPL44|EIF4E2|MRPS9|DDX56|RPL35|GTF2H4|MRPL15|RSL24D1|DBR1|METTL5|WDR12|ASUN|NUP133|UTP20|C14orf166|UTP6|APH1B|PIK3C3|PIH1D1|TCEB2|IL12RB2|RPL8|TCF3|MAPK3|DCPS|SNRNP40|SRBD1|TAF12|NOA1|NSUN2|MRPL3|THOC3|MED20|SRF|EXOSC7|ZCRB1|SNRPF|MFAP1|TXNL4B|TP53|EIF4A3|TXNL4A|GEMIN7|EIF2D|RPS27A|SNRPG|MRPS5|TPRKB|DUSP11|ISY1|NAF1|RPL37|ABT1|UPF3B|MRPS28|IMMP1L|RPS3|AIP|NARS2|FARSB|GEMIN6|MBNL1|DISP1|RPMS17|NIFK|NUP205|MED7|TYSND1|DDX19B|MRPL17|MED8|TRMU|BAX|POLR3K|MRPS18C|MRPL33|RPL39L|ABCE1|RPS23|PHAX|DCAF13|RPP25L|NEMF|TAF10|LEO1|FAM96A|NUDT21|SNRPD1|MED1|NFATC3|NDUFA7|ICT1|POLR2G|LSM3|RPS9|POP7|PCBP1|MRPL39|TMEM208|MRPL13|ISG20|PPIH|BOLA2B|FAM103A1|RPL13|EEF2|TUT1|WDR3|UTP23|MRPL11|NSUN5|PDE12|RPL15|METTL2A|LSM1|PPP1R8|DUS3L|MRPL46|TRMT10C|ARL6IP4|KHDRBS1|TSFM|PRMT9|MRPL1|MAGEF1|MRPS31|EXOSC4|CSTF3|PRKRA|RPS15A|GCFC2|MAGOHB|LSM10|GCSH|MRPS23|FARSA|YARS2|CALR|MSC|RRP7A|RPLP2|TUFM|EXOSC3|GADD45GIP1|PPP2R1A|CD28|WDR33|SRSF7|THOC6|FTSJ1|IMP3|MAF|INTS5|NOC4L|YBEY|P2RX7|ZNRD1|BOLA2|GAS6|NOP10|MRPL12|POLR3C|NAA20|EIF5A|DHX15|SARNP|CIDEB|SUV39H1|RBMX2|RPS7|THUMPD3|RPL7|ASH2L|MRPL20|GSPT2|SRFBP1|ETV7|RPS2|CREB3|SNRPD2|POLR2K|TRIM29|TCEA2|DALRD3|ZC3H7B|NUP50|LYAR|RPS21|RPL3|RPL36AL|RPL27A|RPLP1|RPS17|RPS3A|RPSA|RPL22L1|TYW5|POLR3H|STOML2|POP5|COPS5|WDR55|MAX|UBL5|PCBP2|GTF3C2|TOPORS|EIF3B|MRPL24|MRPL21|RPL12|NFE2L1|ILF2|CTNNBL1|DARS2|SMG5|RPL39|TFB2M|PARP1|IARS2|INTS7|RMND1|TROVE2|TRMT1L|RNASEL|SF3B5|PMF1|DAP3|GLRX3|SNAPIN|S100A13|GTF3C6|SCNM1|CTSS|APH1A|RARS2|BCAS2|SYNCRIP|HENMT1|NPM3|RPL5|GTF2B|EXOSC1|DHCR24|MCTS1|NDC1|MRPL41|SUPT3H|MAGOH|MRPS2|RPL7A|MRPL14|MRPS18A|ERI3|POLR1C|YBX1|CHCHD1|HNRNPH2|PABPC4|TRUB2|MRPS16|RRAGC|UTP11L|MRPS15|EIF4EBP2|PPA1|PGK1|RPRD1B|RPS4X|PPIL1|SRSF3|TLR4|EIF6|WDR46|LAS1L|EIF2S2|TSR2|SPIN1|AIF1|C9orf64|EXOSC10|XRN2|FXN|NOL9|HIST1H4C|TAF2|PRDX4|KIN|NABP2|MRPS26|RPS6|BTF3|PTCD2|GTF3A|NOP56|DDX1|PISD|MIPEP|LCORL|NELFA|SNRNP25|RPUSD3|C17orf85|GARS|RTF1|CCNK|RPL13A|TBP|EEF1B2|SRSF2|MRPS33|PTTG1|RPL24|G3BP1|LARS|TRPT1|RPL34|POM121|CDK1|ELP4|RPS29|GTF2A2|RPL14|RPS8|IRF9|SMU1|INTS10|NHP2L1|TBC1D10A|ELAVL1|INTS1|RPS14|BUD31|NGDN|PRPF40A|RBM4|NFU1|RAB1A|PWP1|FAM96B|CREB1|UBA52|RPL23A|RPP30|IRAK4|EFTUD2|STRAP|RPS18|JMJD6|NFIC|PAPD4|RPL17|TMA7|TAF6|RPL9|SNRPE|WBSCR22|RPF2|SNRNP35|MRPL55|RPL36A|NOP14|ETV1|EBNA1BP2|METTL6|LSM5|ISY1-RAB43|SNRPB|RPP14|URM1|RBFOX2|RPL10|INTS2|DNAJB11|PTBP3|EIF2B1|RRP1|MRPL47|ZBTB8OS|RPL37A|SELT|RPL35A|EIF1|DPH3|RPL23|QTRTD1|ALYREF|LSM6|LARP7|DDX41|WDR36|MRPL36|MRPS30|GNB2L1|RPL30|RPL26L1|CCNC|INTS9|RPS20|EIF3H|ENY2|MRPL22|EIF3F|WDR74|RBM4B|SERPINH1|CLP1|RPS25|FAU|RPS13|EIF3M|TRMT112|ZCCHC8|GTF2H3|GATC|RPL18|ENSP00000449026|RPLP0|MRPL42|HNRNPC|SEC11A|RPL28|CLN3|TBL3|DUS2|NDUFAB1|RSL1D1|MRPS21|RPL27|POP4|POLRMT|RPS15|PSENEN|SEC11C|LSM4|RPS19|RPS28|RPS5|NELFCD|CWC15|GTF2H5|TCEB1|SPCS1|ADRM1|RPP38|PHB|DDX52|METTL8|RPS10|SAP18|TMEM106A|CPSF1|HIST1H4E|FOXP1	124	5727|6312|6813|1626|5847|5073|4203|8064|729|3255|3264|1617|4287|8058|5889|858|3978|4305|3135|4908|4536|432|6972|324|6966|4467|2922|6825|480|7401|5349|3627|1653|1848|7536|5274|2649|945|1623|2961|5910|6588|5748|1218|3597|3168|1746|5601|3066|6720|2868|3411|6780|4701|4635|7692|6606|624|7248|7539|7317|7101|7608|5214|8046|4200|3276|6495|7866|1263|2919|5514|3237|1989|2085|7668|681|7077|7014|828|4698|5064|2727|4425|7518|2808|3900|1404|6174|6426|5175|5136|2523|1407|6018|2640|3897|7719|6429|7227|6165|4308|747|4767|1479|2256|3825|999|5640|5706|1290|7413|4086|8121|3003|3180|2475|7458|4743|1065|6630|6456|4413|4353|4686|597|1296|5916|333|1401|3258|5595|7467|3051|2691|5679|3723|687|5793|7215|3048|402|4317|4863|3141|4032|7557|4053|7851|3150|8034|4254|1530|4197|1983|2157|1842|6240|3927|7419|4194|7821|2604|7230|3360|3306|5790|3876|7878|321|4281|501|2307|477|4704|447|984|6612|4395|5451|1059|6600|5646|4119|7500|6738|1452|2103|5649|1122|1311|5262|7527|2226|1938|5979|5565|6066|4380|414|885|3231|525|2724|7335|6294|6822|3528|1665|7008|6147|2796|5001|1023|5580|5583|3648|3462|675|552|7554|7995|6531|3786|1788|2205|2109|879|741|6573|615|966|7572|7431|2352|5907|6861|1317|5316|1440|1320|2058|8037|4101|7443|7446|6477|2472|450|5340|2766|996|6444|6192|1551|5577|5106|7314|930|6747|7320|5520|5124|4884|3951|3879|3894|2712|2670|2610|2556|2412|7398|3885|7863|3729|3846|1176|3009|3000|1155|6225|411|1521|2988|1620|7110|5172|1248|2001|1839|6138|3657|1395|4890|2799|1047|3990|7461|8040|5556|5490|1899|8055|1527|1245|2238|5550|5091|3591|1893|2142|2079|7239|1179|6846|2802|7407|7854|3738|3021|1005|1077|7377|7416|1350|6579|6591|2937|990|7005|3579|6108|6120|5322|5574|4638|3960|2313|1119|6999|7056|4989|2967|6675|5361|5517|2097|456|4971|1707|6621|4059|5946|1851|4557|2211|5286|4143|3198|1503|1854|4050|7836|3297|1422|8001|4014|4905|3372|3705|8010|843|8097|7515|2997|1056|1164|2898|5268|702|3030|5067|846|7980|4035|3222|4725|2544|1761|4386|3510|1458|7896|7959|5475|3330|3444|7740|1977|867|3273|6936|2178|7542|2562|1641|5682|4713|2658|4506|5145|6627|6015|3915|2685|6615|5883|4140|3654|1803|1212|4866|2778|4497|1737|4374|387|6681|369|5028|6951|1884|7590|1740|6942|4218|684|5742|2454|7716|6648|2400|6984|4806|6219|7791|7356|5496|7635|2925|1995|7860|3678|4248|3213|3240|6504|4323|6498|2292|351|1182|7503|4389|6321|3480|1299|3606|3063|6957|1926|7338|1104|6228|1275|2115|3207|2025|7089|7191|1062|2496|3804|1254|825|6072|7983|3744|1668|1029|3324|7674|5394|7563|6243|639|5478|4527|7722|7167|6672|3660|6702|3261|2484|3861|3120|5244|417|7626|1002|4284|5688|2577|6144|6348|2883|6255|468|2565|2832|4365|3333|882|5169|5976|7275|1362|2982	1.51e-42		GO:0010467	3.88268	0
677	257	GO Component		Ribonucleoprotein complex	3.75e-39	HSD17B10|SNRPD3|EIF3E|SF3A2|FBL|RPL18A|MRPL32|RPL19|MRPL27|FRG1|MRPL51|GAPDH|RPS12|RRP9|EIF1B|SF3B6|SYF2|TARDBP|SNRPA|RRP36|SNRPC|RALY|EIF3K|RPS16|LSM7|ACTN4|C12orf65|FUS|SNRPA1|TRIM21|EEFSEC|GRSF1|NAT10|MRPL44|MRPS9|RPL35|MRPL15|RSL24D1|WDR12|PSMA6|UTP20|UTP6|RHEB|PIH1D1|RPL8|SNRNP40|EIF2AK4|MRPL3|XPO5|ZCRB1|SNRPF|MFAP1|TXNL4B|EIF4A3|TXNL4A|RPS27A|SNRPG|MRPS5|ISY1|NAF1|RPL37|MRPS28|RPS3|RPMS17|RBM45|MRPL17|MRPS18C|MRPL33|RPL39L|RPS23|NPM1|DCAF13|RPP25L|SNRPD1|ICT1|LSM3|RPS9|POP7|SRP9|MRPL39|MRPL13|PPIH|RPL13|EEF2|WDR3|UTP23|MRPL11|RPL15|ZNF622|LSM1|PPP1R8|SRP68|MRPL46|TRMT10C|MRPL1|MRPS31|NOC2L|RUVBL1|RPS15A|GCFC2|MAGOHB|LSM10|CALR|RRP7A|RPLP2|IMP3|NOC4L|NOP10|MRPL12|DHX15|SRA1|RBMX2|RPS7|RPL7|MRPL20|SRFBP1|RPS2|SRP72|SNRPD2|RPS21|RPL3|RPL36AL|RPL27A|RPLP1|RPS17|RPS3A|RPSA|MCRS1|POP5|HNRNPAB|EIF3B|MRPL24|MRPL21|RPL12|ILF2|CTNNBL1|SMG5|RPL39|TROVE2|SF3B5|DAP3|BCAS2|SYNCRIP|RPL5|MRPL41|MAGOH|MRPS2|RPL7A|MRPL14|MRPS18A|C9orf78|YBX1|HNRNPH2|PABPC4|MRPS16|UTP11L|MRPS15|RPS4X|PPIL1|EIF6|WDR46|LAS1L|DDX58|MRPS26|RPS6|BTF3|NOP56|DDX1|SNRNP25|RPL13A|SRSF2|MRPS33|RPL24|G3BP1|RPL34|RPS29|RPL14|RPS8|SMU1|NHP2L1|ELAVL1|RPS14|BUD31|NGDN|PRPF40A|UBA52|RPL23A|RPP30|EFTUD2|RPS18|JMJD6|RPL17|RPL9|SNRPE|SNRNP35|MRPL55|ILF3|RPL36A|NOP14|EBNA1BP2|LSM5|TOP2A|ISY1-RAB43|SNRPB|RPP14|RPL10|PSMA1|RRP1|MRPL47|RPL37A|RPL35A|EIF1|L1TD1|RPL23|ALYREF|LSM6|LARP7|DDX41|WDR36|MRPL36|MRPS30|GNB2L1|RPL30|RPL26L1|RPS20|EIF3H|MRPL22|API5|EIF3F|WDR74|RPS25|FAU|RPS13|EIF3M|ZCCHC8|RPL18|ENSP00000449026|RPLP0|MRPL42|SLIRP|HNRNPC|SRP54|RPL28|TBL3|RSL1D1|MRPS21|RPL27|POP4|RPS15|LSM4|RPS19|RPS28|RPS5|RUVBL2|CWC15|RPP38|RPS10	124	6312|5073|5889|858|3978|3135|6972|324|6825|480|5349|5352|1653|5274|2649|945|6588|3597|5601|2868|3411|4701|4635|7692|624|2016|7248|7608|5214|1266|4200|3276|3237|681|7014|4698|2727|4425|3900|4029|6426|5136|7293|6018|7719|4308|1776|3825|5634|7413|4086|8121|3003|2475|7458|6630|6456|4413|597|1296|5916|3258|7467|7215|1554|4032|8034|4254|1530|1983|2871|1842|6240|7230|3876|321|4281|501|975|477|447|6612|1059|6600|4119|7500|6738|5649|4158|1311|5262|6552|2226|1938|414|3231|2643|5379|6294|6822|3528|1665|1023|5583|3648|2109|6573|5907|6861|1320|4077|7443|7446|2472|5340|996|6192|1293|5577|4884|3951|3879|3894|2712|2670|2610|2556|1857|3729|1158|1521|2988|1620|7110|1248|2001|6138|3657|7461|5490|8055|2079|7239|2802|1077|7416|1350|6579|6591|2937|5673|3579|6120|5322|4638|2313|1119|6675|5361|456|4971|1707|1515|1422|8001|4014|3705|8010|1056|5067|4035|3222|2544|1761|1458|3330|7740|1977|3273|2178|2562|5682|4713|2658|4506|5883|4140|3654|1212|2778|4497|387|5028|6951|1740|6942|8109|4218|684|2454|6648|4977|2400|6984|4806|7356|7440|7860|3678|3213|6504|4323|5628|2292|1182|7503|4389|6321|3480|1299|3606|3063|6957|1926|6228|1275|3207|1137|2025|7089|3804|1254|825|6072|3744|3324|7674|5394|7563|1125|6243|1569|5478|7722|3660|6702|3261|2484|3120|7626|1002|4284|5688|579|6144|2565|882	2.65e-41		GO:1990904	3.8426	0
3973	843	GO Component		Nucleoplasm	3.82e-39	ERCC1|PSMA4|RFC2|RELT|PSMC4|KIF22|DIMT1|ESF1|DLD|OSGEP|CDC6|PSMD5|CDC34|SNAP29|THAP7|MIF|SNRPD3|HSCB|MCM5|RBX1|PAPOLA|POLE2|CGRRF1|PSMA3|VRK1|APEX1|PSME2|BRMS1L|PQBP1|NTHL1|POLR2C|PSMD7|PLA2G15|STUB1|DECR1|EIF3E|RELB|RNASEH2A|SF3A2|FBL|POLR2I|USF2|TWISTNB|RPA3|PSMA2|EDF1|OBFC1|SUPT4H1|MED31|RANGRF|FRG1|CTSC|SART3|KCTD10|LTA4H|C12orf57|CMAS|SRSF9|ASF1A|FBXO5|RPS12|GMNN|PAPD7|SKP1|MLH1|RRP9|SF3B6|NRBP1|BCL9|WDR77|SYF2|FASTKD2|MED28|CPSF3|CCDC92|PAPOLG|MSX2|NFYB|TARDBP|NMI|SNRPA|SRSF6|SNRNP27|RRP36|SNRPC|NUP85|PIN1|MBD4|RPS16|MED17|LSM7|ACTN4|NOL11|VPS25|RARA|FUS|SNRPA1|TRIM21|RPA1|LANCL2|GRSF1|H3F3B|TERF2|NXT1|MED10|IPO8|CCNB1|CCNH|ORC3|NAT10|CDK4|TFCP2|MDM2|MRPL44|NDUFB5|PSMB7|GTF2H4|SDCBP|C11orf1|KIF23|RSL24D1|GCHFR|ARL3|DBR1|BARD1|WDR12|ASUN|TMEM5|PSMC1|PSMA6|UTP20|C14orf166|UTP6|ANAPC5|TIPIN|TRIP4|RBL2|DNAJB6|PSMB1|RCOR1|TCEB2|N4BP1|CFAP20|COPE|MAU2|SAMHD1|TCF3|CSE1L|MAPK3|EED|BLVRB|DCPS|SNRNP40|TAF12|MCOLN1|HAT1|MCM6|CUL3|PSMD3|NSUN2|MGLL|SUB1|THOC3|CASP6|MED20|XPO5|SRF|TFEC|POLA2|EXOSC7|ANLN|MAPKAP1|FBXO7|ZCRB1|NDUFA9|SNRPF|CDK2|C12orf10|RB1|FANCM|MFAP1|TXNL4B|ZNF174|COPS3|TP53|EIF4A3|TXNL4A|SOD1|SAE1|GEMIN7|ECSIT|PSMB6|PSMA5|NUF2|EIF2D|RPS27A|SNRPG|DUSP11|KIAA1715|RNF7|ISY1|CCNA2|NAF1|SKP2|COMMD10|MMS22L|UPF3B|TERF1|TATDN1|C11orf73|RPS3|MTA2|AIP|NUDT22|PPP4C|NARS2|CENPU|FBXW7|MZT2B|GEMIN6|MBNL1|MED21|NIFK|SETD9|RBM45|MED7|CCT8|KAT6B|DDX19B|MIS18A|PSMB4|MED8|TRMU|CALM3|ETHE1|NACC1|POLR3K|PRKCI|RPS23|UBLCP1|NPM1|SAP30L|PHAX|DCAF13|KDM1B|KLHDC2|WAPAL|PCBD1|TAF10|LEO1|FAM96A|KIAA0101|CLPX|CCNDBP1|NUDT21|RUNX1|TPX2|SNRPD1|GPRC5B|MED1|NFATC3|POLR2G|PRELID1|LSM3|MAEA|RPS9|COPS6|HINT1|COPRS|POP7|MPLKIP|ZNHIT1|FAM134B|UBB|TMEM192|FEN1|PCBP1|RNF187|OGG1|ISG20|PPIH|APLF|FAM103A1|ING2|BPTF|PDHB|IRF2BP1|FEM1B|TADA3|CMTM8|MUS81|TUT1|WDR3|COMMD1|APITD1|OLR1|NSUN5|C19orf70|MIS18BP1|ZNF622|BANF1|PSMC5|CKS1B|ATG4D|POLD4|MZT2A|PPP1R8|REST|HAVCR2|MRPL46|TRMT10C|TMEM70|ARL6IP4|KHDRBS1|TSFM|MSRA|AURKB|ZBTB33|EXOSC4|CHAF1B|CSTF3|LEPREL1|RMI1|CYC1|NOC2L|PRKRA|RUVBL1|MRFAP1|RPS15A|GCFC2|SLC35C2|GEN1|MAGOHB|BASP1|LSM10|AGTRAP|ZNF687|EZH2|ING3|YARS2|TNIP2|MSC|RRP7A|GLYR1|EXOSC3|PNKP|PRKAG1|TRAPPC12|FLII|WDR33|CARM1|SRSF7|PPP1CA|THOC6|CUL1|IMP3|SENP5|SMDT1|INTS5|MINA|HMG20B|NOC4L|SIVA1|PSMG1|NDUFB1|FANCF|IP6K2|ZNRD1|BOLA3|NAA38|NOP10|PARPBP|TMEM179B|POLR3C|BMP2K|STRADA|RAD51C|DHX15|SUPT7L|ACTR8|UXT|SRA1|RNASEH2B|SARNP|SUV39H1|PSMF1|BRIX1|RPS7|ANAPC1|ASH2L|PTPN11|RNF13|PPP1CC|ETV7|RPS2|TP53BP2|CREB3|FOXM1|SNRPD2|POLR2K|SP100|ARID3B|KLHL7|PKN1|TCEA2|ATR|SLC35F6|DPY30|ANP32B|NUP50|LYAR|RPS21|RPS17|RPS3A|RPSA|GPX4|PRKAA1|COPS8|VPS72|STYX|SUV39H2|POLR3H|MKL1|ERCC5|STK39|HN1|PSMD12|SDAD1|UBE2C|HIST1H2BF|ATN1|FDPS|HIST1H2BK|MCRS1|ANAPC11|HOMEZ|POP5|COPS5|ELK4|RAD23B|WDR55|HNRNPAB|PSMB10|MAX|XRCC6|BABAM1|PCBP2|GTF3C2|GATAD2A|TOPORS|WDHD1|ITGB1BP1|UBE2Z|SREBF2|MTOR|CHAMP1|NFE2L1|ILF2|CTNNBL1|NSMCE1|DARS2|DCLRE1A|CNOT7|PSMB5|MPHOSPH8|COA6|PARP1|H3F3A|CENPF|SMYD2|NENF|DTL|INTS7|ACAT2|NUCKS1|UBE2T|TIMM17A|GLRX2|TROVE2|UCHL5|SF3B5|CACYBP|DUSP12|NDUFS2|PEA15|DUSP23|ARHGAP18|APOA1BP|PMF1|LMNA|CENPW|DAP3|HSF2|MKI67|S100A13|BCCIP|SNX27|OAT|BUB3|GTF3C6|PSMD4|IKZF5|SCNM1|TCF7L2|F8A2|BCAS2|HIPK1|SYNCRIP|GSTO1|ATP5F1|EMD|CUEDC2|NPM3|DR1|CETN2|RPL5|GTF2B|GOT1|VGLL1|PSMA7|EXOSC1|GADD45A|ITGB3BP|NFIA|SUPT3H|MAGOH|SCP2|COA7|KIF20B|AMOT|SURF2|SURF6|POLR1C|PCIF1|C9orf78|YBX1|BHLHB9|CHCHD1|HNRNPH2|DNAJC9|RRAGC|UTP11L|MRPS15|CHD6|PSMB2|STXBP1|GLO1|RPRD1B|HDAC1|RPS4X|PPIL1|SRSF3|ZWINT|INIP|FOXO4|EIF6|TXN|WDR46|FAM206A|LAS1L|PSMB9|PSMB8|APEX2|EHMT2|SPIN1|MASTL|PRRC2A|TLE4|RILPL1|EXOSC10|DFFA|XRN2|HIST1H2BL|UCHL3|NOL9|DCAF10|HIST1H4C|ACOT7|TAF2|DCLRE1C|PHF11|NGRN|PCNA|E2F4|FOXO1|KIN|NDUFB6|RBBP7|ITPA|BRCA2|SYAP1|NABP2|MRPS26|RPS6|NQO2|COL4A3BP|BNIP3L|GPS2|HMGN1|SBF1|POMP|GTF3A|NOP56|DDX1|COMMD8|CENPJ|METTL22|RAD1|DCAF16|CHEK2|PSME1|NELFA|SNRNP25|C17orf85|RTF1|CCNK|TFPT|AKT2|TBP|SUMO1|GPS1|SRSF2|ECT2|PIAS3|SPOP|CENPN|PPP2R4|CBX1|NR2F2|PRC1|LARS|CCT4|CCDC109B|ZNF207|INCENP|KIF20A|SIN3A|POM121|CDK1|ELP4|RPS29|GTF2A2|SGK3|RPS8|UBN1|ILK|ING4|CSNK1E|IRF9|MOCS2|NFE2L2|SMU1|EIF4ENIF1|MYCBP|PRMT2|KIAA0020|INTS10|RBBP8|SEL1L3|MIER1|NHP2L1|HYPK|NLK|ELAVL1|INTS1|RPAIN|RPS14|BUD31|NGDN|WIBG|RBM34|RGS14|PRPF40A|PSMD14|RBM4|NFU1|CYHR1|FAM96B|CREB1|UBA52|RPP30|ATP2B1|EFTUD2|TRAPPC2|HSBP1|RPS18|JMJD6|COMMD5|BRMS1|NFYC|NFIC|PSMD13|BAHD1|UBE2W|ACTL6A|HIGD1A|ANXA11|MBIP|FLYWCH1|TAF6|SNRPE|APTX|WBSCR22|RPF2|SENP6|SNRNP35|ILF3|RACGAP1|NOP14|SUMO2|PRMT1|DNAJC7|HRAS|SUMO3|POC5|LSM5|MAD2L1BP|DNTTIP2|TOP2A|ISY1-RAB43|PRR13|PPP2R5C|ZNF438|SNRPB|RPP14|RBFOX2|HJURP|INTS2|PSMA1|CTCFL|DERA|DHX36|BAP1|ATPAF2|ZBTB8OS|PSMD6|TIMMDC1|FTO|CLIC3|DPH3|CDK5|POLE4|RPL23|SNF8|XRCC4|ALYREF|LSM6|LARP7|WDR36|MRPL36|NDUFA13|SMUG1|GNB2L1|CDKN2AIP|CCNC|INTS9|RPS20|ENY2|EID1|API5|WDR74|RBM4B|GSDMD|FAM118B|H2AFX|CDC27|CLP1|RPS25|FAU|RPS6KA1|RPS13|DPF2|TRMT112|ACADVL|ZCCHC8|PSMD9|PRR14|OTUB1|FKBP5|HCK|GTF2H3|HIST1H2BG|TIMM50|HIST2H2BF|RAN|DAZAP2|NEDD1|HNRNPC|SRP54|TBL3|ARPP19|OGFOD1|COX4I1|NMRAL1|NDUFAB1|POLI|POP4|PIAS2|C19orf40|RAD23A|RPS15|LSM4|NOSIP|RPS19|RPS28|RPS5|RUVBL2|NELFCD|ENSP00000473391|HADH|CWC15|TM2D1|GTF2H5|UQCC2|SCOC|F8A3|ANAPC16|AATF|HIST1H2BM|TCEB1|ADRM1|CBY1|RPP38|HIST1H2BH|UBXN8|PHB|DDX52|MYC|CIB1|MCM3|PSMC3|TADA2A|H2BFS|RPS10|SAP18|JADE3|MED22|NTMT1|PSMB3|CPSF1|HIST1H4E|FOXP1|HIST1H3B	124	2259|7653|5253|4602|4827|381|6813|1626|651|5847|4191|3690|2661|7083|7161|6198|5073|4203|1998|7767|8064|5955|2664|3891|6471|4359|3090|3102|3264|2943|1617|7197|7383|4287|8100|5889|3669|906|858|3978|4305|3789|4908|2334|6849|3867|3576|6966|2922|4680|480|2049|7401|4224|4662|5526|4245|3627|7290|3807|1653|6750|1848|7587|1359|5274|945|1623|3594|5910|6588|954|3840|5748|5970|1218|2037|5598|3597|1746|5601|3066|6720|2868|3411|6780|2811|6714|7692|6606|624|2016|7539|6003|7101|7608|5214|1266|3816|4149|3276|1923|7818|7866|1263|2391|2919|5514|2763|3237|1989|2085|4740|681|5841|4368|5064|3963|1800|6537|4425|4461|7176|7518|2991|3900|1404|7827|4722|4029|6426|5175|5136|2826|2328|2322|7881|7224|7251|6171|2640|4146|2028|1038|1035|693|6429|6273|7227|2100|1413|6165|4308|4767|2781|3489|3534|6084|1821|2256|771|1140|999|6864|5640|5634|5706|3450|3717|1290|6099|1812|6339|7413|7281|4086|8061|2790|3072|7437|8121|3003|6828|7212|3180|2475|7458|6555|4500|4743|6756|6315|498|6189|1065|6630|6456|4686|6939|3837|597|1377|1296|5421|2241|7512|1401|1896|1425|6792|7467|2154|3051|795|6963|2691|3039|7578|2916|3723|687|1092|3048|528|1554|4317|3822|3303|3141|7182|1677|7557|4053|2340|2703|4809|3150|366|1983|6390|2871|1917|2157|1842|6096|3882|4269|1173|7419|4194|7821|7812|6162|4068|2604|1500|7287|7230|6009|3360|3306|7878|603|321|3357|4281|4350|2520|390|501|4752|4542|3948|2370|3618|5187|2307|3621|1011|984|6612|7485|5451|5424|4857|3615|3777|3285|4875|2487|315|5646|4119|1692|3516|1494|1452|1722|5505|4158|7908|1437|576|3246|4104|7581|5262|2892|7842|2226|1938|5871|5979|5565|6066|3753|3651|357|525|4230|2724|6645|4893|2856|2643|7335|5379|4830|6294|6822|657|474|3528|3267|1665|2529|489|5295|5655|5001|1593|5580|5583|6909|675|7344|1599|2130|5811|6531|1830|3786|3138|1788|3294|2109|6735|330|741|2865|2964|6573|1071|3831|6960|4455|7530|7572|3501|5409|5907|6333|1326|1317|4812|4176|1461|1320|2274|7365|6213|4077|2145|2058|4101|3132|3972|7446|7065|450|7695|822|1203|6444|6192|4629|1551|6855|5577|5106|1353|7326|5298|3687|930|5037|3537|6777|6699|5520|5124|4884|2670|2610|2556|2019|1785|5943|4047|1968|1410|3885|1419|7269|2361|1797|7647|4641|7221|5448|4923|4929|4692|1857|4122|5016|3729|3846|522|7932|1176|1158|4452|3009|4845|393|1155|6225|6732|411|981|6306|7623|3564|2787|7113|5172|1248|2001|1905|1839|7800|6036|3561|4251|7425|4890|3795|348|345|1110|1095|1047|7911|6126|4185|4095|7482|7461|7410|5490|3570|7041|6726|4689|4551|3936|2139|1899|720|7233|8055|6123|1443|2238|7464|5712|5709|5607|5550|5463|5415|5091|4320|1305|2079|1959|7239|5460|5403|3414|1566|6846|5226|3555|2802|7407|7428|5547|7752|7854|1152|6996|4980|7377|7416|6654|6870|3762|6258|6336|6633|7005|7134|5673|3579|7260|6108|6120|4659|3960|2313|1119|7143|7158|6510|4347|2967|855|6675|5361|5517|1878|4620|4695|456|6990|4971|5040|1707|993|7704|5730|4554|5946|3873|2709|1221|3549|2211|7935|5286|492|5181|3198|2379|1503|780|1854|7707|7947|1596|7257|4296|7839|7836|2985|5289|5439|5703|4056|3297|1422|8001|5781|5964|4842|3702|2805|3225|1683|3372|3705|8010|4209|5589|4911|2838|7620|354|6297|2997|1056|2898|702|3030|7092|3186|846|7194|5997|4035|744|2466|5922|6024|6111|5376|408|717|4386|4362|1341|1446|7422|6054|3843|7896|7959|5475|3330|3444|2739|1977|1941|7677|1695|789|867|7524|5499|3273|5934|4746|3942|7788|6936|1344|7389|4182|2178|1134|5670|2562|1641|7491|5682|4713|2658|1773|621|630|4506|2355|5145|6627|2442|2685|6615|5883|3654|957|1212|1671|2232|2778|4497|6687|723|4881|1737|7359|7548|6417|4440|4044|1032|5217|1083|369|6951|4473|1884|7590|3012|1740|8109|312|684|1281|4674|2535|6222|4710|4899|6648|7944|3441|4977|2400|5859|3075|3339|6984|4806|7791|3543|5496|7440|5868|8067|936|2376|2979|4248|6330|1713|1572|2949|6498|2436|6786|2292|4878|6723|1182|7503|4389|3480|1299|6711|8103|3063|6168|7338|1104|6228|2115|5208|1137|7089|7191|3171|5193|1629|4521|2496|3804|1254|2760|825|6285|7983|5919|3744|4587|1833|2823|3993|6567|1668|2421|6528|6558|4956|5751|5739|6243|1569|7722|6636|3771|1017|6765|6672|4083|2484|2592|3054|2859|3120|7626|8004|1002|4284|5688|579|2577|4707|1929|6144|7203|6348|7104|5157|561|4749|5754|8031|2883|468|2679|2565|5568|6888|2832|4365|6423|2508|4419|5292|5805|1014|882|5169|5241|7455|2043|5307|7275|1362|2982|3792	2.92e-41		GO:0005654	3.84179	0
659	253	Reactome Pathways		Metabolism of RNA	5.49e-38	TSR3|PSMA4|PSMC4|HSD17B10|DIMT1|OSGEP|PSMD5|SNRPD3|PAPOLA|PSMA3|PSME2|PQBP1|POLR2C|PSMD7|SF3A2|FBL|POLR2I|RPL18A|PSMA2|RPL19|SRSF9|RPS12|NUP155|RRP9|SF3B6|WDR77|SYF2|CPSF3|SNRPA|SRSF6|SNRNP27|RRP36|SNRPC|NUP85|RPS16|LSM7|NOL11|FUS|SNRPA1|NUP210|NXT1|CCNH|NAT10|PSMB7|RPL35|GTF2H4|WDR12|PSMC1|NUP133|PSMA6|UTP20|C14orf166|UTP6|PSMB1|RPL8|DCPS|SNRNP40|PSMD3|NSUN2|THOC3|EXOSC7|ZCRB1|SNRPF|EIF4A3|TXNL4A|GEMIN7|PSMB6|PSMA5|RPS27A|SNRPG|TPRKB|ISY1|RPL37|UPF3B|RPS3|DCP1B|GEMIN6|NUP205|PSMB4|TRMU|RPL39L|RPS23|PHAX|DCAF13|NUDT21|SNRPD1|POLR2G|LSM3|RPS9|POP7|UBB|PCBP1|PPIH|RPL13|WDR3|RPL15|PSMC5|LSM1|TRMT10C|EXOSC4|CSTF3|RPS15A|GCFC2|MAGOHB|LSM10|RRP7A|RPLP2|EXOSC3|PPP2R1A|WDR33|SRSF7|THOC6|FTSJ1|IMP3|NOC4L|NOP10|DHX15|SARNP|PSMF1|RPS7|RPL7|GSPT2|RPS2|SNRPD2|POLR2K|NUP50|RPS21|RPL3|RPL36AL|RPL27A|RPLP1|RPS17|RPS3A|RPSA|RPL22L1|TYW5|PSMD12|POP5|CNOT3|PSMB10|PCBP2|RPL12|CTNNBL1|SMG5|CNOT7|RPL39|PSMB5|APOBEC3C|SF3B5|PSMD4|BCAS2|RPL5|PSMA7|EXOSC1|NDC1|MAGOH|RPL7A|YBX1|HNRNPH2|YWHAB|UTP11L|PSMB2|RPS4X|PPIL1|SRSF3|WDR46|LAS1L|PSMB9|PSMB8|EXOSC10|XRN2|NOL9|RPS6|NOP56|DDX1|PSME1|SNRNP25|RPL13A|SRSF2|RPL24|RPL34|POM121|RPS29|RPL14|RPS8|CSNK1E|NHP2L1|ELAVL1|RPS14|BUD31|PRPF40A|PSMD14|UBA52|RPL23A|RPP30|EFTUD2|RPS18|PSMD13|RPL17|RPL9|SNRPE|WBSCR22|SNRNP35|RPL36A|NOP14|EBNA1BP2|LSM5|SNRPB|RPP14|URM1|RPL10|PSMA1|RRP1|ZBTB8OS|RPL37A|RPL35A|RPL23|QTRTD1|ALYREF|LSM6|WDR36|RPL30|RPL26L1|RPS20|CLP1|RPS25|RPS13|TRMT112|PSMD9|GTF2H3|RAN|RPL18|ENSP00000449026|RPLP0|HNRNPC|RPL28|TBL3|DUS2|RPL27|POP4|RPS15|LSM4|RPS19|RPS28|RPS5|CWC15|GTF2H5|RPP38|DDX52|PSMC3|RPS10|PSMB3|CPSF1	124	5727|7653|4827|6312|6813|5847|3690|5073|8064|3891|3090|3264|1617|7197|858|3978|4305|3135|6849|324|3627|1653|7536|5274|945|5910|6588|5748|5601|3066|6720|2868|3411|6780|7692|624|7539|7608|5214|8046|7866|5514|3237|4368|4698|5064|3900|4722|6174|4029|6426|5175|5136|7251|7719|6165|4308|1821|2256|999|1290|7413|4086|2475|7458|4743|6315|498|6630|6456|4353|597|5916|1401|7467|897|3723|402|1677|4053|1530|1983|2157|1842|2604|7230|7878|321|4281|501|2370|2307|6612|1059|4119|5649|1437|1311|1938|525|2724|6294|6822|3528|1665|5583|3648|675|7554|6531|3786|1788|2205|2109|6573|5907|1320|2058|3132|7446|2472|2766|6192|5577|5106|5520|4884|3951|3879|3894|2712|2670|2610|2556|2412|7398|7647|3729|831|4452|1155|7110|2001|6138|6036|3657|3561|3447|5490|5463|2079|2802|7752|7854|1005|7416|6579|3579|6120|5277|2313|7158|6675|5361|5517|4971|1707|993|7704|2211|5286|3198|8001|3705|8010|6297|1056|5067|4035|2544|1458|7896|3330|7740|1977|789|2178|2562|5682|4713|4506|2355|5883|4140|3654|1212|2778|7359|387|5028|6951|1884|1740|4218|684|2454|6648|6984|4806|6219|7356|7440|7860|4248|3213|6504|2292|351|1182|7503|3480|6957|1926|6228|2496|3804|825|7983|4587|1668|4956|3324|7674|5394|6243|5478|7722|7167|3261|2484|3120|7626|1002|4284|5688|6144|6348|2565|4365|5292|882|5307|7275	2.53e-41		HSA-8953854	3.72604	0
4976	987	GO Process		Cellular macromolecule metabolic process	4.29e-36	FUCA2|MAP4K5|ERCC1|RTFDC1|CHPF2|PSMA4|RFC2|PSMC4|KIF22|HSD17B10|ST6GAL1|MAP2K5|FAP|DIMT1|EIF2AK1|DLD|CDC6|PSMD5|CDC34|LZTR1|SNRPD3|LGALS1|APOBEC3D|MCM5|TTLL12|RBX1|PMM1|PAPOLA|FKBP3|POLE2|PSMA3|EIF5|VRK1|APEX1|CINP|PSME2|BRMS1L|CHMP4B|PIGU|NTHL1|POLR2C|PSMD7|STUB1|USP31|MAZ|EIF3E|PPP2CB|RNASEH2A|FBL|POLR2I|RPL18A|TWISTNB|AIMP2|PLOD3|RPA3|PSMA2|MRPL32|SEC61B|OBFC1|RPL19|SUPT4H1|MED31|MRPL27|CTSC|KCTD10|LTA4H|MRPL51|GAPDH|ASF1A|FBXO5|RPS12|GMNN|SNX3|PAPD7|SKP1|NUP155|MLH1|EIF1B|NRBP1|SARS|SLC35D1|FBXO30|RPN2|CPSF3|ALG5|TARDBP|NAA50|CLTA|ZC3HAV1|C19orf43|NMI|RAB38|CHPF|BMP4|NUP85|C3|SDF2|PHPT1|PIN1|EIF3K|STYXL1|SDF2L1|SIRT2|MBD4|MPDU1|DAD1|RPS16|MED17|TSG101|LSM7|C12orf65|MRPS25|VPS25|RARA|TRIM21|NUP210|RPA1|EEFSEC|H3F3B|HRSP12|ERAL1|TERF2|DPH2|MED10|KRAS|CCNB1|CAMK1|CCNH|ORC3|CDK4|TFCP2|HTRA2|MDM2|MRPL44|EIF4E2|MRPS9|CCDC115|PSMB7|RPL35|DERL1|GTF2H4|MRPL15|DCUN1D5|THBS1|RSL24D1|BARD1|METTL5|ASUN|TMEM5|PSMC1|PEBP1|NUP133|UBE2K|PSMA6|NDST1|ANAPC5|GLCE|PTPLAD1|APH1B|TIPIN|SNX1|LOXL1|PIK3C3|WIPI1|PSMB1|RCOR1|PIH1D1|TCEB2|IL12RB2|CFAP20|RPL8|DENND3|SAMHD1|MAP2K2|TCF3|MAPK3|DESI1|AP2S1|EED|PARP12|DCPS|ENSP00000263634|SRBD1|EIF2AK4|TAF12|DGUOK|HAT1|MCM6|SRD5A3|NOA1|YWHAE|CUL3|AGA|WNT5A|PSMD3|FBXL20|NSUN2|MRPL3|MED20|SRF|POLA2|EXOSC7|ANKIB1|RNF141|FBXO7|TMTC3|SNRPF|CDK2|FANCM|HEXA|COPS3|TP53|EIF4A3|HUNK|SCYL1|SAE1|PSMB6|PLK4|PSMA5|EIF2D|RPS27A|ETAA1|SNRPG|MRPS5|DUSP11|RAB5A|CTDSPL|RNF7|ISY1|TBCK|CCNA2|RPL37|SKP2|PELO|PCYOX1L|ABT1|MMS22L|UPF3B|MRPS28|TERF1|TATDN1|IMMP1L|RPS3|HMBS|MTA2|PIGT|AIP|PPP4C|DCP1B|NGLY1|NARS2|PIGF|NBAS|FBXW7|FARSB|MED21|UCHL1|SH3RF1|RPMS17|MAN2B2|NIFK|NUP205|MED7|KAT6B|MDP1|MRPL17|ERCC6L2|PSMB4|MED8|CALM3|TMEM199|BAX|POLR3K|UBXN1|AGL|CAPN2|PEX13|MRPS18C|IGFBP7|KRTCAP2|PRKCI|MTMR14|MRPL33|ZDHHC3|RPL39L|PIGX|ADH5|SHISA5|ABCE1|RPS23|UBLCP1|NPM1|CAMLG|FASTK|PHAX|DCAF13|KDM1B|MELK|NEMF|FAM175B|PRDX3|TAF10|LEO1|KIAA0101|CLPX|NUDT21|RNF214|MED1|RRM1|UBXN6|NDUFA7|ICT1|VPS37C|POLR2G|RNASE6|LSM3|MAEA|RPS9|COPS6|COPRS|UBB|LRRC28|FEN1|B3GNT2|MRPL39|TMEM208|ARF4|RNF187|MRPL13|OGG1|ISG20|PPIH|APLF|FAM103A1|IRF2BP1|FEM1B|MGAT2|TADA3|HIST1H1E|CYCS|MUS81|RPL13|GLUL|EEF2|RNASEH2C|COMMD1|APITD1|MRPL11|NSUN5|PDE12|RPL15|PIGS|MAP3K11|METTL2A|DSEL|PSMC5|LSM1|NDST2|TRIM59|PPP2R1B|POLD4|RAB6A|PPP1R8|REST|GGA2|UBXN2A|MRPL46|TRMT10C|RNF26|RNASEH1|ASB3|TSFM|MSRA|AURKB|SIDT2|PRMT9|MRPL1|MAGEF1|MRPS31|EXOSC4|TYMS|CHAF1B|CSTF3|LEPREL1|RMI1|SAMD4B|FKBP10|RABGGTB|GYS1|PRKRA|RUVBL1|MPI|RPS15A|SLC35C2|GEN1|MAGOHB|MALT1|LSM10|GCSH|EZH2|MRPS23|FARSA|ING3|YARS2|ASB8|TNIP2|MSC|DPM2|RNF10|TMTC2|RPLP2|TUFM|DCTPP1|EXOSC3|GADD45GIP1|PNKP|CRTAP|PRKAG1|PPP2R1A|WDR33|CARM1|PTPMT1|PPP1CA|HCCS|CUL1|FTSJ1|MAF|MDH2|SENP5|INTS5|MINA|RNF123|P2RX7|FANCF|ZNRD1|GAS6|NOP10|PARPBP|SHMT2|MRPL12|POLR3C|BMP2K|PTPRU|ZNRF1|CDKN3|NAA20|STRADA|RAD51C|EIF5A|SUPT7L|ACTR8|NME1|RNASEH2B|SUV39H1|PSMF1|CCDC88A|RPS7|ANAPC1|THUMPD3|RPL7|TPST2|ASH2L|MIA3|PTPN11|MRPL20|GSPT2|RNF13|PPP1CC|ETV7|RPS2|CREB3|FOXM1|POLR2K|SP100|TRIM29|KLHL7|PKN1|TCEA2|ICMT|ATR|PTAR1|FBXL5|DALRD3|UBQLN2|CTSL|TOR1A|DPY30|NUP50|RPS21|RPL3|RPL36AL|RPL27A|RPLP1|RPS17|RPS3A|RPSA|RPL22L1|PRKAA1|COPS8|STYX|NRD1|SUV39H2|GPAA1|POLR3H|RNF220|ERCC5|STK39|PSMD12|PXK|UBE2C|STOML2|HIST1H2BF|PIK3R4|HIST1H2BK|MCRS1|ZDHHC9|ANAPC11|PIGN|CHM|COPS5|ERI2|ELK4|RAD23B|CNOT3|PSMB10|MAX|UBL5|NAE1|XRCC6|CD2AP|BABAM1|PCBP2|GTF3C2|AGBL5|GATAD2A|TOPORS|RRM2|WDHD1|EIF3B|UBE2Z|UBA3|MRPL24|MTOR|RNF121|MRPL21|MAGT1|RPL12|NFE2L1|ILF2|NSMCE1|DARS2|DCLRE1A|SMG5|CNOT7|RPL39|PSMB5|APOBEC3C|TFB2M|OPN3|TOMM20|PARP1|H3F3A|IARS2|LYPLAL1|CENPF|SMYD2|DTL|INTS7|NUCKS1|UBE2T|RMND1|PCMT1|GLRX2|TROVE2|UCHL5|TRMT1L|RNASEL|QSOX1|PIGC|DUSP12|UFC1|PEA15|PIGM|DUSP23|PMF1|LAMTOR2|DAP3|DPM3|RAB13|BCCIP|METTL10|BUB3|GTF3C6|PSMD4|CTSS|APH1A|CACUL1|TCF7L2|ZDHHC6|NRAS|RARS2|HIPK1|TTK|HENMT1|COL11A1|DPH5|NPM3|ALG14|DR1|CETN2|RPL5|GTF2B|PIGK|PSMA7|EXOSC1|GADD45A|GNAS|ALG6|NFIA|MCTS1|NDC1|MRPL41|SUPT3H|MAGOH|DPM1|MAN1B1|B4GALT5|MRPS2|RPL7A|MRPL14|BMPR1A|MRPS18A|ERI3|POLR1C|PCIF1|YBX1|DOLK|ZDHHC12|SPTAN1|CHCHD1|YWHAB|FUT11|PABPC4|MRPS16|RRAGC|MRPS15|EIF4EBP2|PPA1|PSMB2|RPRD1B|HDAC1|RPS4X|PPIL1|TLR4|INIP|FOXO4|EIF6|EDEM2|LYPLA2|PSMB9|PSMB8|EIF2S2|APEX2|GALNT12|RNF5|EHMT2|SPIN1|ABHD13|MASTL|ABI1|PIM2|MSRB2|EXOSC10|DFFA|XRN2|FXN|VPS28|HIST1H2BL|DTD1|STAM|UCHL3|DCAF10|HIST1H4C|NDUFAF5|TAF2|DCLRE1C|PCNA|PRDX4|KBTBD7|FOXO1|KIN|DDX58|FBXO18|RBBP7|BRCA2|NABP2|MRPS26|RPS6|BTF3|BNIP3L|GPS2|HMGN1|WRNIP1|SBF1|SGTB|CCM2|GTF3A|TMEM165|DDX1|METTL22|RAD1|TSSC1|MIPEP|LCORL|DCAF16|NYNRIN|CHEK2|PSME1|N6AMT2|FBXO25|NELFA|PTPLB|GARS|RTF1|CCNK|TFPT|RPL13A|AKT2|TBP|EEF1B2|SUMO1|GPS1|MRPS33|PIAS3|C7orf49|SPOP|PPP2R4|ZDHHC16|PTTG1|RPL24|LARS|RPL34|INCENP|SIN3A|VKORC1|POM121|CDK1|KTN1|LGALS9|ELP4|RPS29|GTF2A2|RPL14|SGK3|RPS8|ILK|ING4|CSNK1E|IRF9|MOCS2|UBE2G1|NUDT1|NFE2L2|PRMT2|ALG3|INTS10|GIN1|ZSWIM7|RBBP8|CECR1|CDC42|UBE2J2|MIER1|TRIOBP|NLK|INTS1|RPAIN|RPS14|WIBG|PSMD14|DPAGT1|RBM4|PPM1M|RAB1A|UBE4A|PWP1|CREB1|UBA52|RPL23A|IRAK4|B3GALT4|IGF2|PPP6C|RPS18|JMJD6|MAN2B1|BRMS1|C4A|NFIC|PSMD13|UBE2W|ACTL6A|PAPD4|RPL17|TMA7|MBIP|TAF6|RHOA|RPL9|SNRPE|APTX|WBSCR22|SENP6|VKORC1L1|MRPL55|ATP5SL|ILF3|RPL36A|DNAJB14|ETV1|SUMO2|PRMT1|C4orf27|GPX1|HRAS|METTL6|TRIM32|LAMP2|SUMO3|LSM5|TOP2A|ISY1-RAB43|PPP2R5C|SNRPB|URM1|RPL10|FGF12|INTS2|PSMA1|CTSO|USP41|CTCFL|EIF2B1|GALNT11|BAP1|NCK1|MRPL47|ALG2|RPL37A|PSMD6|FTO|SELT|RPL35A|PPIA|EIF1|DPH3|SSBP1|CDK5|PIGP|POLE4|RPL23|TIPARP|SNF8|XRCC4|ALYREF|ANAPC13|LSM6|LARP7|MRPL36|SMUG1|MRPS30|NEDD4|OSTC|RNASET2|GNB2L1|WWP1|PIK3R1|RPL30|RPL26L1|CCNC|INTS9|RPS20|EIF3H|ENY2|RNF130|RNF145|MRPL22|EIF3F|TYK2|CFL1|GYLTL1B|H2AFX|CDC27|CLP1|RPS25|FAU|RPS6KA1|RPS13|EIF3M|DPF2|TRMT112|HHAT|ZCCHC8|PSMD9|RSPRY1|TMEM258|GALNT6|OTUB1|FKBP5|HCK|CTSV|GTF2H3|HIST1H2BG|TIMM50|RAN|GATC|RPL18|BLOC1S1|ENSP00000449026|RPLP0|FKBP11|MRPL42|VIPAS39|SEC11A|RPL28|CLN3|OGFOD1|UBL7|OST4|NDUFAB1|MRPS21|RAB31|POLI|TPGS2|RPL27|PLEKHJ1|PIAS2|POLRMT|C19orf40|TMUB2|RAD23A|RPS15|PSENEN|SEC11C|LSM4|NOSIP|RPS19|GMFG|RPS28|RPS5|RUVBL2|NELFCD|ENSP00000473391|POLDIP2|GTF2H5|DUSP14|ANAPC16|LRRC41|HIST1H2BM|TCEB1|SPCS1|UBE2F|PTMS|ADRM1|HIST1H2BH|UBXN8|PHB|MYC|AOAH|ALG1L2|CIB1|SH3GLB1|METTL8|MCM3|PSMC3|TADA2A|RPS10|JADE3|PIGW|ENSP00000482396|PEX12|TMEM106A|NTMT1|PSMB3|CPSF1|HIST1H4E|HIST1H3B	124	6807|5190|2259|6366|3498|7653|5253|4827|381|6312|3540|2769|903|6813|6522|651|4191|3690|2661|7173|5073|2793|3603|1998|2118|7767|7938|8064|5778|5955|3891|729|6471|4359|4608|3090|3102|726|1965|2943|1617|7197|4287|1347|8058|5889|6906|906|3978|4305|3135|4908|4536|2337|2334|6849|6972|3741|3576|324|6966|2922|6825|2049|4224|4662|5349|5352|7290|3807|1653|6750|6900|1848|7587|7536|1359|2649|1623|2961|7095|5850|6282|5748|4782|3597|3168|2829|3378|4227|1746|3471|1314|924|6780|2133|4593|987|2811|4635|6852|960|4107|6714|7689|2160|7692|6606|4344|624|7248|7317|6003|7101|1266|8046|3816|4200|1923|2022|6495|7818|2895|1263|2385|2919|2775|5514|2763|1989|2085|7668|4740|681|7077|7014|669|4368|4698|3174|5064|2727|654|6465|4425|2991|2808|1404|7827|4722|4773|6174|2700|4029|4770|2826|3105|2538|2523|2328|2343|783|1407|7905|7251|6171|6018|2640|3897|2028|7719|7725|693|7023|6429|7227|3468|3279|2100|5763|6165|2628|747|1776|4767|2835|3489|3534|1497|1479|7341|6084|3318|1794|1821|2235|2256|3825|5640|5706|3717|1290|6090|2220|6339|4239|4086|8061|7437|2601|7212|3180|2475|6237|7806|4500|6315|861|498|1065|6630|6441|6456|4413|4686|3423|1371|3837|597|363|1377|5916|5421|3864|7650|333|7512|1401|3258|1896|1425|5595|7467|4092|2154|4575|3051|6963|897|1431|2691|4761|891|7578|5679|1092|4614|399|7215|2217|3048|402|4317|3303|3078|4032|4221|1677|7557|2340|2550|7851|3150|6327|3201|7986|7680|8034|2295|2409|366|5766|4254|3855|1530|7968|4485|6000|4197|1983|6390|2871|1716|2073|2157|1842|6096|1455|3927|1743|7974|7419|4194|7812|6162|2604|3348|3360|1560|705|5790|3876|7353|7878|2304|321|3357|4281|4350|390|2370|6021|5187|3024|477|4704|2955|3621|447|1011|984|6612|7485|5451|3777|3285|1194|4875|2694|3183|315|1059|7803|6600|4302|1692|3516|6738|1452|2103|5649|3513|1272|1122|1389|1437|1311|7584|6042|4233|4104|1329|5262|2892|807|5808|2226|1938|8043|7743|7992|6066|3753|3651|2541|4380|414|885|3231|525|5760|4230|2724|6645|4893|1044|1080|5115|4110|7335|5379|5070|6294|657|474|3528|3486|1665|7008|5295|6147|2796|5655|5001|948|1593|5580|1845|8073|5571|3648|3462|1557|675|552|7344|6150|1599|7554|6531|1830|3300|3138|558|3294|2205|879|801|6735|741|2865|2820|966|4455|7572|2352|5907|6333|1536|6861|1317|4812|2814|342|3981|5316|4176|1461|1440|2274|7365|5118|2145|4101|3132|5874|7446|7065|6477|2472|1950|450|7917|7695|5340|2766|822|1203|6444|6192|1551|6855|5106|1353|7314|5298|3687|930|774|5037|4017|816|6747|2655|8070|834|6777|5520|4884|3951|3879|3894|2712|2670|2610|2556|2412|1785|5943|1968|3351|1410|5829|3885|7872|7269|2361|7647|6501|7221|7863|5448|627|4692|1857|618|4122|1113|7032|3846|699|522|7932|831|4452|3009|3000|648|4845|4803|393|1155|6225|1680|6732|411|1128|981|1521|7623|5631|2988|2787|1701|1620|951|7110|5172|1248|1905|1839|7800|6138|6036|3657|3561|3447|1395|840|7479|4890|3795|2799|1755|348|345|1095|1047|6126|4185|3990|2244|7482|7461|7410|8040|5556|5319|2994|7041|6657|4689|4626|4551|1899|711|8055|7698|4260|7464|6693|5607|5550|5463|3591|1893|663|4320|4242|2148|2142|1959|3735|1179|6789|6843|6846|4839|5226|3555|2802|7407|2247|7752|7854|1152|7080|7059|4980|3021|1005|1077|7377|7416|5484|5487|3588|1350|6579|6591|5097|2937|990|7005|7134|3579|2817|1587|7245|6108|5277|5256|5322|4638|3960|1119|6999|7056|7158|2967|855|6675|5361|2097|4620|4695|456|6798|6933|993|7704|6621|5730|5835|4737|4554|5946|5304|3873|672|2715|2721|2211|7935|5286|4143|1920|492|7659|6453|5181|2379|1503|4290|1854|7707|7257|4050|2208|7839|7836|1515|7392|5289|5703|3297|1422|8001|4014|4842|3702|2805|2874|3225|6912|4215|3372|7953|8010|4911|2838|1662|8097|7515|7620|1434|354|6297|4947|4446|2997|4548|5268|702|3030|7092|5067|3186|846|7980|7194|5997|3222|2466|1041|5922|6111|7893|4725|2544|4386|1458|7422|3843|3975|7896|7959|6486|4671|5475|3330|3444|7740|2739|1977|7677|1695|789|867|7524|6663|5562|5499|3942|4188|6936|5994|1632|1344|7965|1074|5343|4182|2886|5670|1641|7491|5682|1773|2355|2547|5145|2127|6015|3903|3915|6615|5883|4140|1803|7845|4590|6774|2778|4497|3219|723|5220|1737|7359|6417|4440|4374|387|6681|5217|369|7551|5028|6951|4473|1884|3012|4569|6942|4935|8109|4218|4179|5742|1281|4674|4518|2637|6222|7716|3144|6369|4710|6648|4977|2400|3075|6984|6219|7356|7494|5496|7440|2589|2928|5868|1995|3999|2376|4734|3678|5802|3213|6330|1572|3240|6504|4479|4323|6498|435|2436|4818|6786|2292|7755|4878|6723|1182|6438|7503|4389|1299|8103|3606|4560|3957|1506|3063|2061|6303|6957|1926|7338|1104|6228|1275|2115|4356|2034|3207|2025|2580|336|4650|1629|4521|2496|3804|1254|2760|825|6072|6285|7983|2163|3744|4587|5004|6318|7452|2823|3993|6567|7272|1668|2421|6528|4956|1029|3324|4917|7674|5394|5724|7563|6993|639|5478|4527|3771|4437|678|6672|6702|6891|4083|1824|3261|6060|2592|3861|3054|1890|2859|3120|5244|417|7626|8004|1002|7926|4284|5688|579|2577|4707|3381|6348|2568|4749|4503|8031|2883|6255|1068|7737|468|5568|6888|2832|6423|7152|2445|2508|3921|3333|4419|5292|5805|882|5241|3663|5982|3087|5976|2043|5307|7275|1362|3792	4.68e-39		GO:0044260	3.53675	0
278	152	UniProt Keywords		Ribonucleoprotein	9.42e-36	SNRPD3|FBL|RPL18A|MRPL32|RPL19|MRPL27|MRPL51|RPS12|RRP9|CPSF3|SNRPA|SNRPC|RALY|RPS16|LSM7|MRPS25|SNRPA1|TRIM21|MRPL44|MRPS9|RPL35|MRPL15|RPL8|MRPL3|SNRPF|RPS27A|SNRPG|MRPS5|NAF1|RPL37|MRPS28|RPS3|RPMS17|MRPL17|MRPS18C|MRPL33|RPL39L|RPS23|DCAF13|SNRPD1|ICT1|LSM3|RPS9|SRP9|PCBP1|MRPL39|MRPL13|RPL13|MRPL11|RPL15|LSM1|SRP68|MRPL46|MRPL1|MRPS31|RPS15A|LSM10|MRPS23|RPLP2|GADD45GIP1|IMP3|NOP10|MRPL12|SRA1|RPS7|RPL7|MRPL20|RPS2|SRP72|SNRPD2|RPS21|RPL3|RPL36AL|RPL27A|RPLP1|RPS17|RPS3A|RPSA|RPL22L1|PCBP2|MRPL24|MRPL21|RPL12|RPL39|TROVE2|DAP3|SYNCRIP|RPL5|MRPL41|MRPS2|RPL7A|MRPL14|MRPS18A|CHCHD1|HNRNPH2|MRPS16|MRPS15|RPS4X|MRPS26|RPS6|NOP56|RPL13A|MRPS33|RPL24|RPL34|RPS29|RPL14|RPS8|NHP2L1|RPS14|UBA52|RPL23A|RPS18|RPL17|RPL9|SNRPE|MRPL55|RPL36A|LSM5|SNRPB|RPL10|MRPL47|RPL37A|RPL35A|RPL23|LSM6|MRPL36|MRPS30|GNB2L1|RPL30|RPL26L1|RPS20|MRPL22|RPS25|RPS13|RPL18|RPLP0|MRPL42|HNRNPC|SRP54|RPL28|MRPS21|ENSP00000463379|RPL27|RPS15|LSM4|RPS19|RPS28|RPS5|HNRNPCL1|ZCCHC17|RPS10	124	5073|3978|3135|6972|324|6825|5349|1653|5274|5748|5601|3411|4701|7692|624|7317|5214|1266|681|7014|4698|2727|7719|3825|4086|6630|6456|4413|1296|5916|3258|7467|7215|4032|8034|4254|1530|1983|1842|7230|3876|321|4281|975|2307|477|447|1059|6738|5649|1311|6552|2226|414|3231|6294|1665|6147|3648|552|2109|5907|6861|4077|7446|2472|5340|6192|1293|5577|4884|3951|3879|3894|2712|2670|2610|2556|2412|1155|2988|1620|7110|3657|7461|8055|7239|2802|1077|1350|6579|6591|2937|6108|6120|4638|1119|6675|1422|8001|3705|5067|3222|2544|1458|3330|7740|1977|2178|5682|5883|4140|2778|387|5028|6951|6942|4218|6648|6984|7356|3678|3213|6504|2292|7503|1299|3606|3063|6957|1926|6228|3207|3804|825|3324|5394|7563|6243|1569|5478|6702|594|3261|3120|7626|1002|4284|5688|813|4422|882	4.18e-38		KW-0687	3.50259	0
2611	610	GO Process		Cellular biosynthetic process	2.58e-35	STARD3NL|RTFDC1|CHPF2|RFC2|ST6GAL1|DLD|CDC6|NANS|ATP5D|CDC34|MIF|SNRPD3|SRRD|MCM5|PMM1|PAPOLA|POLE2|GNPNAT1|EIF5|CINP|PIGU|ACOT8|PGRMC1|NTHL1|POLR2C|PLA2G15|NME4|MAZ|EIF3E|RNASEH2A|POLR2I|RPL18A|TWISTNB|AIMP2|PLOD3|RPA3|MRPL32|OBFC1|RPL19|SUPT4H1|MED31|MRPL27|LTA4H|MRPL51|CHPT1|RPS12|GMNN|FIG4|DNPH1|UMPS|EIF1B|NRBP1|SARS|SLC35D1|ATIC|RPN2|CPSF3|ALG5|TARDBP|NMI|CHPF|SDF2|EIF3K|SDF2L1|MBD4|MPDU1|DAD1|RPS16|MED17|C12orf65|MRPS25|RARA|RPA1|EEFSEC|ERAL1|TERF2|DPH2|MED10|CCNB1|CCNH|ORC3|CDK4|TFCP2|MRPL44|EIF4E2|COX5B|MRPS9|MTHFS|RPL35|GMPR|GTF2H4|MRPL15|RSL24D1|GCHFR|BARD1|ASUN|TMEM5|CYBA|VAC14|NDST1|GLCE|PTPLAD1|TIPIN|ATP5B|PIK3C3|LPCAT2|WIPI1|PIH1D1|TCEB2|OGN|RPL8|SAMHD1|TCF3|MAPK3|PLD2|SRBD1|TAF12|DGUOK|MCM6|SRD5A3|NOA1|PPAP2A|MRPL3|MGLL|MED20|SRF|POLA2|NDUFA9|TMTC3|SNRPF|CDK2|FANCM|TP53|SOD1|CERS2|EIF2D|RPS27A|ETAA1|SNRPG|MRPS5|RAB5A|ENOPH1|RPL37|ABT1|MMS22L|MRPS28|TERF1|HSD17B12|RPS3|AASDHPPT|HMBS|FADS3|PIGT|OXSM|NARS2|QDPR|PIGF|FARSB|GGPS1|MED21|ATP5G3|RPMS17|NIFK|MED7|COQ5|MRPL17|ATP5O|MED8|ATP5J2|PCYT1A|BAX|POLR3K|AGL|MRPS18C|KRTCAP2|MTMR14|MRPL33|ZDHHC3|RPL39L|PIGX|ABCE1|RPS23|PHAX|SPTSSA|NEMF|PCBD1|TAF10|LEO1|KIAA0101|NUDT21|MED1|ATP5L|RRM1|NDUFA7|ICT1|ATP5H|POLR2G|RPS9|HINT1|FASN|UBB|DTYMK|FEN1|B3GNT2|MRPL39|ATP5I|MRPL13|OGG1|ASL|PDHB|MGAT2|RPL13|GLUL|EEF2|ATP5S|DCAKD|APITD1|MRPL11|RPL15|PIGS|DSEL|NDST2|POLD4|MRPL46|TSFM|MRPL1|MRPS31|TYMS|CHAF1B|CSTF3|RMI1|CYC1|GYS1|MPI|RPS15A|SLC35C2|GEN1|LSM10|MRPS23|FARSA|YARS2|MSC|IMPDH2|DPM2|TMTC2|RPLP2|TUFM|DCTPP1|BCAT2|GADD45GIP1|PNKP|PRKAG1|WDR33|MAT2B|PTPMT1|FTSJ1|MAF|INTS5|CLN8|ATP6V0C|P2RX7|ZNRD1|IDH2|NOP10|ADI1|SHMT2|MRPL12|COQ6|POLR3C|ATPIF1|TMLHE|EIF5A|NME1|NUDT4|CCDC88A|RPS7|RPL7|ASH2L|MRPL20|GSPT2|ETV7|RPS2|CREB3|PTGES|POLR2K|TRIM29|TCEA2|ATR|DALRD3|VAPA|RPS21|RPL3|RPL36AL|RPL27A|RPLP1|RPS17|RPS3A|RPSA|RPL22L1|GPX4|PRKAA1|AK2|PIP4K2C|GPAA1|POLR3H|STOML2|FDPS|PIK3R4|ZDHHC9|PIGN|COPS5|HSD17B11|MAX|GTF3C2|TOPORS|RRM2|WDHD1|EIF3B|MPC1|INPP5F|MRPL24|MTOR|MRPL21|MAGT1|RPL12|NFE2L1|DMD|ILF2|DARS2|SMG5|PTPLA|RPL39|TFB2M|RAB4A|GUK1|PARP1|IARS2|CENPF|DTL|INTS7|NUCKS1|ETNK2|RMND1|TROVE2|PIGC|MPC2|MGST3|PPOX|PIGM|APOA1BP|PMF1|DAP3|DPM3|PMVK|UROS|OAT|GTF3C6|ZDHHC6|RARS2|GSTO1|ATP5F1|GSTM4|DPH5|NPM3|ALG14|GCLM|RPL5|GTF2B|GOT1|PIGK|ALG6|NFIA|ALDH18A1|PPAP2B|MCTS1|MRPL41|SUPT3H|SCP2|DPM1|MAN1B1|B4GALT5|MRPS2|RPL7A|MRPL14|AKR1A1|MRPS18A|UCK1|POLR1C|ASS1|PRPS1|YBX1|PPCS|DOLK|ZDHHC12|CHCHD1|FUT11|PABPC4|MRPS16|RRAGC|MRPS15|AK1|EIF4EBP2|PPA1|RPRD1B|RPS4X|EIF6|HMGCL|HSD17B8|EIF2S2|GALNT12|DDAH2|SPIN1|PDSS1|UBIAD1|SRM|XRN2|FXN|DTD1|HIST1H4C|ACOT7|TAF2|ESD|CRLS1|PCNA|KIN|SLC35B3|FBXO18|RBBP7|ITPA|BRCA2|NABP2|MRPS26|RPS6|COL4A3BP|BTF3|WRNIP1|SBF1|ATP5EP2|GTF3A|TMEM165|IDI1|AK3|RAD1|PISD|LCORL|NELFA|PTPLB|GARS|RTF1|CCNK|RPL13A|AKT2|TBP|EEF1B2|CERS6|MRPS33|ATP5G1|FDX1L|ZDHHC16|SLC35B2|PTTG1|RPL24|ATP5G2|LARS|RPL34|SIN3A|CDK1|QPRT|AGPAT1|DHRS7B|ELP4|RPS29|GTF2A2|RPL14|TSPO|RPS8|ING4|IRF9|MOCS2|NUDT1|ALG3|INTS10|GSTP1|ATP5A1|PAICS|RBBP8|CECR1|INTS1|RPAIN|RPS14|DPAGT1|RBM4|ALDH7A1|PWP1|CREB1|UBA52|RPL23A|TBXAS1|ATP5J|B3GALT4|RPS18|DHFR|NFIC|RPL17|TMA7|ADAL|TAF6|RPL9|SNRPE|MRPL55|RPL36A|ETV1|GPX1|SNRPB|RPL10|INTS2|EIF2B1|DERA|GALNT11|PLTP|VAPB|MRPL47|ALG2|RPL37A|SEPHS2|SELT|RPL35A|PPIA|EIF1|DPH3|NUDT5|SSBP1|PIGP|POLE4|RPL23|PCBD2|ALYREF|MRPL36|SMUG1|MRPS30|OSTC|GNB2L1|PIK3R1|RPL30|RPL26L1|CCNC|INTS9|RPS20|EIF3H|ENY2|MRPL22|GSTK1|EIF3F|UQCC3|GYLTL1B|CLP1|RPS25|FAU|RPS13|EIF3M|TRMT112|HHAT|NNMT|PCYT2|TMEM258|GALNT6|TMEM14C|GTF2H3|GATC|RPL18|ENSP00000449026|RPLP0|MRPL42|RPL28|CLN3|OST4|NMRAL1|NDUFAB1|MRPS21|POLI|OAZ2|ACP6|RPL27|POLRMT|RPS15|RPS19|RPS28|RPS5|NELFCD|OAZ1|ALDH3B1|POLDIP2|GTF2H5|ELOVL1|NAGK|TCEB1|PTMS|ADRM1|PHB|ALG1L2|ALOX5AP|MCM3|RPS10|PIGW|DGAT1|ENSP00000482396|TMEM106A|CPSF1|HIST1H4E|ADSL	124	3756|6366|3498|5253|3540|651|4191|1728|7764|2661|6198|5073|2847|1998|7938|8064|5955|2616|729|4608|1965|2013|6447|2943|1617|7383|5508|8058|5889|906|4305|3135|4908|4536|2337|2334|6972|3576|324|6966|2922|6825|4662|5349|5391|1653|6750|7311|2253|1980|2649|1623|2961|7095|810|6282|5748|4782|3597|1746|1314|4593|4635|960|6714|7689|2160|7692|6606|7248|7317|7101|3816|4200|6495|7818|2895|1263|2919|5514|2763|1989|2085|681|7077|7137|7014|6894|4698|6678|5064|2727|4425|4461|2991|1404|7827|6372|4458|4770|3105|2538|2328|2091|1407|7884|7905|6018|2640|7779|7719|693|6429|7227|4950|747|4767|2835|3534|1497|1479|8013|3825|771|5640|5706|3717|7281|4239|4086|8061|7437|3180|6555|2358|1065|6630|6441|6456|4413|3423|1215|5916|333|7512|3258|1896|900|7467|5436|4092|2190|4575|1428|2691|6279|4761|5679|894|1092|6969|7215|3048|4317|3465|4032|4572|7557|4596|7593|7851|3150|3201|8034|2409|5766|4254|3855|1530|7968|4197|1983|2157|7629|3927|1173|7419|4194|7812|2604|3360|4152|1560|5790|3876|3870|7878|4281|2520|4545|2370|7950|5187|3024|477|2745|447|1011|5433|3615|1194|1059|7803|6600|7488|5184|3516|6738|5649|3513|1389|7584|4104|2226|6066|414|3231|5760|4230|2724|4893|2856|4110|5070|6294|657|474|1665|6147|2796|5001|5580|3387|1845|5571|3648|3462|1557|1644|552|7344|1599|6531|5895|3300|2205|879|741|3750|6396|966|7572|2940|5907|1539|1536|6861|5025|1317|6033|4776|1440|5118|4431|5874|7446|2472|450|5340|2766|6444|6192|1551|5523|5106|7314|930|5037|6747|1509|4884|3951|3879|3894|2712|2670|2610|2556|2412|2019|1785|2841|555|5829|3885|7863|4929|627|618|1113|3846|2862|3009|6225|411|1128|981|1521|7521|3042|2988|2787|1620|951|7110|5172|2532|1248|1839|6138|3720|3657|1395|6660|5538|4890|2799|348|1095|1047|6126|5799|3990|7461|2994|969|7632|6708|4626|2139|1899|8055|7698|6051|7242|5709|5550|4242|2142|5460|5403|3432|6843|6846|4839|5019|2802|7407|7428|2247|7059|4980|5163|4416|3021|1077|7377|6654|5484|5487|3588|1350|6579|6591|4371|2937|2502|7005|7020|5643|3579|3780|2817|1587|6108|5256|5322|4638|3960|1119|582|6999|7056|2967|6675|456|6804|4341|6621|5835|6801|5946|7929|4206|1278|5286|4143|7659|1503|780|1854|735|5604|7257|7836|5787|7392|5289|5439|5703|3297|1422|8001|5964|4014|2874|3225|5334|3372|7953|8019|6831|2838|843|7515|2997|4548|5268|702|3030|5067|3186|846|7980|666|3222|6141|714|7893|6546|4725|2544|6483|4386|1458|3843|7959|5769|4785|3834|5475|3330|3444|7740|7962|1977|1695|867|7524|5562|4188|6936|3966|2094|2748|1344|7965|1641|7491|5682|2547|5145|7731|3915|6615|5883|4140|5772|2673|7845|2778|3126|1737|387|6681|7185|369|5028|6951|6942|4218|5742|2637|6984|7356|5496|1995|8067|3999|2346|2625|3678|5802|3213|5985|3240|6504|4479|4323|6498|7977|435|4818|6786|2292|441|1182|1299|8103|3606|3957|3063|6303|6957|1926|7338|1104|6228|1275|2115|3207|2784|2025|504|4650|2496|3804|1254|825|6072|7983|2163|5796|1170|6318|7452|7053|1668|1029|3324|7674|5394|7563|5478|4527|678|6765|6672|6702|4083|2595|3849|3261|3861|3120|1002|4284|5688|2577|3909|7332|3381|6348|1806|2730|2883|7737|468|2832|2445|2310|4419|882|3663|4311|5982|5976|7275|1362|8028	3.01e-38		GO:0044249	3.45884	0
2788	639	GO Process		Biosynthetic process	3.39e-35	CYP51A1|STARD3NL|RTFDC1|CHPF2|RFC2|ST6GAL1|DLD|CDC6|NANS|ATP5D|CDC34|MIF|SNRPD3|SRRD|MCM5|PMM1|PAPOLA|POLE2|GNPNAT1|EIF5|CINP|PIGU|ACOT8|PGRMC1|NTHL1|POLR2C|PLA2G15|NME4|MAZ|EIF3E|RNASEH2A|POLR2I|RPL18A|TWISTNB|AIMP2|PLOD3|RPA3|MRPL32|OBFC1|RPL19|SUPT4H1|SLC25A11|MED31|MRPL27|LTA4H|MRPL51|GAPDH|CHPT1|RPS12|GMNN|FIG4|DNPH1|UMPS|EIF1B|NRBP1|ENO1|SARS|SLC35D1|ATIC|RPN2|CPSF3|ALG5|TARDBP|NMI|CHPF|SDF2|EIF3K|SDF2L1|MBD4|MPDU1|DAD1|RPS16|MED17|C12orf65|MRPS25|RARA|RPA1|EEFSEC|ERAL1|TERF2|DPH2|MED10|C14orf1|CCNB1|CCNH|ORC3|CDK4|TFCP2|MRPL44|EIF4E2|COX5B|MRPS9|MTHFS|RPL35|HINT2|GMPR|GTF2H4|MRPL15|RSL24D1|GCHFR|BARD1|ASUN|TMEM5|CYBA|VAC14|NDST1|GLCE|PTPLAD1|TIPIN|ATP5B|PIK3C3|LPCAT2|WIPI1|PIH1D1|TCEB2|OGN|RPL8|SAMHD1|TCF3|MAPK3|PLD2|SRBD1|TAF12|DGUOK|MCM6|SRD5A3|NOA1|PPAP2A|MRPL3|MGLL|MED20|SRF|POLA2|SQLE|NDUFA9|TMTC3|SNRPF|CDK2|FANCM|HEXA|G6PC3|TP53|SOD1|CERS2|EIF2D|RPS27A|ETAA1|SNRPG|MRPS5|RAB5A|ENOPH1|RPL37|ABT1|MMS22L|MRPS28|TERF1|HSD17B12|RPS3|AASDHPPT|HMBS|FADS3|PIGT|OXSM|NARS2|QDPR|PIGF|FARSB|GGPS1|MED21|ATP5G3|RPMS17|NIFK|MED7|COQ5|MRPL17|ATP5O|MED8|ATP5J2|PCYT1A|BAX|POLR3K|AGL|MRPS18C|KRTCAP2|MTMR14|MRPL33|ZDHHC3|RPL39L|PIGX|ABCE1|RPS23|PHAX|SPTSSA|NEMF|PCBD1|TAF10|LEO1|KIAA0101|NUDT21|MED1|ATP5L|RRM1|NDUFA7|ICT1|ATP5H|POLR2G|RPS9|DCXR|HINT1|FASN|UBB|DTYMK|FEN1|B3GNT2|MRPL39|ATP5I|MRPL13|OGG1|ASL|PDHB|MGAT2|RPL13|GLUL|EEF2|ATP5S|DCAKD|APITD1|MRPL11|RPL15|PIGS|DSEL|NDST2|POLD4|MRPL46|ARV1|TSFM|MRPL1|MRPS31|TYMS|CHAF1B|CSTF3|RMI1|CYC1|GYS1|MPI|RPS15A|SLC35C2|GEN1|LSM10|MRPS23|FARSA|YARS2|TALDO1|MSC|IMPDH2|DPM2|TMTC2|RPLP2|TUFM|DCTPP1|BCAT2|GADD45GIP1|PNKP|PRKAG1|CD28|WDR33|MAT2B|PTPMT1|FTSJ1|MAF|MDH2|INTS5|CLN8|ATP6V0C|P2RX7|IP6K2|ZNRD1|IDH2|NOP10|ADI1|SHMT2|MRPL12|COQ6|POLR3C|ATPIF1|TMLHE|EIF5A|NME1|NUDT4|CCDC88A|RPS7|RPL7|ASH2L|MRPL20|GSPT2|ETV7|RPS2|CREB3|PTGES|POLR2K|TRIM29|TCEA2|ATR|DALRD3|VAPA|RPS21|RPL3|RPL36AL|RPL27A|RPLP1|RPS17|RPS3A|RPSA|RPL22L1|GPX4|PRKAA1|TYW5|AK2|PIP4K2C|GPAA1|POLR3H|STOML2|FDPS|PIK3R4|ZDHHC9|PIGN|COPS5|GMPPA|HSD17B11|MAX|GTF3C2|TOPORS|RRM2|WDHD1|EIF3B|MPC1|INPP5F|MRPL24|MTOR|MRPL21|MAGT1|RPL12|NFE2L1|DMD|ILF2|DARS2|SMG5|PTPLA|RPL39|TFB2M|RAB4A|GUK1|PARP1|IARS2|CENPF|DTL|INTS7|ACAT2|NUCKS1|ETNK2|RMND1|TROVE2|PIGC|MPC2|MGST3|PPOX|PIGM|APOA1BP|PMF1|DAP3|DPM3|PMVK|UROS|OAT|GTF3C6|ZDHHC6|RARS2|GSTO1|ATP5F1|GSTM4|DPH5|NPM3|ALG14|GCLM|NSDHL|RPL5|GTF2B|GOT1|PIGK|PGAM1|ALG6|NFIA|ALDH18A1|PPAP2B|DHCR24|MCTS1|MRPL41|SUPT3H|SCP2|DPM1|MAN1B1|B4GALT5|MRPS2|RPL7A|MRPL14|AKR1A1|MRPS18A|UCK1|POLR1C|ASS1|PRPS1|YBX1|PPCS|DOLK|ZDHHC12|CHCHD1|FUT11|PABPC4|MRPS16|RRAGC|MRPS15|AK1|EIF4EBP2|PPA1|PGK1|RPRD1B|RPS4X|EIF6|HMGCL|HSD17B8|EIF2S2|GALNT12|DDAH2|SPIN1|PDSS1|UBIAD1|SRM|XRN2|FXN|DTD1|HIST1H4C|ACOT7|TAF2|ESD|CRLS1|PCNA|KIN|SLC35B3|FBXO18|RBBP7|ITPA|BRCA2|NABP2|MRPS26|RPS6|COL4A3BP|BTF3|WRNIP1|SBF1|ATP5EP2|GTF3A|TMEM165|IDI1|AK3|PPAPDC2|RAD1|PISD|LCORL|NELFA|PTPLB|GARS|RTF1|CCNK|RPL13A|AKT2|TBP|EEF1B2|CERS6|MRPS33|ATP5G1|FDX1L|ZDHHC16|SLC35B2|PTTG1|RPL24|ATP5G2|LARS|RPL34|SIN3A|CDK1|QPRT|AGPAT1|DHRS7B|ELP4|RPS29|GTF2A2|RPL14|TSPO|RPS8|ING4|IRF9|MOCS2|NUDT1|ALG3|INTS10|GSTP1|ATP5A1|PAICS|RBBP8|CECR1|INTS1|RPAIN|RPS14|DPAGT1|RBM4|ALDH7A1|PWP1|CREB1|UBA52|RPL23A|TBXAS1|ATP5J|B3GALT4|RPS18|DHFR|NFIC|RPL17|TMA7|ADAL|TAF6|RPL9|SNRPE|MRPL55|RPL36A|ETV1|GPX1|CNBP|SNRPB|RPL10|INTS2|EIF2B1|DERA|GALNT11|EBP|PLTP|VAPB|MRPL47|ALG2|RPL37A|SEPHS2|SELT|RPL35A|PPIA|EIF1|DPH3|NUDT5|SSBP1|PIGP|POLE4|RPL23|PCBD2|ALYREF|MRPL36|SMUG1|MRPS30|OSTC|GNB2L1|PIK3R1|RPL30|RPL26L1|CCNC|INTS9|RPS20|EIF3H|ENY2|MRPL22|GSTK1|EIF3F|UQCC3|GYLTL1B|SERPINH1|CLP1|RPS25|FAU|RPS13|EIF3M|MDH1|TRMT112|HHAT|NNMT|PCYT2|TMEM258|GALNT6|TMEM14C|GTF2H3|GATC|RPL18|ENSP00000449026|RPLP0|MRPL42|RPL28|CLN3|OST4|NMRAL1|NDUFAB1|MRPS21|POLI|OAZ2|ACP6|RPL27|POLRMT|RPS15|RPS19|RPS28|RPS5|NELFCD|OAZ1|ALDH3B1|POLDIP2|GTF2H5|SLC37A4|ELOVL1|NAGK|TCEB1|PTMS|ADRM1|PHB|ALG1L2|ALOX5AP|MCM3|RPS10|PIGW|DGAT1|ENSP00000482396|PPIP5K2|TMEM106A|CPSF1|HIST1H4E|ADSL	124	1200|3756|6366|3498|5253|3540|651|4191|1728|7764|2661|6198|5073|2847|1998|7938|8064|5955|2616|729|4608|1965|2013|6447|2943|1617|7383|5508|8058|5889|906|4305|3135|4908|4536|2337|2334|6972|3576|324|6966|5178|2922|6825|4662|5349|5352|5391|1653|6750|7311|2253|1980|2649|1623|5061|2961|7095|810|6282|5748|4782|3597|1746|1314|4593|4635|960|6714|7689|2160|7692|6606|7248|7317|7101|3816|4200|6495|7818|2895|1263|4941|2919|5514|2763|1989|2085|681|7077|7137|7014|6894|4698|459|6678|5064|2727|4425|4461|2991|1404|7827|6372|4458|4770|3105|2538|2328|2091|1407|7884|7905|6018|2640|7779|7719|693|6429|7227|4950|747|4767|2835|3534|1497|1479|8013|3825|771|5640|5706|3717|4137|7281|4239|4086|8061|7437|2601|1764|3180|6555|2358|1065|6630|6441|6456|4413|3423|1215|5916|333|7512|3258|1896|900|7467|5436|4092|2190|4575|1428|2691|6279|4761|5679|894|1092|6969|7215|3048|4317|3465|4032|4572|7557|4596|7593|7851|3150|3201|8034|2409|5766|4254|3855|1530|7968|4197|1983|2157|7629|3927|1173|7419|4194|7812|2604|3360|4152|1560|5790|3876|3870|7878|4281|2667|2520|4545|2370|7950|5187|3024|477|2745|447|1011|5433|3615|1194|1059|7803|6600|7488|5184|3516|6738|5649|3513|1389|7584|4104|2226|7923|6066|414|3231|5760|4230|2724|4893|2856|4110|5070|6294|657|474|1665|6147|2796|5001|2202|5580|3387|1845|5571|3648|3462|1557|1644|552|7344|1599|7995|6531|5895|3300|2205|879|801|741|3750|6396|966|7530|7572|2940|5907|1539|1536|6861|5025|1317|6033|4776|1440|5118|4431|5874|7446|2472|450|5340|2766|6444|6192|1551|5523|5106|7314|930|5037|6747|1509|4884|3951|3879|3894|2712|2670|2610|2556|2412|2019|1785|7398|2841|555|5829|3885|7863|4929|627|618|1113|3846|4134|2862|3009|6225|411|1128|981|1521|7521|3042|2988|2787|1620|951|7110|5172|2532|1248|1839|6138|3720|3657|1395|6660|5538|4890|2799|348|1095|1047|7911|6126|5799|3990|7461|2994|969|7632|6708|4626|2139|1899|8055|7698|6051|7242|5709|5550|4242|2142|5460|5403|3432|6843|6846|4839|5019|5235|2802|7407|7428|2247|7299|7059|4980|5163|4416|3738|3021|1077|7377|6654|5484|5487|3588|1350|6579|6591|4371|2937|2502|7005|7020|5643|3579|3780|2817|1587|6108|5256|5322|4638|3960|1119|582|6999|7056|4989|2967|6675|456|6804|4341|6621|5835|6801|5946|7929|4206|1278|5286|4143|7659|1503|780|1854|735|5604|7257|7836|5787|7392|5289|5439|5703|3297|1422|8001|5964|4014|2874|3225|5334|3372|7953|8019|6831|5586|2838|843|7515|2997|4548|5268|702|3030|5067|3186|846|7980|666|3222|6141|714|7893|6546|4725|2544|6483|4386|1458|3843|7959|5769|4785|3834|5475|3330|3444|7740|7962|1977|1695|867|7524|5562|4188|6936|3966|2094|2748|1344|7965|1641|7491|5682|2547|5145|7731|3915|6615|5883|4140|5772|2673|7845|2778|3126|1737|387|6681|7185|369|5028|6951|6942|4218|5742|2637|6594|6984|7356|5496|1995|8067|3999|609|2346|2625|3678|5802|3213|5985|3240|6504|4479|4323|6498|7977|435|4818|6786|2292|441|1182|1299|8103|3606|3957|3063|6303|6957|1926|7338|1104|6228|1275|2115|3207|2784|2025|504|4650|1062|2496|3804|1254|825|6072|3954|7983|2163|5796|1170|6318|7452|7053|1668|1029|3324|7674|5394|7563|5478|4527|678|6765|6672|6702|4083|2595|3849|3261|3861|3120|1002|4284|5688|2577|3909|7332|3381|6348|7011|1806|2730|2883|7737|468|2832|2445|2310|4419|882|3663|4311|5982|495|5976|7275|1362|8028	4.22e-38		GO:0009058	3.44698	0
2734	630	GO Process		Organic substance biosynthetic process	3.39e-35	CYP51A1|STARD3NL|RTFDC1|CHPF2|RFC2|ST6GAL1|DLD|CDC6|NANS|ATP5D|CDC34|MIF|SNRPD3|SRRD|MCM5|PMM1|PAPOLA|POLE2|GNPNAT1|EIF5|CINP|PIGU|ACOT8|PGRMC1|NTHL1|POLR2C|PLA2G15|NME4|MAZ|EIF3E|RNASEH2A|POLR2I|RPL18A|TWISTNB|AIMP2|PLOD3|RPA3|MRPL32|OBFC1|RPL19|SUPT4H1|SLC25A11|MED31|MRPL27|LTA4H|MRPL51|GAPDH|CHPT1|RPS12|GMNN|FIG4|DNPH1|UMPS|EIF1B|NRBP1|ENO1|SARS|SLC35D1|ATIC|RPN2|CPSF3|ALG5|TARDBP|NMI|CHPF|SDF2|EIF3K|SDF2L1|MBD4|MPDU1|DAD1|RPS16|MED17|C12orf65|MRPS25|RARA|RPA1|EEFSEC|ERAL1|TERF2|MED10|C14orf1|CCNB1|CCNH|ORC3|CDK4|TFCP2|MRPL44|EIF4E2|COX5B|MRPS9|MTHFS|RPL35|HINT2|GMPR|GTF2H4|MRPL15|RSL24D1|BARD1|ASUN|TMEM5|VAC14|NDST1|GLCE|PTPLAD1|TIPIN|ATP5B|PIK3C3|LPCAT2|WIPI1|PIH1D1|TCEB2|OGN|RPL8|SAMHD1|TCF3|MAPK3|PLD2|SRBD1|TAF12|DGUOK|MCM6|SRD5A3|NOA1|PPAP2A|MRPL3|MGLL|MED20|SRF|POLA2|SQLE|NDUFA9|TMTC3|SNRPF|CDK2|FANCM|HEXA|G6PC3|TP53|CERS2|EIF2D|RPS27A|ETAA1|SNRPG|MRPS5|RAB5A|ENOPH1|RPL37|ABT1|MMS22L|MRPS28|TERF1|HSD17B12|RPS3|AASDHPPT|HMBS|FADS3|PIGT|OXSM|NARS2|QDPR|PIGF|FARSB|GGPS1|MED21|ATP5G3|RPMS17|NIFK|MED7|COQ5|MRPL17|ATP5O|MED8|ATP5J2|PCYT1A|BAX|POLR3K|AGL|MRPS18C|KRTCAP2|MTMR14|MRPL33|ZDHHC3|RPL39L|PIGX|ABCE1|RPS23|PHAX|SPTSSA|NEMF|PCBD1|TAF10|LEO1|KIAA0101|NUDT21|MED1|ATP5L|RRM1|NDUFA7|ICT1|ATP5H|POLR2G|RPS9|DCXR|HINT1|FASN|UBB|DTYMK|FEN1|B3GNT2|MRPL39|ATP5I|MRPL13|OGG1|ASL|PDHB|MGAT2|RPL13|GLUL|EEF2|ATP5S|DCAKD|APITD1|MRPL11|RPL15|PIGS|DSEL|NDST2|POLD4|MRPL46|ARV1|TSFM|MRPL1|MRPS31|TYMS|CHAF1B|CSTF3|RMI1|CYC1|GYS1|MPI|RPS15A|SLC35C2|GEN1|LSM10|MRPS23|FARSA|YARS2|TALDO1|MSC|IMPDH2|DPM2|TMTC2|RPLP2|TUFM|DCTPP1|BCAT2|GADD45GIP1|PNKP|PRKAG1|CD28|WDR33|MAT2B|PTPMT1|FTSJ1|MAF|MDH2|INTS5|CLN8|ATP6V0C|P2RX7|IP6K2|ZNRD1|IDH2|NOP10|ADI1|SHMT2|MRPL12|COQ6|POLR3C|ATPIF1|TMLHE|EIF5A|NME1|NUDT4|CCDC88A|RPS7|RPL7|ASH2L|MRPL20|GSPT2|ETV7|RPS2|CREB3|PTGES|POLR2K|TRIM29|TCEA2|ATR|DALRD3|VAPA|RPS21|RPL3|RPL36AL|RPL27A|RPLP1|RPS17|RPS3A|RPSA|RPL22L1|GPX4|PRKAA1|TYW5|AK2|PIP4K2C|GPAA1|POLR3H|STOML2|FDPS|PIK3R4|ZDHHC9|PIGN|COPS5|HSD17B11|MAX|GTF3C2|TOPORS|RRM2|WDHD1|EIF3B|MPC1|INPP5F|MRPL24|MTOR|MRPL21|MAGT1|RPL12|NFE2L1|DMD|ILF2|DARS2|SMG5|PTPLA|RPL39|TFB2M|RAB4A|GUK1|PARP1|IARS2|CENPF|DTL|INTS7|ACAT2|NUCKS1|ETNK2|RMND1|TROVE2|PIGC|MPC2|MGST3|PPOX|PIGM|APOA1BP|PMF1|DAP3|DPM3|PMVK|UROS|OAT|GTF3C6|ZDHHC6|RARS2|GSTO1|ATP5F1|GSTM4|NPM3|ALG14|GCLM|NSDHL|RPL5|GTF2B|GOT1|PIGK|PGAM1|ALG6|NFIA|ALDH18A1|PPAP2B|DHCR24|MCTS1|MRPL41|SUPT3H|SCP2|DPM1|MAN1B1|B4GALT5|MRPS2|RPL7A|MRPL14|AKR1A1|MRPS18A|UCK1|POLR1C|ASS1|PRPS1|YBX1|PPCS|DOLK|ZDHHC12|CHCHD1|FUT11|PABPC4|MRPS16|RRAGC|MRPS15|AK1|EIF4EBP2|PPA1|PGK1|RPRD1B|RPS4X|EIF6|HMGCL|HSD17B8|EIF2S2|GALNT12|SPIN1|PDSS1|UBIAD1|SRM|XRN2|FXN|DTD1|HIST1H4C|ACOT7|TAF2|ESD|CRLS1|PCNA|KIN|SLC35B3|FBXO18|RBBP7|ITPA|BRCA2|NABP2|MRPS26|RPS6|COL4A3BP|BTF3|WRNIP1|SBF1|ATP5EP2|GTF3A|TMEM165|IDI1|AK3|PPAPDC2|RAD1|PISD|LCORL|NELFA|PTPLB|GARS|RTF1|CCNK|RPL13A|AKT2|TBP|EEF1B2|CERS6|MRPS33|ATP5G1|FDX1L|ZDHHC16|SLC35B2|PTTG1|RPL24|ATP5G2|LARS|RPL34|SIN3A|CDK1|QPRT|AGPAT1|DHRS7B|ELP4|RPS29|GTF2A2|RPL14|TSPO|RPS8|ING4|IRF9|MOCS2|NUDT1|ALG3|INTS10|GSTP1|ATP5A1|PAICS|RBBP8|CECR1|INTS1|RPAIN|RPS14|DPAGT1|RBM4|ALDH7A1|PWP1|CREB1|UBA52|RPL23A|TBXAS1|ATP5J|B3GALT4|RPS18|DHFR|NFIC|RPL17|TMA7|ADAL|TAF6|RPL9|SNRPE|MRPL55|RPL36A|ETV1|GPX1|CNBP|SNRPB|RPL10|INTS2|EIF2B1|DERA|GALNT11|EBP|PLTP|VAPB|MRPL47|ALG2|RPL37A|SEPHS2|SELT|RPL35A|PPIA|EIF1|NUDT5|SSBP1|PIGP|POLE4|RPL23|PCBD2|ALYREF|MRPL36|SMUG1|MRPS30|OSTC|GNB2L1|PIK3R1|RPL30|RPL26L1|CCNC|INTS9|RPS20|EIF3H|ENY2|MRPL22|GSTK1|EIF3F|UQCC3|GYLTL1B|CLP1|RPS25|FAU|RPS13|EIF3M|MDH1|TRMT112|HHAT|NNMT|PCYT2|TMEM258|GALNT6|TMEM14C|GTF2H3|GATC|RPL18|ENSP00000449026|RPLP0|MRPL42|RPL28|CLN3|OST4|NMRAL1|NDUFAB1|MRPS21|POLI|OAZ2|ACP6|RPL27|POLRMT|RPS15|RPS19|RPS28|RPS5|NELFCD|OAZ1|ALDH3B1|POLDIP2|GTF2H5|SLC37A4|ELOVL1|NAGK|TCEB1|PTMS|ADRM1|PHB|ALG1L2|ALOX5AP|MCM3|RPS10|PIGW|DGAT1|ENSP00000482396|PPIP5K2|TMEM106A|CPSF1|HIST1H4E|ADSL	124	1200|3756|6366|3498|5253|3540|651|4191|1728|7764|2661|6198|5073|2847|1998|7938|8064|5955|2616|729|4608|1965|2013|6447|2943|1617|7383|5508|8058|5889|906|4305|3135|4908|4536|2337|2334|6972|3576|324|6966|5178|2922|6825|4662|5349|5352|5391|1653|6750|7311|2253|1980|2649|1623|5061|2961|7095|810|6282|5748|4782|3597|1746|1314|4593|4635|960|6714|7689|2160|7692|6606|7248|7317|7101|3816|4200|6495|7818|1263|4941|2919|5514|2763|1989|2085|681|7077|7137|7014|6894|4698|459|6678|5064|2727|4425|2991|1404|7827|4458|4770|3105|2538|2328|2091|1407|7884|7905|6018|2640|7779|7719|693|6429|7227|4950|747|4767|2835|3534|1497|1479|8013|3825|771|5640|5706|3717|4137|7281|4239|4086|8061|7437|2601|1764|3180|2358|1065|6630|6441|6456|4413|3423|1215|5916|333|7512|3258|1896|900|7467|5436|4092|2190|4575|1428|2691|6279|4761|5679|894|1092|6969|7215|3048|4317|3465|4032|4572|7557|4596|7593|7851|3150|3201|8034|2409|5766|4254|3855|1530|7968|4197|1983|2157|7629|3927|1173|7419|4194|7812|2604|3360|4152|1560|5790|3876|3870|7878|4281|2667|2520|4545|2370|7950|5187|3024|477|2745|447|1011|5433|3615|1194|1059|7803|6600|7488|5184|3516|6738|5649|3513|1389|7584|4104|2226|7923|6066|414|3231|5760|4230|2724|4893|2856|4110|5070|6294|657|474|1665|6147|2796|5001|2202|5580|3387|1845|5571|3648|3462|1557|1644|552|7344|1599|7995|6531|5895|3300|2205|879|801|741|3750|6396|966|7530|7572|2940|5907|1539|1536|6861|5025|1317|6033|4776|1440|5118|4431|5874|7446|2472|450|5340|2766|6444|6192|1551|5523|5106|7314|930|5037|6747|1509|4884|3951|3879|3894|2712|2670|2610|2556|2412|2019|1785|7398|2841|555|5829|3885|7863|4929|627|618|1113|3846|2862|3009|6225|411|1128|981|1521|7521|3042|2988|2787|1620|951|7110|5172|2532|1248|1839|6138|3720|3657|1395|6660|5538|4890|2799|348|1095|1047|7911|6126|5799|3990|7461|2994|969|7632|6708|4626|2139|1899|8055|7698|6051|7242|5709|5550|4242|2142|5460|5403|3432|6846|4839|5019|5235|2802|7407|7428|2247|7299|7059|4980|5163|4416|3738|3021|1077|7377|6654|5484|5487|3588|1350|6579|6591|4371|2937|2502|7005|7020|5643|3579|3780|2817|1587|6108|5256|5322|4638|3960|1119|582|6999|7056|4989|2967|6675|456|6804|4341|6621|5835|5946|7929|4206|1278|5286|4143|7659|1503|780|1854|735|5604|7257|7836|5787|7392|5289|5439|5703|3297|1422|8001|5964|4014|2874|3225|5334|3372|7953|8019|6831|5586|2838|843|7515|2997|4548|5268|702|3030|5067|3186|846|7980|666|3222|6141|714|7893|6546|4725|2544|6483|4386|1458|3843|7959|5769|4785|3834|5475|3330|3444|7740|7962|1977|1695|867|7524|5562|4188|6936|3966|2094|2748|1344|7965|1641|7491|5682|2547|5145|7731|3915|6615|5883|4140|5772|2673|7845|2778|3126|1737|387|6681|7185|369|5028|6951|6942|4218|5742|2637|6594|6984|7356|5496|1995|8067|3999|609|2346|2625|3678|5802|3213|5985|3240|6504|4479|4323|7977|435|4818|6786|2292|441|1182|1299|8103|3606|3957|3063|6303|6957|1926|7338|1104|6228|1275|2115|3207|2784|2025|504|4650|2496|3804|1254|825|6072|3954|7983|2163|5796|1170|6318|7452|7053|1668|1029|3324|7674|5394|7563|5478|4527|678|6765|6672|6702|4083|2595|3849|3261|3861|3120|1002|4284|5688|2577|3909|7332|3381|6348|7011|1806|2730|2883|7737|468|2832|2445|2310|4419|882|3663|4311|5982|495|5976|7275|1362|8028	4.25e-38		GO:1901576	3.44698	0
1522	416	GO Process		Cellular nitrogen compound biosynthetic process	1.06e-34	RFC2|DLD|NANS|ATP5D|SNRPD3|SRRD|PMM1|PAPOLA|POLE2|GNPNAT1|EIF5|PGRMC1|NTHL1|POLR2C|NME4|MAZ|EIF3E|POLR2I|RPL18A|TWISTNB|AIMP2|RPA3|MRPL32|RPL19|SUPT4H1|MED31|MRPL27|MRPL51|RPS12|DNPH1|UMPS|EIF1B|NRBP1|SARS|SLC35D1|ATIC|CPSF3|TARDBP|NMI|EIF3K|MBD4|RPS16|MED17|C12orf65|MRPS25|RARA|RPA1|EEFSEC|ERAL1|TERF2|MED10|CCNB1|CCNH|CDK4|TFCP2|MRPL44|EIF4E2|COX5B|MRPS9|MTHFS|RPL35|GMPR|GTF2H4|MRPL15|RSL24D1|GCHFR|ASUN|ATP5B|PIH1D1|TCEB2|RPL8|SAMHD1|TCF3|MAPK3|SRBD1|TAF12|DGUOK|NOA1|MRPL3|MED20|SRF|SNRPF|TP53|CERS2|EIF2D|RPS27A|SNRPG|MRPS5|RPL37|ABT1|MRPS28|TERF1|HSD17B12|RPS3|HMBS|NARS2|QDPR|FARSB|MED21|ATP5G3|RPMS17|NIFK|MED7|MRPL17|ATP5O|MED8|ATP5J2|BAX|POLR3K|MRPS18C|MRPL33|RPL39L|ABCE1|RPS23|PHAX|SPTSSA|NEMF|PCBD1|TAF10|LEO1|KIAA0101|NUDT21|MED1|ATP5L|RRM1|NDUFA7|ICT1|ATP5H|POLR2G|RPS9|HINT1|FASN|UBB|DTYMK|MRPL39|ATP5I|MRPL13|OGG1|ASL|PDHB|RPL13|EEF2|ATP5S|DCAKD|MRPL11|RPL15|POLD4|MRPL46|TSFM|MRPL1|MRPS31|TYMS|CSTF3|CYC1|MPI|RPS15A|LSM10|MRPS23|FARSA|YARS2|MSC|IMPDH2|RPLP2|TUFM|DCTPP1|GADD45GIP1|PNKP|WDR33|FTSJ1|MAF|INTS5|CLN8|ATP6V0C|P2RX7|ZNRD1|IDH2|NOP10|MRPL12|POLR3C|ATPIF1|TMLHE|EIF5A|NME1|NUDT4|RPS7|RPL7|ASH2L|MRPL20|GSPT2|ETV7|RPS2|CREB3|POLR2K|TRIM29|TCEA2|DALRD3|RPS21|RPL3|RPL36AL|RPL27A|RPLP1|RPS17|RPS3A|RPSA|RPL22L1|AK2|POLR3H|STOML2|COPS5|MAX|GTF3C2|TOPORS|RRM2|EIF3B|MPC1|MRPL24|MTOR|MRPL21|RPL12|NFE2L1|DMD|ILF2|DARS2|SMG5|PTPLA|RPL39|TFB2M|GUK1|PARP1|IARS2|CENPF|DTL|INTS7|RMND1|TROVE2|MPC2|PPOX|APOA1BP|PMF1|DAP3|UROS|GTF3C6|RARS2|ATP5F1|NPM3|GCLM|RPL5|GTF2B|MCTS1|MRPL41|SUPT3H|B4GALT5|MRPS2|RPL7A|MRPL14|MRPS18A|UCK1|POLR1C|ASS1|PRPS1|YBX1|PPCS|CHCHD1|PABPC4|MRPS16|RRAGC|MRPS15|AK1|EIF4EBP2|PPA1|RPRD1B|RPS4X|EIF6|HSD17B8|EIF2S2|DDAH2|SPIN1|SRM|XRN2|FXN|HIST1H4C|ACOT7|TAF2|PCNA|SLC35B3|ITPA|NABP2|MRPS26|RPS6|BTF3|WRNIP1|ATP5EP2|GTF3A|AK3|LCORL|NELFA|PTPLB|GARS|RTF1|CCNK|RPL13A|TBP|EEF1B2|CERS6|MRPS33|ATP5G1|SLC35B2|PTTG1|RPL24|ATP5G2|LARS|RPL34|CDK1|QPRT|ELP4|RPS29|GTF2A2|RPL14|TSPO|RPS8|IRF9|NUDT1|INTS10|ATP5A1|PAICS|CECR1|INTS1|RPS14|RBM4|ALDH7A1|PWP1|CREB1|UBA52|RPL23A|ATP5J|B3GALT4|RPS18|DHFR|NFIC|RPL17|TMA7|ADAL|TAF6|RPL9|SNRPE|MRPL55|RPL36A|ETV1|GPX1|SNRPB|RPL10|INTS2|EIF2B1|DERA|MRPL47|RPL37A|SELT|RPL35A|PPIA|EIF1|NUDT5|POLE4|RPL23|PCBD2|MRPL36|SMUG1|MRPS30|GNB2L1|RPL30|RPL26L1|CCNC|INTS9|RPS20|EIF3H|ENY2|MRPL22|EIF3F|UQCC3|CLP1|RPS25|FAU|RPS13|EIF3M|TRMT112|NNMT|TMEM14C|GTF2H3|GATC|RPL18|ENSP00000449026|RPLP0|MRPL42|RPL28|NMRAL1|MRPS21|POLI|OAZ2|RPL27|POLRMT|RPS15|RPS19|RPS28|RPS5|NELFCD|OAZ1|POLDIP2|GTF2H5|ELOVL1|NAGK|TCEB1|ADRM1|PHB|RPS10|CPSF1|HIST1H4E|ADSL	124	5253|651|1728|7764|5073|2847|7938|8064|5955|2616|729|6447|2943|1617|5508|8058|5889|4305|3135|4908|4536|2334|6972|324|6966|2922|6825|5349|1653|2253|1980|2649|1623|2961|7095|810|5748|3597|1746|4635|6714|7692|6606|7248|7317|7101|3816|4200|6495|7818|1263|2919|5514|1989|2085|681|7077|7137|7014|6894|4698|6678|5064|2727|4425|4461|1404|2091|6018|2640|7719|693|6429|7227|747|4767|2835|1479|3825|5640|5706|4086|3180|2358|1065|6630|6456|4413|5916|333|3258|1896|900|7467|4092|2691|6279|5679|1092|6969|7215|3048|4317|4032|4572|7557|4596|7851|3150|8034|4254|1530|4197|1983|2157|7629|3927|1173|7419|4194|7812|2604|3360|4152|1560|5790|3876|3870|7878|4281|2520|4545|2370|7950|477|2745|447|1011|5433|3615|1059|6600|7488|5184|6738|5649|4104|2226|6066|414|3231|5760|2724|2856|5070|6294|1665|6147|2796|5001|5580|3387|3648|3462|1557|552|7344|6531|2205|879|741|3750|6396|966|7572|2940|5907|6861|1317|6033|4776|1440|5118|4431|7446|2472|450|5340|2766|6444|6192|1551|5106|7314|930|6747|4884|3951|3879|3894|2712|2670|2610|2556|2412|2841|3885|7863|3846|3009|6225|411|1128|1521|7521|2988|2787|1620|7110|5172|2532|1248|1839|6138|3720|3657|1395|5538|4890|2799|348|1095|1047|3990|7461|969|6708|2139|1899|8055|7242|5550|2142|5403|6846|5019|2802|7407|3021|1077|7377|3588|1350|6579|6591|2937|2502|7005|7020|5643|3579|3780|6108|5322|4638|3960|1119|582|6999|7056|2967|6675|456|4341|6621|6801|5946|1278|5286|4143|1503|780|1854|7257|5787|5439|3297|1422|8001|4014|2874|5334|3372|6831|7515|2997|4548|5268|702|3030|5067|846|7980|666|3222|6141|6546|4725|2544|6483|4386|1458|7959|5769|5475|3330|3444|7740|7962|1977|867|5562|6936|2094|2748|7965|1641|5682|5145|7731|3915|6615|5883|4140|2673|7845|2778|3126|1737|387|6681|7185|369|5028|6951|6942|4218|5742|2637|6984|7356|5496|1995|8067|3678|3213|3240|6504|4479|4323|7977|6786|2292|441|1299|8103|3606|3063|6957|1926|7338|1104|6228|1275|2115|3207|2025|504|2496|3804|1254|825|6072|7983|5796|7053|1668|1029|3324|7674|5394|7563|5478|6765|6702|4083|2595|3261|3861|3120|1002|4284|5688|2577|3909|3381|6348|1806|2730|2883|468|2832|882|7275|1362|8028	1.48e-37		GO:0044271	3.39747	0
766	264	GO Component		Mitochondrial envelope	1.78e-34	TIMM21|C12orf5|UQCRC1|TMEM14A|ATP5D|NDUFB7|TIMM13|TOMM22|PGRMC1|NME4|FIS1|MRPL32|SLC25A11|MRPL27|SLC25A3|MRPL51|COX6A1|NDUFB3|IFI27L2|COX6B1|MTX2|NDUFA2|NDUFA10|ABCB7|MRPS25|TIMM10B|ERAL1|TIMM10|HTRA2|MRPL44|COX5B|MRPS9|NDUFB5|MRPL15|NDUFAF1|ATP5B|NOA1|SDHA|MRPL3|REXO2|NDUFA9|NDUFB10|SOD1|ECSIT|TIMM44|RPS27A|MRPS5|NDUFS6|NDUFB11|MRPS28|NDUFB9|IMMP1L|RPS3|SLC25A4|TOMM70A|ATP5G3|RPMS17|AIFM1|COQ5|MRPL17|ATP5O|CHCHD6|CALM3|ATP5J2|BAX|CAPN2|MRPS18C|MRPL33|NDUFAF2|NDUFB8|COX11|CLPX|ATP5L|NDUFA7|ICT1|ATP5H|PRELID1|BCL2L1|MTCH2|UBB|DTYMK|MRPL39|ATP5I|UQCRFS1|CHCHD7|MRPL13|TMEM126A|CYCS|ATP5S|CYB5B|MRPL11|C19orf70|UQCRH|UCP2|MRPL46|TMEM70|GBAS|CRAT|MRPL1|MRPS31|TYMS|CYC1|COX5A|BID|MRPS23|TIMM22|COX8A|NDUFV1|NDUFAF3|PARL|MINOS1|PTPMT1|HCCS|NDUFV2|SMDT1|HAX1|ADAP2|NDUFA12|NDUFB1|UQCR10|SHMT2|MRPL12|COQ6|NME1|NDUFA4|BRI3BP|MRPL20|CYB5A|PPP1CC|IFI6|SLC25A40|SAMM50|AK2|STOML2|TMEM261|TOMM7|TMEM126B|MPC1|MRPL24|MTOR|MRPL21|COA3|TOMM20|COA6|TIMM17A|MPC2|SDHC|NDUFS2|PPOX|DAP3|MTX1|RTN4IP1|NDUFAF4|FUNDC2|ATP5F1|USMG5|COX7A2|ALDH18A1|NDUFA1|MRPL41|COA7|SLC25A5|MRPS2|SURF1|MRPL14|MRPS18A|GHITM|ASS1|VDAC2|CHCHD1|MRPS16|NDUFS5|MCU|MRPS15|APOOL|MTCH1|NDUFA8|CISD1|ROMO1|HSD17B8|RNF5|SDHD|UBIAD1|FUNDC1|NDUFAF5|COX7A2L|UQCRQ|CRLS1|NGRN|MCUR1|APOO|LYRM7|NDUFB6|MPV17|MRPS26|BPHL|BNIP3L|HADHA|ATP5EP2|SLC25A6|PISD|DNAJC19|MRPS33|ATP5G1|ATP5G2|CCDC109B|TIMM9|CHCHD2|TSPO|TIMM17B|ATP5A1|CEBPZOS|APOPT1|UBA52|NDUFA11|ATP5J|FAM73A|HIGD1A|DIABLO|C14orf2|MRPL55|SLC25A44|ACN9|NDUFA5|MRPL47|NDUFA3|TIMMDC1|NDUFA6|NDUFB2|TMEM14B|QTRTD1|MRPL36|NDUFA13|MRPS30|COX18|COX7C|RNASET2|SMIM20|VDAC3|COX6C|UQCRB|MRPL22|ENSP00000432614|UQCC3|TOMM5|TIMM8B|ACADVL|PHB2|TMEM14C|TIMM50|COX14|BLOC1S1|MRPL42|COX4I1|NDUFAB1|MRPS21|TIMM23|UQCR11|PET100|UQCC2|PHB|SH3GLB1|SLC27A3|UQCRHL	124	6363|8076|4338|6759|7764|2619|2646|4278|6447|5508|2406|6972|5178|6825|5856|5349|3474|378|3156|4914|546|4113|6585|1488|7317|6039|6495|5121|7668|681|7137|7014|5841|2727|6534|2091|1479|2682|3825|4275|7281|6915|6555|6756|7155|6630|4413|7374|2850|3258|1392|5595|7467|3045|6462|6969|7215|927|3465|4032|4572|1863|2340|4596|7851|7986|8034|4254|3810|3129|1698|6162|4152|5790|3876|3870|603|1782|4755|2370|7950|477|2745|3624|2424|447|2286|3183|7488|6876|6738|1722|1734|6570|2226|5871|4563|423|414|3231|5760|2856|6210|2733|6147|3633|2184|3270|606|5823|3819|3300|558|5046|330|4800|4944|6411|6960|804|1536|6861|5025|5118|3918|2517|5340|2427|1203|3162|1008|5283|2841|7863|4026|7179|4779|7521|2988|2787|1620|6921|7479|7425|4095|969|6834|6726|6708|8055|7809|2490|6507|1332|5403|3492|516|5163|1020|1077|6870|5685|1350|6351|6591|2937|2931|7020|3672|6108|4638|4764|2553|1119|567|7605|4872|1815|7833|4341|4737|4644|4206|5529|4290|429|444|5604|1596|7323|5931|3282|2985|6705|1422|7857|4842|4959|5334|5736|843|1188|3222|6141|6483|1341|2229|4464|7962|7785|2094|3015|4617|5883|3483|2673|3636|4044|3858|5211|6942|6378|2076|2319|3678|1986|1713|1956|5034|660|351|1299|6711|3606|4173|4986|1506|3384|5301|6012|375|3207|570|504|5913|2082|5919|6063|7053|6528|3147|4917|7563|1017|6672|6702|5865|6783|753|7104|2832|3921|6381|6102	1.46e-36		GO:0005740	3.37496	0
1213	354	GO Component		Organelle envelope	2.06e-34	TIMM21|C12orf5|UQCRC1|TMEM14A|ATP5D|NDUFB7|TIMM13|THAP7|TOMM22|CHMP4B|PGRMC1|NME4|FIS1|MRPL32|SLC25A11|MRPL27|TMEM109|SLC25A3|MRPL51|GAPDH|COX6A1|PAPD7|NUP155|NDUFB3|IFI27L2|NUP85|COX6B1|MTX2|NDUFA2|NDUFA10|ABCB7|MRPS25|NUP210|TIMM10B|ERAL1|NXT1|IPO8|TIMM10|CDK4|HTRA2|MRPL44|COX5B|MRPS9|NDUFB5|TOR1B|NRM|MRPL15|SDCBP|NDUFAF1|GCHFR|NUP133|PTPLAD1|ATP5B|CSE1L|MAPK3|NOA1|SDHA|MRPL3|TNPO3|REXO2|NDUFA9|TMPO|NDUFB10|TP53|TXNL4A|SOD1|ECSIT|TIMM44|RPS27A|MRPS5|NDUFS6|FAM105A|NDUFB11|MRPS28|NDUFB9|SIGMAR1|IMMP1L|RPS3|EI24|SLC25A4|TOMM70A|ATP5G3|RPMS17|NUP205|GNAQ|AIFM1|DDX19B|COQ5|MRPL17|ATP5O|CHCHD6|CALM3|ATP5J2|PCYT1A|BAX|CAPN2|MRPS18C|MRPL33|SHISA5|NDUFAF2|KLHDC2|NDUFB8|COX11|CLPX|ATP5L|RRM1|NDUFA7|ICT1|ATP5H|PRELID1|BCL2L1|MTCH2|UBB|DTYMK|MRPL39|ATP5I|UQCRFS1|CHCHD7|MRPL13|TMEM126A|CYCS|WDR3|ATP5S|CYB5B|MRPL11|C19orf70|UQCRH|BANF1|UCP2|MRPL46|TMEM70|GBAS|CRAT|MRPL1|MRPS31|TYMS|CYC1|COX5A|BID|MRPS23|TIMM22|CALR|ATP11B|COX8A|NDUFV1|ROGDI|NDUFAF3|PARL|MINOS1|PTPMT1|HCCS|NDUFV2|SMDT1|INTS5|RNF123|NOC4L|HAX1|ADAP2|P2RX7|NDUFA12|NDUFB1|MFSD10|UQCR10|SHMT2|MRPL12|COQ6|EIF5A|NME1|RTN4|TUBB|NDUFA4|BRI3BP|MRPL20|RNF13|CYB5A|PPP1CC|PTGES|IFI6|SLC25A40|SAMM50|VAPA|TOR1A|NUP50|GPX4|AK2|HN1|STOML2|TMEM261|TOMM7|TMEM126B|MPC1|MATR3|MRPL24|MTOR|MRPL21|IPO9|COA3|TOMM20|COA6|PARP1|CENPF|DTL|TIMM17A|CACYBP|MPC2|MGST3|SDHC|NDUFS2|PPOX|LMNA|DAP3|MTX1|RTN4IP1|NDUFAF4|FUNDC2|ATP5F1|USMG5|EMD|CUEDC2|COX7A2|ALG14|CETN2|ALDH18A1|NDC1|NDUFA1|MRPL41|COA7|SLC25A5|MRPS2|SURF1|MRPL14|MRPS18A|GHITM|ASS1|YBX1|VDAC2|CHCHD1|ANXA7|MRPS16|NDUFS5|MCU|MRPS15|APOOL|MTCH1|NDUFA8|CISD1|ROMO1|HSD17B8|RNF5|SDHD|SPIN1|UBIAD1|FUNDC1|NDUFAF5|PHF11|COX7A2L|UQCRQ|CRLS1|NGRN|MCUR1|APOO|LYRM7|NDUFB6|MPV17|MRPS26|BPHL|BNIP3L|HADHA|ATP5EP2|SLC25A6|PISD|DNAJC19|TFPT|SUMO1|MRPS33|ATP5G1|ATP5G2|CCDC109B|TIMM9|POM121|CHCHD2|TSPO|TIMM17B|NUDT1|ATP5A1|CEBPZOS|INTS1|APOPT1|UBA52|SCRN1|NDUFA11|ATP5J|FAM73A|HIGD1A|DIABLO|ANXA11|RANBP1|C14orf2|MRPL55|DNAJB14|CNEP1R1|SLC25A44|TMEM176B|MAD2L1BP|ACN9|INTS2|EBP|NDUFA5|MRPL47|NDUFA3|TIMMDC1|NDUFA6|NDUFB2|TMEM14B|QTRTD1|MRPL36|NDUFA13|MRPS30|COX18|COX7C|RNASET2|SMIM20|CETN3|VDAC3|COX6C|ENY2|UQCRB|MRPL22|ENSP00000432614|UQCC3|C12orf43|TOMM5|TIMM8B|ACADVL|PHB2|TMEM14C|TIMM50|RAN|COX14|BLOC1S1|MRPL42|COX4I1|NDUFAB1|MRPS21|TIMM23|UQCR11|CHMP2A|PET100|UQCC2|PHB|ALOX5AP|SH3GLB1|SLC27A3|UQCRHL	124	6363|8076|4338|6759|7764|2619|2646|7161|4278|726|6447|5508|2406|6972|5178|6825|2598|5856|5349|5352|3474|1848|7536|378|3156|6780|4914|546|4113|6585|1488|7317|8046|6039|6495|7866|2391|5121|1989|7668|681|7137|7014|5841|6246|2952|2727|3963|6534|4461|6174|2538|2091|6273|7227|1479|2682|3825|2913|4275|7281|4074|6915|3180|7458|6555|6756|7155|6630|4413|7374|6153|2850|3258|1392|963|5595|7467|7770|3045|6462|6969|7215|402|7671|927|3141|3465|4032|4572|1863|2340|4596|7593|7851|7986|8034|4254|6000|3810|3882|3129|1698|6162|4152|1560|5790|3876|3870|603|1782|4755|2370|7950|477|2745|3624|2424|447|2286|3183|4119|7488|6876|6738|1722|1734|7908|6570|2226|5871|4563|423|414|3231|5760|2856|6210|2733|6147|3633|1023|4002|2184|3270|4995|606|5823|3819|3300|558|5046|330|741|2820|6573|4800|4944|966|6411|6960|4854|804|1536|6861|5025|1440|5118|6132|1086|3918|2517|5340|822|2427|1203|5523|3162|1008|5283|1509|834|5520|2019|2841|1797|7863|4026|7179|4779|7521|5622|2988|2787|1620|7050|6921|7479|7425|4890|348|1095|4095|3570|969|7632|6834|6726|6708|720|8055|7809|2490|6507|1332|5403|3492|3414|1566|516|4839|3555|5163|1005|1020|1077|6870|5685|1350|6351|6591|2937|2931|7020|3579|3672|6108|4524|4638|4764|2553|1119|567|7605|4872|1815|7833|4341|4737|4644|5946|4206|5529|4290|7947|429|444|5604|1596|7323|5931|3282|2985|6705|1422|7857|4842|4959|5334|5736|843|1188|7092|7194|3222|6141|6483|1341|2229|7896|4464|7962|7785|5562|2094|3015|1641|4617|5883|7140|3483|2673|3636|4044|3858|1032|1026|5211|6942|4179|3630|6378|5076|7944|2076|5496|609|2319|3678|1986|1713|1956|5034|660|351|1299|6711|3606|4173|4986|1506|3384|2631|5301|6012|2115|375|3207|570|504|7098|5913|2082|5919|6063|7053|6528|4956|3147|4917|7563|1017|6672|6702|5865|6783|3639|753|7104|2832|2310|3921|6381|6102	1.82e-36		GO:0031967	3.36861	0
5193	1007	GO Component		Cytosol	2.15e-34	TRAPPC6A|TSR3|STARD3NL|GABARAPL2|PSMA4|PSMC4|KIF22|MAP2K5|C12orf5|DIMT1|UQCRC1|CDC6|PSMD5|NANS|CDC34|SNAP29|MIF|SNRPD3|LGALS1|HSCB|MCM5|ST13|RBX1|PMM1|GNPNAT1|PSMA3|EIF5|VRK1|PSME2|FERMT1|CDK5RAP1|CHMP4B|ACOT8|MYL12A|PQBP1|POLR2C|PSMD7|TSC2|STUB1|BLOC1S6|DECR1|EIF3E|PPP2CB|ECH1|RELB|RNASEH2A|TBCB|PLIN3|RPL18A|SNX8|AIMP2|PSMA2|SEC61B|EDF1|RPL19|TAX1BP3|PFN1|C1QBP|RANGRF|YBX3|KCTD10|LTA4H|ARPC3|GAPDH|FGFR1OP2|FBXO5|ACOT13|RPS12|GMNN|SNX3|DNPH1|TTC1|SKP1|UMPS|TNNC1|NCK2|PLEK|ENO1|SARS|WDR77|ATIC|FBXO30|ACOT2|PAPOLG|TP53I3|TMEM214|MSX2|NAA50|CLTA|ZC3HAV1|NMI|RAB38|CHPF|NUP85|MKKS|CAPNS1|DLGAP5|PHPT1|PIN1|EIF3K|AAMP|SGSM3|SIRT2|TXNDC17|TUBG2|TUBG1|RPS16|NCAPG|TSG101|LSM7|ACTN4|EMC8|ZFYVE20|VPS25|WDR44|RARA|TRIM21|LANCL2|HRSP12|ERAL1|NXT1|DPH2|RARRES3|GIMAP4|KRAS|IPO8|CCNB1|CAMK1|LAMTOR5|RINT1|CDK4|TFCP2|HTRA2|MDM2|DYNC1LI2|EIF4E2|MTHFS|PSMB7|PDCL|RPL35|DCTN3|GMPR|GGH|SDCBP|NDUFAF1|KIF23|RSL24D1|GCHFR|KIF11|PSMC1|PEBP1|NUP133|UBE2K|PSMA6|AP5M1|C14orf166|VAC14|ANAPC5|TRIP4|SNX1|PIK3C3|RBL2|WIPI1|DNAJB6|RHEB|PSMB1|TCEB2|RPL8|DENND3|PRDX1|COPE|ARPC1A|MAP2K2|CSE1L|MAPK3|DHTKD1|CCDC6|KIF18A|ACTR3|DESI1|AP2S1|EHD2|EED|BLVRB|DCPS|ENSP00000263634|SNRNP40|EIF2AK4|VAMP8|TUBB4A|DGUOK|YWHAE|CUL3|BBS7|PSMD3|FBXL20|CDV3|MGLL|CASP6|XPO5|PRDX5|POLA2|EXOSC7|MAPKAP1|HPS5|FBXO7|SNRPF|CDK2|TXNL4B|ZNF174|COPS3|TP53|ARHGDIA|EIF4A3|TXNL4A|SOD1|SCYL1|GEMIN7|ECSIT|PSMB6|PLK4|PSMA5|NUF2|GOLPH3L|EIF2D|RPS27A|SNRPG|TPRKB|ABCA12|RAB5A|RNF7|FTH1|ENOPH1|CCNA2|RPL37|SKP2|MMS22L|CCT6A|UPF3B|DOK2|C11orf73|RPS3|AASDHPPT|HMBS|EI24|AIP|PPP4C|DCP1B|NGLY1|OXSM|NARS2|QDPR|CENPU|NBAS|FBXW7|FARSB|MZT2B|GEMIN6|HAUS1|SPC25|MBNL1|GGPS1|NUBP1|DDAH1|UCHL1|SH3RF1|FLCN|SAMSN1|RHOC|CCT8|TYSND1|AIFM1|THTPA|CCNB2|APPL1|MIS18A|C21orf59|ELMO2|ACTC1|PSMB4|CHCHD6|CALM3|PCYT1A|ACOX1|BAX|NCKAP1L|POLR3K|UBXN1|AGL|CAPN2|ARPC2|CCT3|PRKCI|MTMR14|HPS3|RPL39L|ADH5|ANXA5|ABCE1|RPS23|NPM1|PHAX|DCAF13|ARF6|SEC61A2|FAM175B|PRDX3|TSC1|WAPAL|HPS6|PCBD1|FAM96A|CLPX|TPX2|SNRPD1|GPRC5B|NFATC3|RRM1|TRAPPC2L|TUBA1A|UBXN6|PRDX2|LSM3|BCL2L1|TRAPPC1|RPS9|RGL1|ABR|COPS6|HINT1|COPRS|FASN|UBB|CES3|DTYMK|NUDCD2|SRP9|STX8|GNB2|PCBP1|ARF4|YWHAG|TBCA|RNF187|CAMTA1|BOLA2B|ARL6IP1|AVEN|APLF|ING2|ASL|FEM1B|CYCS|RPL13|GLUL|EEF2|TUT1|COMMD1|APITD1|PDE12|RPL15|ZNF622|BANF1|PSMC5|LSM1|ISCU|ACOT1|DENND6A|SNX33|RAB6A|MZT2A|REST|SRP68|UBXN2A|ELMO1|TPMT|GRHPR|SSNA1|ASB3|KHDRBS1|MSRA|AURKB|ZBTB33|CRAT|GLTP|EXOSC4|TYMS|MOB4|CYC1|SAMD4B|TCP1|CHMP6|RABGGTB|GYS1|NOC2L|PRKRA|RUVBL1|MPI|RPS15A|GCFC2|BID|MALT1|SKA3|AGTRAP|ZNF687|FARSA|CTNNAL1|EPN2|YARS2|CALR|ASB8|TNIP2|TALDO1|IMPDH2|CRMP1|C14orf119|RPLP2|NDUFV1|DCTPP1|GLYR1|EXOSC3|PRKAG1|TRAPPC12|MYO1D|FLII|PPP2R1A|CD28|MAT2B|CARM1|PSMG2|PPP1CA|CUL1|FTSJ1|INTS5|MINA|RNF123|KRT7|PSMG1|NDUFA12|BOLA2|BOLA3|IDH2|SKA2|PROSC|ADI1|HOMER1|POLR3C|ZNRF1|CDKN3|NAA20|CEP63|STRADA|RAD51C|EIF5A|UNC119|NME1|ENOX2|SRA1|CIDEB|PSMF1|NUDT4|CCDC88A|SEC23B|ATG101|RPS7|ANAPC1|RHOG|THUMPD3|RPL7|PTPN11|GSPT2|TUBB4B|RNF13|CYB5A|DTNBP1|NECAP1|PPP1CC|RPS2|TP53BP2|CREB3|SRP72|C10orf32|SNRPD2|POLR2K|KLHL7|PKN1|CDK5RAP2|FBXL5|UBQLN2|TPM4|SLC35F6|TOR1A|RPS21|RPL3|RPL36AL|RPL27A|ANXA2|RPLP1|RPS17|RPS3A|RPSA|GPX4|PRKAA1|COPS8|STYX|NRD1|PIP4K2C|POLR3H|MKL1|STK39|PSMD12|RAC1|PXK|UBE2C|HIST1H2BF|FDPS|PIK3R4|HIST1H2BK|ZDHHC9|ANAPC11|HOMEZ|PIGN|CHM|COPS5|ELK4|RAD23B|HSD17B11|CNOT3|PSMB10|ARHGAP19|NAE1|XRCC6|CD2AP|RPE|BABAM1|PCBP2|ATP6V1H|AP4M1|AGBL5|DPP3|RRM2|ITGB1BP1|EIF3B|UBE2Z|UBA3|SREBF2|COMT|MTOR|RPL12|IPO9|NFE2L1|DMD|CAPZA2|CTNNBL1|SMG5|CNOT7|RPL39|PSMB5|MPHOSPH8|RAB4A|RHOU|GUK1|IARS2|LYPLAL1|CENPF|SMYD2|DTL|ACAT2|ETNK2|RABIF|PCMT1|TROVE2|UCHL5|RNASEL|LHX4-AS1|CACYBP|TIPRL|DUSP12|PFDN2|PEA15|DUSP23|ARHGAP18|APOA1BP|PMF1|LMNA|PMVK|TPM3|RAB13|GLRX3|SNAPIN|S100A13|S100A16|BCCIP|UROS|METTL10|SNX27|BUB3|PSMD4|RGS10|HIPK1|RAP1A|GSTO1|GSTM4|CUEDC2|DPH5|NPM3|HAUS7|GCLM|CETN2|RPL5|BLOC1S2|GOT1|PSMA7|FPGT|EXOSC1|PGAM1|ITGB3BP|GNAS|DHCR24|MCTS1|NDUFA1|SCP2|KIF20B|AMOT|SURF4|RPL7A|AKR1A1|UCK1|POLR1C|ASS1|PRPS1|C9orf78|YBX1|PPCS|NGFRAP1|WDR34|BHLHB9|SPTAN1|CHCHD1|HNRNPH2|YWHAB|PABPC4|ANXA7|MRPS16|DNAJC9|RRAGC|AK1|PPA1|PSMB2|STXBP1|PGK1|GLO1|HDAC1|RPS4X|ZWINT|ATP6V1G1|FOXO4|EIF6|HMGCL|LYPLA2|TXN|IGBP1|LAS1L|PSMB9|PSMB8|EIF2S2|RCC2|MAPRE1|DDAH2|SPIN1|PRRC2A|AIF1|ABI1|MSRB2|CEP78|C9orf41|RILPL1|EXOSC10|SRM|DFFA|FXN|FTL|VPS28|HIST1H2BL|STAM|UCHL3|ACOT7|CKAP2|FLRT3|ESD|APOO|PRDX4|KBTBD7|SNX2|FOXO1|ADPRM|DDX58|MPV17|RBBP7|ITPA|BRCA2|SYAP1|NABP2|RPS6|NQO2|COL4A3BP|BTF3|BNIP3L|TMSB4X|GPS2|SBF1|POMP|SGTB|PNPLA4|EXOC1|DDX1|IDI1|COMMD8|CENPJ|FSCN1|PSME1|N6AMT2|NELFA|SNRNP25|GARS|RPL13A|AKT2|EEF1B2|SUMO1|GPS1|SRSF2|ECT2|PDCD10|EVL|CENPN|PTTG1|RPL24|GAPVD1|G3BP1|NR2F2|MIEN1|PRC1|LARS|CCT4|RPL34|INCENP|LIMA1|CDK1|QPRT|LGALS9|ATP6V1C1|RPS29|RPL14|ARHGAP21|SGK3|RPS8|ILK|ING4|CSNK1E|IRF9|MOCS2|UBE2G1|NUDT1|NUDT19|NFE2L2|NCF4|CD151|BLOC1S5|EIF4ENIF1|PRMT2|TCTN1|HPS4|LCP1|GSTP1|PAICS|CDC42|DIAPH3|MMACHC|GATSL3|BTBD3|NLK|TBC1D10A|ELAVL1|ARHGAP35|BLVRA|RPS14|WIBG|PRPF40A|PSMD14|PREPL|RBM4|CLEC16A|ALDH7A1|SERF2|NFU1|RAB1A|RAB6C|FAM96B|UBA52|SEC61G|MMADHC|RPL23A|IDH1|IRAK4|SCFD1|DENND4A|EFTUD2|PPP6C|STRAP|BCAP31|TRAPPC2|HSBP1|RPS18|FCHO2|JMJD6|COMMD5|GCA|DHFR|PSMD13|PAPD4|RPL17|DIABLO|ANXA11|ADAL|MBIP|MOV10|FLYWCH1|TAF6|RHOA|RPL9|SNRPE|CAPZB|MYD88|RANBP1|COPG2|SENP6|CC2D2A|C11orf74|RACGAP1|RPL36A|CHMP3|CNEP1R1|PRMT1|EPN1|DNAJC7|GPX1|HRAS|TRIM32|VPS52|POC5|STMN1|LSM5|CNBP|PRR13|PPP2R5C|ZNF438|SNRPB|URM1|RBFOX2|RPL10|STXBP2|FNBP1|PSMA1|HYLS1|USP41|CTCFL|EIF2B1|DERA|DHX36|BAP1|ATPAF2|NCK1|ATP6V1F|ALG2|RPL37A|SEPHS2|PSMD6|FAM162A|RPL35A|MALSU1|PPIA|DPH3|NUDT5|CDK5|RPL23|BAG1|SNF8|XRCC4|ALYREF|LSM6|LARP7|DDX41|SMUG1|NEDD4|GNB2L1|FYB|WWP1|RHOBTB2|PIK3R1|RPL30|RPL26L1|INTS9|RPS20|EIF3H|ATOX1|GSTK1|EIF3F|TYK2|CFL1|MANF|RBM4B|GSDMD|CDC27|CLP1|RPS25|FAU|RPS6KA1|RPS13|TRAPPC4|EIF3M|ECHDC1|DPF2|MDH1|TRMT112|ACADVL|PSMD9|NNMT|ZCCHC7|C2CD5|OTUB1|FKBP5|PAFAH1B3|HCK|HIST1H2BG|HIST2H2BF|RAN|MYL6|RPL18|RAB3IP|BLOC1S1|PFDN5|APAF1|SPATS2|ENSP00000449026|COPZ1|RPLP0|MYL6B|VTI1B|NEDD1|HNRNPC|SRP54|RPL28|CLN3|DUS2|OGFOD1|COX4I1|UBL7|ACTG1|NMRAL1|RAB31|OAZ2|MYL12B|RPL27|PLEKHJ1|TNFRSF11A|PDCD5|RAD23A|RPS15|CHMP2A|LSM4|NOSIP|RPS19|CCDC124|MYO9B|RPS28|KXD1|RPS5|RUVBL2|OAZ1|ENSP00000473391|ALDH3B1|TBC1D7|DYNLL2|SCOC|NAGK|ANAPC16|LRRC41|HIST1H2BM|TCEB1|UBE2F|YTHDF3|ADRM1|CBY1|HIST1H2BH|SH3GLB1|COPZ2|PSMC3|H2BFS|RPS10|SAP18|ARHGAP11B|PPIP5K2|ARFRP1|NTMT1|PSMB3|SERPINB6|ADSL	124	2067|5727|3756|6903|7653|4827|381|2769|8076|6813|4338|4191|3690|1728|2661|7083|6198|5073|2793|4203|1998|7776|7767|7938|2616|3891|729|6471|3090|5430|3255|726|2013|5733|3264|1617|7197|5511|4287|3327|8100|5889|6906|3459|3669|906|4314|2121|3135|7371|4536|6849|3741|3867|324|7119|5247|4467|4680|8016|4224|4662|2280|5352|3642|3807|1638|1653|6750|6900|2253|3507|7587|1980|4293|7164|933|5061|2961|5910|810|5850|2451|1218|1224|636|2037|3168|2829|3378|1746|3471|1314|6780|6618|5013|4011|987|2811|4635|2415|3714|4107|7797|6492|6489|7692|7920|4344|624|2016|3453|7386|6003|6882|7101|1266|4149|2022|6495|7866|2895|3504|6081|2385|2391|2919|2775|1725|5265|1989|2085|7668|4740|5892|7077|6894|4368|4434|4698|1161|6678|2586|3963|6534|6537|4425|4461|7122|4722|4773|6174|2700|4029|750|5175|4458|2826|2322|2343|1407|7881|7905|7224|7293|7251|2640|7719|7725|2403|1038|7044|7023|6273|7227|7278|5973|5694|4125|3468|3279|3366|2100|1413|6165|2628|4308|1776|6459|2958|2835|7341|6084|5658|1821|2235|3828|771|6864|5634|3354|3717|1290|1812|1827|6339|4086|8061|3003|6828|7212|3180|3189|2475|7458|6555|7806|4743|6756|6315|861|498|6189|765|1065|6630|6456|4353|4401|3423|3837|537|1215|1377|5916|5421|7512|2622|1401|5925|6792|7467|5436|4092|7770|3051|6963|897|1431|1428|2691|6279|3039|891|7578|5679|2916|3723|1869|2268|687|894|7728|6078|4614|399|3759|7815|4377|3822|4863|927|2976|1284|6867|7182|7029|4836|3216|1677|1863|2340|7593|6519|7851|4392|3150|6327|3201|7986|2418|2430|366|5766|5613|1530|4485|2301|4197|1983|2871|2157|1842|3930|1860|1743|7974|7758|4269|3345|1173|7821|6162|7287|7230|6009|3306|1560|4647|4326|705|3405|321|1782|6075|4281|7071|7569|4350|2520|390|4545|2370|564|7950|7701|975|1146|798|2307|2955|5202|4821|3621|318|4395|4476|3933|7485|5424|5433|3285|3183|1059|7803|6600|5646|1692|3516|2103|5649|4158|7908|1437|1311|762|6114|1584|1449|1329|7581|2892|6552|5808|4668|2172|6027|7302|7992|5565|3753|3651|357|423|5166|525|5760|4263|2856|1044|7188|5085|5115|4110|2643|7335|5379|5070|6294|6822|2733|3486|1107|2529|489|2796|819|6684|5001|1023|948|1593|2202|3387|3117|8082|3648|3270|1557|6909|675|1599|2130|6093|5811|7554|7995|5895|1830|3567|3138|3294|2205|741|2865|2820|759|3831|6411|7431|3501|2940|5412|3558|1539|5844|1317|342|3981|5316|5988|4176|1461|1440|5229|5118|2397|4077|8037|3132|4431|5874|4080|1872|7446|7065|1239|6477|2472|7695|2766|1548|822|2427|3093|483|1203|6192|4629|1551|1293|6771|5577|5106|5298|3687|2349|816|2655|2181|3537|834|4884|3951|3879|3894|2706|2712|2670|2610|2556|2019|1785|5943|1968|3351|555|3885|1419|2361|7647|6564|6501|7221|5448|4929|627|4692|618|4122|5016|1113|7032|3846|522|7932|2862|831|4452|5250|648|4845|4803|405|393|1155|6291|4653|1680|591|1128|6306|1521|7623|5631|3564|3060|2787|7110|7050|5172|2532|2388|2001|6138|6036|3657|3561|4251|6660|6669|5538|2799|1755|348|345|1095|7911|5799|4266|2244|7461|7410|5556|5358|3570|1089|7041|5721|4689|4551|3936|2139|1899|720|6051|3477|4260|1527|1245|2238|2169|7464|7242|6693|5712|5607|5463|3192|1959|5469|5460|3432|1566|6843|6846|4887|5019|3555|2802|3111|7428|7752|7848|7854|7299|6996|7080|3738|3021|1020|6654|3762|6258|6450|6579|4371|2502|7005|7020|5643|5673|3579|3780|1464|8049|7260|7245|6108|6120|5277|5322|4524|4638|4659|3960|582|7056|7158|6510|4989|4347|855|6675|1878|7665|4695|456|6804|6933|6990|7146|1707|993|7704|6621|6582|3027|6801|5946|2709|1851|672|2721|573|3309|3549|2211|1278|7935|4143|2652|1920|492|6453|5181|780|5445|5610|735|5931|4050|2208|732|7839|5232|1515|6705|5289|5439|5703|4056|3297|8001|5781|5964|4014|4842|4896|3702|3225|1683|6912|5466|1605|8010|8019|4209|5589|5652|6297|4947|2997|1056|5268|5067|3186|7980|7194|5997|4035|744|6207|4578|6024|4725|2544|2736|1761|408|696|717|4386|4362|1458|7422|4731|7959|5769|4671|6045|3330|7740|4656|2739|1977|7677|1695|789|867|7524|6663|5562|5493|5499|3288|7266|7329|5934|3942|4041|3573|5502|3966|2748|1074|486|3249|6468|6885|5670|7542|2562|1635|915|5682|1773|4506|2355|2373|5145|7734|7731|8091|6627|6015|4512|2685|5883|1779|5625|4140|1512|1803|7830|1656|1212|6774|4866|3402|1671|2232|2778|1524|4497|6687|5331|3126|7359|4374|387|3858|1032|7185|5217|4788|1083|369|7551|5028|6951|7611|5592|1026|7614|3012|3522|4824|312|4218|2271|3630|4674|5952|2535|2637|6222|3144|2124|4899|864|6648|6594|5859|3075|3339|6984|6219|7791|7356|2853|3228|7440|1467|2928|5868|1995|8067|936|2376|2979|4734|6231|5802|3213|5985|6330|5043|6504|2973|4479|6498|7977|2436|2292|6435|4878|6723|1182|7503|4389|6321|8103|4560|3063|5745|2061|4932|6303|6957|1926|1104|6228|1275|2325|2784|2025|2580|336|2460|7191|3171|4521|2496|3804|1254|2760|825|5373|6072|7209|6285|3954|7983|5919|4587|5796|5127|6384|2823|3993|5862|6567|2421|6558|4956|2493|3324|909|4917|4533|7713|1518|7674|4023|5394|5832|5700|5739|6243|1569|5478|4527|7167|3771|1017|4437|4098|6765|6891|2595|3996|3261|6060|7638|5130|2859|3120|3639|7626|8004|1002|1476|1482|4284|2754|5688|579|3909|4707|7332|7989|4509|5157|2730|4749|4503|8031|2883|1068|921|468|2679|5568|3921|612|5292|1014|882|5169|6420|495|2055|2043|5307|2151|8028	2.15e-36		GO:0005829	3.36676	0
1584	426	GO Process		RNA metabolic process	2.69e-34	TSR3|HSD17B10|DIMT1|ESF1|OSGEP|SNRPD3|APOBEC3D|PAPOLA|APEX1|CDK5RAP1|PQBP1|POLR2C|MAZ|EIF3E|RNASEH2A|SF3A2|FBL|POLR2I|RPL18A|TWISTNB|AIMP2|RPL19|SUPT4H1|C1QBP|MED31|FRG1|SART3|SRSF9|RPS12|PAPD7|MLH1|RRP9|SF3B6|NRBP1|SARS|WDR77|SYF2|CPSF3|PAPOLG|TARDBP|C19orf43|NMI|SNRPA|SRSF6|SNRNP27|RRP36|SNRPC|RALY|RPS16|MED17|LSM7|NOL11|RARA|FUS|SNRPA1|GRSF1|HRSP12|MED10|CCNB1|CCNH|NAT10|CDK4|TFCP2|MRPL44|DDX56|RPL35|GTF2H4|DBR1|METTL5|WDR12|ASUN|UTP20|C14orf166|UTP6|PIH1D1|TCEB2|RPL8|SAMHD1|TCF3|MAPK3|DCPS|SNRNP40|TAF12|NSUN2|THOC3|MED20|XPO5|SRF|EXOSC7|REXO2|ZCRB1|SNRPF|MFAP1|TXNL4B|TP53|EIF4A3|TXNL4A|GEMIN7|RPS27A|SNRPG|TPRKB|DUSP11|ISY1|NAF1|RPL37|PELO|ABT1|UPF3B|LACTB2|RPS3|ZC3H12C|DCP1B|NARS2|NBAS|FARSB|GEMIN6|MBNL1|MED21|NIFK|MED7|MED8|TRMU|BAX|POLR3K|RPS23|PHAX|DCAF13|RPP25L|TAF10|LEO1|NUDT21|SNRPD1|MED1|POLR2G|RNASE6|LSM3|RPS9|POP7|FEN1|PCBP1|ISG20|PPIH|FAM103A1|RPL13|TUT1|WDR3|RNASEH2C|UTP23|NSUN5|PDE12|RPL15|METTL2A|LSM1|PPP1R8|DUS3L|DTD2|TRMT10C|RNASEH1|ARL6IP4|KHDRBS1|SIDT2|PRMT9|MRPL1|EXOSC4|CSTF3|SAMD4B|PRKRA|RPS15A|GCFC2|MAGOHB|LSM10|FARSA|YARS2|MSC|RRP7A|RPLP2|EXOSC3|PPP2R1A|WDR33|SRSF7|THOC6|FTSJ1|IMP3|MAF|INTS5|NOC4L|YBEY|ZNRD1|NOP10|MRPL12|POLR3C|DHX15|RNASEH2B|SARNP|SUV39H1|RBMX2|RPS7|THUMPD3|RPL7|ASH2L|GSPT2|SRFBP1|ETV7|RPS2|CREB3|SNRPD2|POLR2K|TRIM29|TCEA2|DALRD3|ZC3H7B|LYAR|RPS21|RPL3|RPL27A|RPLP1|RPS17|RPS3A|RPSA|TYW5|POLR3H|POP5|ERI2|WDR55|CNOT3|MAX|UBL5|PCBP2|GTF3C2|TOPORS|RPL12|NFE2L1|ILF2|CTNNBL1|DARS2|SMG5|CNOT7|RPL39|APOBEC3C|TFB2M|PARP1|IARS2|INTS7|TROVE2|TRMT1L|RNASEL|SF3B5|PMF1|GTF3C6|SCNM1|RARS2|BCAS2|SYNCRIP|HENMT1|NPM3|RPL5|GTF2B|EXOSC1|SUPT3H|MAGOH|RPL7A|ERI3|POLR1C|PCIF1|YBX1|HNRNPH2|PABPC4|TRUB2|RRAGC|UTP11L|PPA1|RPRD1B|RPS4X|PPIL1|SRSF3|EIF6|WDR46|LAS1L|TSR2|SPIN1|C9orf64|EXOSC10|XRN2|DTD1|NOL9|HIST1H4C|TAF2|KIN|NABP2|RPS6|BTF3|PTCD2|GTF3A|NOP56|DDX1|RBM47|LCORL|NYNRIN|NELFA|SNRNP25|RPUSD3|C17orf85|GARS|RTF1|CCNK|RPL13A|TBP|SRSF2|PTTG1|RPL24|LARS|TRPT1|RPL34|CDK1|ELP4|RPS29|GTF2A2|RPL14|RPS8|IRF9|SMU1|RNASE1|INTS10|NHP2L1|ELAVL1|INTS1|RPS14|BUD31|NGDN|WIBG|PRPF40A|RBM4|PWP1|CREB1|UBA52|RPL23A|RPP30|EFTUD2|STRAP|RPS18|JMJD6|NFIC|PAPD4|RPL17|MOV10|TAF6|RPL9|SNRPE|WBSCR22|RPF2|SNRNP35|RPL36A|NOP14|ETV1|EBNA1BP2|METTL6|LSM5|ISY1-RAB43|SNRPB|RPP14|URM1|RBFOX2|RPL10|INTS2|PTBP3|DHX36|RRP1|ZBTB8OS|RPL37A|FTO|RPL35A|DPH3|RPL23|QTRTD1|ALYREF|LSM6|LARP7|DDX41|WDR36|RNASET2|RPL30|CCNC|INTS9|RPS20|ENY2|WDR74|RBM4B|CLP1|RPS25|FAU|RPS13|TRMT112|ZCCHC8|GTF2H3|RAN|GATC|RPL18|ENSP00000449026|RPLP0|RNASEK|HNRNPC|RPL28|TBL3|DUS2|RSL1D1|RPL27|POP4|POLRMT|RPS15|LSM4|RPS19|RPS28|RPS5|NELFCD|CWC15|GTF2H5|TCEB1|ADRM1|RPP38|DDX52|METTL8|DDX24|RPS10|SAP18|CPSF1|HIST1H4E	124	5727|6312|6813|1626|5847|5073|3603|8064|4359|3255|3264|1617|8058|5889|906|858|3978|4305|3135|4908|4536|324|6966|4467|2922|480|7401|3627|1653|1848|1359|5274|945|1623|2961|5910|6588|5748|1218|3597|4227|1746|5601|3066|6720|2868|3411|4701|7692|6606|624|7539|7101|7608|5214|3276|2022|1263|2919|5514|3237|1989|2085|681|828|4698|5064|7518|2808|3900|1404|6426|5175|5136|6018|2640|7719|693|6429|7227|6165|4308|4767|2256|999|5640|5634|5706|1290|4275|7413|4086|8121|3003|3180|2475|7458|4743|6630|6456|4353|4686|597|1296|5916|3864|333|1401|3321|7467|4965|897|2691|891|5679|3723|687|1092|3048|4317|7557|4053|7851|3150|1983|2157|1842|6240|7419|4194|2604|7230|3360|7878|2304|321|4281|501|5187|2307|984|6612|5451|1059|5646|4119|4302|7500|1452|2103|5649|1122|1311|5262|7527|4167|1938|7743|5979|5565|2541|4380|414|525|2724|1044|7335|6294|6822|3528|1665|2796|5001|5580|5583|3648|675|7554|6531|3786|1788|2205|2109|879|741|6573|615|7572|5907|6861|1317|1320|2145|2058|4101|7443|7446|6477|2472|450|2766|996|6444|6192|1551|5577|5106|7314|930|6747|7320|5124|4884|3951|3894|2712|2670|2610|2556|7398|3885|3729|699|1176|831|3009|3000|1155|6225|411|7110|5172|1248|2001|1839|6138|6036|3657|3447|1395|4890|2799|1047|7461|8040|5556|5490|1899|5550|5091|2142|2079|7239|1179|6846|2802|7407|7854|7377|7416|6579|990|7005|7134|3579|6120|5322|5574|3960|2313|7056|2967|6675|5361|5517|456|4971|1707|4059|5946|4557|2211|5286|7659|3198|1503|1854|7836|3297|8001|4014|4905|3372|3705|8010|6717|7515|1434|2997|1056|1164|2898|5268|702|3030|5067|846|4035|4725|2544|4386|3510|1458|7959|5475|3330|3444|7740|1977|867|3273|6981|6936|2178|2562|1641|5682|4713|2658|1773|4506|5145|3915|6615|5883|4140|3654|1212|4866|2778|4497|1737|4374|387|4788|369|5028|6951|1884|7590|1740|4218|684|5742|2454|7716|6648|2400|6984|4806|6219|7791|7356|5496|2925|936|7860|4248|3213|1572|6504|6498|2292|351|1182|7503|4389|6321|3480|1506|6957|7338|1104|6228|2115|7089|7191|2496|3804|1254|825|7983|3744|1668|4956|1029|3324|7674|5394|1563|6243|5478|7722|7167|3660|3261|2484|3861|3120|7626|1002|4284|5688|2577|6144|6348|2883|468|2565|4365|3333|5457|882|5169|7275|1362	3.98e-37		GO:0016070	3.35702	0
480	199	GO Component		Mitochondrial inner membrane	3.64e-34	TIMM21|UQCRC1|ATP5D|NDUFB7|TIMM13|NME4|MRPL32|SLC25A11|MRPL27|SLC25A3|MRPL51|COX6A1|NDUFB3|COX6B1|NDUFA2|NDUFA10|ABCB7|MRPS25|TIMM10B|ERAL1|TIMM10|MRPL44|COX5B|MRPS9|NDUFB5|MRPL15|NDUFAF1|ATP5B|NOA1|SDHA|MRPL3|NDUFA9|NDUFB10|ECSIT|TIMM44|MRPS5|NDUFS6|NDUFB11|MRPS28|NDUFB9|IMMP1L|RPS3|SLC25A4|ATP5G3|RPMS17|AIFM1|COQ5|MRPL17|ATP5O|CHCHD6|ATP5J2|MRPS18C|MRPL33|NDUFAF2|NDUFB8|COX11|CLPX|ATP5L|NDUFA7|ICT1|ATP5H|BCL2L1|MTCH2|MRPL39|ATP5I|UQCRFS1|MRPL13|TMEM126A|CYCS|ATP5S|MRPL11|C19orf70|UQCRH|UCP2|MRPL46|TMEM70|CRAT|MRPL1|MRPS31|TYMS|CYC1|COX5A|MRPS23|TIMM22|COX8A|NDUFV1|NDUFAF3|PARL|MINOS1|PTPMT1|HCCS|NDUFV2|SMDT1|NDUFA12|NDUFB1|UQCR10|SHMT2|MRPL12|COQ6|NDUFA4|MRPL20|IFI6|SLC25A40|STOML2|TMEM261|TMEM126B|MPC1|MRPL24|MRPL21|COA3|TIMM17A|MPC2|SDHC|NDUFS2|PPOX|DAP3|NDUFAF4|ATP5F1|USMG5|COX7A2|ALDH18A1|NDUFA1|MRPL41|SLC25A5|MRPS2|SURF1|MRPL14|MRPS18A|GHITM|CHCHD1|MRPS16|NDUFS5|MCU|MRPS15|APOOL|MTCH1|NDUFA8|ROMO1|SDHD|NDUFAF5|COX7A2L|UQCRQ|CRLS1|MCUR1|APOO|NDUFB6|MPV17|MRPS26|HADHA|ATP5EP2|SLC25A6|PISD|DNAJC19|MRPS33|ATP5G1|ATP5G2|CCDC109B|TIMM9|TIMM17B|ATP5A1|APOPT1|NDUFA11|ATP5J|HIGD1A|C14orf2|MRPL55|NDUFA5|MRPL47|NDUFA3|TIMMDC1|NDUFA6|NDUFB2|TMEM14B|MRPL36|NDUFA13|MRPS30|COX18|COX7C|SMIM20|COX6C|UQCRB|MRPL22|ENSP00000432614|UQCC3|TIMM8B|ACADVL|PHB2|TMEM14C|TIMM50|MRPL42|COX4I1|NDUFAB1|MRPS21|TIMM23|UQCR11|PET100|UQCC2|PHB|UQCRHL	124	6363|4338|7764|2619|2646|5508|6972|5178|6825|5856|5349|3474|378|4914|4113|6585|1488|7317|6039|6495|5121|681|7137|7014|5841|2727|6534|2091|1479|2682|3825|7281|6915|6756|7155|4413|7374|2850|3258|1392|5595|7467|3045|6969|7215|927|3465|4032|4572|1863|4596|8034|4254|3810|3129|1698|6162|4152|5790|3876|3870|1782|4755|477|2745|3624|447|2286|3183|7488|6738|1722|1734|6570|2226|5871|423|414|3231|5760|2856|6210|6147|3633|2184|3270|606|5823|3819|3300|558|5046|330|6411|6960|804|1536|6861|5025|3918|5340|3162|1008|7863|4026|4779|7521|2988|1620|6921|4095|969|6834|6726|6708|8055|6507|5403|3492|516|5163|1020|1077|5685|1350|6351|6591|2937|2931|6108|4638|4764|2553|1119|567|7605|4872|7833|4644|4290|429|444|5604|7323|5931|2985|6705|1422|4959|5334|5736|843|1188|3222|6141|6483|1341|2229|7785|2094|4617|3483|2673|4044|5211|6942|2319|3678|1986|1713|1956|5034|660|1299|6711|3606|4173|4986|3384|6012|375|3207|570|504|2082|5919|6063|7053|6528|7563|1017|6672|6702|5865|6783|753|7104|2832|6102	3.86e-36		GO:0005743	3.34389	0
262	143	GO Component		Mitochondrial protein complex	6.99e-34	HSD17B10|TIMM21|UQCRC1|ATP5D|NDUFB7|TIMM13|TOMM22|MRPL32|MRPL27|MRPL51|COX6A1|NDUFB3|MTX2|NDUFA2|NDUFA10|C12orf65|TIMM10B|TIMM10|MRPL44|MRPS9|NDUFB5|MRPL15|NDUFAF1|ATP5B|SDHA|MRPL3|NDUFA9|NDUFB10|BCKDHA|MRPS5|NDUFS6|NDUFB11|MRPS28|NDUFB9|IMMP1L|TOMM70A|ATP5G3|RPMS17|MRPL17|ATP5O|CHCHD6|ATP5J2|BAX|MRPS18C|MRPL33|NDUFB8|CLPX|ATP5L|NDUFA7|ICT1|ATP5H|MRPL39|ATP5I|UQCRFS1|MRPL13|PDHB|MRPL11|C19orf70|UQCRH|MRPL46|TRMT10C|MRPS31|CYC1|COX5A|TIMM22|NDUFV1|MINOS1|NDUFV2|SMDT1|NDUFA12|NDUFB1|UQCR10|MRPL12|NDUFA4|MRPL20|SAMM50|TOMM7|MRPL24|MRPL21|TOMM20|TIMM17A|SDHC|NDUFS2|DAP3|MTX1|ATP5F1|USMG5|NDUFA1|MRPL41|MRPS2|MRPL14|MRPS18A|MRPS16|NDUFS5|MCU|MRPS15|APOOL|NDUFA8|ROMO1|SDHD|UQCRQ|APOO|NDUFB6|MRPS26|HADHA|ATP5EP2|SLC25A6|DNAJC19|MRPS33|ATP5G1|ATP5G2|CCDC109B|TIMM9|TIMM17B|ATP5A1|NDUFA11|ATP5J|C14orf2|MRPL55|NDUFA5|MRPL47|NDUFA3|NDUFA6|NDUFB2|MRPL36|NDUFA13|MRPS30|COX7C|UQCRB|MRPL22|ENSP00000432614|TOMM5|TIMM8B|PHB2|TIMM50|MRPL42|COX4I1|NDUFAB1|MRPS21|TIMM23|POLRMT|PHB|UQCRHL	124	6312|6363|4338|7764|2619|2646|4278|6972|6825|5349|3474|378|546|4113|6585|7248|6039|5121|681|7014|5841|2727|6534|2091|2682|3825|7281|6915|1575|4413|7374|2850|3258|1392|5595|6462|6969|7215|4032|4572|1863|4596|7851|8034|4254|3129|6162|4152|5790|3876|3870|477|2745|3624|447|3615|6738|1722|1734|2226|1938|3231|2856|6210|3633|3270|3819|5046|330|6411|6960|804|6861|3918|5340|5283|7179|2988|1620|7479|4095|6834|6726|8055|7809|5403|3492|1020|1077|1350|6591|2937|4638|4764|2553|1119|567|4872|7833|4644|444|5931|2985|1422|4959|5334|5736|1188|3222|6141|6483|1341|2229|7785|2094|3483|2673|5211|6942|2319|3678|1986|1956|5034|1299|6711|3606|4986|375|3207|570|5913|2082|6063|6528|7563|1017|6672|6702|5865|3861|2832|6102	7.81e-36		GO:0098798	3.31555	0
289	151	Reactome Pathways		Translation	4.2e-33	EIF5|EIF3E|RPL18A|AIMP2|MRPL32|SEC61B|RPL19|MRPL27|MRPL51|RPS12|SARS|RPN2|EIF3K|RPS16|MRPS25|ERAL1|MRPL44|MRPS9|RPL35|MRPL15|RPL8|MRPL3|RPS27A|MRPS5|RPL37|MRPS28|RPS3|NARS2|FARSB|RPMS17|MRPL17|MRPS18C|SSR2|MRPL33|RPL39L|RPS23|SEC61A2|ICT1|RPS9|SRP9|MRPL39|MRPL13|RPL13|EEF2|MRPL11|RPL15|SRP68|MRPL46|TSFM|MRPL1|MRPS31|RPS15A|MRPS23|FARSA|YARS2|RPLP2|TUFM|GADD45GIP1|MRPL12|RPS7|RPL7|MRPL20|GSPT2|RPS2|SRP72|RPS21|RPL3|RPL36AL|RPL27A|RPLP1|RPS17|RPS3A|RPSA|RPL22L1|EIF3B|MRPL24|MRPL21|RPL12|DARS2|RPL39|IARS2|DAP3|RARS2|RPL5|MRPL41|MRPS2|RPL7A|MRPL14|MRPS18A|CHCHD1|MRPS16|MRPS15|PPA1|RPS4X|EIF2S2|MRPS26|RPS6|GARS|RPL13A|EEF1B2|MRPS33|RPL24|LARS|RPL34|RPS29|RPL14|RPS8|RPS14|UBA52|SEC61G|RPL23A|RPS18|RPL17|RPL9|MRPL55|RPL36A|RPL10|EIF2B1|MRPL47|RPL37A|SRPRB|RPL35A|RPL23|MRPL36|MRPS30|RPL30|RPL26L1|RPS20|EIF3H|MRPL22|EIF3F|RPS25|RPS13|EIF3M|TRMT112|RPL18|ENSP00000449026|RPLP0|MRPL42|SRP54|SEC11A|RPL28|MRPS21|RPL27|RPS15|SEC11C|RPS19|RPS28|RPS5|SPCS1|RPS10	124	729|5889|3135|4536|6972|3741|324|6825|5349|1653|2961|6282|4635|7692|7317|6495|681|7014|4698|2727|7719|3825|6630|4413|5916|3258|7467|2691|5679|7215|4032|8034|768|4254|1530|1983|1860|3876|4281|975|477|447|1059|6600|6738|5649|6552|2226|6066|414|3231|6294|6147|2796|5001|3648|3462|552|6861|7446|2472|5340|2766|6192|1293|4884|3951|3879|3894|2712|2670|2610|2556|2412|1521|2988|1620|7110|1839|3657|2799|8055|2142|2802|1077|1350|6579|6591|2937|6108|4638|1119|7056|6675|6621|1422|8001|5268|5067|7980|3222|2544|4386|1458|3330|7740|1977|5682|5883|1779|4140|2778|387|5028|6942|4218|7356|1995|3678|3213|2250|6504|2292|1299|3606|6957|1926|6228|1275|3207|2025|3804|825|6072|7983|3324|7674|5394|7563|1569|639|5478|6702|3261|3120|417|1002|4284|5688|6255|882	3.87e-36		HSA-72766	3.23768	0
3548	747	GO Component		Organelle membrane	1.28e-32	CYP51A1|TRAPPC6A|STARD3NL|CHPF2|GABARAPL2|GNA11|TNFRSF1A|ST6GAL1|TIMM21|C12orf5|UQCRC1|TMEM14A|TMED1|ATP5D|NDUFB7|TIMM13|SNAP29|LZTR1|THAP7|MICALL1|TOMM22|AP4S1|GNPNAT1|CHMP4B|PIGU|PGRMC1|C16orf70|NME4|FCGRT|PLIN3|TMEM147|SNX8|PLOD3|FIS1|MRPL32|SEC61B|SLC25A11|SYNGR2|MRPL27|CTSC|TMEM109|SLC15A3|SLC25A3|MLEC|MRPL51|GAPDH|CHPT1|GOLT1B|COX6A1|SAYSD1|SNX3|FIG4|PAPD7|TTC1|NUP155|NCK2|GORASP2|TMEM59|SLC35D1|CTSD|RPN2|NDUFB3|IFI27L2|TMEM214|ALG5|CLTA|ORMDL2|RAB38|CHPF|EMC3|NUP85|RTN2|NCLN|COX6B1|SDF2L1|MTX2|MPDU1|DAD1|TSG101|NDUFA2|NDUFA10|YIPF2|EMC8|ABCB7|MRPS25|ZFYVE20|VPS25|WDR44|NUP210|TIMM10B|ERAL1|AP3B1|C14orf1|IER3IP1|EMC7|LAMTOR5|ACP2|TIMM10|RINT1|CDK4|HTRA2|MDM2|MRPL44|COX5B|MRPS9|DRAM1|KDELR2|NDUFB5|CCDC115|TOR1B|DERL1|HLA-F|NRM|MRPL15|SDCBP|NDUFAF1|GCHFR|ARL3|TMEM5|NUP133|AP5M1|CYBA|VAC14|NDST1|SPPL2A|GLCE|PTPLAD1|APH1B|SNX1|ATP5B|PIK3C3|RAB27B|LPCAT2|WIPI1|RHEB|TYROBP|COPE|MAP2K2|PLD2|AP2S1|EHD2|VAMP8|USE1|MCOLN1|SRD5A3|NOA1|CUL3|SEC22C|BBS7|WNT5A|SDHA|MRPL3|MGLL|SQLE|NDUFA9|TMPO|VPS33A|RTN1|EMC4|SCAMP2|NDUFB10|G6PC3|TP53|TXNL4A|SCYL1|ECSIT|TIMM44|TM4SF5|CERS2|GOLPH3L|RPS27A|MRPS5|KIAA1715|RAB5A|NDUFS6|FAM105A|NDUFB11|MRPS28|NDUFB9|SIGMAR1|IMMP1L|HSD17B12|RPS3|LAMTOR1|TMEM138|FADS3|EI24|PIGT|PIGF|SLC25A4|NBAS|TXNDC11|TOMM70A|UCHL1|ATP5G3|FLCN|RPMS17|MAN2B2|NUP205|TMBIM4|GNAQ|AIFM1|APPL1|COQ5|MRPL17|MITD1|ATP5O|CHCHD6|ATP6V0D1|CALM3|TMEM199|ATP5J2|PCYT1A|ACOX1|BAX|NCKAP1L|UBXN1|LAPTM5|PEX13|MRPS18C|KRTCAP2|SSR2|PRKCI|SMIM14|MRPL33|ZDHHC3|PIGX|SHISA5|NDUFAF2|SPTSSA|KLHDC2|ARF6|SEC61A2|NDUFB8|HPS6|COX11|COG1|CLPX|PDIA3|SLC27A4|GPRC5B|ATP5L|PIEZO1|TRAPPC2L|UBXN6|SLC39A4|NDUFA7|ICT1|ATP5H|VPS37C|C3AR1|BCL2L1|TRAPPC1|MTCH2|LMAN2|CD14|FAM134B|UBB|TCTN2|TMEM192|SRP9|STX8|GNB2|B3GNT2|VAMP5|MRPL39|STX18|TMEM208|ATP5I|JAGN1|UQCRFS1|MRPL13|ARL6IP1|TMEM126A|SCAMP3|MGAT2|CYCS|CYP2S1|WDR3|COMMD1|ATP5S|CYB5B|MRPL11|OLR1|PIGS|C19orf70|UQCRH|DSEL|NDST2|TRIM59|SNX33|RAB6A|GGA2|UCP2|MRPL46|RNF26|ARV1|TMEM70|GBAS|SNX14|SIDT2|CCZ1B|CRAT|MRPL1|MRPS31|TYMS|MOB4|CYC1|SLC36A4|CHMP6|COX5A|KIAA0319L|BID|SLC35C2|CYBRD1|ARMC10|AGTRAP|RAB43|MRPS23|TIMM22|SLC9A9|EPN2|CALR|ATP11B|COX8A|PXMP2|SLC37A3|LLGL1|IMPDH2|DPM2|TMTC2|NDUFV1|NDUFAF3|PARL|MINOS1|PTPMT1|TMEM39A|HCCS|NDUFV2|SMDT1|WRB|INTS5|CLN8|RNF123|NOC4L|HAX1|ATP6V0C|SLC6A17|P2RX7|NDUFA12|NDUFB1|MFSD10|UQCR10|SHMT2|TMEM179B|BSG|MRPL12|COQ6|PDZD8|ZNRF1|VPS39|EIF5A|NME1|RTN4|SEC23B|ATG101|RHOG|NDUFA4|TPST2|BRI3BP|MIA3|MRPL20|RNF13|CYB5A|DTNBP1|NECAP1|PPP1CC|CREB3|C10orf32|PTGES|IFI6|LAMTOR4|YIF1B|ICMT|SLC37A1|SLC25A40|SAMM50|SLC35F6|VAPA|TOR1A|NUP50|ANXA2|TAP1|GPAA1|C6orf89|HN1|RAC1|STOML2|PIK3R4|ZDHHC9|ATP13A1|ERGIC3|PIGN|TMEM261|TXNDC15|TOMM7|MANEA|TMEM126B|ATP6V1H|AP4M1|ERGIC2|BSCL2|MPC1|MATR3|SREBF2|INPP5F|MRPL24|MTOR|RNF121|MRPL21|MAGT1|COA3|NFE2L1|SEPN1|PTPLA|TOMM20|RAB4A|RHOU|TMEM63A|DTL|CR1|TIMM17A|TMEM9|QSOX1|SOAT1|PIGC|ATP1B1|MPC2|MGST3|VNN1|SDHC|NDUFS2|PPOX|PIGM|LMNA|LAMTOR2|DAP3|MTX1|DPM3|SLC50A1|RAB13|SLC39A1|SNAPIN|SNX27|RTN4IP1|APH1A|FCGR1A|NDUFAF4|PEX11B|ZDHHC6|FUNDC2|NRAS|RAP1A|ATP5F1|ATP6AP1|USMG5|EMD|CUEDC2|COX7A2|ALG14|NSDHL|BLOC1S2|SLC9A6|PIGK|GNAS|ALG6|ALDH18A1|PPAP2B|DHCR24|NDC1|NDUFA1|MRPL41|DPM1|MAN1B1|SLC25A5|B4GALT5|MRPS2|SURF1|SURF4|MRPL14|MRPS18A|GHITM|ASS1|YBX1|VDAC2|DOLK|CHCHD1|YWHAB|FUT11|ANXA7|MRPS16|NDUFS5|RRAGC|MCU|MRPS15|APOOL|SLC29A3|SAR1A|MTCH1|NDUFA8|CISD1|DKK1|TLR4|ATP6V1G1|ROMO1|HLA-DMA|GALNT12|RNF5|PQLC2|ATF6B|RCC2|SDHD|NEU1|SPIN1|HLA-C|UBIAD1|VPS28|STAM|RTN3|FUNDC1|FLRT3|NDUFAF5|PHF11|SLC35B4|COX7A2L|UQCRQ|CYP4V2|CRLS1|NGRN|MCUR1|APOO|LYRM7|SNX2|SLC35B3|NDUFB6|MPV17|MRPS26|BPHL|COL4A3BP|BNIP3L|HADHA|SBF1|POMP|ATP5EP2|TMEM165|RDH11|SLC25A6|PISD|DNAJC19|PTPLB|TMEM203|LAIR1|TFPT|SUMO1|CERS6|PDCD10|MRPS33|ATP5G1|ZDHHC16|SLC35B2|ATP5G2|CCDC109B|FLOT2|VKORC1|TIMM9|POM121|CDK1|KTN1|AGPAT1|DHRS7B|ATP6V1C1|RPS29|CTAGE5|TSPO|ARHGAP21|TIMM17B|NUDT1|NCF4|ALG3|HPS4|ATP5A1|IFITM3|CDC42|UBE2J2|CEBPZOS|INTS1|APOPT1|DPAGT1|CLEC16A|RAB1A|UBA52|SEC61G|SCRN1|NDUFA11|TBXAS1|ATP5J|IRAK4|SCFD1|B3GALT4|PPP6C|BCAP31|TRAPPC2|FAM73A|CORO1C|MAN2B1|TEX264|HIGD1A|HLA-DMB|RHOA|TMEM106C|TMEM8A|MYD88|C14orf2|COPG2|VKORC1L1|EMC9|MRPL55|DNAJB14|CHMP3|CNEP1R1|EPN1|PNPLA6|SLC25A44|HRAS|HLA-DPB1|LAMP2|VPS52|TMEM176B|MAD2L1BP|HLA-G|RAB34|STXBP2|INTS2|SLC48A1|SLC9A8|GALNT11|EBP|NDUFA5|VAPB|NCK1|GOLIM4|ATP6V1F|STIM2|MRPL47|ALG2|SRPRB|NDUFA3|TIMMDC1|NDUFA6|SELT|NDUFB2|PIGP|TMEM14B|QTRTD1|SNF8|MRPL36|NDUFA13|MRPS30|TMEM167A|COX18|COX7C|OSTC|SMIM20|VDAC3|COX6C|TRIQK|UQCRB|RNF145|MRPL22|ENSP00000432614|UQCC3|GYLTL1B|ATP6V0B|TRAPPC4|TOMM5|TIMM8B|HHAT|ACADVL|TMEM50B|PHB2|PCYT2|C2CD5|TMEM258|GALNT6|TMEM14C|RABEP1|TIMM50|COX14|RAB5C|BLOC1S1|COPZ1|MRPL42|VTI1B|ZFYVE1|SEC11A|CLN3|COX4I1|OST4|NDUFAB1|MRPS21|RAB31|TIMM23|RPL27|UQCR11|PSENEN|SEC11C|FPR2|CHMP2A|NOSIP|PET100|RPS28|KXD1|ALDH3B1|UQCC2|SLC37A4|SCOC|HMOX2|ELOVL1|SPCS1|UBXN8|PHB|ALOX5AP|SH3GLB1|DHRS3|COPZ2|VPS11|SNX12|PIGW|DGAT1|ENSP00000482396|PEX12|SYNRG|ARFRP1|NPRL3|SERPINB6|SLC27A3|UQCRHL	124	1200|2067|3756|3498|6903|4065|5886|3540|6363|8076|4338|6759|7017|7764|2619|2646|7083|7173|7161|3099|4278|5949|2616|726|1965|6447|3696|5508|786|2121|2298|7371|2337|2406|6972|3741|5178|3234|6825|2049|2598|4530|5856|534|5349|5352|5391|4170|3474|6234|6900|7311|1848|3507|7536|7164|4581|1491|7095|7107|6282|378|3156|636|4782|2829|4920|3471|1314|327|6780|2277|4449|4914|960|546|7689|2160|4344|4113|6585|3531|3453|1488|7317|7386|6003|6882|8046|6039|6495|2448|4941|2877|3609|1725|3681|5121|5265|1989|7668|4740|681|7137|7014|5151|876|5841|669|6246|3174|2904|2952|2727|3963|6534|4461|7176|7827|6174|750|6372|4458|4770|3123|3105|2538|2523|2343|2091|1407|1719|7884|7905|7293|4443|1038|7023|4950|3279|3366|6459|7824|2781|1497|1479|6084|5382|5658|1794|2682|3825|771|4137|7281|4074|2289|4851|1260|2607|6915|1764|3180|7458|7806|6756|7155|6924|2358|765|6630|4413|6939|3423|7374|6153|2850|3258|1392|963|5595|900|7467|5667|2193|2190|7770|4575|4761|3045|891|7656|6462|4614|6969|3759|7215|2217|402|1791|7671|927|6867|3465|4032|2907|4572|1863|2187|2340|2550|4596|7593|6519|7851|4392|6327|6762|7680|8034|2409|768|366|4869|4254|3855|7968|6000|3810|7629|3882|3930|1860|3129|3345|1698|7749|6162|3945|7875|6009|4152|5814|4647|705|7887|5790|3876|3870|7353|3084|1782|6075|4755|2364|2505|3948|2370|5937|3618|975|1146|798|3024|690|477|6069|4704|2745|1131|3624|447|4476|2286|3693|1194|3183|5427|4119|1692|7488|6876|6738|1494|3513|1722|1734|1389|7584|6042|1449|1329|807|6570|2226|8043|7923|5871|4563|2697|2541|1971|423|414|3231|5760|4263|2856|6690|5085|6210|2394|2733|657|5385|1116|2529|2901|6147|3633|3399|6684|1023|4002|2184|2265|6087|3711|3387|1845|5571|3270|606|5823|3819|3300|3069|558|5046|330|3969|741|3750|2820|6573|4800|6396|1368|966|6411|6960|4854|804|1536|1326|7533|6861|5025|7473|342|6357|1440|5118|6132|4080|1872|1239|3918|1950|2517|7917|5340|822|2427|3093|483|1203|1551|6771|5523|3162|7380|1731|774|3765|1008|5283|3537|1509|834|5520|2706|7941|5829|4008|1797|6564|7863|627|618|5820|4038|1113|4026|849|7179|6354|4779|6291|4653|1542|3336|7521|5622|3564|3042|2988|2787|1701|1620|951|6921|5172|8052|3720|7479|6660|6669|2331|1095|7902|4095|1533|5319|6129|2994|1473|969|7632|7170|6834|6726|6708|4626|720|711|8055|7809|7698|7683|4260|1608|1245|5712|2490|1893|540|6507|5991|4242|1332|2148|5469|5403|6105|3492|3414|1566|516|4839|5235|3111|4272|2247|7080|7059|5163|4416|3738|1005|1020|1077|5484|5487|5685|3588|1350|6351|6450|6591|2937|2931|7020|3579|3672|2817|6108|5277|5256|4524|4638|4764|3960|2553|1119|567|645|7125|7605|4872|1815|2031|2097|7665|7833|870|5835|4737|4071|2676|6582|4644|2382|5946|6405|4206|1920|6453|1602|5529|5610|4290|7947|3912|429|444|6816|5604|1596|7323|5931|3282|732|5787|2985|6705|1422|7857|5964|4842|4959|3225|1683|5334|7953|8118|5736|843|1188|4548|1953|7047|7092|7194|666|6207|3222|6141|7893|6546|6483|1341|5310|3975|2229|7896|7959|6486|4785|3834|6045|3330|1257|7962|4656|7785|5562|3288|4188|3573|2094|7956|1074|5343|3015|1641|4617|2547|7734|6015|5883|1779|7140|3483|5772|2673|1803|7830|7845|6774|3402|1671|3636|5058|3219|4902|4044|4407|7551|5055|5370|5592|5211|7614|4569|7506|6942|4179|2271|3630|5952|6156|6378|6222|837|6369|2124|5076|7944|6204|1947|2853|5496|5325|5904|3999|609|2319|2625|4734|6399|6231|2175|3678|5802|2250|1986|1713|1956|3240|5034|4818|660|351|4878|1299|6711|3606|2514|4173|4986|3957|3384|5301|6012|2214|375|2034|3207|570|504|4650|6309|5373|5913|2082|2163|5919|1470|6063|1170|6384|6318|7452|7053|6978|6528|3147|4299|4917|4023|7563|5700|5661|639|4527|1017|678|6672|6702|6891|5865|3261|6783|5244|417|5238|3639|8004|753|4284|2754|7332|7104|7011|5157|339|1806|6255|6888|2832|2310|3921|2910|612|7362|2844|3663|4311|5982|3087|1365|2055|1098|2151|6381|6102	1.51e-34		GO:0031090	3.18928	0
15024	2266	GO Process		Cellular process	2.16e-32	ARF5|FUCA2|TRAPPC6A|TSR3|STARD3NL|MAP4K5|ERCC1|RTFDC1|CHPF2|GABARAPL2|PSMA4|RFC2|RELT|GNA11|PSMC4|KIF22|TNFRSF1A|HSD17B10|ST6GAL1|TIMM21|MAP2K5|C12orf5|FAP|HSPB11|DIMT1|EIF2AK1|ESF1|UQCRC1|DLD|CCDC80|OSGEP|CDC6|PSMD5|NANS|TMEM14A|TMED1|ATP5D|NDUFB7|TIMM13|CDC34|SNAP29|LZTR1|MIF|SNRPD3|LGALS1|SRRD|MICALL1|HSCB|TOMM22|APOBEC3D|MCM5|TTLL12|TXN2|ST13|RBX1|PMM1|PAPOLA|FKBP3|AP4S1|POLE2|GNPNAT1|CGRRF1|PSMA3|EIF5|VRK1|APEX1|CINP|PSME2|BRMS1L|FERMT1|CDK5RAP1|CHMP4B|PIGU|ACOT8|MYL12A|PGRMC1|PQBP1|GLA|NTHL1|C16orf70|POLR2C|PSMD7|PLA2G15|TSC2|NME4|STUB1|USP31|MAZ|BLOC1S6|DECR1|EIF3E|PPP2CB|ECH1|RELB|FCGRT|RNASEH2A|SF3A2|FBL|TBCB|POLR2I|PLIN3|RABAC1|RPL18A|USF2|GTPBP10|TWISTNB|ITGB8|MPP6|SNX8|AIMP2|PLOD3|RPA3|FIS1|PSMA2|MRPL32|SEC61B|EDF1|OBFC1|TBC1D12|RPL19|SUPT4H1|TAX1BP3|PFN1|SLC25A11|C1QBP|MED31|SYNGR2|MRPL27|RANGRF|FRG1|CTSC|TMEM109|SLC15A3|YBX3|SART3|SLC25A3|SELPLG|KCTD10|MLEC|LTA4H|ARPC3|MRPL51|GAPDH|CHPT1|C12orf57|GOLT1B|CMAS|COX6A1|SRSF9|ASF1A|FBXO5|ACOT13|RPS12|GMNN|SNX3|FIG4|DNPH1|PAPD7|TTC1|SKP1|NUP155|ZMYND10|MLH1|UMPS|RRP9|EIF1B|TNNC1|TMSB10|NCK2|SF3B6|NRBP1|GORASP2|PLEK|ENO1|SARS|BCL9|ANGPTL1|TMEM59|WDR77|SLC35D1|SYF2|CTSD|ATIC|FASTKD2|FBXO30|RPN2|NDUFB3|CPSF3|IFI27L2|ACOT2|PAPOLG|TMEM214|CRIPT|MSX2|ALG5|FAM53C|NFYB|CCDC53|TARDBP|PYROXD1|NAA50|CLTA|ZC3HAV1|C19orf43|ORMDL2|NMI|SNRPA|RAB38|CHPF|SRSF6|PEPD|SNRNP27|RRP36|SNRPC|MEA1|BMP4|NUP85|C3|RTN2|MKKS|DSTN|RALY|CAPNS1|PDCD2L|COX6B1|RRAS|SDF2|DLGAP5|PHPT1|PIN1|EIF3K|AAMP|FGL2|STYXL1|SGSM3|SDF2L1|SIRT2|MTX2|MBD4|TXNDC17|MPDU1|DAD1|TUBG2|TUBG1|RPS16|NCAPG|MED17|TSG101|NDUFA2|PVRL2|LSM7|ACTN4|NDUFA10|YIPF2|C12orf65|NOL11|ABCB7|MRPS25|ZFYVE20|VPS25|RARA|FUS|SNRPA1|TRIM21|NUP210|TIMM10B|RPA1|SERPINF1|EEFSEC|GRSF1|H3F3B|HRSP12|ERAL1|TERF2|NXT1|DPH2|AP3B1|RARRES3|MED10|KRAS|IPO8|IER3IP1|CCNB1|CD180|CAMK1|LAMTOR5|CCNH|ACP2|TIMM10|TRAFD1|RINT1|ORC3|NAT10|CDK4|TFCP2|HTRA2|MDM2|DYNC1LI2|MRPL44|SLC19A3|EIF4E2|COX5B|TMEM127|MRPS9|DRAM1|KDELR2|DDX56|TTYH3|MTHFS|NDUFB5|CCDC115|TOR1B|PSMB7|PDCL|RPL35|ENPP2|DERL1|DCTN3|HINT2|GMPR|TMEM63B|GTF2H4|HLA-F|MRPL15|GGH|SDCBP|DCUN1D5|THBS1|NDUFAF1|KIF23|RSL24D1|GCHFR|KIF11|ARL3|DBR1|BARD1|METTL5|WDR12|ASUN|TMEM5|PSMC1|GALC|PEBP1|LOC81691|NUP133|UBE2K|PSMA6|AP5M1|CYBA|UTP20|GPR133|C14orf166|UTP6|VAC14|NDST1|ANAPC5|GLCE|PTPLAD1|APH1B|TIPIN|TRIP4|SNX1|LOXL1|ATP5B|PIK3C3|RAB27B|RBL2|LPCAT2|WIPI1|DNAJB6|RHEB|PSMB1|ADNP2|RCOR1|PIH1D1|TCEB2|IL12RB2|N4BP1|CFAP20|OGN|RPL8|DENND3|SLC9A3R1|TYROBP|PRDX1|LGALS3BP|COPE|MAU2|SAMHD1|ARPC1A|C19orf10|MAP2K2|TCF3|CSE1L|MAPK3|DHTKD1|ITGAE|PLD2|CCDC6|KIF18A|ACTR3|DESI1|AP2S1|EHD2|EED|BLVRB|PARP12|DCPS|ENSP00000263634|SNRNP40|SRBD1|EIF2AK4|WDR76|VAMP8|USE1|TAF12|CKLF|CDH3|TUBB4A|MCOLN1|DGUOK|HAT1|MCM6|SRD5A3|NOA1|YWHAE|CUL3|SEC22C|BBS7|AGA|WNT5A|PSMD3|FBXL20|NSUN2|PPAP2A|SLC2A9|ICAM1|SDHA|MRPL3|MGLL|SUB1|THOC3|CASP6|MED20|XPO5|SRF|TNPO3|HIBADH|TFEC|PRDX5|POLA2|EXOSC7|ANKIB1|ANLN|REXO2|SQLE|MAPKAP1|HPS5|RNF141|FBXO7|ZCRB1|NDUFA9|LLPH|TMTC3|SNRPF|CDK2|BIN2|C12orf10|RB1|VPS33A|FANCM|RTN1|GPR65|EMC4|MFAP1|TSPAN3|HEXA|SCAMP2|IGSF6|TXNL4B|NDUFB10|COPS3|G6PC3|TP53|ARHGDIA|EIF4A3|TXNL4A|SLC39A3|BCKDHA|HUNK|SOD1|SCYL1|EMP3|SAE1|GEMIN7|ECSIT|TIMM44|TM4SF5|PSMB6|PLK4|PSMA5|SFT2D2|NUF2|CERS2|GOLPH3L|EIF2D|JTB|CALM2|RPS27A|ETAA1|SNRPG|MRPS5|TPRKB|DUSP11|RALB|KIAA1715|ABCA12|RAB5A|CTDSPL|RABL3|RNF7|ISY1|FTH1|ENOPH1|TBCK|CCNA2|NAF1|NDUFS6|RPL37|SKP2|PELO|PCYOX1L|MUT|ABT1|MMS22L|GNA12|CCT6A|SLC12A9|NDUFB11|UPF3B|MFHAS1|DOK2|MRPS28|LACTB2|TERF1|NDUFB9|TATDN1|SIGMAR1|IMMP1L|HSD17B12|SERPING1|C11orf73|RPS3|ZC3H12C|AASDHPPT|LAMTOR1|HMBS|ST14|MTA2|TMEM138|FADS3|EI24|PIGT|AIP|PPP4C|DCP1B|NGLY1|OXSM|NARS2|CDC123|QDPR|PIGF|CENPU|SLC25A4|NBAS|FBXW7|FARSB|GEMIN6|HAUS1|SPC25|MBNL1|GGPS1|MED21|NUBP1|CFDP1|DDAH1|TOMM70A|UCHL1|DISP1|SH3RF1|ATP5G3|FLCN|RPMS17|MAN2B2|RHOC|NIFK|NUP205|RBM45|MED7|TMBIM4|GNAQ|NAAA|CCT8|TYSND1|KAT6B|AIFM1|THTPA|DDX19B|MDP1|CCNB2|APPL1|COQ5|MRPL17|ERCC6L2|MITD1|SLCO2B1|SLAMF8|MIS18A|C21orf59|ELMO2|ATP5O|ACTC1|PSMB4|MED8|CPNE2|TRMU|CHCHD6|ATP6V0D1|CALM3|TLCD1|TMEM199|ETHE1|ATP5J2|PCYT1A|ACOX1|BAX|NCKAP1L|CXCL16|POLR3K|UBXN1|ZFPL1|LRP5|LAPTM5|AGL|CAPN2|PEX13|MRPS18C|LRRC58|IGFBP7|KRTCAP2|ARPC2|CCT3|SSR2|PRKCI|MTMR14|HPS3|MRPL33|ZDHHC3|CCR1|RPL39L|PIGX|ADH5|H2AFZ|SHISA5|ANXA5|ABCE1|NDUFAF2|RPS23|UBLCP1|NPM1|CAMLG|SLC13A4|FASTK|PHAX|DCAF13|RPP25L|KDM1B|MELK|SPTSSA|CFL2|FOLR2|NEMF|ARF6|SEC61A2|FAM175B|PRDX3|TSC1|WAPAL|NDUFB8|HPS6|PCBD1|COX11|TAF10|LEO1|COG1|FAM96A|KIAA0101|CLPX|CCNDBP1|PDIA3|NUDT21|RUNX1|TPX2|SNRPD1|SLC27A4|GPRC5B|RNF214|MED1|NFATC3|ATP5L|RRM1|PIEZO1|TRAPPC2L|TUBA1A|TUBA1C|SPINT2|UBXN6|SLC39A4|MFSD3|CYB5D2|NDUFA7|SPRYD3|PRDX2|ICT1|ATP5H|ECI1|VPS37C|POLR2G|RNASE6|C3AR1|PRELID1|LSM3|BCL2L1|TRAPPC1|MAEA|RPS9|RGL1|MTCH2|DCXR|LMAN2|NKIRAS2|TWF2|ABR|COPS6|HINT1|CD14|COPRS|POP7|MPLKIP|FASN|ZNHIT1|FAM134B|UBB|CES3|DTYMK|NUDCD2|LRRC28|TCTN2|SRP9|STX8|GNB2|FEN1|PCBP1|B3GNT2|VAMP5|MRPL39|LRTOMT|STX18|TMEM208|ATP5I|ARF4|JAGN1|YWHAG|TBCA|ZNF3|RNF187|UQCRFS1|MRPL13|OGG1|ISG20|PPIH|BOLA2B|ARL6IP1|AVEN|TMEM126A|APLF|FAM103A1|ING2|ASL|BPTF|PDHB|IRF2BP1|SCAMP3|FEM1B|MGAT2|NINJ2|TADA3|HIST1H1E|CMTM8|CYCS|MUS81|RPL13|GLUL|EEF2|TUT1|CYP2S1|CD248|WDR3|RNASEH2C|COMMD1|UTP23|ATP5S|H2AFV|CYB5B|DCAKD|APITD1|TMOD3|SLC19A1|MRPL11|OLR1|NSUN5|PDE12|RPL15|PIGS|FAM134C|C19orf70|UQCRH|MAP3K11|METTL2A|BOD1|MIS18BP1|EFEMP2|ZNF622|BANF1|DSEL|PSMC5|MAP9|LSM1|ISCU|NDST2|CKS1B|TRIM59|ACOT1|ATG4D|PPP2R1B|POLD4|SNX33|RAB6A|PPP1R8|REST|GGA2|DUS3L|HAVCR2|UCP2|SRP68|PCDHGC3|UBXN2A|ELMO1|DTD2|TPMT|MRPL46|TRMT10C|CD84|RNF26|ARV1|TMEM70|GBAS|SNX14|RNASEH1|ARL6IP4|GRHPR|SSNA1|ASB3|KHDRBS1|CLPTM1L|TSFM|MSRA|AURKB|C1QB|SIDT2|TMEM107|ZBTB33|PRMT9|CA8|LYSMD3|CCZ1B|CRAT|MRPL1|MAGEF1|GLTP|MRPS31|EXOSC4|CD209|TYMS|CHAF1B|METRNL|CSTF3|LEPREL1|RMI1|CYC1|SAMD4B|FKBP10|TCP1|SLC36A4|CHMP6|RABGGTB|COX5A|GYS1|NOC2L|PRKRA|RUVBL1|MPI|RPS15A|GCFC2|TUBB6|BID|SLC35C2|GEN1|CYBRD1|MAGOHB|MALT1|BASP1|LSM10|SKA3|GCSH|AGTRAP|RAB43|EZH2|MRPS23|TIMM22|SLC9A9|FARSA|CTNNAL1|NAP1L5|EPN2|ING3|YARS2|CALR|ASB8|ATP11B|TNIP2|TALDO1|COX8A|MSC|RRP7A|SLC37A3|LLGL1|DCBLD2|IMPDH2|CRMP1|DPM2|RNF10|TMTC2|RPLP2|TUFM|NDUFV1|DCTPP1|MTSS1|ROGDI|BCAT2|EXOSC3|GADD45GIP1|NDUFAF3|PNKP|TTC39C|CRTAP|PRKAG1|TRAPPC12|TCTEX1D2|MYO1D|FLII|PPP2R1A|CD28|WDR33|PARL|MAT2B|MINOS1|CARM1|SRSF7|PSMG2|PTPMT1|PPP1CA|TMEM39A|EFCAB11|THOC6|HCCS|CUL1|FTSJ1|IMP3|MAF|MDH2|SENP5|NDUFV2|SMDT1|WRB|INTS5|CLN8|MINA|HMG20B|RNF123|NOC4L|HAX1|SIVA1|KRT7|ADAP2|YBEY|CPNE8|ATP6V0C|PSMG1|HIST1H1B|SLC6A17|PLB1|CTHRC1|P2RX7|NDUFA12|NDUFB1|FANCF|IP6K2|ZNRD1|BOLA2|KREMEN1|GAS6|IDH2|CD86|NOP10|MFSD10|HIST2H2AB|UQCR10|PARPBP|SKA2|ADI1|SHMT2|TMEM179B|BSG|MRPL12|NEXN|KIF9|COQ6|HOMER1|POLR3C|PDZD8|BMP2K|PTPRU|ZNRF1|VPS39|ATPIF1|TMLHE|CDKN3|NAA20|CEP63|STRADA|RAD51C|EIF5A|DHX15|SUPT7L|TUBA1B|ACTR8|CLPTM1|UNC119|NME1|UXT|SRA1|RNASEH2B|SARNP|CIDEB|RTN4|SUV39H1|PSMF1|NUDT4|CCDC88A|SEC23B|BRIX1|ATG101|TUBB|RBMX2|RPS7|ANAPC1|NIPAL2|RHOG|THUMPD3|NDUFA4|RPL7|TPST2|OSTF1|ASH2L|MIA3|PTPN11|MRPL20|GSPT2|TUBB4B|SRFBP1|RNF13|CYB5A|DTNBP1|NECAP1|PPP1CC|ADIPOR1|FPR3|ETV7|RPS2|TP53BP2|SPINT1|CREB3|SRP72|TRPV2|FOXM1|SNRPD2|PTGES|IFI6|FAIM|POLR2K|SP100|LAMTOR4|TRIM29|KLHL7|PKN1|YIF1B|TCEA2|ICMT|MAGEH1|ATR|CDK5RAP2|PTAR1|SLC37A1|SLC25A40|FBXL5|DALRD3|FBLN5|UBQLN2|TPM4|CTSL|SAMM50|SLC35F6|VAPA|TOR1A|ZC3H7B|DPY30|ANP32B|NUP50|LYAR|RPS21|RPL3|RPL36AL|RPL27A|ANXA2|RPLP1|RPS17|RPS3A|RPSA|RPL22L1|GPX4|PRKAA1|ETFB|TAP1|COPS8|VPS72|STYX|TYW5|NRD1|AK2|C6orf120|SUV39H2|PIP4K2C|GPAA1|C6orf89|POLR3H|KIAA1598|RNF220|TPRA1|MKL1|ERCC5|STK39|PSMD12|RAC1|PXK|SDAD1|UBE2C|STOML2|HIST1H2BF|ATN1|FDPS|PIK3R4|HIST1H2BK|MCRS1|ZDHHC9|ATP13A1|ANAPC11|CCRL2|ERGIC3|FRMD4A|POP5|PIGN|ATP2B4|CHM|COPS5|SERTAD1|ERI2|ELK4|RAD23B|TMEM261|HSD17B11|WDR55|HNRNPAB|TXNDC15|CNOT3|TOMM7|PSMB10|ARHGAP19|MAX|UBL5|HIST1H2AI|TMEM126B|NAE1|HIST1H2AG|XRCC6|CD2AP|RPE|BABAM1|PCBP2|ATP6V1H|GTF3C2|LRP10|AP4M1|HIBCH|AGBL5|ERGIC2|GATAD2A|TOPORS|RRM2|WDHD1|ITGB1BP1|BSCL2|EIF3B|UBE2Z|MPC1|UBA3|SREBF2|COMT|INPP5F|MRPL24|MTOR|RNF121|MRPL21|SFT2D1|MAGT1|CHAMP1|RPL12|IPO9|COA3|KIAA1279|NFE2L1|TIFA|DMD|CAPZA2|ILF2|CTNNBL1|NSMCE1|DARS2|SEPN1|DCLRE1A|HMGN2|SMG5|CNOT7|PTPLA|RPL39|PSMB5|APOBEC3C|TFB2M|OPN3|TOMM20|COA6|NTPCR|RAB4A|RHOU|GUK1|PARP1|H3F3A|TMEM63A|IARS2|LYPLAL1|CENPF|SMYD2|NENF|DTL|INTS7|ACAT2|CR1|DYNLT1|NUCKS1|ETNK2|RABIF|UBE2T|TIMM17A|RMND1|PCMT1|GLRX2|TROVE2|UCHL5|TRMT1L|RNASEL|SF3B5|LHX4-AS1|QSOX1|SOAT1|CACYBP|PIGC|ATP1B1|TIPRL|MPC2|MGST3|VNN1|DUSP12|SDHC|NDUFS2|PPOX|UFC1|PFDN2|PEA15|PIGM|DUSP23|ARHGAP18|APOA1BP|PMF1|LMNA|LAMTOR2|RIT1|CENPW|DAP3|MTX1|DPM3|SLC50A1|HSF2|PMVK|C1orf43|TPM3|ECHS1|RAB13|SLC39A1|GLRX3|MKI67|SNAPIN|S100A13|BCCIP|LCE1E|UROS|S100A10|METTL10|SNX27|OAT|BUB3|GTF3C6|PSMD4|SCNM1|CTSS|RTN4IP1|RGS10|APH1A|PLEKHO1|CACUL1|FCGR1A|NDUFAF4|PEX11B|TCF7L2|ZDHHC6|FUNDC2|F8A2|NRAS|RARS2|BCAS2|HIPK1|SYNCRIP|PLXNA3|RAP1A|GSTO1|ATP5F1|ATP6AP1|TTK|GSTM4|EMD|HENMT1|COX7A2|COL11A1|DPH5|NPM3|SLC30A7|ALG14|HAUS7|GCLM|DR1|NSDHL|CETN2|GABRA3|RPL5|BLOC1S2|GTF2B|GOT1|SLC9A6|PIGK|PSMA7|EXOSC1|PGAM1|GADD45A|ITGB3BP|GNAS|ALG6|NFIA|ALDH18A1|PPAP2B|PDLIM1|DHCR24|MCTS1|SSBP3|ENPP5|NDC1|NDUFA1|MRPL41|SUPT3H|MAGOH|SCP2|DPM1|MAN1B1|SLC25A5|IL13RA1|B4GALT5|KIF20B|MRPS2|AMOT|SURF1|SURF4|RPL7A|MRPL14|SURF6|BMPR1A|AKR1A1|MRPS18A|GHITM|UCK1|ERI3|POLR1C|ASS1|PCIF1|YIPF3|PRPS1|TJAP1|CCDC23|YBX1|VDAC2|PPCS|DOLK|NGFRAP1|ZDHHC12|WDR34|BHLHB9|SPTAN1|CAP1|CHCHD1|HNRNPH2|YWHAB|FUT11|PABPC4|TRUB2|ANXA7|MRPS16|NDUFS5|RRAGC|UTP11L|FHL3|IFT52|MCU|MRPS15|APOOL|AK1|SLC29A3|EIF4EBP2|PPA1|CHD6|PSMB2|SAR1A|STXBP1|PGK1|GLO1|RPRD1B|HDAC1|MTCH1|RPS4X|PPIL1|SRSF3|NDUFA8|RTKN2|ZWINT|DKK1|TLR4|ATP6V1G1|ROMO1|SLC31A1|INIP|FOXO4|GNG10|EIF6|HMGCL|EDEM2|LYPLA2|TXN|IGBP1|WDR46|FAM206A|C1QA|HSD17B8|LAS1L|HLA-DMA|PSMB9|PSMB8|EIF2S2|APEX2|GALNT12|RNF5|TSR2|PQLC2|ATF6B|AAED1|ALDH4A1|RCC2|EHMT2|SDHD|MAPRE1|NEU1|DDAH2|CKS2|SPIN1|ABHD13|MASTL|PRRC2A|AIF1|ABI1|PDSS1|HLA-C|C9orf64|PIM2|MSRB2|TLE4|CEP78|GNL1|UBIAD1|C9orf41|RILPL1|EXOSC10|SRM|GPR180|DFFA|XRN2|FXN|ARL5B|FTL|VPS28|HIST1H2BL|DTD1|STAM|UCHL3|NOL9|DCAF10|HIST1H4C|RTN3|ACOT7|RECK|PTER|CKAP2|FUNDC1|FLRT3|NDUFAF5|GPR34|TAF2|DCLRE1C|SLC35B4|COX7A2L|UQCRQ|ESD|CYP4V2|CRLS1|NGRN|NUDT2|PCNA|MCUR1|ECHDC3|APOO|PRDX4|E2F4|LYRM7|KBTBD7|SNX2|FOXO1|KIN|SLC35B3|ADPRM|NDUFB6|DDX58|FBXO18|MPV17|RBBP7|ITPA|BRCA2|SYAP1|NABP2|MRPS26|TUBB2A|BPHL|RPS6|NQO2|COL4A3BP|BTF3|BNIP3L|TMSB4X|PTCD2|HADHA|GPS2|SERPINB1|HMGN1|WRNIP1|SBF1|POMP|IDH3B|PITRM1|SGTB|ATP5EP2|PNPLA4|CCM2|GTF3A|SLC5A3|CD99|NOP56|EXOC1|TMEM165|DDX1|IDI1|RDH11|SLC25A6|SGCB|RBM47|AK3|PPAPDC2|CENPJ|METTL22|RAD1|C1QTNF3|TSSC1|PISD|MIPEP|LCORL|DCAF16|FSCN1|NYNRIN|DNAJC19|CHEK2|PSME1|N6AMT2|FBXO25|NELFA|SNRNP25|PTPLB|RPUSD3|C17orf85|GARS|RTF1|CCNK|TMEM203|LAIR1|TFPT|RPL13A|AKT2|TBP|EEF1B2|SUMO1|GPS1|SRSF2|CERS6|ECT2|PDCD10|EVL|MRPS33|PIAS3|C7orf49|BBS10|SPOP|CENPN|ATP5G1|PPP2R4|CBX1|FDX1L|ZDHHC16|SLC35B2|PTTG1|RPL24|GAPVD1|G3BP1|NR2F2|MIEN1|PRC1|CACNB1|ATP5G2|LARS|CCT4|TRPT1|CCDC109B|ACYP2|RPL34|ZNF207|INCENP|KIF20A|FLOT2|LIMA1|SIN3A|VKORC1|TIMM9|POM121|CDK1|KTN1|QPRT|CHCHD2|LGALS9|AGPAT1|DHRS7B|ATP6V1C1|ELP4|ABHD16A|RPS29|GTF2A2|HERPUD2|CTAGE5|RPL14|TSPO|NAGA|ARHGAP21|SGK3|RPS8|UBN1|ILK|TIMM17B|ING4|CSNK1E|IRF9|MOCS2|UBE2G1|NUDT1|NUDT19|NFE2L2|NCF4|SMU1|TSPAN4|CD151|BLOC1S5|EIF4ENIF1|PRMT2|TCTN1|ALG3|RNASE1|INTS10|SLC35E3|HPS4|FRMD4B|LCP1|GSTP1|ATP5A1|GIN1|ZSWIM7|PAICS|RBBP8|IFITM3|CECR1|CDC42|DIAPH3|WDR47|UBE2J2|MIER1|MMACHC|NHP2L1|GATSL3|TRIOBP|BTBD3|NLK|TBC1D10A|THAP4|ELAVL1|ARHGAP35|INTS1|BLVRA|RPAIN|RPS14|BUD31|NGDN|WIBG|RGS14|SCN9A|PRPF40A|APOPT1|PSMD14|PREPL|MORN2|DPAGT1|VSTM5|FCHSD2|SLC39A10|CXCR4|RBM4|PPM1M|CLEC16A|ALDH7A1|NFU1|RAB1A|RAB6C|UBE4A|PWP1|FAM96B|CREB1|UBA52|SEC61G|SCRN1|MMADHC|RPL23A|NDUFA11|RPP30|NPNT|TBXAS1|UBAP2L|ATP5J|IDH1|IRAK4|SCFD1|B3GALT4|IGF2|ATP2B1|EFTUD2|PPP6C|STRAP|BCAP31|PSMG4|TRAPPC2|HSBP1|RPS18|FAM73A|FCHO2|JMJD6|CORO1C|GCA|MAN2B1|BRMS1|DHFR|OSGIN2|NFYC|TEX264|C4A|NFIC|PSMD13|BAHD1|UBE2W|ACTL6A|PAPD4|RPL17|TMA7|PET117|HIGD1A|DIABLO|ANXA11|CHID1|ADAL|HLA-DMB|MBIP|MOV10|TAF6|RHOA|C17orf89|RPL9|SNRPE|APTX|CAPZB|SS18L2|WBSCR22|MYD88|RANBP1|RPF2|COPG2|SENP6|VKORC1L1|MFSD1|SNRNP35|CC2D2A|MRPL55|ATP5SL|ILF3|IFT74|RACGAP1|RPL36A|DNAJB14|NOP14|ETV1|CHMP3|CNEP1R1|SUMO2|PRMT1|EPN1|DNAJC7|C4orf27|EBNA1BP2|GPX1|PNPLA6|SLC25A44|HRAS|METTL6|HLA-DPB1|TRIM32|LAMP2|SUMO3|VPS52|POC5|TMEM176B|STMN1|LSM5|MAD2L1BP|TOP2A|ISY1-RAB43|DEPDC1|PPP2R5C|SNRPB|RPP14|URM1|HLA-G|RBFOX2|RAB34|RPL10|FGF12|STXBP2|FNBP1|CDKN1C|ACN9|HJURP|INTS2|PSMA1|DNAJB11|HYLS1|CTSO|PTBP3|USP41|CTCFL|C4B|STRBP|SLC48A1|EIF2B1|SLC9A8|DERA|GALNT11|EBP|DHX36|BAP1|PLTP|NDUFA5|VAPB|ATPAF2|NCK1|ATP6V1F|RRP1|STIM2|MRPL47|ZBTB8OS|ALG2|RPL37A|SRPRB|NDUFA3|SEPHS2|PSMD6|TIMMDC1|FTO|NDUFA6|SELT|CALML4|NDUFB2|FAM162A|RPL35A|MALSU1|CLIC3|PPIA|EIF1|DPH3|NUDT5|SSBP1|CDK5|L1TD1|PIGP|POLE4|RPL23|CNIH4|BAG1|TIPARP|TMEM14B|QTRTD1|SNF8|XRCC4|PCBD2|ALYREF|ANAPC13|LSM6|LARP7|DDX41|WDR36|MRPL36|NDUFA13|SMUG1|MRPS30|TMEM167A|NEDD4|COX18|COX7C|OSTC|RNASET2|GNB2L1|CDKN2AIP|FYB|SMIM20|CDC42SE2|WWP1|RHOBTB2|PIK3R1|RPL30|RPL26L1|CETN3|LY6E|VDAC3|COX6C|CCNC|INTS9|FAM49B|RPS20|EIF3H|ENY2|RNF130|UQCRB|ATOX1|RNF145|MRPL22|GSTK1|EID1|API5|EIF3F|TYK2|WDR74|TAGLN|ENSP00000432614|CFL1|UQCC3|MANF|GYLTL1B|RBM4B|GSDMD|FAM118B|H2AFX|SERPINH1|SLC43A3|CDC27|ATP6V0B|CLP1|RPS25|FAU|CCNJ|RPS6KA1|RPS13|TRAPPC4|EIF3M|ECHDC1|DPF2|C12orf43|MDH1|TOMM5|TRMT112|TIMM8B|HHAT|H2AFJ|ACADVL|ZCCHC8|DBI|TBCE|TMEM50B|PSMD9|MARVELD1|NNMT|PHB2|PCYT2|BEX2|MFSD5|RSPRY1|C2CD5|TMEM258|GALNT6|OTUB1|SLC1A5|TMEM14C|FKBP5|HCK|CTSV|GTF2H3|RABEP1|HIST1H2BG|TIMM50|HIST2H2BF|RAN|GTSF1|COX14|GATC|MYL6|RPL18|RAB5C|RAB3IP|BLOC1S1|PFDN5|APAF1|METTL7A|GAS2L3|ENSP00000449026|COPZ1|RPLP0|RNASEK|FKBP11|MRPL42|MYL6B|VTI1B|ZFYVE1|SLIRP|ERH|NEDD1|HNRNPC|NUMB|SRP54|VIPAS39|SEC11A|ETFA|RPL28|CLN3|TBL3|DUS2|C15orf41|ARPP19|OGFOD1|COX4I1|UBL7|OST4|ACTG1|NMRAL1|NDUFAB1|CLUH|RSL1D1|MRPS21|RAB31|POLI|OAZ2|ACP6|TIMM23|TPGS2|RPL27|PLEKHJ1|POP4|TNFRSF11A|PIAS2|POLRMT|C19orf40|PDCD5|S1PR2|TMUB2|RAD23A|UQCR11|RPS15|WBP2|PSENEN|SEC11C|FPR2|CHMP2A|LSM4|NOSIP|PET100|RPS19|CCDC124|MYO9B|GMFG|RPS28|KXD1|RPS5|RUVBL2|SEPW1|NELFCD|H6PD|OAZ1|ENSP00000473391|FXYD3|ALDH3B1|HADH|CWC15|TM2D1|HEBP2|POLDIP2|GTF2H5|UQCC2|SLC37A4|DYNLL2|F8A3|HMOX2|ELOVL1|NAGK|DUSP14|ANAPC16|LRRC41|AATF|HIST1H2BM|TCEB1|SPCS1|UBE2F|ICA1L|PTMS|ADRM1|CBY1|RPP38|HIST1H2BH|UBXN8|PHB|DDX52|KIZ|MYC|AOAH|MAL2|ALG1L2|CIB1|ALOX5AP|SH3GLB1|METTL8|DHRS3|COPZ2|LRRC39|MCM3|PSMC3|TADA2A|VPS11|SNX12|DDX24|H2BFS|RPS10|SAP18|JADE3|ARHGAP11B|PIGW|BCL2L12|DGAT1|ENSP00000482396|HIST1H2AL|PEX12|MILR1|PPIP5K2|TMEM106A|SYNRG|ARFRP1|NTMT1|PSMB3|NPRL3|SERPINB6|C8orf59|CPSF1|IFITM2|HIST1H4E|FOXP1|HIST1H3B|SLC27A3|UQCRHL|ADSL	124	3315|6807|2067|5727|3756|5190|2259|6366|3498|6903|7653|5253|4602|4065|4827|381|5886|6312|3540|6363|2769|8076|903|3852|6813|6522|1626|4338|651|7782|5847|4191|3690|1728|6759|7017|7764|2619|2646|2661|7083|7173|6198|5073|2793|2847|3099|4203|4278|3603|1998|2118|1398|7776|7767|7938|8064|5778|5949|5955|2616|2664|3891|729|6471|4359|4608|3090|3102|5430|3255|726|1965|2013|5733|6447|3264|5838|2943|3696|1617|7197|7383|5511|5508|4287|1347|8058|3327|8100|5889|6906|3459|3669|786|906|858|3978|4314|4305|2121|7026|3135|3789|7476|4908|4848|5616|7371|4536|2337|2334|2406|6849|6972|3741|3867|3576|4584|324|6966|7119|5247|5178|4467|2922|3234|6825|4680|480|2049|2598|4530|8016|7401|5856|4155|4224|534|4662|2280|5349|5352|5391|5526|4170|4245|3474|3627|7290|3807|1638|1653|6750|6900|7311|2253|1848|3507|7587|7536|2064|1359|1980|5274|2649|4293|6948|7164|945|1623|4581|933|5061|2961|3594|1335|1491|5910|7095|6588|7107|810|954|5850|6282|378|5748|3156|2451|1218|636|6360|2037|4782|3081|5598|5718|3597|1887|3168|2829|3378|4227|4920|1746|5601|3471|1314|3066|1101|6720|2868|3411|8124|924|6780|2133|2277|6618|6609|4701|5013|5007|4914|852|4593|4011|987|2811|4635|2415|531|6852|3714|960|4107|546|6714|7797|7689|2160|6492|6489|7692|7920|6606|4344|4113|5388|624|2016|6585|3531|7248|7539|1488|7317|7386|6003|7101|7608|5214|1266|8046|6039|3816|3888|4200|3276|1923|2022|6495|7818|7866|2895|2448|3504|1263|2385|2391|2877|2919|2946|2775|1725|5514|3681|5121|7545|5265|2763|3237|1989|2085|7668|4740|5892|681|6753|7077|7137|6945|7014|5151|876|828|1230|6894|5841|669|6246|4368|4434|4698|4758|3174|1161|459|6678|7074|5064|2904|2727|2586|3963|654|6465|6534|6537|4425|4461|7122|7176|7518|2991|2808|3900|1404|7827|4722|4719|4773|5784|6174|2700|4029|750|6372|6426|6270|5175|5136|4458|4770|2826|3105|2538|2523|2328|2322|2343|783|2091|1407|1719|7881|7884|7905|7224|7293|7251|7560|6171|6018|2640|3897|4146|2028|7779|7719|7725|4383|4443|2403|2574|1038|1035|693|7044|7035|7023|6429|6273|7227|7278|7497|4950|5973|5694|4125|3468|3279|3366|2100|1413|5763|6165|2628|4308|747|1776|1881|6459|7824|4767|5337|5664|2958|2781|2835|3489|3534|1497|1479|7341|6084|5382|5658|3318|1794|1821|2235|2256|8013|8094|4611|2682|3825|771|1140|999|6864|5640|5634|5706|2913|2880|3450|3354|3717|1290|6090|6099|4275|4137|1812|1827|2220|6339|7413|7281|6159|4239|4086|8061|5139|2790|3072|2289|7437|4851|5541|1260|8121|5367|2601|2607|4488|3003|6915|7212|1764|3180|3189|2475|7458|5559|1575|6237|6555|7806|4482|4500|4743|6756|7155|6924|6315|861|498|549|6189|2358|765|1065|6744|2088|6630|6441|6456|4413|4353|4686|2511|6939|4401|3423|1371|6057|3837|597|537|1215|363|1377|1296|7374|5916|5421|3864|7650|510|333|7512|1338|2622|543|2850|1401|6918|5925|3258|3321|1896|1392|1425|963|5595|900|1242|6792|7467|4965|5436|5667|4092|3375|2154|2193|2190|7770|4575|3051|6963|897|1431|1428|2691|738|6279|4761|3039|3045|891|7578|5679|3723|1869|2268|687|894|1092|7728|6414|6078|6462|4614|5793|399|6969|3759|7215|2217|4377|3048|402|1554|4317|1791|7671|2634|3822|4863|3303|927|2976|3141|3078|1284|6867|3465|4032|4221|2907|1590|6183|7182|7029|4836|4572|3216|1677|7557|5697|4053|1863|2187|2340|6030|2550|2703|4596|7593|6519|7851|4392|4860|3150|6327|5928|2613|6762|3201|7986|7680|8034|2559|2295|2409|2418|2430|768|366|5766|5613|4254|3855|3984|1530|7968|4485|4494|6000|2301|4197|3810|1983|6390|2871|1716|7617|2073|2157|1842|6240|6096|1455|7629|7308|5553|3927|3930|1860|1743|7974|7758|4269|3129|3345|1173|1698|7419|4194|7749|7821|7812|6162|4068|3945|2604|1500|7287|7230|7875|6009|3348|3360|3306|4152|1560|5814|4647|4326|4329|1962|705|7887|8022|6432|5790|5775|3405|3876|3870|7575|7353|7878|2304|3084|603|321|1782|6075|3357|4281|7071|4755|2667|2364|6597|7566|7569|4350|2520|2505|390|501|4752|4545|4542|3948|2370|564|7950|7701|6021|5937|975|1146|798|5187|2307|3024|690|477|6516|6069|4704|2745|2955|1131|5202|4821|4992|3621|3624|447|1011|984|6612|4395|4476|3933|2286|7485|5451|5424|5433|4857|3615|3777|3693|3285|1194|7086|4875|2694|2487|3183|315|1059|7803|6600|5646|5427|3747|4119|4302|1692|7500|7488|7068|6876|5184|3516|1191|6729|6738|1494|1452|2103|5649|3513|3519|1722|1734|1272|1122|912|5505|3006|4158|7908|1389|1437|1323|1311|762|7584|576|6042|6114|3246|4233|4104|1449|1329|5262|2892|807|7527|7842|6570|6552|6345|5808|4668|4167|2172|2226|1938|1974|8043|7923|5871|4563|2697|7743|5979|6027|7302|7992|5565|5259|6066|3753|3651|3426|2541|588|357|4380|3924|2070|1971|423|414|885|5166|3231|525|519|5760|4230|4161|2724|6645|4893|2856|1044|1080|7188|6690|5085|5115|6210|4110|2643|7335|5379|5070|6294|6822|6840|2733|657|474|5385|3528|3486|3267|1665|1107|7008|2529|2901|5295|6147|3633|3399|2796|819|7347|6684|5655|5001|1023|948|4002|1593|2202|2184|5580|5583|6087|3711|3612|3387|3117|1845|8073|5571|3648|3462|3270|1557|5082|4995|1644|675|552|606|7344|5442|6150|1599|2130|2106|6093|5811|7554|7995|6531|5823|5895|3819|1830|3786|3567|3300|3138|3069|6261|1788|558|3294|2205|2109|879|801|6735|5046|330|3969|741|3750|2865|2964|2820|6573|4800|1071|759|4944|615|6408|6396|3831|3252|1368|4968|3177|966|6411|6960|4455|7530|7572|7431|5619|2352|2940|7914|5907|4854|1749|804|6333|5412|1539|1536|1326|7533|6861|5109|5022|5025|5844|1317|7473|4812|2814|342|6357|6033|4776|3981|5316|5988|4176|1461|1440|1320|2274|1902|7365|6180|5229|5118|6213|4077|2145|2058|8037|6132|4101|3132|4431|5874|4080|3972|1872|1086|7443|7446|7065|5079|1239|6477|3918|2472|1950|1767|450|7917|7695|5340|2766|1548|996|822|2427|3093|483|1203|1143|6576|6444|6192|4629|4128|1551|1293|7602|6855|5577|5523|3162|4632|5106|1353|7380|7314|5298|3687|1731|930|774|4335|5037|2349|4017|3765|1008|816|6747|5967|2655|2181|8070|5283|3537|1509|834|7320|6777|6699|5520|5124|4884|3951|3879|3894|2706|2712|2670|2610|2556|2412|2019|1785|600|7941|5943|4047|1968|7398|3351|2841|2772|1410|555|5829|4008|3885|7998|7872|3312|1419|7269|2361|7647|6564|6501|4641|7221|7863|5448|4923|4929|627|4692|1857|618|5820|4122|4062|4038|5088|3729|1113|6474|7032|3846|1818|699|522|7932|4026|2862|1176|1158|849|831|7179|4452|5250|3009|3000|1167|4779|648|6819|4845|4803|405|393|1155|6291|6225|4665|4653|2718|1680|1542|6732|411|1128|981|6306|3336|1521|7623|7521|5631|3564|3060|3042|2988|2787|1701|1620|1581|951|7113|7110|7050|6921|5223|5172|2583|2532|2388|1248|2001|1905|1839|8052|7800|5397|6138|6036|3720|3657|3561|3447|1395|840|7479|7425|7368|6660|6669|5538|4890|3795|2331|2799|1755|348|345|1110|1095|1047|7911|7902|7686|6126|5799|4266|4185|4095|3990|2244|7482|7461|7410|8040|5556|5490|5358|5319|6129|3570|2994|1473|1089|969|7632|7170|7041|6834|6726|6708|6657|5721|4689|4626|4551|3936|2139|1899|720|711|7236|7233|8055|7809|7698|7683|6123|6051|3546|3477|3369|4260|1608|1527|1443|1245|2238|7464|7404|7242|6837|6693|5712|5709|5607|5550|5463|5091|3591|2490|3192|1893|1770|663|540|6507|5991|4320|4242|1332|1305|2148|2142|2079|1959|7239|7794|5469|5460|5403|6105|3735|3432|3414|1179|516|6789|6843|6846|6897|4839|4887|5019|5226|5235|3555|3801|2802|3111|7407|7428|4272|2247|7752|7854|7299|1152|6996|7080|7059|4980|5163|4416|3666|3738|3021|3036|1710|1005|1020|1077|7377|7416|6654|5484|5487|5685|3363|3588|3762|1350|6258|6351|6450|6579|6591|6633|5097|4371|2937|2931|2502|990|7005|7020|7134|6201|5643|5691|5160|3579|3672|3780|2817|1464|1587|8049|7260|7245|7599|6108|6120|5277|5256|5322|5574|4524|4638|4764|3960|2313|2283|2439|2553|1119|567|582|645|6999|7056|7143|7158|7125|6510|4989|4347|2967|855|7605|6675|5361|5517|4872|4983|1878|2031|2097|7665|7833|4398|4620|4695|3153|456|6804|6798|6933|6990|7146|4971|5040|5148|4341|1707|870|993|7704|6621|5730|5835|4737|4059|4071|2676|1866|7662|6582|4554|4644|3027|2382|6801|7002|5946|5304|3873|2709|1851|672|7929|6405|4557|2715|2721|1221|573|6858|4206|3309|3549|2211|1278|1287|7935|5286|4143|4131|2652|1920|492|7659|6453|5181|3198|2379|1503|1602|780|5958|5280|5445|5529|5610|4290|3408|1854|7707|3912|429|444|735|6816|5604|1596|7218|7257|7323|5877|5931|4050|4296|3282|2208|732|7839|7836|5787|5232|2985|1515|7392|6705|5289|5439|5703|4056|3297|1422|7710|7857|8001|5781|5964|4014|4842|4896|4905|4959|3702|3783|2805|2874|3225|1683|1686|6795|6912|5334|5466|4215|3372|3417|3699|3705|1605|7953|8010|8019|8118|5736|5880|6717|6831|5586|5589|4911|2838|3057|1662|843|8097|7515|7620|5652|1434|1188|354|6297|4947|4446|2997|1056|4548|1164|2898|5268|702|3030|1953|7047|7092|5067|3186|846|7980|7194|5997|4035|666|744|6207|4578|3222|2466|1041|6954|5922|6024|6141|6111|5376|714|7893|6546|4725|2544|2736|1761|408|696|717|6300|6483|4386|4362|3510|1341|1485|1458|1446|7422|6054|5310|4731|3843|3975|2229|7896|7959|6486|5769|4464|4671|4785|3834|6045|5475|5637|3330|3444|3600|1257|7740|7962|6048|4656|2739|1977|1941|7677|7785|1695|789|867|7524|6663|5562|5493|5499|3288|3273|7971|7266|7329|5934|3942|4041|4188|6981|6936|7062|3573|5271|5502|3966|2094|5994|1632|2748|1344|7956|7965|1074|486|1050|5343|4182|3249|2178|6468|2886|6885|5670|7542|6342|2562|1635|1641|915|7491|5682|4713|2658|1773|630|6264|4506|4617|2355|2373|2499|2547|918|6873|7149|5196|5145|2127|7734|7731|6627|6015|4512|3903|3915|2685|6615|5883|1779|7140|5625|4140|3483|3654|2199|5772|5817|2673|1512|1803|7830|7845|4590|957|1212|6774|4866|3402|3525|1671|2232|2778|3636|1524|4497|5058|5331|3219|723|3126|1227|4881|4902|5220|1737|7359|7548|6417|4440|4374|387|6681|6987|4044|3858|1032|7038|7185|4407|5217|4788|369|7551|7509|5028|6951|4473|7611|1356|1884|5592|1026|7590|7614|3012|4569|5898|1740|3522|6942|4935|8109|8088|312|4218|4179|684|5742|2271|3630|1281|4674|5952|2535|4518|2454|2637|6156|6378|6222|7716|837|3144|6369|4710|2124|4899|5076|864|6648|7944|4977|2400|1545|3075|6984|4806|6219|6204|7791|1947|7356|7494|2853|3228|4926|2076|3543|5496|7440|7635|1467|2589|2925|2928|5868|5142|5454|5325|1995|5904|8067|3999|609|936|2376|2346|2319|2625|2979|4734|6231|7860|2175|3678|4248|5802|3213|2250|1986|5985|6330|1713|1572|1956|3240|5049|5034|5043|6504|2973|2949|4479|4323|6498|7977|435|2436|5628|4818|6786|2292|4410|6435|7755|660|351|4878|6723|441|1182|6438|7503|4389|6321|3480|1299|6711|8103|3606|2514|4560|4173|4986|3957|1506|3063|6168|5745|3384|3456|2061|4932|6303|6957|1926|2631|7746|5301|6012|7338|1104|2469|6228|1275|2115|4356|375|2325|2034|3207|2784|5208|1137|2025|2580|7089|873|570|336|504|2460|4650|7191|3171|5193|1629|1062|3033|4521|6309|2496|3804|1254|1269|2760|825|5373|6072|7209|6285|7098|3954|5913|7983|2082|2163|3429|5919|3744|4605|6216|1470|4587|4404|5796|6063|1170|1911|4677|5004|6384|6318|7452|2823|4332|7053|3993|6567|7272|1668|6978|2421|6528|6558|4956|1758|3147|1029|2493|3324|4299|909|4917|4533|7713|3798|6741|7674|4023|5394|1563|5724|7563|5832|5700|5661|1125|2433|5739|6243|8085|1569|6993|639|2196|5478|4527|7722|7167|942|6636|3771|1017|4437|678|4098|6765|6672|3204|3660|6702|6891|4083|2595|3849|5865|1824|3261|6060|2484|7638|2592|3861|3054|5130|1914|1890|2859|6783|3120|5100|5244|417|5238|3639|7626|8004|753|1002|1476|1482|7926|4284|2754|5688|579|642|2577|3939|3909|4707|6666|7332|1929|6144|7203|7869|3381|6348|7104|7011|4509|561|339|1806|2730|2568|4749|4503|5754|8031|2883|6255|1068|4566|7737|468|2679|2565|5568|6888|2832|4365|5199|6423|7152|585|2445|2508|2310|3921|3333|2910|612|420|4419|5292|5805|7362|2844|5457|1014|882|5169|5241|6420|3663|3396|4311|5982|1674|3087|6288|495|5976|1365|2055|2043|5307|1098|2151|3987|7275|8106|1362|2982|3792|6381|6102|8028	3.36e-35		GO:0009987	3.16655	0
722	248	GO Component		Mitochondrial membrane	3.09e-32	TIMM21|C12orf5|UQCRC1|TMEM14A|ATP5D|NDUFB7|TIMM13|TOMM22|PGRMC1|NME4|FIS1|MRPL32|SLC25A11|MRPL27|SLC25A3|MRPL51|COX6A1|NDUFB3|IFI27L2|COX6B1|MTX2|NDUFA2|NDUFA10|ABCB7|MRPS25|TIMM10B|ERAL1|TIMM10|HTRA2|MRPL44|COX5B|MRPS9|NDUFB5|MRPL15|NDUFAF1|ATP5B|NOA1|SDHA|MRPL3|NDUFA9|NDUFB10|ECSIT|TIMM44|RPS27A|MRPS5|NDUFS6|NDUFB11|MRPS28|NDUFB9|IMMP1L|RPS3|SLC25A4|TOMM70A|ATP5G3|RPMS17|AIFM1|COQ5|MRPL17|ATP5O|CHCHD6|CALM3|ATP5J2|BAX|MRPS18C|MRPL33|NDUFAF2|NDUFB8|COX11|CLPX|ATP5L|NDUFA7|ICT1|ATP5H|BCL2L1|MTCH2|UBB|MRPL39|ATP5I|UQCRFS1|MRPL13|TMEM126A|CYCS|ATP5S|CYB5B|MRPL11|C19orf70|UQCRH|UCP2|MRPL46|TMEM70|GBAS|CRAT|MRPL1|MRPS31|TYMS|CYC1|COX5A|BID|MRPS23|TIMM22|COX8A|NDUFV1|NDUFAF3|PARL|MINOS1|PTPMT1|HCCS|NDUFV2|SMDT1|HAX1|NDUFA12|NDUFB1|UQCR10|SHMT2|MRPL12|COQ6|NME1|NDUFA4|BRI3BP|MRPL20|CYB5A|PPP1CC|IFI6|SLC25A40|SAMM50|STOML2|TMEM261|TOMM7|TMEM126B|MPC1|MRPL24|MTOR|MRPL21|COA3|TOMM20|TIMM17A|MPC2|SDHC|NDUFS2|PPOX|DAP3|MTX1|RTN4IP1|NDUFAF4|FUNDC2|ATP5F1|USMG5|COX7A2|ALDH18A1|NDUFA1|MRPL41|SLC25A5|MRPS2|SURF1|MRPL14|MRPS18A|GHITM|ASS1|VDAC2|CHCHD1|MRPS16|NDUFS5|MCU|MRPS15|APOOL|MTCH1|NDUFA8|CISD1|ROMO1|RNF5|SDHD|UBIAD1|FUNDC1|NDUFAF5|COX7A2L|UQCRQ|CRLS1|NGRN|MCUR1|APOO|LYRM7|NDUFB6|MPV17|MRPS26|BPHL|BNIP3L|HADHA|ATP5EP2|SLC25A6|PISD|DNAJC19|MRPS33|ATP5G1|ATP5G2|CCDC109B|TIMM9|TSPO|TIMM17B|ATP5A1|CEBPZOS|APOPT1|UBA52|NDUFA11|ATP5J|FAM73A|HIGD1A|C14orf2|MRPL55|SLC25A44|NDUFA5|MRPL47|NDUFA3|TIMMDC1|NDUFA6|NDUFB2|TMEM14B|QTRTD1|MRPL36|NDUFA13|MRPS30|COX18|COX7C|SMIM20|VDAC3|COX6C|UQCRB|MRPL22|ENSP00000432614|UQCC3|TOMM5|TIMM8B|ACADVL|PHB2|TMEM14C|TIMM50|COX14|MRPL42|COX4I1|NDUFAB1|MRPS21|TIMM23|UQCR11|PET100|UQCC2|PHB|SH3GLB1|SLC27A3|UQCRHL	124	6363|8076|4338|6759|7764|2619|2646|4278|6447|5508|2406|6972|5178|6825|5856|5349|3474|378|3156|4914|546|4113|6585|1488|7317|6039|6495|5121|7668|681|7137|7014|5841|2727|6534|2091|1479|2682|3825|7281|6915|6756|7155|6630|4413|7374|2850|3258|1392|5595|7467|3045|6462|6969|7215|927|3465|4032|4572|1863|2340|4596|7851|8034|4254|3810|3129|1698|6162|4152|5790|3876|3870|1782|4755|2370|477|2745|3624|447|2286|3183|7488|6876|6738|1722|1734|6570|2226|5871|4563|423|414|3231|5760|2856|6210|2733|6147|3633|2184|3270|606|5823|3819|3300|558|5046|330|4800|6411|6960|804|1536|6861|5025|5118|3918|2517|5340|2427|1203|3162|1008|5283|7863|4026|7179|4779|7521|2988|2787|1620|6921|7479|4095|969|6834|6726|6708|8055|7809|2490|6507|1332|5403|3492|516|5163|1020|1077|5685|1350|6351|6591|2937|2931|7020|3672|6108|4638|4764|2553|1119|567|7605|4872|1815|7833|4737|4644|4206|5529|4290|429|444|5604|1596|7323|5931|3282|2985|6705|1422|7857|4842|4959|5334|5736|843|1188|3222|6141|6483|1341|2229|7962|7785|2094|3015|4617|5883|3483|2673|3636|4044|5211|6942|6378|2319|3678|1986|1713|1956|5034|660|351|1299|6711|3606|4173|4986|3384|5301|6012|375|3207|570|504|5913|2082|5919|6063|7053|6528|3147|7563|1017|6672|6702|5865|6783|753|7104|2832|3921|6381|6102	3.82e-34		GO:0031966	3.151	0
5633	1065	GO Process		Cellular component organization or biogenesis	3.27e-32	TRAPPC6A|TSR3|STARD3NL|ERCC1|GABARAPL2|RFC2|KIF22|TNFRSF1A|HSD17B10|TIMM21|HSPB11|DIMT1|ESF1|CCDC80|PSMD5|TMEM14A|TMED1|ATP5D|NDUFB7|TIMM13|SNAP29|MIF|SNRPD3|MICALL1|HSCB|TOMM22|MCM5|TTLL12|ST13|RBX1|POLE2|EIF5|VRK1|APEX1|BRMS1L|FERMT1|CHMP4B|ACOT8|PQBP1|BLOC1S6|EIF3E|PPP2CB|ECH1|SF3A2|FBL|TBCB|GTPBP10|ITGB8|MPP6|AIMP2|PLOD3|RPA3|FIS1|MRPL32|OBFC1|SUPT4H1|PFN1|C1QBP|SYNGR2|MRPL27|FRG1|CTSC|SART3|KCTD10|ARPC3|MRPL51|GAPDH|C12orf57|SRSF9|ASF1A|FBXO5|ACOT13|GMNN|SNX3|FIG4|PAPD7|SKP1|NUP155|ZMYND10|MLH1|RRP9|TMSB10|NCK2|GORASP2|PLEK|BCL9|WDR77|FASTKD2|NDUFB3|ACOT2|CRIPT|CCDC53|TARDBP|NAA50|CLTA|RAB38|SRSF6|RRP36|SNRPC|NUP85|MKKS|DSTN|CAPNS1|DLGAP5|PIN1|EIF3K|SIRT2|MTX2|TUBG2|TUBG1|RPS16|NCAPG|TSG101|NDUFA2|PVRL2|ACTN4|NDUFA10|C12orf65|NOL11|MRPS25|VPS25|FUS|NUP210|TIMM10B|RPA1|H3F3B|ERAL1|TERF2|AP3B1|KRAS|CCNB1|LAMTOR5|CCNH|ACP2|TIMM10|TRAFD1|ORC3|NAT10|CDK4|HTRA2|MDM2|DYNC1LI2|MRPL44|TMEM127|MRPS9|DDX56|NDUFB5|CCDC115|TOR1B|PDCL|RPL35|DCTN3|GTF2H4|MRPL15|SDCBP|THBS1|NDUFAF1|KIF23|RSL24D1|GCHFR|KIF11|ARL3|METTL5|WDR12|ASUN|NUP133|UBE2K|CYBA|UTP20|UTP6|SNX1|LOXL1|ATP5B|PIK3C3|RBL2|LPCAT2|WIPI1|DNAJB6|RCOR1|PIH1D1|TCEB2|CFAP20|SLC9A3R1|TYROBP|MAU2|SAMHD1|ARPC1A|MAPK3|ITGAE|PLD2|CCDC6|KIF18A|ACTR3|AP2S1|EHD2|EED|EIF2AK4|VAMP8|TAF12|CDH3|TUBB4A|MCOLN1|HAT1|MCM6|YWHAE|CUL3|BBS7|WNT5A|ICAM1|MRPL3|SRF|POLA2|EXOSC7|ANLN|SQLE|MAPKAP1|HPS5|FBXO7|NDUFA9|LLPH|SNRPF|CDK2|BIN2|RB1|VPS33A|FANCM|GPR65|NDUFB10|COPS3|TP53|EIF4A3|TXNL4A|SOD1|EMP3|GEMIN7|ECSIT|TIMM44|PLK4|NUF2|GOLPH3L|EIF2D|CALM2|RPS27A|SNRPG|MRPS5|KIAA1715|RAB5A|ISY1|TBCK|CCNA2|NAF1|NDUFS6|PELO|ABT1|SLC12A9|NDUFB11|DOK2|MRPS28|TERF1|NDUFB9|SIGMAR1|IMMP1L|HSD17B12|C11orf73|RPS3|LAMTOR1|MTA2|TMEM138|AIP|CDC123|CENPU|SLC25A4|FBXW7|FARSB|GEMIN6|HAUS1|SPC25|NUBP1|TOMM70A|UCHL1|DISP1|ATP5G3|FLCN|RPMS17|RHOC|NIFK|NUP205|CCT8|TYSND1|KAT6B|AIFM1|CCNB2|MRPL17|MITD1|SLAMF8|MIS18A|C21orf59|ELMO2|ATP5O|ACTC1|CHCHD6|ATP6V0D1|CALM3|TLCD1|TMEM199|ATP5J2|ACOX1|BAX|NCKAP1L|CAPN2|PEX13|MRPS18C|ARPC2|CCT3|PRKCI|HPS3|MRPL33|H2AFZ|ABCE1|NDUFAF2|RPS23|NPM1|DCAF13|KDM1B|CFL2|ARF6|FAM175B|PRDX3|TSC1|WAPAL|NDUFB8|HPS6|TAF10|LEO1|COG1|FAM96A|KIAA0101|NUDT21|TPX2|SNRPD1|ATP5L|RRM1|TRAPPC2L|TUBA1A|TUBA1C|SPINT2|NDUFA7|SPRYD3|ICT1|ATP5H|VPS37C|PRELID1|LSM3|BCL2L1|TRAPPC1|MAEA|RPS9|LMAN2|TWF2|ABR|COPS6|COPRS|POP7|ZNHIT1|FAM134B|UBB|TCTN2|STX8|FEN1|B3GNT2|MRPL39|STX18|ATP5I|ARF4|JAGN1|YWHAG|TBCA|MRPL13|ISG20|PPIH|BOLA2B|ARL6IP1|TMEM126A|FAM103A1|ING2|BPTF|TADA3|HIST1H1E|CYCS|MUS81|GLUL|WDR3|UTP23|ATP5S|H2AFV|APITD1|TMOD3|MRPL11|NSUN5|FAM134C|C19orf70|BOD1|MIS18BP1|EFEMP2|ZNF622|BANF1|MAP9|ISCU|POLD4|SNX33|REST|PCDHGC3|UBXN2A|ELMO1|MRPL46|RNF26|ARV1|TMEM70|GBAS|SNX14|SSNA1|AURKB|C1QB|TMEM107|LYSMD3|CRAT|MRPL1|GLTP|MRPS31|EXOSC4|CHAF1B|RMI1|TCP1|CHMP6|NOC2L|RUVBL1|GCFC2|TUBB6|BID|RAB43|EZH2|MRPS23|TIMM22|FARSA|NAP1L5|EPN2|ING3|CALR|ATP11B|RRP7A|LLGL1|CRMP1|NDUFV1|MTSS1|EXOSC3|GADD45GIP1|NDUFAF3|TTC39C|CRTAP|TRAPPC12|TCTEX1D2|MYO1D|FLII|PPP2R1A|MINOS1|CARM1|PSMG2|PPP1CA|EFCAB11|HCCS|CUL1|IMP3|NDUFV2|WRB|MINA|HMG20B|NOC4L|HAX1|SIVA1|YBEY|ATP6V0C|PSMG1|HIST1H1B|CTHRC1|P2RX7|NDUFA12|NDUFB1|BOLA2|GAS6|NOP10|HIST2H2AB|UQCR10|SHMT2|BSG|MRPL12|NEXN|KIF9|HOMER1|PDZD8|VPS39|ATPIF1|CDKN3|CEP63|RAD51C|SUPT7L|TUBA1B|ACTR8|UXT|RTN4|SUV39H1|CCDC88A|SEC23B|BRIX1|ATG101|TUBB|RPS7|RHOG|RPL7|ASH2L|MIA3|PTPN11|MRPL20|GSPT2|TUBB4B|SRFBP1|DTNBP1|NECAP1|RPS2|TP53BP2|SPINT1|TRPV2|SNRPD2|IFI6|SP100|LAMTOR4|PKN1|ATR|CDK5RAP2|FBLN5|UBQLN2|TPM4|CTSL|SAMM50|SLC35F6|VAPA|TOR1A|DPY30|ANP32B|LYAR|RPS21|RPL3|ANXA2|RPS17|RPSA|GPX4|PRKAA1|TAP1|COPS8|VPS72|SUV39H2|GPAA1|KIAA1598|MKL1|ERCC5|RAC1|SDAD1|UBE2C|STOML2|HIST1H2BF|HIST1H2BK|MCRS1|POP5|COPS5|SERTAD1|ELK4|RAD23B|TMEM261|WDR55|TXNDC15|TOMM7|MAX|HIST1H2AI|TMEM126B|HIST1H2AG|XRCC6|CD2AP|BABAM1|ATP6V1H|TOPORS|RRM2|ITGB1BP1|BSCL2|EIF3B|MRPL24|MTOR|MRPL21|CHAMP1|RPL12|COA3|TIFA|DMD|CAPZA2|DCLRE1A|SMG5|CNOT7|PTPLA|TFB2M|TOMM20|COA6|RHOU|PARP1|H3F3A|CENPF|SMYD2|DYNLT1|NUCKS1|RABIF|TIMM17A|TROVE2|RNASEL|QSOX1|SOAT1|ATP1B1|NDUFS2|ARHGAP18|APOA1BP|LMNA|CENPW|DAP3|MTX1|TPM3|RAB13|GLRX3|SNAPIN|BCCIP|S100A10|BUB3|PSMD4|CTSS|PLEKHO1|FCGR1A|NDUFAF4|PEX11B|TCF7L2|FUNDC2|HIPK1|PLXNA3|ATP5F1|TTK|EMD|COX7A2|COL11A1|NPM3|HAUS7|GCLM|DR1|CETN2|RPL5|BLOC1S2|GTF2B|SLC9A6|EXOSC1|GADD45A|ITGB3BP|NFIA|PDLIM1|DHCR24|MCTS1|SSBP3|NDC1|NDUFA1|MRPL41|SUPT3H|SCP2|SLC25A5|B4GALT5|KIF20B|MRPS2|AMOT|SURF1|SURF4|RPL7A|MRPL14|SURF6|MRPS18A|ERI3|TJAP1|CCDC23|WDR34|SPTAN1|CAP1|CHCHD1|YWHAB|ANXA7|MRPS16|NDUFS5|UTP11L|FHL3|IFT52|MCU|MRPS15|APOOL|CHD6|SAR1A|STXBP1|HDAC1|MTCH1|NDUFA8|ZWINT|DKK1|ATP6V1G1|ROMO1|EIF6|HMGCL|LYPLA2|WDR46|FAM206A|C1QA|HSD17B8|LAS1L|HLA-DMA|EIF2S2|TSR2|RCC2|EHMT2|MAPRE1|CKS2|SPIN1|MASTL|AIF1|ABI1|PIM2|MSRB2|TLE4|CEP78|RILPL1|EXOSC10|DFFA|XRN2|FXN|VPS28|HIST1H2BL|STAM|NOL9|HIST1H4C|RTN3|RECK|FUNDC1|FLRT3|NDUFAF5|DCLRE1C|COX7A2L|PCNA|APOO|PRDX4|E2F4|LYRM7|SNX2|NDUFB6|FBXO18|MPV17|RBBP7|ITPA|BRCA2|MRPS26|TUBB2A|RPS6|COL4A3BP|BNIP3L|TMSB4X|PTCD2|HMGN1|WRNIP1|POMP|PITRM1|CCM2|GTF3A|NOP56|TMEM165|DDX1|SLC25A6|CENPJ|MIPEP|FSCN1|DNAJC19|CHEK2|RTF1|AKT2|TBP|SUMO1|GPS1|ECT2|PDCD10|EVL|MRPS33|BBS10|CENPN|ATP5G1|PPP2R4|PTTG1|RPL24|GAPVD1|G3BP1|PRC1|CACNB1|ATP5G2|LARS|ZNF207|INCENP|KIF20A|FLOT2|LIMA1|SIN3A|TIMM9|CDK1|CHCHD2|ATP6V1C1|GTF2A2|RPL14|TSPO|ARHGAP21|RPS8|UBN1|ILK|TIMM17B|ING4|CSNK1E|NUDT19|TSPAN4|CD151|BLOC1S5|PRMT2|TCTN1|HPS4|LCP1|ATP5A1|CDC42|DIAPH3|WDR47|MIER1|NHP2L1|TRIOBP|BTBD3|ELAVL1|ARHGAP35|RPS14|NGDN|WIBG|RGS14|PRPF40A|APOPT1|VSTM5|FCHSD2|CXCR4|NFU1|RAB1A|PWP1|FAM96B|CREB1|UBA52|RPL23A|NDUFA11|RPP30|NPNT|UBAP2L|ATP5J|IDH1|SCFD1|PPP6C|STRAP|PSMG4|TRAPPC2|FAM73A|FCHO2|JMJD6|CORO1C|GCA|BRMS1|DHFR|TEX264|PSMD13|BAHD1|ACTL6A|PET117|HIGD1A|HLA-DMB|MBIP|TAF6|RHOA|C17orf89|SNRPE|CAPZB|WBSCR22|RPF2|CC2D2A|MRPL55|ATP5SL|IFT74|RACGAP1|DNAJB14|NOP14|ETV1|CHMP3|CNEP1R1|PRMT1|EPN1|EBNA1BP2|TRIM32|LAMP2|STMN1|TOP2A|ISY1-RAB43|SNRPB|HLA-G|RBFOX2|RAB34|RPL10|FNBP1|ACN9|HJURP|HYLS1|CTCFL|GALNT11|DHX36|BAP1|PLTP|NDUFA5|VAPB|ATPAF2|NCK1|ATP6V1F|RRP1|MRPL47|NDUFA3|TIMMDC1|NDUFA6|CALML4|NDUFB2|RPL35A|MALSU1|PPIA|NUDT5|SSBP1|CDK5|POLE4|RPL23|SNF8|LSM6|WDR36|MRPL36|NDUFA13|MRPS30|NEDD4|COX18|SMIM20|PIK3R1|RPL26L1|CETN3|FAM49B|EIF3H|ENY2|UQCRB|MRPL22|GSTK1|EIF3F|WDR74|CFL1|UQCC3|MANF|GSDMD|FAM118B|H2AFX|SERPINH1|ATP6V0B|CLP1|TRAPPC4|EIF3M|DPF2|TOMM5|TRMT112|TIMM8B|H2AFJ|TBCE|PSMD9|PHB2|C2CD5|SLC1A5|HCK|CTSV|GTF2H3|RABEP1|HIST1H2BG|TIMM50|HIST2H2BF|RAN|COX14|RAB3IP|BLOC1S1|GAS2L3|RPLP0|MRPL42|VTI1B|ZFYVE1|SLIRP|NEDD1|HNRNPC|NUMB|SRP54|VIPAS39|CLN3|TBL3|OGFOD1|ACTG1|NDUFAB1|CLUH|RSL1D1|MRPS21|RAB31|TIMM23|RPL27|PLEKHJ1|POP4|POLRMT|S1PR2|RPS15|CHMP2A|LSM4|PET100|RPS19|GMFG|RPS28|RPS5|RUVBL2|ENSP00000473391|HEBP2|POLDIP2|GTF2H5|UQCC2|DYNLL2|AATF|HIST1H2BM|ADRM1|CBY1|RPP38|HIST1H2BH|PHB|DDX52|KIZ|MYC|CIB1|ALOX5AP|SH3GLB1|MCM3|TADA2A|VPS11|H2BFS|RPS10|JADE3|DGAT1|HIST1H2AL|PEX12|NTMT1|C8orf59|HIST1H4E|HIST1H3B	124	2067|5727|3756|2259|6903|5253|381|5886|6312|6363|3852|6813|1626|7782|3690|6759|7017|7764|2619|2646|7083|6198|5073|3099|4203|4278|1998|2118|7776|7767|5955|729|6471|4359|3102|5430|726|2013|3264|3327|5889|6906|3459|858|3978|4314|7476|4848|5616|4536|2337|2334|2406|6972|3576|6966|5247|4467|3234|6825|480|2049|7401|4224|2280|5349|5352|5526|3627|7290|3807|1638|6750|6900|7311|1848|7587|7536|2064|1359|5274|6948|7164|4581|933|3594|5910|954|378|2451|6360|5718|3597|3168|2829|3471|3066|2868|3411|6780|6618|6609|5013|4011|2811|4635|4107|546|6492|6489|7692|7920|4344|4113|5388|2016|6585|7248|7539|7317|6003|7608|8046|6039|3816|1923|6495|7818|2448|2385|2919|1725|5514|3681|5121|7545|2763|3237|1989|7668|4740|5892|681|6945|7014|828|5841|669|6246|4434|4698|1161|5064|2727|3963|6465|6534|6537|4425|4461|7122|7176|2808|3900|1404|6174|2700|6372|6426|5136|2343|783|2091|1407|7881|7884|7905|7224|6171|6018|2640|2028|4383|4443|1035|693|7044|7227|7497|4950|5973|5694|4125|3279|3366|2100|1776|6459|4767|5664|2958|2781|3489|3534|7341|6084|5658|1794|4611|3825|5706|3717|1290|6099|4137|1812|1827|6339|7281|6159|4086|8061|5139|3072|2289|7437|5541|6915|7212|3180|2475|7458|6555|4482|4743|6756|7155|861|6189|765|1065|2088|6630|6456|4413|6939|3423|597|363|1377|1296|7374|3864|333|543|2850|5925|3258|1896|1392|963|5595|900|6792|7467|5667|2154|2193|3051|738|3039|3045|7578|5679|3723|1869|2268|7728|6462|4614|5793|6969|3759|7215|4377|3048|402|3822|4863|3303|927|1284|4032|2907|6183|7182|7029|4836|4572|3216|1863|2187|2340|6030|2550|4596|6519|7851|4392|7986|7680|8034|2418|2430|366|5613|4254|4494|4197|3810|1983|2871|1842|6096|7308|3930|1743|7974|7758|4269|3129|3345|7419|4194|7749|7821|7812|2604|7287|7230|4152|1560|4647|4326|4329|1962|5790|5775|3876|3870|7353|603|321|1782|6075|3357|4281|2364|7566|7569|4350|390|501|4542|3948|2370|5937|1146|5187|3024|477|6069|2745|2955|1131|5202|4821|447|984|6612|4395|4476|2286|5451|5424|4857|4875|2694|3183|315|7803|4119|7500|7488|7068|3516|1191|6738|1452|3519|1722|912|5505|3006|4158|7908|1323|762|4104|1449|2892|6345|5808|4668|2226|8043|7923|5871|4563|2697|7302|3651|3426|588|2070|423|414|5166|3231|525|4230|4893|7188|5085|2643|5379|6822|6840|2733|2901|5295|6147|3633|2796|7347|6684|5655|1023|4002|5583|3711|3117|3270|5082|675|552|606|5442|6150|2130|2106|6093|5811|7554|3819|1830|3567|3138|6261|558|3294|2109|5046|3969|2865|2964|6573|4800|1071|615|6396|3831|3252|3177|966|6411|6960|7431|2352|5907|1749|804|1536|7533|6861|5109|5022|5844|7473|6357|6033|3981|5988|1461|2274|1902|7365|6213|6132|4101|5874|4080|3972|1872|1086|7446|1239|2472|450|7917|7695|5340|2766|1548|996|3093|483|6192|4629|4128|7602|5577|3162|1353|7380|3687|5037|2349|5967|2655|2181|8070|5283|3537|1509|834|6777|6699|5124|4884|3951|2706|2670|2556|2019|1785|7941|5943|4047|1410|5829|7998|1419|7269|6564|4641|7221|7863|5448|4692|1857|3729|3846|1818|522|7932|4026|1176|849|7179|3009|1167|4779|6819|4845|4803|393|6291|411|1128|6306|3336|1521|2988|2787|1620|7113|7110|6921|2583|2532|2388|7800|6138|6036|3720|1395|7479|7425|6669|4890|3795|348|345|7686|6126|4266|4095|7461|5556|5319|6129|1473|6726|3936|2139|720|7233|8055|7809|3477|4260|1527|1245|7464|6837|5607|5463|3591|1770|540|6507|5991|4320|1332|1959|7794|5403|3735|3414|516|6789|6846|4887|5019|5226|3555|2802|3111|7407|4272|7854|1152|6996|4980|3666|3738|3021|3036|1005|1020|1077|7377|6654|5685|3588|3762|1350|6258|6351|6450|6579|6591|6633|2937|990|5691|5160|8049|7245|7599|6108|5277|4524|4638|4764|2313|2283|2439|2553|1119|567|7143|7125|6510|855|7605|4872|1878|2031|7665|7833|456|6804|6933|4971|5040|5148|4341|1707|870|6621|4059|6582|4554|3027|7002|5946|3873|1851|672|2715|2721|1221|573|3549|2211|7935|5286|4143|1920|492|6453|3198|1503|1602|5958|5529|5610|4290|7707|429|7257|5931|4050|4296|3282|732|2985|7392|6705|5289|5439|5703|1422|7710|8001|5964|4842|4896|4905|2805|2874|1683|6795|4215|3372|3705|7953|8010|5736|5589|8097|5652|1188|354|702|3186|846|7194|5997|744|6207|4578|3222|6954|6024|6141|6111|4725|2544|2736|1761|717|6300|6483|4386|1446|7422|6054|5310|4731|3843|2229|7959|4464|6045|3444|7740|7962|4656|1977|1941|7677|7785|1695|789|5493|7971|7266|7329|3942|4041|3573|5502|2094|1074|486|1050|4182|2178|2886|6885|2562|1635|5682|2658|1773|630|4506|4617|918|6873|5196|6627|6015|3915|2685|6615|5883|4140|3483|3654|2199|5817|2673|1512|7830|6774|4866|3525|1671|3636|1524|4497|5058|5331|723|3126|4902|7359|7548|4440|6987|4044|4407|5217|369|7551|7509|6951|7611|1884|7590|3522|6942|4935|8088|312|4179|684|5742|2271|3630|4674|5952|2454|3144|6369|864|4977|2400|6984|6204|7791|1947|7356|3228|2076|3543|1467|5868|3999|936|2376|2346|2319|2625|2979|4734|6231|7860|3678|1986|1713|1956|5049|5034|6504|2973|4479|7977|435|2436|6786|2292|4878|7503|3480|1299|6711|3606|4560|4173|3384|6303|1926|2631|2469|1275|2115|375|3207|2784|2025|7089|336|504|2460|3171|5193|1629|1062|6309|2496|5373|6072|6285|5913|7983|2082|3429|6216|4587|6063|6384|4332|6567|7272|1668|6978|2421|6528|6558|4956|3147|909|4917|6741|5394|7563|5700|5661|1125|5739|6243|8085|1569|6993|4527|7722|3771|4098|6672|3204|3660|6702|6891|5865|3261|6060|2484|3861|1914|3120|3639|7626|753|1002|7926|4284|5688|579|4707|7869|3381|6348|7104|4509|5754|8031|468|2679|2565|5568|2832|4365|5199|6423|2508|2310|3921|4419|5805|7362|1014|882|5241|4311|1674|3087|2043|3987|1362|3792	5.35e-35		GO:0071840	3.14855	0
1592	420	GO Process		Cellular macromolecule biosynthetic process	3.37e-32	RTFDC1|CHPF2|RFC2|ST6GAL1|CDC6|CDC34|SNRPD3|MCM5|PMM1|PAPOLA|POLE2|EIF5|CINP|PIGU|POLR2C|MAZ|EIF3E|RNASEH2A|POLR2I|RPL18A|TWISTNB|AIMP2|PLOD3|RPA3|MRPL32|OBFC1|RPL19|SUPT4H1|MED31|MRPL27|MRPL51|RPS12|GMNN|EIF1B|NRBP1|SARS|SLC35D1|RPN2|CPSF3|ALG5|TARDBP|NMI|CHPF|SDF2|EIF3K|SDF2L1|MPDU1|DAD1|RPS16|MED17|C12orf65|MRPS25|RARA|RPA1|EEFSEC|ERAL1|TERF2|MED10|CCNB1|CCNH|ORC3|CDK4|TFCP2|MRPL44|EIF4E2|MRPS9|RPL35|GTF2H4|MRPL15|RSL24D1|BARD1|ASUN|TMEM5|NDST1|GLCE|TIPIN|PIK3C3|WIPI1|PIH1D1|TCEB2|RPL8|SAMHD1|TCF3|MAPK3|SRBD1|TAF12|MCM6|SRD5A3|NOA1|MRPL3|MED20|SRF|POLA2|TMTC3|SNRPF|CDK2|FANCM|TP53|EIF2D|RPS27A|ETAA1|SNRPG|MRPS5|RPL37|ABT1|MMS22L|MRPS28|TERF1|RPS3|PIGT|NARS2|PIGF|FARSB|RPMS17|NIFK|MED7|MRPL17|MED8|BAX|POLR3K|AGL|MRPS18C|KRTCAP2|MRPL33|ZDHHC3|RPL39L|PIGX|ABCE1|RPS23|PHAX|NEMF|TAF10|LEO1|KIAA0101|NUDT21|MED1|RRM1|NDUFA7|ICT1|POLR2G|RPS9|UBB|FEN1|B3GNT2|MRPL39|MRPL13|MGAT2|RPL13|GLUL|EEF2|APITD1|MRPL11|RPL15|PIGS|DSEL|NDST2|POLD4|MRPL46|TSFM|MRPL1|MRPS31|TYMS|CHAF1B|CSTF3|RMI1|GYS1|MPI|RPS15A|SLC35C2|GEN1|LSM10|MRPS23|FARSA|YARS2|MSC|DPM2|TMTC2|RPLP2|TUFM|GADD45GIP1|PNKP|WDR33|FTSJ1|MAF|INTS5|ZNRD1|NOP10|MRPL12|POLR3C|EIF5A|CCDC88A|RPS7|RPL7|ASH2L|MRPL20|GSPT2|ETV7|RPS2|CREB3|POLR2K|TRIM29|TCEA2|ATR|DALRD3|RPS21|RPL3|RPL36AL|RPL27A|RPLP1|RPS17|RPS3A|RPSA|RPL22L1|GPAA1|POLR3H|ZDHHC9|PIGN|COPS5|MAX|GTF3C2|TOPORS|RRM2|WDHD1|EIF3B|MRPL24|MRPL21|MAGT1|RPL12|NFE2L1|ILF2|DARS2|SMG5|RPL39|TFB2M|PARP1|IARS2|CENPF|DTL|INTS7|NUCKS1|RMND1|TROVE2|PIGC|PIGM|PMF1|DAP3|DPM3|GTF3C6|ZDHHC6|RARS2|NPM3|ALG14|RPL5|GTF2B|PIGK|ALG6|NFIA|MCTS1|MRPL41|SUPT3H|DPM1|MAN1B1|B4GALT5|MRPS2|RPL7A|MRPL14|MRPS18A|POLR1C|YBX1|DOLK|ZDHHC12|CHCHD1|FUT11|PABPC4|MRPS16|RRAGC|MRPS15|EIF4EBP2|PPA1|RPRD1B|RPS4X|EIF6|EIF2S2|GALNT12|SPIN1|XRN2|DTD1|HIST1H4C|TAF2|PCNA|KIN|FBXO18|RBBP7|BRCA2|NABP2|MRPS26|RPS6|BTF3|WRNIP1|GTF3A|TMEM165|RAD1|LCORL|NELFA|GARS|RTF1|CCNK|RPL13A|AKT2|TBP|EEF1B2|MRPS33|ZDHHC16|PTTG1|RPL24|LARS|RPL34|SIN3A|CDK1|ELP4|RPS29|GTF2A2|RPL14|RPS8|ING4|IRF9|ALG3|INTS10|RBBP8|INTS1|RPAIN|RPS14|DPAGT1|RBM4|PWP1|CREB1|UBA52|RPL23A|B3GALT4|RPS18|NFIC|RPL17|TMA7|TAF6|RPL9|SNRPE|MRPL55|RPL36A|ETV1|SNRPB|RPL10|INTS2|EIF2B1|GALNT11|MRPL47|ALG2|RPL37A|SELT|RPL35A|PPIA|EIF1|SSBP1|PIGP|POLE4|RPL23|ALYREF|MRPL36|MRPS30|OSTC|GNB2L1|RPL30|RPL26L1|CCNC|INTS9|RPS20|EIF3H|ENY2|MRPL22|EIF3F|GYLTL1B|CLP1|RPS25|FAU|RPS13|EIF3M|TRMT112|HHAT|TMEM258|GALNT6|GTF2H3|GATC|RPL18|ENSP00000449026|RPLP0|MRPL42|RPL28|OST4|MRPS21|POLI|RPL27|POLRMT|RPS15|RPS19|RPS28|RPS5|NELFCD|POLDIP2|GTF2H5|TCEB1|PTMS|ADRM1|PHB|ALG1L2|MCM3|RPS10|PIGW|ENSP00000482396|TMEM106A|CPSF1|HIST1H4E	124	6366|3498|5253|3540|4191|2661|5073|1998|7938|8064|5955|729|4608|1965|1617|8058|5889|906|4305|3135|4908|4536|2337|2334|6972|3576|324|6966|2922|6825|5349|1653|6750|2649|1623|2961|7095|6282|5748|4782|3597|1746|1314|4593|4635|960|7689|2160|7692|6606|7248|7317|7101|3816|4200|6495|7818|1263|2919|5514|2763|1989|2085|681|7077|7014|4698|5064|2727|4425|2991|1404|7827|4770|3105|2328|1407|7905|6018|2640|7719|693|6429|7227|747|4767|3534|1497|1479|3825|5640|5706|3717|4239|4086|8061|7437|3180|1065|6630|6441|6456|4413|5916|333|7512|3258|1896|7467|4575|2691|4761|5679|7215|3048|4317|4032|7557|7851|3150|3201|8034|2409|4254|3855|1530|7968|4197|1983|2157|3927|7419|4194|7812|2604|3360|1560|5790|3876|7878|4281|2370|5187|3024|477|447|1194|1059|7803|6600|3516|6738|5649|3513|1389|7584|4104|2226|6066|414|3231|5760|4230|2724|4893|4110|5070|6294|657|474|1665|6147|2796|5001|5580|1845|5571|3648|3462|552|7344|6531|2205|879|741|7572|5907|6861|1317|1440|5874|7446|2472|450|5340|2766|6444|6192|1551|5106|7314|930|5037|6747|4884|3951|3879|3894|2712|2670|2610|2556|2412|5829|3885|618|1113|3846|3009|6225|411|1128|981|1521|2988|1620|951|7110|5172|1248|1839|6138|3657|1395|4890|2799|348|1095|1047|6126|3990|7461|2994|4626|1899|8055|7698|5550|4242|2142|6846|4839|2802|7407|2247|7059|4980|3021|1077|7377|5484|5487|3588|1350|6579|6591|2937|7005|3579|2817|1587|6108|5256|5322|4638|3960|1119|6999|7056|2967|6675|456|6621|5835|5946|5286|7659|1503|1854|7257|7836|7392|5289|5703|3297|1422|8001|4014|2874|3372|7953|2838|7515|2997|5268|702|3030|5067|3186|846|7980|3222|7893|4725|2544|4386|1458|3843|7959|5475|3330|3444|7740|1977|1695|867|4188|6936|1344|1641|7491|5682|2547|5145|3915|6615|5883|4140|7845|2778|1737|387|6681|369|5028|6951|6942|4218|5742|6984|7356|5496|1995|3999|3678|5802|3213|3240|6504|4479|4323|435|4818|6786|2292|1182|1299|3606|3957|3063|6957|1926|7338|1104|6228|1275|2115|3207|2025|4650|2496|3804|1254|825|6072|7983|2163|6318|7452|1668|1029|3324|7674|5394|7563|5478|678|6702|4083|3261|3861|3120|1002|4284|5688|2577|3381|6348|2883|7737|468|2832|2445|4419|882|3663|5982|5976|7275|1362	5.77e-35		GO:0034645	3.14724	0
7390	1310	GO Component		Nucleus	3.52e-32	ERCC1|RTFDC1|PSMA4|RFC2|RELT|PSMC4|KIF22|MAP2K5|C12orf5|DIMT1|ESF1|MLF2|DLD|SPAG7|OSGEP|CDC6|PSMD5|ZNF184|TIMM13|CDC34|SNAP29|THAP7|MIF|SNRPD3|LGALS1|SRRD|HSCB|APOBEC3D|MCM5|TTLL12|TXN2|RBX1|PAPOLA|FKBP3|POLE2|CGRRF1|PSMA3|VRK1|APEX1|CINP|PSME2|BRMS1L|CHMP4B|PQBP1|NTHL1|POLR2C|PSMD7|PLA2G15|TSC2|STUB1|USP31|MAZ|DECR1|EIF3E|PPP2CB|RELB|RNASEH2A|SF3A2|FBL|TBCB|POLR2I|USF2|GTPBP10|TWISTNB|AIMP2|RPA3|YAE1D1|PSMA2|EDF1|OBFC1|RPL19|SUPT4H1|TAX1BP3|PFN1|SLC25A11|C1QBP|MED31|RANGRF|FRG1|CTSC|TMEM109|YBX3|SART3|KCTD10|LTA4H|ARPC3|GAPDH|C12orf57|CMAS|SRSF9|ASF1A|FBXO5|ACOT13|RPS12|GMNN|DNPH1|PAPD7|SKP1|NUP155|MLH1|UMPS|RRP9|SF3B6|NRBP1|PPP1R7|ENO1|SARS|BCL9|WDR77|SYF2|FASTKD2|MED28|CPSF3|CCDC92|HDHD3|PAPOLG|MSX2|FAM53C|NFYB|TARDBP|PYROXD1|NAA50|ZC3HAV1|NMI|SNRPA|SRSF6|SNRNP27|RRP36|SNRPC|NUP85|MKKS|RALY|DLGAP5|PIN1|EIF3K|SIRT2|MTX2|MBD4|EAPP|TUBG2|TUBG1|RPS16|NCAPG|MED17|TSG101|LSM7|ACTN4|NOL11|EMC8|VPS25|RARA|FUS|SNRPA1|TRIM21|NUP210|RPA1|EEFSEC|LANCL2|GRSF1|H3F3B|HRSP12|TERF2|NXT1|MED10|IPO8|CCNB1|CAMK1|CCNH|ORC3|NAT10|CDK4|TFCP2|HTRA2|MDM2|MRPL44|MRPS9|DDX56|NDUFB5|TOR1B|PSMB7|RPL35|DCTN3|HINT2|GTF2H4|NRM|GGH|SDCBP|C11orf1|KIF23|RSL24D1|GCHFR|KIF11|ARL3|DBR1|BARD1|METTL5|WDR12|ASUN|TMEM5|PSMC1|PEBP1|LOC81691|NUP133|UBE2K|PSMA6|CYBA|UTP20|C14orf166|UTP6|ANAPC5|PTPLAD1|TIPIN|TRIP4|ATP5B|RBL2|DNAJB6|RHEB|PSMB1|ADNP2|RCOR1|PIH1D1|TCEB2|N4BP1|CFAP20|PRDX1|COPE|MAU2|SAMHD1|ARPC1A|MAP2K2|TCF3|CSE1L|MAPK3|KIF18A|ACTR3|DESI1|EHD2|EED|BLVRB|PARP12|DCPS|SNRNP40|WDR76|TAF12|TUBB4A|MCOLN1|DGUOK|HAT1|MCM6|YWHAE|CUL3|BBS7|PSMD3|NSUN2|UFSP2|SDHA|MGLL|SUB1|THOC3|WDR70|CASP6|MED20|XPO5|SRF|TNPO3|TFEC|PRDX5|POLA2|EXOSC7|ANLN|REXO2|MAPKAP1|FBXO7|ZCRB1|NDUFA9|LLPH|TMPO|SNRPF|CDK2|C12orf10|RB1|FANCM|MFAP1|COMMD4|TXNL4B|ZNF174|COPS3|TP53|EIF4A3|TXNL4A|HUNK|SOD1|SCYL1|SAE1|GEMIN7|ECSIT|PSMB6|PLK4|PSMA5|NUF2|EIF2D|CALM2|RPS27A|ETAA1|SNRPG|TPRKB|DUSP11|KIAA1715|CTDSPL|RNF7|ISY1|FTH1|ENOPH1|CCNA2|NAF1|FAM105A|SKP2|PELO|COMMD10|ABT1|MMS22L|UPF3B|TERF1|TATDN1|SIGMAR1|C11orf73|RPS3|ZC3H12C|MTA2|EI24|AIP|NUDT22|PPP4C|DCP1B|NGLY1|NARS2|CENPU|FBXW7|MZT2B|GEMIN6|SPC25|MBNL1|MED21|NUBP1|FLCN|SAMSN1|NIFK|SETD9|NUP205|RBM45|MED7|GNAQ|CCT8|KAT6B|AIFM1|DDX19B|CCNB2|APPL1|ERCC6L2|MIS18A|C21orf59|ATP5O|PSMB4|MED8|CPNE2|TRMU|CALM3|ETHE1|NACC1|ATP5J2|PCYT1A|BAX|POLR3K|UBXN1|ZFPL1|AGL|CAPN2|ARPC2|PRKCI|H2AFZ|SHISA5|RPS23|UBLCP1|NPM1|SAP30L|PHAX|DCAF13|RPP25L|KDM1B|MELK|CFL2|KLHDC2|NEMF|FAM175B|TSC1|WAPAL|PCBD1|TAF10|LEO1|FAM96A|KIAA0101|CLPX|CCNDBP1|PDIA3|NUDT21|RUNX1|TPX2|SNRPD1|GPRC5B|MED1|NFATC3|RRM1|TRAPPC2L|TUBA1A|TUBA1C|ZNF526|UBXN6|POLR2G|PRELID1|LSM3|BCL2L1|MAEA|RPS9|MTCH2|DCXR|COPS6|HINT1|ZNF33A|COPRS|POP7|MPLKIP|ZNHIT1|FAM134B|UBB|DTYMK|TMEM192|FAM195A|FEN1|PCBP1|TBCA|ZNF3|RNF187|CAMTA1|OGG1|ISG20|PPIH|BOLA2B|APLF|FAM103A1|ING2|BPTF|PDHB|IRF2BP1|FEM1B|TADA3|HIST1H1E|CMTM8|CYCS|DRAP1|MUS81|RPL13|GLUL|EEF2|TUT1|WDR3|RNASEH2C|COMMD1|UTP23|H2AFV|APITD1|OLR1|NSUN5|RPL15|C19orf70|MIS18BP1|ZNF622|BANF1|PSMC5|LSM1|ISCU|CKS1B|ATG4D|POLD4|MZT2A|PPP1R8|REST|HAVCR2|SRP68|UBXN2A|MRPL46|TRMT10C|TMEM70|ARL6IP4|SSNA1|KHDRBS1|TSFM|MSRA|AURKB|ZBTB33|MRPS31|EXOSC4|TYMS|CHAF1B|CSTF3|LEPREL1|RMI1|CYC1|SAMD4B|TCP1|NOC2L|PRKRA|RUVBL1|MRFAP1|KIAA0319L|RPS15A|GCFC2|TUBB6|SLC35C2|GEN1|MAGOHB|MALT1|BASP1|LSM10|AGTRAP|ZNF687|EZH2|MRPS23|NAP1L5|ING3|YARS2|CALR|ATP11B|TNIP2|TALDO1|MSC|RRP7A|IMPDH2|CRMP1|RNF10|DCTPP1|GLYR1|ROGDI|EXOSC3|GADD45GIP1|NDUFAF3|PNKP|PRKAG1|TRAPPC12|FLII|PPP2R1A|WDR33|PARL|MAT2B|CARM1|SRSF7|PSMG2|PTPMT1|PPP1CA|THOC6|CUL1|IMP3|MAF|MDH2|SENP5|SMDT1|WRB|INTS5|MINA|HMG20B|RNF123|NOC4L|HAX1|SIVA1|KRT7|YBEY|PSMG1|HIST1H1B|P2RX7|NDUFB1|FANCF|IP6K2|ZNRD1|BOLA2|BOLA3|NAA38|NOP10|ZNF92|MFSD10|HIST2H2AB|PARPBP|ADI1|SHMT2|TMEM179B|POLR3C|BMP2K|NAA20|STRADA|RAD51C|EIF5A|DHX15|SUPT7L|ACTR8|PNRC1|ZNF644|NME1|UXT|SRA1|RNASEH2B|SARNP|RTN4|SUV39H1|SPRYD4|PSMF1|NUDT4|BRIX1|TUBB|RBMX2|RPS7|ANAPC1|THUMPD3|RPL7|H3F3C|ASH2L|PTPN11|TUBB4B|SRFBP1|RNF13|THYN1|DTNBP1|PPP1CC|ETV7|RPS2|TP53BP2|CREB3|FOXM1|SNRPD2|PTGES|POLR2K|SP100|ARID3B|KLHL7|PKN1|TCEA2|ATR|UBQLN2|CTSL|SLC35F6|VAPA|TOR1A|ZC3H7B|DPY30|ANP32B|NUP50|LYAR|RPS21|RPL3|RPL36AL|ANXA2|RPS17|RPS3A|RPSA|GPX4|PRKAA1|COPS8|VPS72|STYX|SUV39H2|C6orf89|POLR3H|MKL1|ERCC5|COMMD6|STK39|HN1|PSMD12|PXK|SDAD1|UBE2C|HIST1H2BF|ATN1|FDPS|HIST1H2BK|MCRS1|ANAPC11|HOMEZ|POP5|CHM|COPS5|SERTAD1|ELK4|RAD23B|WDR55|HNRNPAB|CNOT3|PSMB10|ARHGAP19|MAX|UBL5|HIST1H2AI|HIST1H2AG|XRCC6|CD2AP|BABAM1|PCBP2|GTF3C2|AGBL5|ERGIC2|GATAD2A|TOPORS|WDHD1|ITGB1BP1|UBE2Z|UBA3|MATR3|ZNF627|SREBF2|MTOR|CHAMP1|RPL12|IPO9|NFE2L1|DMD|ILF2|CTNNBL1|NSMCE1|DARS2|DCLRE1A|HMGN2|SMG5|CNOT7|PSMB5|APOBEC3C|MPHOSPH8|COA6|PARP1|H3F3A|CENPF|SMYD2|NENF|DTL|INTS7|ACAT2|NUCKS1|UBE2T|TIMM17A|GLRX2|TROVE2|UCHL5|TRMT1L|RNASEL|SF3B5|CACYBP|MPC2|MGST3|DUSP12|NDUFS2|NIT1|PFDN2|PEA15|DUSP23|ARHGAP18|APOA1BP|PMF1|LMNA|CENPW|DAP3|HSF2|ZUFSP|GLRX3|MKI67|S100A13|S100A16|BCCIP|METTL10|SNX27|OAT|BUB3|GTF3C6|PSMD4|IKZF5|SCNM1|RGS10|PLEKHO1|TCF7L2|FUNDC2|F8A2|BCAS2|HIPK1|SYNCRIP|GSTO1|ATP5F1|TTK|EMD|CUEDC2|HENMT1|NPM3|ALG14|DR1|CETN2|RPL5|BLOC1S2|GTF2B|GOT1|VGLL1|PSMA7|EXOSC1|GADD45A|ITGB3BP|GNAS|NFIA|DHCR24|SSBP3|NDC1|SUPT3H|MAGOH|SCP2|COA7|DPM1|SLC25A5|KIF20B|AMOT|SURF2|RPL7A|SURF6|POLR1C|ASS1|PCIF1|C9orf78|ZSWIM1|YBX1|VDAC2|TCEAL3|NGFRAP1|WBP5|BHLHB9|CHCHD1|HNRNPH2|YWHAB|PABPC4|ANXA7|DNAJC9|RRAGC|UTP11L|FHL3|MRPS15|SH3BGRL|CHD6|PSMB2|STXBP1|GLO1|RPRD1B|HDAC1|RPS4X|PPIL1|SRSF3|RTKN2|ZWINT|INIP|FOXO4|EIF6|TXN|WDR46|FAM206A|LAS1L|PSMB9|PSMB8|APEX2|ATF6B|RCC2|EHMT2|MAGED1|SPIN1|MASTL|TEX30|PRRC2A|AIF1|ABI1|TLE4|GNL1|UBIAD1|C9orf41|RILPL1|EXOSC10|DFFA|ZNF41|XRN2|HIST1H2BL|DTD1|UCHL3|NOL9|DCAF10|HIST1H4C|ACOT7|TAF2|DCLRE1C|PHF11|COX7A2L|NGRN|PCNA|PRDX4|E2F4|FOXO1|KIN|NDUFB6|FBXO18|RBBP7|ITPA|BRCA2|SYAP1|NABP2|MRPS26|TUBB2A|RPS6|NQO2|COL4A3BP|BTF3|BNIP3L|TMSB4X|GPS2|HMGN1|WRNIP1|SBF1|POMP|IDH3B|GTF3A|NOP56|DDX1|SLC25A6|COMMD8|RBM47|CENPJ|METTL22|RAD1|PISD|LCORL|DCAF16|NYNRIN|CHEK2|PSME1|FBXO25|NELFA|SNRNP25|C17orf85|RTF1|CCNK|TFPT|RPL13A|AKT2|TBP|SUMO1|GPS1|SRSF2|ECT2|PIAS3|C7orf49|SPOP|CENPN|PPP2R4|CBX1|PTTG1|G3BP1|NR2F2|PRC1|LARS|CCT4|CCDC109B|ZNF207|INCENP|KIF20A|SIN3A|POM121|CDK1|CHCHD2|LGALS9|ELP4|RPS29|GTF2A2|SGK3|RPS8|UBN1|ILK|ING4|CSNK1E|IRF9|MOCS2|NUDT1|NFE2L2|SMU1|EIF4ENIF1|MYCBP|PRMT2|ZBTB44|KIAA0020|INTS10|GSTP1|ZSWIM7|SDR39U1|RBBP8|SEL1L3|DIAPH3|UBE2J2|MIER1|NHP2L1|TRIOBP|HYPK|BTBD3|NLK|THAP4|ELAVL1|ARHGAP35|INTS1|PHF14|RPAIN|RPS14|BUD31|NGDN|WIBG|RBM34|RGS14|CNPPD1|PRPF40A|PSMD14|PREPL|MORN2|CXCR4|RBM4|PPM1M|ALDH7A1|SERF2|NFU1|RAB6C|UBE4A|PWP1|CYHR1|FAM96B|CREB1|UBA52|SCRN1|RPL23A|RPP30|UBAP2L|IRAK4|DENND4A|ATP2B1|EFTUD2|STRAP|TRAPPC2|HSBP1|RPS18|CENPBD1|JMJD6|COMMD5|BRMS1|NFYC|NFIC|PSMD13|BAHD1|UBE2W|ACTL6A|PAPD4|RPL17|HIGD1A|ANXA11|CHID1|MBIP|MOV10|FLYWCH1|TAF6|RHOA|RPL9|SNRPE|APTX|SS18L2|WBSCR22|MYD88|RANBP1|RPF2|SENP6|FAM58A|SNRNP35|ILF3|IFT74|RACGAP1|DNAJB14|NOP14|ETV1|CNEP1R1|NOL7|SUMO2|PRMT1|EPN1|DNAJC7|C4orf27|ZNF410|EBNA1BP2|HRAS|TRIM32|SUMO3|POC5|TMEM176B|LSM5|CNBP|MAD2L1BP|DNTTIP2|TOP2A|ISY1-RAB43|PRR13|DEPDC1|PPP2R5C|ZNF438|SNRPB|RPP14|URM1|RBFOX2|RAB34|RPL10|FGF12|CDKN1C|RCOR3|HJURP|INTS2|PSMA1|HYLS1|PTBP3|USP41|CTCFL|STRBP|DERA|EBP|DHX36|BAP1|PLTP|ATPAF2|NCK1|RRP1|ZBTB8OS|ALG2|RPL37A|PSMD6|TIMMDC1|FTO|CLIC3|PPIA|EIF1|DPH3|NUDT5|SSBP1|CDK5|POLE4|RPL23|BAG1|TIPARP|SNF8|XRCC4|PCBD2|ALYREF|ANAPC13|LSM6|LARP7|DDX41|WDR36|MRPL36|NDUFA13|SMUG1|GNB2L1|CDKN2AIP|FYB|TOB1|WWP1|PIK3R1|RPL30|CETN3|VDAC3|CCNC|INTS9|RPS20|ENY2|ZNF706|EID1|API5|TYK2|WDR74|SAAL1|CFL1|MANF|RBM4B|GSDMD|FAM118B|H2AFX|CDC27|CLP1|RPS25|FAU|CCNJ|RPS6KA1|RPS13|DPF2|C12orf43|TRMT112|H2AFJ|ACADVL|ZCCHC8|PSMD9|MARVELD1|PRR14|PHB2|BEX2|ZCCHC7|OTUB1|FKBP5|HCK|GTF2H3|HIST1H2BG|TIMM50|HIST2H2BF|RAN|RPL18|RAB3IP|PFDN5|DAZAP2|APAF1|RPLP0|SLIRP|NEDD1|HNRNPC|NUMB|SRP54|CLN3|TBL3|C15orf41|ARPP19|OGFOD1|COX4I1|ACTG1|NMRAL1|NDUFAB1|RSL1D1|FAM195B|POLI|OAZ2|RPL27|POP4|PIAS2|C19orf40|PDCD5|RAD23A|ZNF570|RPS15|WBP2|ZNF101|ZNF253|CHMP2A|LSM4|NOSIP|RPS19|RPS28|RPS5|RUVBL2|NELFCD|OAZ1|ENSP00000473391|HADH|CWC15|TM2D1|POLDIP2|GTF2H5|UQCC2|DYNLL2|SCOC|F8A3|ANAPC16|LRRC41|AATF|HIST1H2BM|TCEB1|UBE2F|PTMS|ADRM1|CBY1|RPP38|HIST1H2BH|UBXN8|HNRNPCL1|PHB|DDX52|MYC|CIB1|ALOX5AP|METTL8|ZCCHC17|MCM3|PSMC3|TADA2A|DDX24|H2BFS|RPS10|SAP18|JADE3|BCL2L12|MED22|HIST1H2AL|ZMYM1|METTL23|NTMT1|PSMB3|C8orf59|CPSF1|HIST1H4E|FOXP1|HIST1H3B	124	2259|6366|7653|5253|4602|4827|381|2769|8076|6813|1626|1185|651|7350|5847|4191|3690|6135|2646|2661|7083|7161|6198|5073|2793|2847|4203|3603|1998|2118|1398|7767|8064|5778|5955|2664|3891|6471|4359|4608|3090|3102|726|3264|2943|1617|7197|7383|5511|4287|1347|8058|8100|5889|6906|3669|906|858|3978|4314|4305|3789|7476|4908|4536|2334|432|6849|3867|3576|324|6966|7119|5247|5178|4467|2922|4680|480|2049|2598|8016|7401|4224|4662|2280|5352|5526|4245|3627|7290|3807|1638|1653|6750|2253|1848|7587|7536|1359|1980|5274|945|1623|6402|5061|2961|3594|5910|6588|954|3840|5748|5970|1932|1218|2037|3081|5598|3597|1887|3168|3378|1746|5601|3066|6720|2868|3411|6780|6618|4701|4011|2811|4635|4107|546|6714|1908|6492|6489|7692|7920|6606|4344|624|2016|7539|3453|6003|7101|7608|5214|1266|8046|3816|4200|4149|3276|1923|2022|7818|7866|1263|2391|2919|2775|5514|2763|3237|1989|2085|7668|4740|681|7014|828|5841|6246|4368|4698|1161|459|5064|2952|2586|3963|1800|6537|4425|4461|7122|7176|7518|2991|2808|3900|1404|7827|4722|4773|5784|6174|2700|4029|6372|6426|5175|5136|2826|2538|2328|2322|2091|7881|7224|7293|7251|7560|6171|6018|2640|4146|2028|2403|1038|1035|693|7044|7023|6429|6273|7227|5694|4125|3468|3366|2100|1413|5763|6165|4308|1881|4767|2958|2781|2835|3489|3534|7341|6084|5658|1821|2256|2112|2682|771|1140|999|1650|6864|5640|5634|5706|2913|3450|3354|3717|1290|6099|4275|1812|6339|7413|7281|6159|4074|4086|8061|2790|3072|7437|8121|6186|3003|6828|7212|3180|2475|7458|6237|6555|7806|4500|4743|6756|6315|861|498|6189|1065|2088|6630|6441|6456|4353|4686|6939|1371|3837|597|537|1215|1377|1296|6153|5421|3864|2241|333|7512|1401|1896|1425|963|6792|7467|4965|2154|7770|3051|795|6963|897|1431|2691|3039|7578|2916|3723|2268|687|1092|7728|3759|7815|3048|528|402|1554|4317|7671|3822|3303|927|3141|1284|6867|4221|7182|7029|4572|1677|7557|5697|4053|2340|2703|4809|4596|7593|7851|3150|6327|5928|3201|7986|2418|366|4494|6000|1983|6390|2871|1917|2157|1842|6240|6096|1455|7308|3882|3927|1743|7758|4269|1173|7419|4194|7821|7812|6162|4068|3945|2604|1500|7287|7230|6009|3360|3306|1560|4647|4326|4329|1875|705|7878|603|321|1782|3357|4281|4755|2667|4350|2520|3018|390|501|4752|4542|3948|2370|7950|3618|3159|5187|2307|4821|4992|3621|318|1011|984|6612|4395|7485|5451|5424|4857|3615|3777|3285|4875|2694|2487|3183|306|315|1059|7803|6600|5646|4119|4302|1692|7500|7068|3516|1494|1452|5649|1722|5505|4158|7908|1437|1311|762|576|3246|4104|7581|5262|2892|7842|6552|5808|2226|1938|5871|5979|7302|5565|6066|3753|3651|357|3231|525|5760|4230|2724|6645|4893|2856|1044|7188|2643|7335|5379|4830|2394|6294|6822|6840|657|474|3528|3486|3267|1665|2529|489|5295|6147|7347|5655|5001|1023|4002|1593|2202|5580|5583|3387|3117|8073|1557|6909|4995|675|552|606|7344|1599|2130|5811|7554|6531|5823|5895|1830|3786|3567|3300|3138|1788|3294|2109|879|801|6735|330|3969|741|2865|2964|2820|6573|4800|1071|759|615|3831|3252|966|6960|4455|7530|7572|7431|3501|5409|5907|5472|4854|1749|6333|1539|1536|1326|1317|4812|5316|4176|1461|1440|1320|2274|7365|5481|4470|5118|6213|4077|2145|2058|6132|4101|3114|3132|4431|3972|1086|7443|7446|7065|6477|2472|1836|450|7695|1548|996|822|3195|3093|1203|6444|6192|4629|1551|6855|5577|5523|5106|1353|7326|5298|3687|930|5037|2655|8070|3537|1509|834|7320|6777|6699|5520|5124|4884|3951|3879|2706|2670|2610|2556|2019|1785|5943|4047|1968|1410|4008|3885|1419|7269|7128|2361|1797|7647|6501|4641|7221|5448|4923|4929|4692|1857|4122|5016|3729|7032|3846|1818|522|7932|1176|1158|831|4452|5250|3009|3000|1167|6819|4845|4803|393|1155|6225|1680|1542|6732|411|981|6306|7623|5631|5622|4953|3564|2787|7113|7110|7050|5172|2532|1248|2001|1905|1839|7800|5397|6138|6036|3561|3447|4251|7425|4890|3795|348|345|1110|1095|1047|7911|6126|4185|4095|7482|7461|7410|8040|5556|5490|3570|969|7632|7041|6726|5715|5721|4689|4551|3936|2139|1899|720|7233|8055|6123|4257|1527|1443|2238|2169|7464|6693|5712|5709|5607|5550|5463|5415|5091|3192|1770|4320|1332|1305|2079|1959|7239|5460|5403|3735|3414|1566|1179|6846|4839|5226|3555|2802|3111|7407|7428|5547|7752|7854|1152|6996|7080|4980|3738|3036|1005|7377|7416|6654|6870|5484|5685|3762|6258|6336|6579|6633|7005|7020|7134|5673|3435|3579|3672|1380|1464|1578|7260|6108|6120|5277|5322|4524|4659|3960|2313|2283|1119|6930|7143|7158|6510|4347|2967|855|6675|5361|5517|4983|1878|4620|4695|456|6990|4971|5040|1707|993|7704|5730|2676|6582|4554|978|5946|3873|2688|2709|1851|672|1221|6858|4206|3309|3549|2211|7935|8079|5286|492|7659|5181|3198|2379|1503|780|1854|7707|7947|429|1596|7257|4050|4296|7839|7836|2985|7392|5289|5439|5703|4056|3297|1422|7710|8001|5781|5964|4014|4842|4896|3702|2805|2874|3225|1683|1686|3372|3705|8010|5736|4209|6717|5589|4911|2838|843|7515|7620|1434|354|6297|4446|2997|1056|2898|702|3030|7092|5067|3186|846|7194|5997|4035|744|2466|1041|5922|6024|6111|5376|4725|1761|408|717|4386|4362|1341|1446|7422|6054|3843|7896|7959|4464|4671|5475|3330|3444|2739|1977|1941|7677|1695|789|867|7524|5562|5499|3273|5934|4746|3942|1944|7788|6936|3966|1632|7596|1344|7389|486|5343|4182|2178|2886|1134|6885|5670|6342|2562|1635|1641|1209|7491|5682|4713|2658|1773|621|630|7641|4506|2355|2373|2499|5196|5145|2127|7731|8091|6627|4512|3903|3915|2442|2685|6615|5883|7140|4140|3654|5817|1803|1656|957|1212|4866|1671|2232|2778|8115|4497|6687|723|4881|1737|7359|7548|6417|4440|4374|387|4044|1032|7038|5217|4788|1083|369|7551|5028|6951|4473|1356|1884|5592|1026|7590|3012|2889|1740|8109|8088|312|4179|684|5742|3630|3906|1281|4674|5952|2535|4518|6549|2454|6222|3144|4710|4899|5076|6648|6594|7944|3441|4977|2400|5859|1545|3075|3339|6984|4806|6219|7791|1947|7356|7494|4926|633|3543|5496|7440|1467|2925|2928|5868|5454|8067|609|936|2376|2346|2979|4734|7860|4248|5802|3213|6330|1713|1572|2949|4479|4323|6498|7977|435|2436|6786|2292|6435|7755|4878|6723|441|1182|6438|7503|4389|6321|3480|1299|6711|8103|3063|6168|5745|8007|2061|6303|6957|2631|5301|7338|1104|6228|2115|7395|5208|1137|2580|7089|5154|336|2460|7191|3171|5193|1629|4521|2496|3804|1254|1269|2760|825|6285|7098|7983|3429|5919|3744|4587|4404|1833|6063|1911|5127|2823|3993|6567|1668|2421|6528|6558|4956|3324|909|4533|5751|7713|5394|1125|5739|6243|8085|1569|4527|7722|942|6636|3771|1017|4098|6765|6672|3660|5400|4083|2595|3261|2484|2592|3054|5130|2859|6975|3120|5100|5406|2478|3639|7626|8004|1002|4284|5688|579|2577|3909|4707|1929|6144|7203|3381|6348|7104|4509|5157|561|4749|4503|5754|8031|2883|1068|7737|468|2679|2565|5568|6888|813|2832|4365|6423|2508|2310|3333|4422|4419|5292|5805|5457|1014|882|5169|5241|3396|7455|1674|1416|1308|2043|5307|3987|7275|1362|2982|3792	4.56e-34		GO:0005634	3.14535	0
541	208	GO Component		Organelle inner membrane	3.55e-32	TIMM21|UQCRC1|ATP5D|NDUFB7|TIMM13|NME4|MRPL32|SLC25A11|MRPL27|SLC25A3|MRPL51|COX6A1|NDUFB3|COX6B1|NDUFA2|NDUFA10|ABCB7|MRPS25|TIMM10B|ERAL1|TIMM10|MRPL44|COX5B|MRPS9|NDUFB5|NRM|MRPL15|NDUFAF1|ATP5B|NOA1|SDHA|MRPL3|NDUFA9|TMPO|NDUFB10|ECSIT|TIMM44|MRPS5|NDUFS6|NDUFB11|MRPS28|NDUFB9|SIGMAR1|IMMP1L|RPS3|SLC25A4|ATP5G3|RPMS17|AIFM1|COQ5|MRPL17|ATP5O|CHCHD6|ATP5J2|MRPS18C|MRPL33|NDUFAF2|NDUFB8|COX11|CLPX|ATP5L|NDUFA7|ICT1|ATP5H|BCL2L1|MTCH2|MRPL39|ATP5I|UQCRFS1|MRPL13|TMEM126A|CYCS|ATP5S|MRPL11|C19orf70|UQCRH|UCP2|MRPL46|TMEM70|CRAT|MRPL1|MRPS31|TYMS|CYC1|COX5A|MRPS23|TIMM22|ATP11B|COX8A|NDUFV1|NDUFAF3|PARL|MINOS1|PTPMT1|HCCS|NDUFV2|SMDT1|P2RX7|NDUFA12|NDUFB1|MFSD10|UQCR10|SHMT2|MRPL12|COQ6|NDUFA4|MRPL20|RNF13|IFI6|SLC25A40|STOML2|TMEM261|TMEM126B|MPC1|MATR3|MRPL24|MRPL21|COA3|TIMM17A|MPC2|SDHC|NDUFS2|PPOX|DAP3|NDUFAF4|ATP5F1|USMG5|EMD|COX7A2|ALDH18A1|NDUFA1|MRPL41|SLC25A5|MRPS2|SURF1|MRPL14|MRPS18A|GHITM|CHCHD1|MRPS16|NDUFS5|MCU|MRPS15|APOOL|MTCH1|NDUFA8|ROMO1|SDHD|NDUFAF5|COX7A2L|UQCRQ|CRLS1|MCUR1|APOO|NDUFB6|MPV17|MRPS26|HADHA|ATP5EP2|SLC25A6|PISD|DNAJC19|MRPS33|ATP5G1|ATP5G2|CCDC109B|TIMM9|TIMM17B|ATP5A1|APOPT1|NDUFA11|ATP5J|HIGD1A|C14orf2|MRPL55|NDUFA5|MRPL47|NDUFA3|TIMMDC1|NDUFA6|NDUFB2|TMEM14B|MRPL36|NDUFA13|MRPS30|COX18|COX7C|SMIM20|COX6C|UQCRB|MRPL22|ENSP00000432614|UQCC3|TIMM8B|ACADVL|PHB2|TMEM14C|TIMM50|MRPL42|COX4I1|NDUFAB1|MRPS21|TIMM23|UQCR11|PET100|UQCC2|PHB|UQCRHL	124	6363|4338|7764|2619|2646|5508|6972|5178|6825|5856|5349|3474|378|4914|4113|6585|1488|7317|6039|6495|5121|681|7137|7014|5841|2952|2727|6534|2091|1479|2682|3825|7281|4074|6915|6756|7155|4413|7374|2850|3258|1392|963|5595|7467|3045|6969|7215|927|3465|4032|4572|1863|4596|8034|4254|3810|3129|1698|6162|4152|5790|3876|3870|1782|4755|477|2745|3624|447|2286|3183|7488|6738|1722|1734|6570|2226|5871|423|414|3231|5760|2856|6210|6147|3633|4002|2184|3270|606|5823|3819|3300|558|5046|330|966|6411|6960|4854|804|1536|6861|5025|3918|5340|822|3162|1008|7863|4026|4779|7521|5622|2988|1620|6921|4095|969|6834|6726|6708|8055|6507|5403|3492|3414|516|5163|1020|1077|5685|1350|6351|6591|2937|2931|6108|4638|4764|2553|1119|567|7605|4872|7833|4644|4290|429|444|5604|7323|5931|2985|6705|1422|4959|5334|5736|843|1188|3222|6141|6483|1341|2229|7785|2094|4617|3483|2673|4044|5211|6942|2319|3678|1986|1713|1956|5034|660|1299|6711|3606|4173|4986|3384|6012|375|3207|570|504|2082|5919|6063|7053|6528|7563|1017|6672|6702|5865|6783|753|7104|2832|6102	4.81e-34		GO:0019866	3.14498	0
4733	924	GO Component		Nuclear lumen	1.49e-31	ERCC1|PSMA4|RFC2|RELT|PSMC4|KIF22|DIMT1|ESF1|DLD|OSGEP|CDC6|PSMD5|TIMM13|CDC34|SNAP29|THAP7|MIF|SNRPD3|HSCB|MCM5|TXN2|RBX1|PAPOLA|POLE2|CGRRF1|PSMA3|VRK1|APEX1|PSME2|BRMS1L|PQBP1|NTHL1|POLR2C|PSMD7|PLA2G15|STUB1|DECR1|EIF3E|RELB|RNASEH2A|SF3A2|FBL|POLR2I|USF2|GTPBP10|TWISTNB|RPA3|PSMA2|EDF1|OBFC1|RPL19|SUPT4H1|TAX1BP3|C1QBP|MED31|RANGRF|FRG1|CTSC|SART3|KCTD10|LTA4H|C12orf57|CMAS|SRSF9|ASF1A|FBXO5|RPS12|GMNN|PAPD7|SKP1|MLH1|RRP9|SF3B6|NRBP1|BCL9|WDR77|SYF2|FASTKD2|MED28|CPSF3|CCDC92|HDHD3|PAPOLG|MSX2|NFYB|TARDBP|NMI|SNRPA|SRSF6|SNRNP27|RRP36|SNRPC|NUP85|PIN1|SIRT2|MTX2|MBD4|TUBG1|RPS16|MED17|TSG101|LSM7|ACTN4|NOL11|VPS25|RARA|FUS|SNRPA1|TRIM21|RPA1|LANCL2|GRSF1|H3F3B|TERF2|NXT1|MED10|IPO8|CCNB1|CCNH|ORC3|NAT10|CDK4|TFCP2|MDM2|MRPL44|MRPS9|DDX56|NDUFB5|PSMB7|RPL35|DCTN3|HINT2|GTF2H4|SDCBP|C11orf1|KIF23|RSL24D1|GCHFR|ARL3|DBR1|BARD1|WDR12|ASUN|TMEM5|PSMC1|LOC81691|PSMA6|UTP20|C14orf166|UTP6|ANAPC5|TIPIN|TRIP4|RBL2|DNAJB6|PSMB1|ADNP2|RCOR1|PIH1D1|TCEB2|N4BP1|CFAP20|COPE|MAU2|SAMHD1|TCF3|CSE1L|MAPK3|EED|BLVRB|DCPS|SNRNP40|TAF12|MCOLN1|HAT1|MCM6|CUL3|PSMD3|NSUN2|SDHA|MGLL|SUB1|THOC3|CASP6|MED20|XPO5|SRF|TFEC|POLA2|EXOSC7|ANLN|REXO2|MAPKAP1|FBXO7|ZCRB1|NDUFA9|LLPH|SNRPF|CDK2|C12orf10|RB1|FANCM|MFAP1|TXNL4B|ZNF174|COPS3|TP53|EIF4A3|TXNL4A|SOD1|SAE1|GEMIN7|ECSIT|PSMB6|PLK4|PSMA5|NUF2|EIF2D|RPS27A|ETAA1|SNRPG|DUSP11|KIAA1715|RNF7|ISY1|CCNA2|NAF1|SKP2|COMMD10|ABT1|MMS22L|UPF3B|TERF1|TATDN1|C11orf73|RPS3|MTA2|AIP|NUDT22|PPP4C|NARS2|CENPU|FBXW7|MZT2B|GEMIN6|MBNL1|MED21|NIFK|SETD9|NUP205|RBM45|MED7|CCT8|KAT6B|DDX19B|MIS18A|PSMB4|MED8|TRMU|CALM3|ETHE1|NACC1|POLR3K|PRKCI|H2AFZ|RPS23|UBLCP1|NPM1|SAP30L|PHAX|DCAF13|KDM1B|CFL2|KLHDC2|WAPAL|PCBD1|TAF10|LEO1|FAM96A|KIAA0101|CLPX|CCNDBP1|NUDT21|RUNX1|TPX2|SNRPD1|GPRC5B|MED1|NFATC3|POLR2G|PRELID1|LSM3|MAEA|RPS9|COPS6|HINT1|COPRS|POP7|MPLKIP|ZNHIT1|FAM134B|UBB|TMEM192|FEN1|PCBP1|TBCA|RNF187|CAMTA1|OGG1|ISG20|PPIH|APLF|FAM103A1|ING2|BPTF|PDHB|IRF2BP1|FEM1B|TADA3|HIST1H1E|CMTM8|MUS81|RPL13|TUT1|WDR3|COMMD1|UTP23|H2AFV|APITD1|OLR1|NSUN5|C19orf70|MIS18BP1|ZNF622|BANF1|PSMC5|CKS1B|ATG4D|POLD4|MZT2A|PPP1R8|REST|HAVCR2|SRP68|MRPL46|TRMT10C|TMEM70|ARL6IP4|KHDRBS1|TSFM|MSRA|AURKB|ZBTB33|MRPS31|EXOSC4|TYMS|CHAF1B|CSTF3|LEPREL1|RMI1|CYC1|TCP1|NOC2L|PRKRA|RUVBL1|MRFAP1|KIAA0319L|RPS15A|GCFC2|SLC35C2|GEN1|MAGOHB|MALT1|BASP1|LSM10|AGTRAP|ZNF687|EZH2|ING3|YARS2|TNIP2|MSC|RRP7A|GLYR1|EXOSC3|PNKP|PRKAG1|TRAPPC12|FLII|WDR33|CARM1|SRSF7|PPP1CA|THOC6|CUL1|IMP3|MAF|SENP5|SMDT1|INTS5|MINA|HMG20B|NOC4L|SIVA1|PSMG1|HIST1H1B|NDUFB1|FANCF|IP6K2|ZNRD1|BOLA3|NAA38|NOP10|HIST2H2AB|PARPBP|TMEM179B|POLR3C|BMP2K|STRADA|RAD51C|DHX15|SUPT7L|ACTR8|UXT|SRA1|RNASEH2B|SARNP|SUV39H1|PSMF1|BRIX1|RPS7|ANAPC1|THUMPD3|RPL7|H3F3C|ASH2L|PTPN11|RNF13|PPP1CC|ETV7|RPS2|TP53BP2|CREB3|FOXM1|SNRPD2|POLR2K|SP100|ARID3B|KLHL7|PKN1|TCEA2|ATR|SLC35F6|DPY30|ANP32B|NUP50|LYAR|RPS21|RPL3|RPS17|RPS3A|RPSA|GPX4|PRKAA1|COPS8|VPS72|STYX|SUV39H2|C6orf89|POLR3H|MKL1|ERCC5|STK39|HN1|PSMD12|SDAD1|UBE2C|HIST1H2BF|ATN1|FDPS|HIST1H2BK|MCRS1|ANAPC11|HOMEZ|POP5|COPS5|ELK4|RAD23B|WDR55|HNRNPAB|PSMB10|MAX|HIST1H2AI|HIST1H2AG|XRCC6|CD2AP|BABAM1|PCBP2|GTF3C2|ERGIC2|GATAD2A|TOPORS|WDHD1|ITGB1BP1|UBE2Z|MATR3|SREBF2|MTOR|CHAMP1|RPL12|NFE2L1|ILF2|CTNNBL1|NSMCE1|DARS2|DCLRE1A|CNOT7|PSMB5|MPHOSPH8|COA6|PARP1|H3F3A|CENPF|SMYD2|NENF|DTL|INTS7|ACAT2|NUCKS1|UBE2T|TIMM17A|GLRX2|TROVE2|UCHL5|RNASEL|SF3B5|CACYBP|DUSP12|NDUFS2|PEA15|DUSP23|ARHGAP18|APOA1BP|PMF1|LMNA|CENPW|DAP3|HSF2|MKI67|S100A13|S100A16|BCCIP|SNX27|OAT|BUB3|GTF3C6|PSMD4|IKZF5|SCNM1|TCF7L2|F8A2|BCAS2|HIPK1|SYNCRIP|GSTO1|ATP5F1|EMD|CUEDC2|NPM3|DR1|CETN2|RPL5|GTF2B|GOT1|VGLL1|PSMA7|EXOSC1|GADD45A|ITGB3BP|NFIA|SUPT3H|MAGOH|SCP2|COA7|KIF20B|AMOT|SURF2|RPL7A|SURF6|POLR1C|PCIF1|C9orf78|YBX1|BHLHB9|CHCHD1|HNRNPH2|DNAJC9|RRAGC|UTP11L|MRPS15|CHD6|PSMB2|STXBP1|GLO1|RPRD1B|HDAC1|RPS4X|PPIL1|SRSF3|ZWINT|INIP|FOXO4|EIF6|TXN|WDR46|FAM206A|LAS1L|PSMB9|PSMB8|APEX2|ATF6B|RCC2|EHMT2|SPIN1|MASTL|PRRC2A|TLE4|RILPL1|EXOSC10|DFFA|XRN2|HIST1H2BL|UCHL3|NOL9|DCAF10|HIST1H4C|ACOT7|TAF2|DCLRE1C|PHF11|COX7A2L|NGRN|PCNA|E2F4|FOXO1|KIN|NDUFB6|RBBP7|ITPA|BRCA2|SYAP1|NABP2|MRPS26|RPS6|NQO2|COL4A3BP|BNIP3L|GPS2|HMGN1|SBF1|POMP|GTF3A|NOP56|DDX1|COMMD8|CENPJ|METTL22|RAD1|DCAF16|CHEK2|PSME1|NELFA|SNRNP25|C17orf85|RTF1|CCNK|TFPT|RPL13A|AKT2|TBP|SUMO1|GPS1|SRSF2|ECT2|PIAS3|SPOP|CENPN|PPP2R4|CBX1|NR2F2|PRC1|LARS|CCT4|CCDC109B|ZNF207|INCENP|KIF20A|SIN3A|POM121|CDK1|ELP4|RPS29|GTF2A2|SGK3|RPS8|UBN1|ILK|ING4|CSNK1E|IRF9|MOCS2|NFE2L2|SMU1|EIF4ENIF1|MYCBP|PRMT2|KIAA0020|INTS10|RBBP8|SEL1L3|MIER1|NHP2L1|HYPK|NLK|THAP4|ELAVL1|INTS1|RPAIN|RPS14|BUD31|NGDN|WIBG|RBM34|RGS14|PRPF40A|PSMD14|RBM4|NFU1|PWP1|CYHR1|FAM96B|CREB1|UBA52|RPL23A|RPP30|ATP2B1|EFTUD2|TRAPPC2|HSBP1|RPS18|JMJD6|COMMD5|BRMS1|NFYC|NFIC|PSMD13|BAHD1|UBE2W|ACTL6A|HIGD1A|ANXA11|MBIP|FLYWCH1|TAF6|SNRPE|APTX|WBSCR22|RPF2|SENP6|SNRNP35|ILF3|RACGAP1|NOP14|ETV1|NOL7|SUMO2|PRMT1|DNAJC7|EBNA1BP2|HRAS|SUMO3|POC5|LSM5|MAD2L1BP|DNTTIP2|TOP2A|ISY1-RAB43|PRR13|PPP2R5C|ZNF438|SNRPB|RPP14|RBFOX2|RAB34|HJURP|INTS2|PSMA1|CTCFL|DERA|DHX36|BAP1|ATPAF2|RRP1|ZBTB8OS|PSMD6|TIMMDC1|FTO|CLIC3|DPH3|CDK5|POLE4|RPL23|SNF8|XRCC4|ALYREF|LSM6|LARP7|WDR36|MRPL36|NDUFA13|SMUG1|GNB2L1|CDKN2AIP|CETN3|CCNC|INTS9|RPS20|ENY2|EID1|API5|WDR74|CFL1|RBM4B|GSDMD|FAM118B|H2AFX|CDC27|CLP1|RPS25|FAU|RPS6KA1|RPS13|DPF2|TRMT112|H2AFJ|ACADVL|ZCCHC8|PSMD9|PRR14|PHB2|ZCCHC7|OTUB1|FKBP5|HCK|GTF2H3|HIST1H2BG|TIMM50|HIST2H2BF|RAN|RPL18|DAZAP2|NEDD1|HNRNPC|SRP54|TBL3|ARPP19|OGFOD1|COX4I1|NMRAL1|NDUFAB1|RSL1D1|POLI|POP4|PIAS2|C19orf40|RAD23A|RPS15|WBP2|LSM4|NOSIP|RPS19|RPS28|RPS5|RUVBL2|NELFCD|ENSP00000473391|HADH|CWC15|TM2D1|GTF2H5|UQCC2|SCOC|F8A3|ANAPC16|AATF|HIST1H2BM|TCEB1|ADRM1|CBY1|RPP38|HIST1H2BH|UBXN8|PHB|DDX52|MYC|CIB1|ZCCHC17|MCM3|PSMC3|TADA2A|DDX24|H2BFS|RPS10|SAP18|JADE3|MED22|HIST1H2AL|NTMT1|PSMB3|C8orf59|CPSF1|HIST1H4E|FOXP1|HIST1H3B	124	2259|7653|5253|4602|4827|381|6813|1626|651|5847|4191|3690|2646|2661|7083|7161|6198|5073|4203|1998|1398|7767|8064|5955|2664|3891|6471|4359|3090|3102|3264|2943|1617|7197|7383|4287|8100|5889|3669|906|858|3978|4305|3789|7476|4908|2334|6849|3867|3576|324|6966|7119|4467|2922|4680|480|2049|7401|4224|4662|5526|4245|3627|7290|3807|1653|6750|1848|7587|1359|5274|945|1623|3594|5910|6588|954|3840|5748|5970|1932|1218|2037|5598|3597|1746|5601|3066|6720|2868|3411|6780|2811|4107|546|6714|6489|7692|6606|4344|624|2016|7539|6003|7101|7608|5214|1266|3816|4149|3276|1923|7818|7866|1263|2391|2919|5514|2763|3237|1989|2085|4740|681|7014|828|5841|4368|4698|1161|459|5064|3963|1800|6537|4425|4461|7176|7518|2991|3900|1404|7827|4722|5784|4029|6426|5175|5136|2826|2328|2322|7881|7224|7251|7560|6171|6018|2640|4146|2028|1038|1035|693|6429|6273|7227|2100|1413|6165|4308|4767|2781|3489|3534|6084|1821|2256|2682|771|1140|999|6864|5640|5634|5706|3450|3717|1290|6099|4275|1812|6339|7413|7281|6159|4086|8061|2790|3072|7437|8121|3003|6828|7212|3180|2475|7458|6555|4500|4743|6756|6315|861|498|6189|1065|6630|6441|6456|4686|6939|3837|597|1377|1296|5421|2241|333|7512|1401|1896|1425|6792|7467|2154|3051|795|6963|2691|3039|7578|2916|3723|687|1092|3048|528|402|1554|4317|3822|3303|3141|7182|1677|7557|4053|2340|2703|4809|3150|366|4494|1983|6390|2871|1917|2157|1842|6096|7308|3882|4269|1173|7419|4194|7821|7812|6162|4068|2604|1500|7287|7230|6009|3360|3306|7878|603|321|3357|4281|4350|2520|390|501|4752|4542|3948|2370|3618|5187|2307|4821|3621|318|1011|984|6612|7485|5451|5424|4857|3615|3777|3285|4875|2694|2487|315|1059|5646|4119|1692|7500|7068|3516|1494|1452|1722|5505|4158|7908|1437|576|3246|4104|7581|5262|2892|7842|6552|2226|1938|5871|5979|5565|6066|3753|3651|357|3231|525|5760|4230|2724|6645|4893|2856|7188|2643|7335|5379|4830|2394|6294|6822|657|474|3528|3486|3267|1665|2529|489|5295|5655|5001|1593|5580|5583|6909|675|7344|1599|2130|5811|6531|1830|3786|3138|1788|3294|2109|879|6735|330|741|2865|2964|6573|1071|3831|3252|6960|4455|7530|7572|3501|5409|5907|1749|6333|1326|1317|4812|4176|1461|1320|2274|7365|6213|4077|2145|2058|4101|3132|3972|7446|7065|6477|2472|1836|450|7695|822|1203|6444|6192|4629|1551|6855|5577|5106|1353|7326|5298|3687|930|5037|3537|6777|6699|5520|5124|4884|3951|2670|2610|2556|2019|1785|5943|4047|1968|1410|4008|3885|1419|7269|2361|1797|7647|4641|7221|5448|4923|4929|4692|1857|4122|5016|3729|3846|522|7932|1176|1158|4452|3009|1167|6819|4845|4803|393|1155|6225|1542|6732|411|981|6306|7623|5622|3564|2787|7113|7110|5172|1248|2001|1905|1839|7800|6036|3561|4251|7425|4890|3795|348|345|1110|1095|1047|7911|6126|4185|4095|7482|7461|7410|5556|5490|3570|7041|6726|4689|4551|3936|2139|1899|720|7233|8055|6123|1443|2238|2169|7464|5712|5709|5607|5550|5463|5415|5091|4320|1305|2079|1959|7239|5460|5403|3414|1566|6846|5226|3555|2802|7407|7428|5547|7752|7854|1152|6996|4980|7377|7416|6654|6870|3762|6258|6336|6579|6633|7005|7134|5673|3579|7260|6108|6120|4659|3960|2313|1119|7143|7158|6510|4347|2967|855|6675|5361|5517|1878|4620|4695|456|6990|4971|5040|1707|993|7704|5730|2676|6582|4554|5946|3873|2709|1221|3549|2211|7935|5286|492|5181|3198|2379|1503|780|1854|7707|7947|429|1596|7257|4296|7839|7836|2985|5289|5439|5703|4056|3297|1422|8001|5781|5964|4842|3702|2805|3225|1683|3372|3705|8010|4209|5589|4911|2838|7620|354|6297|2997|1056|2898|702|3030|7092|5067|3186|846|7194|5997|4035|744|2466|5922|6024|6111|5376|408|717|4386|4362|1341|1446|7422|6054|3843|7896|7959|5475|3330|3444|2739|1977|1941|7677|1695|789|867|7524|5499|3273|5934|4746|3942|7788|6936|1344|7389|4182|2178|1134|5670|6342|2562|1641|7491|5682|4713|2658|1773|621|630|4506|2355|5145|6627|3915|2442|2685|6615|5883|4140|3654|957|1212|1671|2232|2778|4497|6687|723|4881|1737|7359|7548|6417|4440|4044|1032|5217|1083|369|6951|4473|1884|7590|3012|1740|8109|312|684|5742|3906|1281|4674|2535|2454|6222|4710|4899|6648|7944|3441|4977|2400|5859|3075|3339|6984|4806|7791|1947|3543|5496|7440|5868|8067|936|2376|2979|7860|4248|6330|1713|1572|2949|6498|2436|6786|2292|4878|6723|1182|7503|4389|3480|1299|6711|8103|3063|6168|2631|7338|1104|6228|2115|5208|1137|7089|336|7191|3171|5193|1629|4521|2496|3804|1254|2760|825|6285|7983|3429|5919|3744|4587|1833|6063|5127|2823|3993|6567|1668|2421|6528|6558|4956|3324|5751|5739|6243|1569|7722|6636|3771|1017|6765|6672|3660|4083|2484|2592|3054|2859|3120|5100|7626|8004|1002|4284|5688|579|2577|4707|1929|6144|7203|6348|7104|5157|561|4749|5754|8031|2883|468|2679|2565|5568|6888|2832|4365|6423|2508|4422|4419|5292|5805|5457|1014|882|5169|5241|7455|1674|2043|5307|3987|7275|1362|2982|3792	2.1e-33		GO:0031981	3.08268	0
1643	424	GO Process		Macromolecule biosynthetic process	9.63e-31	RTFDC1|CHPF2|RFC2|ST6GAL1|CDC6|CDC34|SNRPD3|MCM5|PMM1|PAPOLA|POLE2|EIF5|CINP|PIGU|POLR2C|MAZ|EIF3E|RNASEH2A|POLR2I|RPL18A|TWISTNB|AIMP2|PLOD3|RPA3|MRPL32|OBFC1|RPL19|SUPT4H1|MED31|MRPL27|MRPL51|RPS12|GMNN|EIF1B|NRBP1|SARS|SLC35D1|RPN2|CPSF3|ALG5|TARDBP|NMI|CHPF|SDF2|EIF3K|SDF2L1|MPDU1|DAD1|RPS16|MED17|C12orf65|MRPS25|RARA|RPA1|EEFSEC|ERAL1|TERF2|MED10|CCNB1|CCNH|ORC3|CDK4|TFCP2|MRPL44|EIF4E2|MRPS9|RPL35|GTF2H4|MRPL15|RSL24D1|BARD1|ASUN|TMEM5|NDST1|GLCE|TIPIN|PIK3C3|WIPI1|PIH1D1|TCEB2|OGN|RPL8|SAMHD1|TCF3|MAPK3|SRBD1|TAF12|MCM6|SRD5A3|NOA1|MRPL3|MED20|SRF|POLA2|TMTC3|SNRPF|CDK2|FANCM|HEXA|TP53|EIF2D|RPS27A|ETAA1|SNRPG|MRPS5|RPL37|ABT1|MMS22L|MRPS28|TERF1|RPS3|PIGT|NARS2|PIGF|FARSB|MED21|RPMS17|NIFK|MED7|MRPL17|MED8|BAX|POLR3K|AGL|MRPS18C|KRTCAP2|MRPL33|ZDHHC3|RPL39L|PIGX|ABCE1|RPS23|PHAX|NEMF|TAF10|LEO1|KIAA0101|NUDT21|MED1|RRM1|NDUFA7|ICT1|POLR2G|RPS9|UBB|FEN1|B3GNT2|MRPL39|MRPL13|MGAT2|RPL13|GLUL|EEF2|APITD1|MRPL11|RPL15|PIGS|DSEL|NDST2|POLD4|MRPL46|TSFM|MRPL1|MRPS31|TYMS|CHAF1B|CSTF3|RMI1|GYS1|MPI|RPS15A|SLC35C2|GEN1|LSM10|MRPS23|FARSA|YARS2|MSC|DPM2|TMTC2|RPLP2|TUFM|GADD45GIP1|PNKP|CD28|WDR33|FTSJ1|MAF|INTS5|ZNRD1|NOP10|MRPL12|POLR3C|EIF5A|CCDC88A|RPS7|RPL7|ASH2L|MRPL20|GSPT2|ETV7|RPS2|CREB3|POLR2K|TRIM29|TCEA2|ATR|DALRD3|RPS21|RPL3|RPL36AL|RPL27A|RPLP1|RPS17|RPS3A|RPSA|RPL22L1|GPAA1|POLR3H|ZDHHC9|PIGN|COPS5|MAX|GTF3C2|TOPORS|RRM2|WDHD1|EIF3B|MRPL24|MRPL21|MAGT1|RPL12|NFE2L1|ILF2|DARS2|SMG5|RPL39|TFB2M|PARP1|IARS2|CENPF|DTL|INTS7|NUCKS1|RMND1|TROVE2|PIGC|PIGM|PMF1|DAP3|DPM3|GTF3C6|ZDHHC6|RARS2|NPM3|ALG14|RPL5|GTF2B|PIGK|ALG6|NFIA|MCTS1|MRPL41|SUPT3H|DPM1|MAN1B1|B4GALT5|MRPS2|RPL7A|MRPL14|MRPS18A|POLR1C|YBX1|DOLK|ZDHHC12|CHCHD1|FUT11|PABPC4|MRPS16|RRAGC|MRPS15|EIF4EBP2|PPA1|RPRD1B|RPS4X|EIF6|EIF2S2|GALNT12|SPIN1|XRN2|DTD1|HIST1H4C|TAF2|PCNA|KIN|FBXO18|RBBP7|BRCA2|NABP2|MRPS26|RPS6|BTF3|WRNIP1|GTF3A|TMEM165|RAD1|LCORL|NELFA|GARS|RTF1|CCNK|RPL13A|AKT2|TBP|EEF1B2|MRPS33|ZDHHC16|PTTG1|RPL24|LARS|RPL34|SIN3A|CDK1|ELP4|RPS29|GTF2A2|RPL14|RPS8|ING4|IRF9|ALG3|INTS10|RBBP8|INTS1|RPAIN|RPS14|DPAGT1|RBM4|PWP1|CREB1|UBA52|RPL23A|B3GALT4|RPS18|NFIC|RPL17|TMA7|TAF6|RPL9|SNRPE|MRPL55|RPL36A|ETV1|SNRPB|RPL10|INTS2|EIF2B1|GALNT11|MRPL47|ALG2|RPL37A|SELT|RPL35A|PPIA|EIF1|SSBP1|PIGP|POLE4|RPL23|ALYREF|MRPL36|MRPS30|OSTC|GNB2L1|RPL30|RPL26L1|CCNC|INTS9|RPS20|EIF3H|ENY2|MRPL22|EIF3F|GYLTL1B|CLP1|RPS25|FAU|RPS13|EIF3M|TRMT112|HHAT|TMEM258|GALNT6|GTF2H3|GATC|RPL18|ENSP00000449026|RPLP0|MRPL42|RPL28|OST4|MRPS21|POLI|RPL27|POLRMT|RPS15|RPS19|RPS28|RPS5|NELFCD|POLDIP2|GTF2H5|TCEB1|PTMS|ADRM1|PHB|ALG1L2|MCM3|RPS10|PIGW|ENSP00000482396|TMEM106A|CPSF1|HIST1H4E	124	6366|3498|5253|3540|4191|2661|5073|1998|7938|8064|5955|729|4608|1965|1617|8058|5889|906|4305|3135|4908|4536|2337|2334|6972|3576|324|6966|2922|6825|5349|1653|6750|2649|1623|2961|7095|6282|5748|4782|3597|1746|1314|4593|4635|960|7689|2160|7692|6606|7248|7317|7101|3816|4200|6495|7818|1263|2919|5514|2763|1989|2085|681|7077|7014|4698|5064|2727|4425|2991|1404|7827|4770|3105|2328|1407|7905|6018|2640|7779|7719|693|6429|7227|747|4767|3534|1497|1479|3825|5640|5706|3717|4239|4086|8061|7437|2601|3180|1065|6630|6441|6456|4413|5916|333|7512|3258|1896|7467|4575|2691|4761|5679|1092|7215|3048|4317|4032|7557|7851|3150|3201|8034|2409|4254|3855|1530|7968|4197|1983|2157|3927|7419|4194|7812|2604|3360|1560|5790|3876|7878|4281|2370|5187|3024|477|447|1194|1059|7803|6600|3516|6738|5649|3513|1389|7584|4104|2226|6066|414|3231|5760|4230|2724|4893|4110|5070|6294|657|474|1665|6147|2796|5001|5580|1845|5571|3648|3462|552|7344|7995|6531|2205|879|741|7572|5907|6861|1317|1440|5874|7446|2472|450|5340|2766|6444|6192|1551|5106|7314|930|5037|6747|4884|3951|3879|3894|2712|2670|2610|2556|2412|5829|3885|618|1113|3846|3009|6225|411|1128|981|1521|2988|1620|951|7110|5172|1248|1839|6138|3657|1395|4890|2799|348|1095|1047|6126|3990|7461|2994|4626|1899|8055|7698|5550|4242|2142|6846|4839|2802|7407|2247|7059|4980|3021|1077|7377|5484|5487|3588|1350|6579|6591|2937|7005|3579|2817|1587|6108|5256|5322|4638|3960|1119|6999|7056|2967|6675|456|6621|5835|5946|5286|7659|1503|1854|7257|7836|7392|5289|5703|3297|1422|8001|4014|2874|3372|7953|2838|7515|2997|5268|702|3030|5067|3186|846|7980|3222|7893|4725|2544|4386|1458|3843|7959|5475|3330|3444|7740|1977|1695|867|4188|6936|1344|1641|7491|5682|2547|5145|3915|6615|5883|4140|7845|2778|1737|387|6681|369|5028|6951|6942|4218|5742|6984|7356|5496|1995|3999|3678|5802|3213|3240|6504|4479|4323|435|4818|6786|2292|1182|1299|3606|3957|3063|6957|1926|7338|1104|6228|1275|2115|3207|2025|4650|2496|3804|1254|825|6072|7983|2163|6318|7452|1668|1029|3324|7674|5394|7563|5478|678|6702|4083|3261|3861|3120|1002|4284|5688|2577|3381|6348|2883|7737|468|2832|2445|4419|882|3663|5982|5976|7275|1362	1.72e-33		GO:0009059	3.00164	0
366	165	GO Process		Translation	1.13e-30	EIF5|EIF3E|RPL18A|AIMP2|MRPL32|RPL19|MRPL27|MRPL51|RPS12|EIF1B|SARS|EIF3K|RPS16|C12orf65|MRPS25|EEFSEC|ERAL1|MRPL44|EIF4E2|MRPS9|RPL35|MRPL15|RSL24D1|RPL8|SRBD1|NOA1|MRPL3|EIF2D|RPS27A|MRPS5|RPL37|MRPS28|RPS3|NARS2|FARSB|RPMS17|MRPL17|MRPS18C|MRPL33|RPL39L|ABCE1|RPS23|NEMF|NDUFA7|ICT1|RPS9|MRPL39|MRPL13|RPL13|EEF2|MRPL11|RPL15|MRPL46|TSFM|MRPL1|MRPS31|RPS15A|MRPS23|FARSA|YARS2|RPLP2|TUFM|GADD45GIP1|FTSJ1|MRPL12|EIF5A|RPS7|RPL7|MRPL20|GSPT2|RPS2|DALRD3|RPS21|RPL3|RPL36AL|RPL27A|RPLP1|RPS17|RPS3A|RPSA|RPL22L1|COPS5|EIF3B|MRPL24|MRPL21|RPL12|DARS2|RPL39|IARS2|RMND1|DAP3|RARS2|RPL5|MCTS1|MRPL41|MRPS2|RPL7A|MRPL14|MRPS18A|CHCHD1|PABPC4|MRPS16|MRPS15|EIF4EBP2|PPA1|RPS4X|EIF6|EIF2S2|MRPS26|RPS6|GARS|RPL13A|EEF1B2|MRPS33|RPL24|LARS|RPL34|RPS29|RPL14|RPS8|RPS14|RBM4|UBA52|RPL23A|RPS18|RPL17|TMA7|RPL9|MRPL55|RPL36A|RPL10|EIF2B1|MRPL47|RPL37A|SELT|RPL35A|EIF1|RPL23|MRPL36|MRPS30|GNB2L1|RPL30|RPL26L1|RPS20|EIF3H|MRPL22|EIF3F|RPS25|FAU|RPS13|EIF3M|TRMT112|GATC|RPL18|ENSP00000449026|RPLP0|MRPL42|RPL28|MRPS21|RPL27|RPS15|RPS19|RPS28|RPS5|RPS10	124	729|5889|3135|4536|6972|324|6825|5349|1653|2649|2961|4635|7692|7248|7317|4200|6495|681|7077|7014|4698|2727|4425|7719|747|1479|3825|1065|6630|4413|5916|3258|7467|2691|5679|7215|4032|8034|4254|1530|4197|1983|3927|5790|3876|4281|477|447|1059|6600|6738|5649|2226|6066|414|3231|6294|6147|2796|5001|3648|3462|552|2205|6861|1440|7446|2472|5340|2766|6192|6747|4884|3951|3879|3894|2712|2670|2610|2556|2412|3846|1521|2988|1620|7110|1839|3657|2799|3990|8055|2142|2802|3021|1077|1350|6579|6591|2937|6108|5322|4638|1119|6999|7056|6675|456|6621|1422|8001|5268|5067|7980|3222|2544|4386|1458|3330|7740|1977|5682|5145|5883|4140|2778|387|6681|5028|6942|4218|7356|1995|3678|3213|3240|6504|4323|2292|1299|3606|3063|6957|1926|6228|1275|3207|2025|3804|1254|825|6072|7983|1029|3324|7674|5394|7563|5478|6702|3261|3120|1002|4284|5688|882	2.11e-33		GO:0006412	2.99469	0
1977	483	Reactome Pathways		Metabolism of proteins	1.35e-30	ARF5|FUCA2|TRAPPC6A|PSMA4|PSMC4|ST6GAL1|PSMD5|NANS|CDC34|LGALS1|TTLL12|RBX1|PMM1|GNPNAT1|PSMA3|EIF5|PSME2|PIGU|PSMD7|EIF3E|TBCB|RPL18A|AIMP2|PSMA2|MRPL32|SEC61B|RPL19|MRPL27|CTSC|MLEC|MRPL51|CMAS|RPS12|SNX3|SKP1|NUP155|SARS|CTSD|FBXO30|RPN2|ALG5|NFYB|RAB38|BMP4|NUP85|C3|EIF3K|MPDU1|DAD1|RPS16|MRPS25|RARA|NUP210|RPA1|H3F3B|ERAL1|DPH2|MDM2|DYNC1LI2|MRPL44|MRPS9|KDELR2|PSMB7|PDCL|RPL35|DERL1|DCTN3|MRPL15|DCUN1D5|THBS1|BARD1|PSMC1|NUP133|UBE2K|PSMA6|APH1B|RAB27B|WIPI1|PSMB1|TCEB2|RPL8|COPE|C19orf10|ENSP00000263634|TUBB4A|SRD5A3|CUL3|SEC22C|PSMD3|FBXL20|MRPL3|EXOSC7|FBXO7|COMMD4|COPS3|TP53|SAE1|PSMB6|PSMA5|RPS27A|MRPS5|RAB5A|RNF7|CCNA2|RPL37|SKP2|COMMD10|CCT6A|MRPS28|RPS3|PIGT|NGLY1|NARS2|PIGF|FBXW7|FARSB|TOMM70A|UCHL1|RPMS17|NUP205|CCT8|MRPL17|PSMB4|ATP6V0D1|CALM3|UBXN1|PEX13|MRPS18C|IGFBP7|CCT3|SSR2|MRPL33|RPL39L|PIGX|H2AFZ|SHISA5|RPS23|NPM1|DCAF13|KDM1B|FOLR2|SEC61A2|FAM175B|TAF10|LEO1|COG1|PDIA3|TRAPPC2L|TUBA1A|TUBA1C|ICT1|TRAPPC1|RPS9|LMAN2|COPS6|UBB|SRP9|GNB2|B3GNT2|MRPL39|ARF4|TBCA|MRPL13|ING2|FEM1B|MGAT2|TADA3|RPL13|EEF2|COMMD1|MRPL11|RPL15|PIGS|PSMC5|RAB6A|GGA2|SRP68|MRPL46|TSFM|MSRA|AURKB|MRPL1|MRPS31|EXOSC4|TCP1|RABGGTB|RUVBL1|MPI|RPS15A|TUBB6|RAB43|MRPS23|FARSA|YARS2|CALR|ASB8|TNIP2|DPM2|RPLP2|TUFM|EXOSC3|GADD45GIP1|MAT2B|CUL1|SENP5|RNF123|GAS6|HIST2H2AB|MRPL12|EIF5A|TUBA1B|ACTR8|PSMF1|RPS7|RPL7|TPST2|MIA3|MRPL20|GSPT2|TUBB4B|RPS2|CREB3|SRP72|SP100|ICMT|FBXL5|NUP50|RPS21|RPL3|RPL36AL|RPL27A|RPLP1|RPS17|RPS3A|RPSA|RPL22L1|ETFB|COPS8|GPAA1|MKL1|PSMD12|UBE2C|HIST1H2BK|MCRS1|PIGN|CHM|COPS5|RAD23B|GMPPA|PSMB10|HIST1H2AI|MANEA|NAE1|BABAM1|AGBL5|TOPORS|EIF3B|UBE2Z|UBA3|MRPL24|MRPL21|MAGT1|RPL12|CAPZA2|NSMCE1|DARS2|RPL39|PSMB5|TOMM20|RAB4A|PARP1|IARS2|DTL|UBE2T|PCMT1|UCHL5|QSOX1|PIGC|VNN1|PFDN2|PIGM|LMNA|DAP3|DPM3|RAB13|METTL10|PSMD4|APH1A|TCF7L2|RARS2|DPH5|SLC30A7|ALG14|CETN2|RPL5|PIGK|PSMA7|FPGT|EXOSC1|ALG6|NDC1|MRPL41|DPM1|MAN1B1|B4GALT5|MRPS2|RPL7A|MRPL14|MRPS18A|CCDC23|VDAC2|DOLK|SPTAN1|CHCHD1|MRPS16|MRPS15|PPA1|PSMB2|HDAC1|RPS4X|FOXO4|GNG10|EDEM2|TXN|PSMB9|PSMB8|EIF2S2|GALNT12|RNF5|NEU1|MSRB2|XRN2|HIST1H2BL|STAM|UCHL3|DCAF10|HIST1H4C|RECK|PCNA|KBTBD7|KIN|DDX58|RBBP7|MRPS26|TUBB2A|RPS6|NOP56|EXOC1|COMMD8|METTL22|DCAF16|PSME1|N6AMT2|GARS|RTF1|TFPT|RPL13A|EEF1B2|SUMO1|GPS1|MRPS33|PIAS3|RPL24|LARS|CCT4|RPL34|INCENP|SIN3A|POM121|CDK1|KTN1|RPS29|RPL14|RPS8|UBE2G1|ALG3|CECR1|UBE2J2|RPS14|PSMD14|DPAGT1|RAB1A|UBA52|SEC61G|RPL23A|SCFD1|IGF2|TRAPPC2|RPS18|COMMD5|NFYC|C4A|PSMD13|UBE2W|ACTL6A|RPL17|RHOA|RPL9|CAPZB|COPG2|MRPL55|RPL36A|SUMO2|TOP2A|RAB34|RPL10|PSMA1|DNAJB11|EIF2B1|GALNT11|BAP1|MRPL47|ALG2|RPL37A|SRPRB|RPL35A|DPH3|PIGP|RPL23|XRCC4|MRPL36|MRPS30|RPL30|RPL26L1|LY6E|VDAC3|RPS20|EIF3H|MRPL22|EIF3F|GYLTL1B|H2AFX|RPS25|RPS13|TRAPPC4|EIF3M|TRMT112|ACADVL|TBCE|PSMD9|GALNT6|OTUB1|HIST2H2BF|RPL18|RAB5C|PFDN5|ENSP00000449026|COPZ1|RPLP0|MRPL42|HNRNPC|SRP54|SEC11A|RPL28|MRPS21|RAB31|TPGS2|RPL27|PIAS2|RAD23A|RPS15|PSENEN|SEC11C|RPS19|RPS28|RPS5|DYNLL2|NAGK|LRRC41|HIST1H2BM|TCEB1|SPCS1|UBE2F|ADRM1|HIST1H2BH|MYC|COPZ2|PSMC3|H2BFS|RPS10|PIGW|PEX12|PSMB3	124	3315|6807|2067|7653|4827|3540|3690|1728|2661|2793|2118|7767|7938|2616|3891|729|3090|1965|7197|5889|4314|3135|4536|6849|6972|3741|324|6825|2049|534|5349|4245|1653|6900|7587|7536|2961|7107|5850|6282|4782|5598|3471|924|6780|2133|4635|7689|2160|7692|7317|7101|8046|3816|1923|6495|2895|4740|5892|681|7014|876|4368|4434|4698|3174|1161|2727|654|6465|2991|4722|6174|2700|4029|2523|1719|7905|7251|2640|7719|1038|7035|2628|2958|1497|6084|5382|1821|2235|3825|1290|6339|6186|7212|3180|4500|6315|498|6630|4413|3423|3837|1377|5916|5421|2241|2622|3258|7467|4575|1431|2691|4761|7578|5679|6462|4614|7215|402|3822|4032|1677|2187|2340|6327|7680|8034|2295|2430|768|4254|1530|7968|4494|6000|1983|2871|1842|6096|5553|1860|1743|7419|4194|7749|3945|4647|4326|4329|3876|6075|4281|2364|4350|2370|975|798|3024|477|2955|4821|447|5424|3285|1194|4875|1059|6600|1692|6738|5649|3513|1437|1329|807|6552|2226|6066|3753|3651|414|3231|525|7188|5115|5379|5070|6294|6840|2901|6147|2796|5001|1023|948|1593|1845|3648|3462|675|552|5895|3294|6735|2820|2352|1749|6861|1440|1902|7365|3132|7446|2472|1950|7917|5340|2766|1548|6192|1551|1293|1353|774|816|5520|4884|3951|3879|3894|2712|2670|2610|2556|2412|600|5943|5829|1419|7647|7221|4692|1857|1113|7032|3846|7932|4134|4452|1167|6354|648|393|1680|411|1521|7623|5631|2988|1620|951|7110|2388|1905|1839|3657|3561|7479|6660|4890|2799|1095|4185|2244|7410|5319|2994|7170|5721|4626|720|8055|7698|4260|6693|5463|1893|4320|2142|6843|6897|4839|3555|2802|2247|7752|7848|7854|7059|1005|1077|5484|5487|3588|1350|6579|6591|2937|5160|3672|2817|7245|6108|4638|1119|7056|7158|855|6675|4695|3153|6798|6990|993|7704|6621|5835|4737|2382|2721|5286|492|6453|5181|2379|1503|5958|7257|2208|7836|1515|5289|1422|7710|8001|3705|1605|4209|4911|7620|6297|4947|5268|702|7092|5067|7980|7194|5997|3222|2466|2544|4386|4362|1458|7422|3843|7896|7959|6486|3330|7740|1977|6663|4188|7965|5343|5682|2355|2547|6015|5883|1779|4140|7830|4590|1671|2778|6687|4881|5220|7359|6417|4440|387|7551|5028|7611|7614|6942|4218|1281|4977|1947|7356|7440|7635|1995|3999|2376|3678|5802|3213|2250|6504|6498|4818|2292|6723|1299|3606|6957|1926|7746|5301|6228|1275|3207|2025|4650|1629|3804|825|5373|6072|7983|5919|6216|4587|7452|2823|6558|3324|4299|4533|7674|4023|5394|7563|6243|1569|639|5478|6702|6891|1824|3261|2592|2859|3120|5244|417|1002|4284|5688|4509|2730|4503|8031|2883|6255|1068|468|5568|6423|612|5292|1014|882|3663|3087|5307	1.87e-33		HSA-392499	2.98697	0
213	122	GO Component		Ribosome	2.31e-30	APEX1|RPL18A|MRPL32|RPL19|MRPL27|MRPL51|RPS12|RPS16|C12orf65|MRPS25|MRPL44|MRPS9|RPL35|MRPL15|RSL24D1|RPL8|EIF2AK4|MRPL3|RPS27A|MRPS5|RPL37|MRPS28|RPS3|RPMS17|MRPL17|MRPS18C|MRPL33|RPL39L|RPS23|NDUFA7|ICT1|RPS9|MRPL39|MRPL13|RPL13|EEF2|MRPL11|RPL15|SRP68|MRPL46|MRPL1|MRPS31|RPS15A|MRPS23|RPLP2|GADD45GIP1|MRPL12|RPS7|RPL7|MRPL20|RPS2|RPS21|RPL3|RPL36AL|RPL27A|RPLP1|RPS17|RPS3A|RPSA|RPL22L1|MRPL24|MRPL21|RPL12|RPL39|DAP3|RPL5|MRPL41|MRPS2|RPL7A|MRPL14|MRPS18A|CHCHD1|MRPS16|MRPS15|RPS4X|MRPS26|RPS6|BTF3|RPL13A|MRPS33|RPL24|RPL34|RPS29|RPL14|RPS8|RPS14|UBA52|RPL23A|RPS18|RPL17|RPL9|MRPL55|RPL36A|RPL10|NCK1|MRPL47|RPL37A|RPL35A|RPL23|MRPL36|MRPS30|GNB2L1|RPL30|RPL26L1|RPS20|EIF3H|MRPL22|RPS25|FAU|RPS13|RPL18|ENSP00000449026|RPLP0|MRPL42|RPL28|MRPS21|RPL27|RPS15|RPS19|RPS28|RPS5|RPS10	124	4359|3135|6972|324|6825|5349|1653|7692|7248|7317|681|7014|4698|2727|4425|7719|1776|3825|6630|4413|5916|3258|7467|7215|4032|8034|4254|1530|1983|5790|3876|4281|477|447|1059|6600|6738|5649|6552|2226|414|3231|6294|6147|3648|552|6861|7446|2472|5340|6192|4884|3951|3879|3894|2712|2670|2610|2556|2412|2988|1620|7110|3657|8055|2802|1077|1350|6579|6591|2937|6108|4638|1119|6675|1422|8001|4014|5067|3222|2544|1458|3330|7740|1977|5682|5883|4140|2778|387|5028|6942|4218|7356|4734|3678|3213|6504|2292|1299|3606|3063|6957|1926|6228|1275|3207|3804|1254|825|3324|7674|5394|7563|5478|6702|3261|3120|1002|4284|5688|882	3.4e-32		GO:0005840	2.96364	0
173	111	UniProt Keywords		Ribosomal protein	2.36e-30	RPL18A|MRPL32|RPL19|MRPL27|MRPL51|RPS12|RPS16|MRPS25|MRPL44|MRPS9|RPL35|MRPL15|RPL8|MRPL3|RPS27A|MRPS5|RPL37|MRPS28|RPS3|RPMS17|MRPL17|MRPS18C|MRPL33|RPL39L|RPS23|ICT1|RPS9|MRPL39|MRPL13|RPL13|MRPL11|RPL15|MRPL46|MRPL1|MRPS31|RPS15A|MRPS23|RPLP2|GADD45GIP1|MRPL12|RPS7|RPL7|MRPL20|RPS2|RPS21|RPL3|RPL36AL|RPL27A|RPLP1|RPS17|RPS3A|RPSA|RPL22L1|MRPL24|MRPL21|RPL12|RPL39|DAP3|RPL5|MRPL41|MRPS2|RPL7A|MRPL14|MRPS18A|CHCHD1|MRPS16|MRPS15|RPS4X|MRPS26|RPS6|RPL13A|MRPS33|RPL24|RPL34|RPS29|RPL14|RPS8|RPS14|UBA52|RPL23A|RPS18|RPL17|RPL9|MRPL55|RPL36A|RPL10|MRPL47|RPL37A|RPL35A|RPL23|MRPL36|MRPS30|GNB2L1|RPL30|RPL26L1|RPS20|MRPL22|RPS25|RPS13|RPL18|RPLP0|MRPL42|RPL28|MRPS21|ENSP00000463379|RPL27|RPS15|RPS19|RPS28|RPS5|RPS10	124	3135|6972|324|6825|5349|1653|7692|7317|681|7014|4698|2727|7719|3825|6630|4413|5916|3258|7467|7215|4032|8034|4254|1530|1983|3876|4281|477|447|1059|6738|5649|2226|414|3231|6294|6147|3648|552|6861|7446|2472|5340|6192|4884|3951|3879|3894|2712|2670|2610|2556|2412|2988|1620|7110|3657|8055|2802|1077|1350|6579|6591|2937|6108|4638|1119|6675|1422|8001|5067|3222|2544|1458|3330|7740|1977|5682|5883|4140|2778|387|5028|6942|4218|7356|3678|3213|6504|2292|1299|3606|3063|6957|1926|6228|3207|3804|825|3324|5394|7563|5478|6702|594|3261|3120|1002|4284|5688|882	1.4e-32		KW-0689	2.96271	0
159	107	GO Function		Structural constituent of ribosome	1.56e-29	RPL18A|MRPL32|RPL19|MRPL27|MRPL51|RPS12|RPS16|MRPS25|MRPS9|RPL35|MRPL15|RSL24D1|RPL8|SRBD1|MRPL3|RPS27A|MRPS5|RPL37|RPS3|RPMS17|MRPL17|MRPS18C|MRPL33|RPL39L|RPS23|NDUFA7|RPS9|MRPL13|RPL13|MRPL11|RPL15|MRPL46|MRPL1|MRPS31|RPS15A|MRPS23|RPLP2|MRPL12|RPS7|RPL7|MRPL20|RPS2|RPS21|RPL3|RPL36AL|RPL27A|RPLP1|RPS17|RPS3A|RPSA|RPL22L1|MRPL24|MRPL21|RPL12|RPL39|DAP3|RPL5|MRPL41|MRPS2|RPL7A|MRPL14|MRPS18A|MRPS16|MRPS15|RPS4X|RPS6|RPL13A|MRPS33|RPL24|RPL34|RPS29|RPL14|RPS8|RPS14|UBA52|RPL23A|RPS18|RPL17|RPL9|MRPL55|RPL36A|RPL10|MRPL47|RPL37A|RPL35A|RPL23|MRPL36|MRPS30|RPL30|RPL26L1|RPS20|MRPL22|RPS25|FAU|RPS13|RPL18|ENSP00000449026|RPLP0|MRPL42|RPL28|MRPS21|RPL27|RPS15|RPS19|RPS28|RPS5|RPS10	124	3135|6972|324|6825|5349|1653|7692|7317|7014|4698|2727|4425|7719|747|3825|6630|4413|5916|7467|7215|4032|8034|4254|1530|1983|5790|4281|447|1059|6738|5649|2226|414|3231|6294|6147|3648|6861|7446|2472|5340|6192|4884|3951|3879|3894|2712|2670|2610|2556|2412|2988|1620|7110|3657|8055|2802|1077|1350|6579|6591|2937|4638|1119|6675|8001|5067|3222|2544|1458|3330|7740|1977|5682|5883|4140|2778|387|5028|6942|4218|7356|3678|3213|6504|2292|1299|3606|6957|1926|6228|3207|3804|1254|825|3324|7674|5394|7563|5478|6702|3261|3120|1002|4284|5688|882	9.62e-33		GO:0003735	2.88069	0
389	167	GO Process		Peptide biosynthetic process	4.16e-29	EIF5|EIF3E|RPL18A|AIMP2|MRPL32|RPL19|MRPL27|MRPL51|RPS12|EIF1B|SARS|EIF3K|RPS16|C12orf65|MRPS25|EEFSEC|ERAL1|MRPL44|EIF4E2|MRPS9|RPL35|MRPL15|RSL24D1|RPL8|SRBD1|NOA1|MRPL3|EIF2D|RPS27A|MRPS5|RPL37|MRPS28|RPS3|NARS2|FARSB|RPMS17|MRPL17|MRPS18C|MRPL33|RPL39L|ABCE1|RPS23|NEMF|NDUFA7|ICT1|RPS9|MRPL39|MRPL13|RPL13|EEF2|MRPL11|RPL15|MRPL46|TSFM|MRPL1|MRPS31|RPS15A|MRPS23|FARSA|YARS2|RPLP2|TUFM|GADD45GIP1|FTSJ1|MRPL12|EIF5A|RPS7|RPL7|MRPL20|GSPT2|RPS2|DALRD3|RPS21|RPL3|RPL36AL|RPL27A|RPLP1|RPS17|RPS3A|RPSA|RPL22L1|COPS5|EIF3B|MRPL24|MRPL21|RPL12|DMD|DARS2|RPL39|IARS2|RMND1|DAP3|RARS2|GCLM|RPL5|MCTS1|MRPL41|MRPS2|RPL7A|MRPL14|MRPS18A|CHCHD1|PABPC4|MRPS16|MRPS15|EIF4EBP2|PPA1|RPS4X|EIF6|EIF2S2|MRPS26|RPS6|GARS|RPL13A|EEF1B2|MRPS33|RPL24|LARS|RPL34|RPS29|RPL14|RPS8|RPS14|RBM4|UBA52|RPL23A|RPS18|RPL17|TMA7|RPL9|MRPL55|RPL36A|RPL10|EIF2B1|MRPL47|RPL37A|SELT|RPL35A|EIF1|RPL23|MRPL36|MRPS30|GNB2L1|RPL30|RPL26L1|RPS20|EIF3H|MRPL22|EIF3F|RPS25|FAU|RPS13|EIF3M|TRMT112|GATC|RPL18|ENSP00000449026|RPLP0|MRPL42|RPL28|MRPS21|RPL27|RPS15|RPS19|RPS28|RPS5|RPS10	124	729|5889|3135|4536|6972|324|6825|5349|1653|2649|2961|4635|7692|7248|7317|4200|6495|681|7077|7014|4698|2727|4425|7719|747|1479|3825|1065|6630|4413|5916|3258|7467|2691|5679|7215|4032|8034|4254|1530|4197|1983|3927|5790|3876|4281|477|447|1059|6600|6738|5649|2226|6066|414|3231|6294|6147|2796|5001|3648|3462|552|2205|6861|1440|7446|2472|5340|2766|6192|6747|4884|3951|3879|3894|2712|2670|2610|2556|2412|3846|1521|2988|1620|7110|2532|1839|3657|2799|3990|8055|2142|5019|2802|3021|1077|1350|6579|6591|2937|6108|5322|4638|1119|6999|7056|6675|456|6621|1422|8001|5268|5067|7980|3222|2544|4386|1458|3330|7740|1977|5682|5145|5883|4140|2778|387|6681|5028|6942|4218|7356|1995|3678|3213|3240|6504|4323|2292|1299|3606|3063|6957|1926|6228|1275|3207|2025|3804|1254|825|6072|7983|1029|3324|7674|5394|7563|5478|6702|3261|3120|1002|4284|5688|882	8.09e-32		GO:0043043	2.83809	0
544	203	Reactome Pathways		Cellular responses to stress	4.34e-29	PSMA4|PSMC4|EIF2AK1|PSMD5|TXN2|ST13|RBX1|PSMA3|PSME2|PSMD7|RPL18A|RPA3|PSMA2|RPL19|ASF1A|RPS12|NUP155|NUP85|RPS16|NUP210|RPA1|H3F3B|TERF2|LAMTOR5|CDK4|MDM2|DYNC1LI2|PSMB7|RPL35|DCTN3|PSMC1|NUP133|PSMA6|CYBA|ANAPC5|DNAJB6|RHEB|PSMB1|TCEB2|RPL8|PRDX1|MAPK3|EED|EIF2AK4|TUBB4A|YWHAE|PSMD3|PRDX5|CDK2|RB1|TP53|SOD1|PSMB6|PSMA5|RPS27A|CCNA2|RPL37|TERF1|C11orf73|RPS3|LAMTOR1|FLCN|NUP205|PSMB4|ATP6V0D1|IGFBP7|RPL39L|H2AFZ|RPS23|PRDX3|TUBA1A|TUBA1C|PRDX2|RPS9|UBB|HIST1H1E|CYCS|RPL13|H2AFV|RPL15|PSMC5|RPS15A|TUBB6|EZH2|RPLP2|ATP6V0C|HIST1H1B|TUBA1B|PSMF1|RPS7|ANAPC1|RPL7|TUBB4B|RPS2|LAMTOR4|ATR|NUP50|RPS21|RPL3|RPL36AL|RPL27A|RPLP1|RPS17|RPS3A|RPSA|RPL22L1|PSMD12|UBE2C|HIST1H2BK|PSMB10|ATP6V1H|MTOR|RPL12|CAPZA2|RPL39|PSMB5|LAMTOR2|PSMD4|RPL5|PSMA7|NDC1|RPL7A|RRAGC|PSMB2|RPS4X|ATP6V1G1|TXN|PSMB9|PSMB8|EIF2S2|EHMT2|HIST1H2BL|HIST1H4C|NUDT2|RBBP7|TUBB2A|RPS6|PSME1|RPL13A|RPL24|RPL34|POM121|ATP6V1C1|RPS29|RPL14|RPS8|UBN1|NCF4|GSTP1|GATSL3|RPS14|PSMD14|UBA52|RPL23A|HSBP1|RPS18|PSMD13|RPL17|HIGD1A|MOV10|RPL9|CAPZB|RPL36A|DNAJC7|GPX1|RPL10|PSMA1|RPL37A|RPL35A|RPL23|BAG1|RPL30|RPL26L1|RPS20|ATOX1|H2AFX|CDC27|ATP6V0B|RPS25|RPS6KA1|RPS13|H2AFJ|PSMD9|FKBP5|RPL18|ENSP00000449026|RPLP0|RPL28|RPL27|RPS15|RPS19|RPS28|RPS5|DYNLL2|ANAPC16|HIST1H2BM|TCEB1|HIST1H2BH|PSMC3|H2BFS|RPS10|PSMB3|NPRL3	124	7653|4827|6522|3690|1398|7776|7767|3891|3090|7197|3135|2334|6849|324|7290|1653|7536|6780|7692|8046|3816|1923|7818|1725|1989|4740|5892|4368|4698|1161|4722|6174|4029|6372|2826|7224|7293|7251|2640|7719|2403|7227|2100|1776|2958|7341|1821|3354|8061|3072|3180|6555|6315|498|6630|1377|5916|1896|6792|7467|5667|3759|402|1677|2187|2295|1530|4494|1983|7974|4326|4329|3405|4281|2370|2694|3183|1059|7068|5649|1437|6294|6840|5295|3648|6396|3252|1902|3132|7446|7065|2472|1548|6192|7380|5037|5520|4884|3951|3879|3894|2712|2670|2610|2556|2412|7647|7221|4692|4452|6291|2787|7110|2388|3657|3561|711|5463|2802|7752|1005|6579|3960|7158|6675|7665|6990|993|7704|6621|4554|492|1503|7218|5289|7710|8001|6297|5067|2544|1458|7896|6045|3330|7740|1977|1941|3288|3966|6468|5682|2355|5883|4140|2232|2778|7359|387|4044|4788|5028|7611|4218|2535|2637|7356|7440|3213|6504|2292|6435|6957|1926|6228|2325|1629|4521|6309|3804|2760|825|3429|4587|3993|3324|7674|5394|5478|3261|3120|1002|4284|5688|4509|4749|8031|2883|5568|5292|1014|882|5307|1098	7.99e-32		HSA-2262752	2.83625	0
1539	399	GO Process		Protein-containing complex subunit organization	4.53e-29	TRAPPC6A|GABARAPL2|TNFRSF1A|HSD17B10|TIMM21|PSMD5|ATP5D|NDUFB7|SNAP29|MIF|SNRPD3|HSCB|MCM5|ST13|RBX1|EIF5|CHMP4B|EIF3E|SF3A2|MPP6|AIMP2|RPA3|MRPL32|MRPL27|CTSC|SART3|KCTD10|MRPL51|SRSF9|ASF1A|FBXO5|ACOT13|GMNN|SKP1|ZMYND10|NCK2|BCL9|WDR77|FASTKD2|NDUFB3|CCDC53|CLTA|SRSF6|SNRPC|MKKS|DSTN|EIF3K|TUBG2|TUBG1|TSG101|NDUFA2|NDUFA10|C12orf65|MRPS25|FUS|NUP210|RPA1|H3F3B|ERAL1|CCNB1|CCNH|ORC3|MDM2|MRPL44|MRPS9|NDUFB5|CCDC115|PDCL|GTF2H4|MRPL15|NDUFAF1|RSL24D1|GCHFR|NUP133|UBE2K|CYBA|PIH1D1|TCEB2|SLC9A3R1|SAMHD1|MAPK3|KIF18A|AP2S1|VAMP8|TAF12|MCOLN1|HAT1|MCM6|CUL3|MRPL3|ANLN|NDUFA9|SNRPF|BIN2|VPS33A|NDUFB10|TP53|TXNL4A|GEMIN7|ECSIT|EIF2D|RPS27A|SNRPG|MRPS5|ISY1|NAF1|NDUFS6|ABT1|NDUFB11|MRPS28|NDUFB9|SIGMAR1|CDC123|CENPU|FARSB|GEMIN6|DISP1|RPMS17|NIFK|NUP205|CCT8|KAT6B|AIFM1|MRPL17|MIS18A|TMEM199|NCKAP1L|MRPS18C|ARPC2|CCT3|MRPL33|ABCE1|NDUFAF2|NPM1|CFL2|NDUFB8|TAF10|LEO1|NUDT21|TPX2|SNRPD1|RRM1|TRAPPC2L|NDUFA7|ICT1|TRAPPC1|TWF2|ZNHIT1|UBB|MRPL39|TBCA|MRPL13|PPIH|TMEM126A|FAM103A1|BPTF|HIST1H1E|APITD1|MRPL11|MIS18BP1|MRPL46|TMEM70|SNX14|MRPL1|MRPS31|CHAF1B|TCP1|CHMP6|RUVBL1|GCFC2|BID|MRPS23|FARSA|NAP1L5|CALR|RRP7A|LLGL1|NDUFV1|GADD45GIP1|NDUFAF3|PPP2R1A|PSMG2|PPP1CA|HCCS|CUL1|NDUFV2|PSMG1|HIST1H1B|P2RX7|NDUFA12|NDUFB1|UQCR10|SHMT2|MRPL12|HOMER1|RTN4|BRIX1|ASH2L|MRPL20|GSPT2|SNRPD2|SAMM50|ANP32B|RPL3|RPSA|GPX4|COPS8|VPS72|GPAA1|ERCC5|RAC1|UBE2C|STOML2|HIST1H2BF|HIST1H2BK|RAD23B|TMEM261|MAX|TMEM126B|CD2AP|RRM2|ITGB1BP1|EIF3B|MRPL24|MRPL21|RPL12|COA3|TIFA|DMD|CAPZA2|PTPLA|TOMM20|COA6|PARP1|H3F3A|CENPF|SOAT1|NDUFS2|CENPW|DAP3|SNAPIN|PSMD4|NDUFAF4|TCF7L2|COX7A2|CETN2|RPL5|BLOC1S2|GTF2B|ITGB3BP|MCTS1|SSBP3|NDC1|NDUFA1|MRPL41|MRPS2|SURF1|MRPL14|MRPS18A|CHCHD1|MRPS16|NDUFS5|MCU|MRPS15|STXBP1|HDAC1|NDUFA8|EIF6|HSD17B8|HLA-DMA|EIF2S2|MAPRE1|AIF1|MSRB2|TLE4|HIST1H2BL|HIST1H4C|NDUFAF5|COX7A2L|LYRM7|NDUFB6|RBBP7|MRPS26|POMP|DDX1|CENPJ|TBP|ECT2|EVL|MRPS33|BBS10|CENPN|RPL24|ZNF207|CDK1|GTF2A2|UBN1|TSPAN4|DIAPH3|NHP2L1|ELAVL1|RPS14|WIBG|APOPT1|VSTM5|RAB1A|UBA52|RPL23A|NDUFA11|SCFD1|PPP6C|STRAP|PSMG4|TRAPPC2|FCHO2|JMJD6|PSMD13|PET117|HIGD1A|HLA-DMB|TAF6|C17orf89|SNRPE|RPF2|MRPL55|ATP5SL|DNAJB14|CHMP3|PRMT1|LAMP2|STMN1|ISY1-RAB43|SNRPB|HLA-G|RPL10|ACN9|HJURP|PLTP|NDUFA5|ATPAF2|NCK1|MRPL47|NDUFA3|TIMMDC1|NDUFA6|NDUFB2|RPL23|MRPL36|NDUFA13|MRPS30|COX18|SMIM20|EIF3H|UQCRB|MRPL22|EIF3F|CFL1|UQCC3|GSDMD|H2AFX|CLP1|TRAPPC4|EIF3M|TRMT112|TBCE|PSMD9|SLC1A5|GTF2H3|HIST1H2BG|HIST2H2BF|COX14|RPLP0|MRPL42|SRP54|CLN3|NDUFAB1|MRPS21|RPS15|CHMP2A|LSM4|PET100|RPS19|RPS28|RPS5|RUVBL2|GTF2H5|UQCC2|HIST1H2BM|ADRM1|CBY1|HIST1H2BH|MYC|ALOX5AP|MCM3|H2BFS|RPS10|DGAT1|HIST1H4E|HIST1H3B	124	2067|6903|5886|6312|6363|3690|7764|2619|7083|6198|5073|4203|1998|7776|7767|729|726|5889|858|5616|4536|2334|6972|6825|2049|7401|4224|5349|3627|7290|3807|1638|6750|7587|2064|7164|3594|5910|954|378|5718|2829|3066|3411|6618|6609|4635|6492|6489|4344|4113|6585|7248|7317|7608|8046|3816|1923|6495|2919|5514|2763|4740|681|7014|5841|669|4434|5064|2727|6534|4425|4461|6174|2700|6372|6018|2640|4383|693|7227|5694|3279|6459|4767|2781|3489|3534|6084|3825|6099|7281|4086|5139|2289|6915|3180|7458|4743|6756|1065|6630|6456|4413|597|1296|7374|333|2850|3258|1392|963|738|3039|5679|3723|5793|7215|3048|402|3822|3303|927|4032|7182|2550|4392|8034|2418|2430|4254|4197|3810|2871|7308|3129|7419|4194|2604|7287|7230|1560|4647|5790|3876|6075|7566|4542|2370|477|4821|447|6612|2286|5451|4857|2694|3516|6738|5505|2226|5871|2697|414|3231|4230|7188|5085|5379|6822|2733|6147|2796|7347|1023|5583|3711|3270|552|606|7554|3567|3138|558|3294|5046|3831|3252|966|6411|6960|804|1536|6861|5844|6132|3972|450|5340|2766|5577|5283|6699|3951|2556|2019|5943|4047|5829|7269|6564|7221|7863|5448|4692|7932|4026|3009|4779|4803|1128|6306|1521|2988|1620|7110|6921|2583|2532|2388|3720|7479|7425|4890|3795|348|6129|6726|7233|8055|1245|5463|6507|4320|516|3555|2802|3111|7407|6996|3021|3036|1005|1020|1077|1350|6351|6591|2937|6108|4638|4764|2553|1119|6510|855|4872|456|4341|870|6621|3027|1851|2721|1221|492|1503|4290|429|3282|2985|5289|1422|1683|8010|5589|846|744|4578|3222|6954|6024|2544|1446|7959|3444|1941|7971|486|2178|2562|5682|1773|4617|918|6015|5883|4140|3483|7830|6774|4866|3525|1671|1524|4497|7359|6987|4044|4407|369|7509|6951|7590|6942|4935|4179|2271|4674|6369|864|2400|6984|6204|7356|2076|3543|2346|2319|2979|4734|3678|1986|1713|1956|5034|2292|1299|6711|3606|4173|3384|1275|375|3207|2025|336|504|3171|1629|2496|5373|6072|7983|6216|4587|4332|1668|2421|6558|3147|5394|7563|1569|4527|6672|6702|3120|3639|7626|753|1002|4284|5688|579|6348|7104|8031|468|2679|5568|6423|2310|4419|1014|882|4311|1362|3792	9.17e-32		GO:0043933	2.83439	0
178	109	GO Component		Ribosomal subunit	6.56e-29	RPL18A|MRPL32|RPL19|MRPL27|MRPL51|RPS12|RPS16|C12orf65|MRPL44|MRPS9|RPL35|MRPL15|RSL24D1|RPL8|MRPL3|RPS27A|MRPS5|RPL37|MRPS28|RPS3|RPMS17|MRPL17|MRPS18C|MRPL33|RPL39L|RPS23|ICT1|RPS9|MRPL39|MRPL13|RPL13|MRPL11|RPL15|MRPL46|MRPL1|MRPS31|RPS15A|RPLP2|MRPL12|RPS7|RPL7|MRPL20|RPS2|RPS21|RPL3|RPL36AL|RPL27A|RPLP1|RPS17|RPS3A|RPSA|MRPL24|MRPL21|RPL12|RPL39|DAP3|RPL5|MRPL41|MRPS2|RPL7A|MRPL14|MRPS18A|MRPS16|MRPS15|RPS4X|MRPS26|RPS6|RPL13A|MRPS33|RPL24|RPL34|RPS29|RPL14|RPS8|RPS14|UBA52|RPL23A|RPS18|RPL17|RPL9|MRPL55|RPL36A|RPL10|MRPL47|RPL37A|RPL35A|RPL23|MRPL36|MRPS30|GNB2L1|RPL30|RPL26L1|RPS20|MRPL22|RPS25|FAU|RPS13|RPL18|ENSP00000449026|RPLP0|MRPL42|RPL28|MRPS21|RPL27|RPS15|RPS19|RPS28|RPS5|RPS10	124	3135|6972|324|6825|5349|1653|7692|7248|681|7014|4698|2727|4425|7719|3825|6630|4413|5916|3258|7467|7215|4032|8034|4254|1530|1983|3876|4281|477|447|1059|6738|5649|2226|414|3231|6294|3648|6861|7446|2472|5340|6192|4884|3951|3879|3894|2712|2670|2610|2556|2988|1620|7110|3657|8055|2802|1077|1350|6579|6591|2937|4638|1119|6675|1422|8001|5067|3222|2544|1458|3330|7740|1977|5682|5883|4140|2778|387|5028|6942|4218|7356|3678|3213|6504|2292|1299|3606|3063|6957|1926|6228|3207|3804|1254|825|3324|7674|5394|7563|5478|6702|3261|3120|1002|4284|5688|882	1e-30		GO:0044391	2.81831	0
167	107	Reactome Pathways		Regulation of expression of SLITs and ROBOs	9e-29	PSMA4|PSMC4|PSMD5|RBX1|PSMA3|PSME2|PSMD7|RPL18A|PSMA2|RPL19|RPS12|RPS16|PSMB7|RPL35|PSMC1|PSMA6|PSMB1|TCEB2|RPL8|PSMD3|EIF4A3|PSMB6|PSMA5|RPS27A|RPL37|UPF3B|RPS3|PSMB4|RPL39L|RPS23|RPS9|UBB|RPL13|RPL15|PSMC5|RPS15A|MAGOHB|RPLP2|PSMF1|RPS7|RPL7|GSPT2|RPS2|RPS21|RPL3|RPL36AL|RPL27A|RPLP1|RPS17|RPS3A|RPSA|RPL22L1|PSMD12|PSMB10|RPL12|RPL39|PSMB5|PSMD4|RPL5|PSMA7|MAGOH|RPL7A|PSMB2|RPS4X|PSMB9|PSMB8|RPS6|PSME1|RPL13A|RPL24|RPL34|RPS29|RPL14|RPS8|RPS14|PSMD14|UBA52|RPL23A|RPS18|PSMD13|RPL17|RPL9|RPL36A|RPL10|PSMA1|RPL37A|RPL35A|RPL23|RPL30|RPL26L1|RPS20|RPS25|RPS13|PSMD9|RPL18|ENSP00000449026|RPLP0|RPL28|RPL27|RPS15|RPS19|RPS28|RPS5|TCEB1|PSMC3|RPS10|PSMB3	124	7653|4827|3690|7767|3891|3090|7197|3135|6849|324|1653|7692|4368|4698|4722|4029|7251|2640|7719|1821|2475|6315|498|6630|5916|1401|7467|1677|1530|1983|4281|2370|1059|5649|1437|6294|3528|3648|3132|7446|2472|2766|6192|4884|3951|3879|3894|2712|2670|2610|2556|2412|7647|4452|7110|3657|3561|5463|2802|7752|7416|6579|7158|6675|993|7704|8001|6297|5067|2544|1458|3330|7740|1977|5682|2355|5883|4140|2778|7359|387|5028|4218|7356|7440|3213|6504|2292|6957|1926|6228|3804|825|4587|3324|7674|5394|5478|3261|3120|1002|4284|5688|2883|5292|882|5307	2.07e-31		HSA-9010553	2.80458	0
2583	573	GO Process		Cellular component biogenesis	1.07e-27	TRAPPC6A|TSR3|ERCC1|GABARAPL2|TNFRSF1A|HSD17B10|TIMM21|HSPB11|DIMT1|ESF1|PSMD5|ATP5D|NDUFB7|SNAP29|MIF|SNRPD3|HSCB|MCM5|ST13|RBX1|EIF5|CHMP4B|EIF3E|SF3A2|FBL|GTPBP10|MPP6|AIMP2|PLOD3|RPA3|C1QBP|FRG1|CTSC|SART3|KCTD10|SRSF9|ASF1A|FBXO5|ACOT13|GMNN|FIG4|SKP1|ZMYND10|MLH1|RRP9|NCK2|GORASP2|BCL9|WDR77|FASTKD2|NDUFB3|CCDC53|CLTA|RAB38|SRSF6|RRP36|SNRPC|NUP85|MKKS|EIF3K|SIRT2|TUBG2|TUBG1|RPS16|TSG101|NDUFA2|PVRL2|ACTN4|NDUFA10|NOL11|VPS25|FUS|NUP210|RPA1|H3F3B|ERAL1|CCNB1|CCNH|ORC3|NAT10|MDM2|DDX56|NDUFB5|CCDC115|PDCL|RPL35|DCTN3|GTF2H4|SDCBP|NDUFAF1|KIF23|RSL24D1|GCHFR|KIF11|ARL3|METTL5|WDR12|UBE2K|CYBA|UTP20|UTP6|PIK3C3|WIPI1|PIH1D1|TCEB2|CFAP20|SLC9A3R1|SAMHD1|MAPK3|ACTR3|AP2S1|EHD2|VAMP8|TAF12|CDH3|TUBB4A|MCOLN1|HAT1|MCM6|YWHAE|CUL3|BBS7|WNT5A|SRF|EXOSC7|ANLN|SQLE|NDUFA9|SNRPF|CDK2|BIN2|NDUFB10|TP53|EIF4A3|TXNL4A|EMP3|GEMIN7|ECSIT|PLK4|EIF2D|RPS27A|SNRPG|ISY1|NAF1|NDUFS6|ABT1|NDUFB11|TERF1|NDUFB9|SIGMAR1|RPS3|TMEM138|CDC123|CENPU|FARSB|GEMIN6|HAUS1|NUBP1|DISP1|FLCN|RHOC|NIFK|NUP205|CCT8|KAT6B|AIFM1|MIS18A|C21orf59|ACTC1|ATP6V0D1|TLCD1|TMEM199|NCKAP1L|ARPC2|CCT3|PRKCI|ABCE1|NDUFAF2|RPS23|NPM1|DCAF13|CFL2|ARF6|FAM175B|TSC1|NDUFB8|TAF10|LEO1|FAM96A|NUDT21|TPX2|SNRPD1|RRM1|TRAPPC2L|TUBA1A|NDUFA7|VPS37C|LSM3|TRAPPC1|RPS9|POP7|UBB|TCTN2|YWHAG|TBCA|ISG20|PPIH|BOLA2B|ARL6IP1|TMEM126A|FAM103A1|HIST1H1E|GLUL|WDR3|UTP23|APITD1|TMOD3|MRPL11|NSUN5|MIS18BP1|EFEMP2|ZNF622|MAP9|ISCU|UBXN2A|TMEM70|SSNA1|AURKB|TMEM107|MRPL1|EXOSC4|CHAF1B|TCP1|CHMP6|NOC2L|RUVBL1|GCFC2|BID|FARSA|NAP1L5|CALR|RRP7A|LLGL1|NDUFV1|MTSS1|EXOSC3|NDUFAF3|TTC39C|TCTEX1D2|FLII|PPP2R1A|PSMG2|HCCS|CUL1|IMP3|NDUFV2|MINA|NOC4L|YBEY|PSMG1|HIST1H1B|P2RX7|NDUFA12|NDUFB1|BOLA2|GAS6|NOP10|UQCR10|SHMT2|HOMER1|CDKN3|CEP63|RTN4|SUV39H1|CCDC88A|BRIX1|ATG101|TUBB|RPS7|RHOG|RPL7|ASH2L|MRPL20|TUBB4B|SRFBP1|RPS2|SNRPD2|CDK5RAP2|FBLN5|UBQLN2|SAMM50|ANP32B|LYAR|RPS21|RPL3|ANXA2|RPS17|RPSA|GPX4|COPS8|GPAA1|KIAA1598|ERCC5|RAC1|SDAD1|UBE2C|STOML2|HIST1H2BF|HIST1H2BK|POP5|COPS5|RAD23B|TMEM261|WDR55|TXNDC15|MAX|TMEM126B|CD2AP|RRM2|ITGB1BP1|BSCL2|EIF3B|RPL12|COA3|TIFA|DMD|CAPZA2|CNOT7|PTPLA|TFB2M|TOMM20|COA6|RHOU|PARP1|H3F3A|CENPF|TROVE2|RNASEL|QSOX1|SOAT1|NDUFS2|CENPW|RAB13|GLRX3|BCCIP|S100A10|PSMD4|NDUFAF4|TCF7L2|HIPK1|COX7A2|NPM3|HAUS7|CETN2|RPL5|BLOC1S2|GTF2B|EXOSC1|ITGB3BP|PDLIM1|MCTS1|SSBP3|NDC1|NDUFA1|MRPS2|AMOT|SURF1|RPL7A|SURF6|ERI3|WDR34|NDUFS5|UTP11L|IFT52|MCU|STXBP1|HDAC1|NDUFA8|EIF6|WDR46|HSD17B8|LAS1L|HLA-DMA|EIF2S2|TSR2|RCC2|MAPRE1|AIF1|MSRB2|TLE4|CEP78|EXOSC10|XRN2|FXN|VPS28|HIST1H2BL|STAM|NOL9|HIST1H4C|RTN3|FLRT3|NDUFAF5|COX7A2L|E2F4|LYRM7|NDUFB6|RBBP7|RPS6|POMP|GTF3A|NOP56|DDX1|CENPJ|FSCN1|CHEK2|TBP|ECT2|PDCD10|EVL|BBS10|CENPN|RPL24|G3BP1|PRC1|ZNF207|INCENP|FLOT2|LIMA1|CDK1|GTF2A2|RPL14|RPS8|UBN1|ILK|CSNK1E|TSPAN4|CD151|TCTN1|HPS4|LCP1|CDC42|DIAPH3|NHP2L1|ELAVL1|RPS14|NGDN|APOPT1|VSTM5|NFU1|RAB1A|PWP1|FAM96B|UBA52|RPL23A|NDUFA11|RPP30|UBAP2L|SCFD1|PPP6C|STRAP|PSMG4|TRAPPC2|FCHO2|JMJD6|PSMD13|BAHD1|PET117|HIGD1A|HLA-DMB|TAF6|RHOA|C17orf89|SNRPE|WBSCR22|RPF2|CC2D2A|ATP5SL|IFT74|RACGAP1|DNAJB14|NOP14|CHMP3|PRMT1|EBNA1BP2|ISY1-RAB43|SNRPB|HLA-G|RAB34|RPL10|ACN9|HJURP|HYLS1|GALNT11|NDUFA5|ATPAF2|NCK1|RRP1|NDUFA3|TIMMDC1|NDUFA6|NDUFB2|RPL35A|MALSU1|CDK5|SNF8|LSM6|WDR36|MRPL36|NDUFA13|COX18|SMIM20|RPL26L1|EIF3H|UQCRB|MRPL22|EIF3F|WDR74|UQCC3|GSDMD|H2AFX|CLP1|TRAPPC4|EIF3M|TRMT112|TBCE|PSMD9|SLC1A5|GTF2H3|HIST1H2BG|HIST2H2BF|RAN|COX14|RAB3IP|RPLP0|ZFYVE1|NEDD1|SRP54|CLN3|TBL3|OGFOD1|ACTG1|NDUFAB1|RSL1D1|RPL27|POP4|S1PR2|RPS15|CHMP2A|LSM4|PET100|RPS19|RPS28|RPS5|RUVBL2|GTF2H5|UQCC2|DYNLL2|AATF|HIST1H2BM|ADRM1|CBY1|RPP38|HIST1H2BH|DDX52|MYC|ALOX5AP|MCM3|H2BFS|RPS10|DGAT1|C8orf59|HIST1H4E|HIST1H3B	124	2067|5727|2259|6903|5886|6312|6363|3852|6813|1626|3690|7764|2619|7083|6198|5073|4203|1998|7776|7767|729|726|5889|858|3978|7476|5616|4536|2337|2334|4467|480|2049|7401|4224|3627|7290|3807|1638|6750|7311|7587|2064|1359|5274|7164|4581|3594|5910|954|378|5718|2829|3471|3066|2868|3411|6780|6618|4635|4107|6492|6489|7692|4344|4113|5388|2016|6585|7539|6003|7608|8046|3816|1923|6495|2919|5514|2763|3237|4740|828|5841|669|4434|4698|1161|5064|3963|6534|6537|4425|4461|7122|7176|2808|3900|2700|6372|6426|5136|1407|7905|6018|2640|2028|4383|693|7227|4125|3279|3366|6459|4767|5664|2958|2781|3489|3534|7341|6084|5658|1794|5706|1290|6099|4137|7281|4086|8061|5139|6915|3180|2475|7458|4482|4743|6756|861|1065|6630|6456|597|1296|7374|333|2850|1896|1392|963|7467|2193|738|3039|5679|3723|1869|7728|5793|3759|4377|3048|402|3822|3303|927|7182|7029|3216|2187|6030|2550|4392|2418|2430|366|4197|3810|1983|2871|1842|7308|3930|1743|7758|3129|7419|4194|7821|2604|7287|7230|1560|4647|4326|5790|7353|321|6075|4281|501|2370|5937|5202|4821|984|6612|4395|4476|2286|5451|2694|7803|4119|7500|3516|1191|6738|1452|5505|3006|4158|1323|762|5808|5871|7302|3651|588|414|525|4230|7188|5085|2643|5379|6822|2733|2796|7347|1023|5583|3711|3270|5082|675|606|5442|2106|5811|7554|3567|558|3294|2109|5046|2865|6573|615|3831|3252|966|6411|6960|7431|2352|5907|804|1536|5844|3981|5988|6132|4101|5874|3972|1872|1086|7446|1239|2472|450|5340|1548|996|6192|5577|2349|5967|2655|5283|6699|5124|4884|3951|2706|2670|2556|2019|5943|5829|7998|7269|6564|4641|7221|7863|5448|4692|3729|3846|7932|4026|1176|849|3009|4779|4803|1128|6306|3336|1521|7110|6921|2583|2532|2388|6036|3720|1395|7479|7425|6669|4890|3795|348|7461|5556|5319|6129|6726|7233|4260|1527|7464|6837|5463|6507|4320|1959|516|6846|4887|3555|2802|3111|7407|7854|6996|3666|3021|3036|1005|1020|1350|6258|6351|6579|6633|990|8049|4764|2313|2439|2553|6510|855|4872|456|4971|4341|1707|870|6621|4059|6582|3027|1851|2721|1221|573|2211|5286|4143|1920|492|6453|3198|1503|1602|5610|4290|429|4296|3282|2985|5289|8001|1683|3372|3705|8010|5589|5652|354|846|744|6207|4578|6954|6024|2544|1761|717|1446|7422|5310|4731|7959|3444|7740|1977|1941|7677|789|7971|7266|4041|3573|5502|1074|486|2178|2562|5682|2658|4617|918|6627|6015|3915|2685|5883|4140|3483|3654|5817|7830|6774|4866|3525|1671|1524|4497|7359|7548|6987|4044|4407|369|7551|7509|6951|1884|7590|3522|4935|8088|312|4179|684|2271|4674|2454|2400|6984|6204|1947|7356|2076|3543|1467|3999|2319|2979|4734|7860|1986|1713|1956|5034|6504|2973|2436|4878|7503|3480|1299|6711|4173|3384|1926|1275|375|3207|2025|7089|504|3171|1629|2496|5373|6072|7983|6216|4587|4332|1668|2421|6558|4956|3147|909|5394|5661|5739|1569|4527|7722|3771|4098|6672|3660|3261|2484|1914|3120|3639|7626|753|1002|4284|5688|579|6348|7104|4509|5754|8031|468|2679|2565|5568|4365|6423|2310|4419|1014|882|4311|3987|1362|3792	2.26e-30		GO:0044085	2.69706	0
213	118	Reactome Pathways		Signaling by ROBO receptors	1.08e-27	PSMA4|PSMC4|PSMD5|RBX1|PSMA3|PSME2|PSMD7|RPL18A|PSMA2|RPL19|PFN1|RPS12|NCK2|RPS16|PSMB7|RPL35|PSMC1|PSMA6|PSMB1|TCEB2|RPL8|PSMD3|EIF4A3|PSMB6|PSMA5|RPS27A|RPL37|UPF3B|RPS3|PSMB4|RPL39L|RPS23|RPS9|UBB|RPL13|RPL15|PSMC5|RPS15A|MAGOHB|RPLP2|PSMF1|RPS7|RPL7|GSPT2|RPS2|RPS21|RPL3|RPL36AL|RPL27A|RPLP1|RPS17|RPS3A|RPSA|RPL22L1|PSMD12|RAC1|PSMB10|RPL12|RPL39|PSMB5|PSMD4|RPL5|PSMA7|MAGOH|RPL7A|CAP1|PSMB2|RPS4X|PSMB9|PSMB8|FLRT3|RPS6|PSME1|RPL13A|EVL|RPL24|RPL34|RPS29|RPL14|RPS8|CDC42|RPS14|PSMD14|CXCR4|UBA52|RPL23A|RPS18|PSMD13|RPL17|RHOA|RPL9|RPL36A|RPL10|PSMA1|NCK1|RPL37A|RPL35A|RPL23|RPL30|RPL26L1|RPS20|RPS25|RPS13|PSMD9|RPL18|ENSP00000449026|RPLP0|RPL28|RPL27|RPS15|RPS19|MYO9B|RPS28|RPS5|TCEB1|PSMC3|RPS10|PSMB3	124	7653|4827|3690|7767|3891|3090|7197|3135|6849|324|5247|1653|7164|7692|4368|4698|4722|4029|7251|2640|7719|1821|2475|6315|498|6630|5916|1401|7467|1677|1530|1983|4281|2370|1059|5649|1437|6294|3528|3648|3132|7446|2472|2766|6192|4884|3951|3879|3894|2712|2670|2610|2556|2412|7647|6564|4452|7110|3657|3561|5463|2802|7752|7416|6579|7599|7158|6675|993|7704|5610|8001|6297|5067|4578|2544|1458|3330|7740|1977|1074|5682|2355|5196|5883|4140|2778|7359|387|7551|5028|4218|7356|7440|4734|3213|6504|2292|6957|1926|6228|3804|825|4587|3324|7674|5394|5478|3261|3120|1002|1482|4284|5688|2883|5292|882|5307	3.47e-30		HSA-376176	2.69666	0
773	247	GO Process		Cellular amide metabolic process	2.14e-27	ST6GAL1|DLD|EIF5|ACOT8|GLA|PLA2G15|EIF3E|RPL18A|ITGB8|AIMP2|MRPL32|RPL19|MRPL27|LTA4H|MRPL51|CMAS|ACOT13|RPS12|EIF1B|SARS|ATIC|ACOT2|ORMDL2|EIF3K|RPS16|C12orf65|MRPS25|EEFSEC|ERAL1|RARRES3|HTRA2|MRPL44|EIF4E2|MRPS9|MTHFS|RPL35|MRPL15|GGH|RSL24D1|GALC|RPL8|SRBD1|NOA1|PPAP2A|MRPL3|SOD1|CERS2|EIF2D|RPS27A|MRPS5|RPL37|MRPS28|HSD17B12|RPS3|AASDHPPT|OXSM|NARS2|FARSB|DISP1|RPMS17|MRPL17|ETHE1|MRPS18C|MRPL33|RPL39L|ABCE1|RPS23|SPTSSA|FOLR2|NEMF|NDUFA7|ICT1|RPS9|FASN|MRPL39|MRPL13|ASL|PDHB|RPL13|EEF2|SLC19A1|MRPL11|RPL15|ACOT1|MRPL46|TSFM|MRPL1|MRPS31|TYMS|RPS15A|MRPS23|FARSA|YARS2|RPLP2|TUFM|GADD45GIP1|PPP2R1A|FTSJ1|CLN8|P2RX7|SHMT2|MRPL12|EIF5A|RPS7|RPL7|MRPL20|GSPT2|RPS2|DALRD3|RPS21|RPL3|RPL36AL|RPL27A|RPLP1|RPS17|RPS3A|RPSA|RPL22L1|GPX4|NRD1|COPS5|EIF3B|MPC1|MRPL24|MRPL21|RPL12|NFE2L1|DMD|DARS2|PTPLA|RPL39|IARS2|RMND1|GLRX2|LHX4-AS1|MPC2|VNN1|DAP3|PMVK|APH1A|RARS2|GSTM4|GCLM|RPL5|PPAP2B|MCTS1|MRPL41|B4GALT5|MRPS2|RPL7A|MRPL14|MRPS18A|ASS1|PPCS|CHCHD1|PABPC4|MRPS16|MRPS15|EIF4EBP2|PPA1|GLO1|RPS4X|EIF6|HMGCL|HSD17B8|EIF2S2|NEU1|C9orf41|ACOT7|MRPS26|RPS6|COL4A3BP|MIPEP|PTPLB|GARS|RPL13A|EEF1B2|CERS6|MRPS33|RPL24|LARS|RPL34|RPS29|RPL14|NAGA|RPS8|GSTP1|MMACHC|RPS14|RBM4|UBA52|RPL23A|IDH1|B3GALT4|RPS18|DHFR|RPL17|TMA7|RPL9|MRPL55|RPL36A|GPX1|RPL10|EIF2B1|MRPL47|RPL37A|SELT|RPL35A|EIF1|RPL23|MRPL36|MRPS30|GNB2L1|RPL30|RPL26L1|RPS20|EIF3H|MRPL22|GSTK1|EIF3F|RPS25|FAU|RPS13|EIF3M|TRMT112|DBI|GATC|RPL18|ENSP00000449026|RPLP0|MRPL42|SEC11A|RPL28|NMRAL1|MRPS21|RPL27|RPS15|PSENEN|SEC11C|RPS19|RPS28|RPS5|ELOVL1|NAGK|SPCS1|RPS10|DGAT1	124	3540|651|729|2013|5838|7383|5889|3135|4848|4536|6972|324|6825|4662|5349|4245|1638|1653|2649|2961|810|2451|4920|4635|7692|7248|7317|4200|6495|3504|7668|681|7077|7014|6894|4698|2727|2586|4425|4719|7719|747|1479|8013|3825|6555|2358|1065|6630|4413|5916|3258|900|7467|5436|1428|2691|5679|5793|7215|4032|2703|8034|4254|1530|4197|1983|7629|5553|3927|5790|3876|4281|4545|477|447|5433|3615|1059|6600|6729|6738|5649|6114|2226|6066|414|3231|5760|6294|6147|2796|5001|3648|3462|552|7554|2205|3750|966|1536|6861|1440|7446|2472|5340|2766|6192|6747|4884|3951|3879|3894|2712|2670|2610|2556|2412|2019|3351|3846|1521|7521|2988|1620|7110|5172|2532|1839|3720|3657|2799|3990|7482|5358|969|7170|8055|6051|1893|2142|3432|5019|2802|4416|3021|1077|3588|1350|6579|6591|2937|7020|3780|6108|5322|4638|1119|6999|7056|4347|6675|456|6804|4341|6621|2382|3309|780|1422|8001|5964|8097|4548|5268|5067|7980|666|3222|2544|4386|1458|3330|7740|6048|1977|3966|3249|5682|5145|5883|4140|1512|7845|2778|3126|387|6681|5028|6942|4218|2637|7356|1995|3678|3213|3240|6504|4323|2292|1299|3606|3063|6957|1926|6228|1275|3207|2784|2025|3804|1254|825|6072|7983|4605|1029|3324|7674|5394|7563|639|5478|6765|6702|3261|3120|5244|417|1002|4284|5688|1806|2730|6255|882|4311	4.65e-30		GO:0043603	2.66696	0
503	189	GO Process		Peptide metabolic process	2.55e-27	EIF5|EIF3E|RPL18A|AIMP2|MRPL32|RPL19|MRPL27|LTA4H|MRPL51|RPS12|EIF1B|SARS|EIF3K|RPS16|C12orf65|MRPS25|EEFSEC|ERAL1|MRPL44|EIF4E2|MRPS9|RPL35|MRPL15|RSL24D1|RPL8|SRBD1|NOA1|MRPL3|SOD1|EIF2D|RPS27A|MRPS5|RPL37|MRPS28|RPS3|NARS2|FARSB|DISP1|RPMS17|MRPL17|ETHE1|MRPS18C|MRPL33|RPL39L|ABCE1|RPS23|NEMF|NDUFA7|ICT1|RPS9|MRPL39|MRPL13|RPL13|EEF2|MRPL11|RPL15|MRPL46|TSFM|MRPL1|MRPS31|RPS15A|MRPS23|FARSA|YARS2|RPLP2|TUFM|GADD45GIP1|FTSJ1|MRPL12|EIF5A|RPS7|RPL7|MRPL20|GSPT2|RPS2|DALRD3|RPS21|RPL3|RPL36AL|RPL27A|RPLP1|RPS17|RPS3A|RPSA|RPL22L1|GPX4|NRD1|COPS5|EIF3B|MRPL24|MRPL21|RPL12|NFE2L1|DMD|DARS2|RPL39|IARS2|RMND1|GLRX2|DAP3|APH1A|RARS2|GSTM4|GCLM|RPL5|MCTS1|MRPL41|MRPS2|RPL7A|MRPL14|MRPS18A|CHCHD1|PABPC4|MRPS16|MRPS15|EIF4EBP2|PPA1|GLO1|RPS4X|EIF6|EIF2S2|C9orf41|MRPS26|RPS6|MIPEP|GARS|RPL13A|EEF1B2|MRPS33|RPL24|LARS|RPL34|RPS29|RPL14|RPS8|GSTP1|MMACHC|RPS14|RBM4|UBA52|RPL23A|IDH1|RPS18|RPL17|TMA7|RPL9|MRPL55|RPL36A|GPX1|RPL10|EIF2B1|MRPL47|RPL37A|SELT|RPL35A|EIF1|RPL23|MRPL36|MRPS30|GNB2L1|RPL30|RPL26L1|RPS20|EIF3H|MRPL22|GSTK1|EIF3F|RPS25|FAU|RPS13|EIF3M|TRMT112|GATC|RPL18|ENSP00000449026|RPLP0|MRPL42|SEC11A|RPL28|MRPS21|RPL27|RPS15|PSENEN|SEC11C|RPS19|RPS28|RPS5|SPCS1|RPS10	124	729|5889|3135|4536|6972|324|6825|4662|5349|1653|2649|2961|4635|7692|7248|7317|4200|6495|681|7077|7014|4698|2727|4425|7719|747|1479|3825|6555|1065|6630|4413|5916|3258|7467|2691|5679|5793|7215|4032|2703|8034|4254|1530|4197|1983|3927|5790|3876|4281|477|447|1059|6600|6738|5649|2226|6066|414|3231|6294|6147|2796|5001|3648|3462|552|2205|6861|1440|7446|2472|5340|2766|6192|6747|4884|3951|3879|3894|2712|2670|2610|2556|2412|2019|3351|3846|1521|2988|1620|7110|5172|2532|1839|3657|2799|3990|7482|8055|1893|2142|3432|5019|2802|3021|1077|1350|6579|6591|2937|6108|5322|4638|1119|6999|7056|4347|6675|456|6621|3309|1422|8001|8097|5268|5067|7980|3222|2544|4386|1458|3330|7740|1977|3966|3249|5682|5145|5883|4140|1512|2778|387|6681|5028|6942|4218|2637|7356|1995|3678|3213|3240|6504|4323|2292|1299|3606|3063|6957|1926|6228|1275|3207|2784|2025|3804|1254|825|6072|7983|1029|3324|7674|5394|7563|639|5478|6702|3261|3120|5244|417|1002|4284|5688|6255|882	5.75e-30		GO:0006518	2.65935	0
512	191	GO Process		Amide biosynthetic process	2.55e-27	DLD|EIF5|EIF3E|RPL18A|AIMP2|MRPL32|RPL19|MRPL27|MRPL51|RPS12|EIF1B|SARS|ATIC|EIF3K|RPS16|C12orf65|MRPS25|EEFSEC|ERAL1|MRPL44|EIF4E2|MRPS9|MTHFS|RPL35|MRPL15|RSL24D1|RPL8|SRBD1|NOA1|MRPL3|CERS2|EIF2D|RPS27A|MRPS5|RPL37|MRPS28|HSD17B12|RPS3|NARS2|FARSB|RPMS17|MRPL17|MRPS18C|MRPL33|RPL39L|ABCE1|RPS23|SPTSSA|NEMF|NDUFA7|ICT1|RPS9|FASN|MRPL39|MRPL13|ASL|PDHB|RPL13|EEF2|MRPL11|RPL15|MRPL46|TSFM|MRPL1|MRPS31|RPS15A|MRPS23|FARSA|YARS2|RPLP2|TUFM|GADD45GIP1|FTSJ1|CLN8|P2RX7|MRPL12|EIF5A|RPS7|RPL7|MRPL20|GSPT2|RPS2|DALRD3|RPS21|RPL3|RPL36AL|RPL27A|RPLP1|RPS17|RPS3A|RPSA|RPL22L1|COPS5|EIF3B|MPC1|MRPL24|MRPL21|RPL12|DMD|DARS2|PTPLA|RPL39|IARS2|RMND1|MPC2|DAP3|RARS2|GCLM|RPL5|MCTS1|MRPL41|B4GALT5|MRPS2|RPL7A|MRPL14|MRPS18A|ASS1|PPCS|CHCHD1|PABPC4|MRPS16|MRPS15|EIF4EBP2|PPA1|RPS4X|EIF6|HSD17B8|EIF2S2|MRPS26|RPS6|PTPLB|GARS|RPL13A|EEF1B2|CERS6|MRPS33|RPL24|LARS|RPL34|RPS29|RPL14|RPS8|RPS14|RBM4|UBA52|RPL23A|B3GALT4|RPS18|DHFR|RPL17|TMA7|RPL9|MRPL55|RPL36A|RPL10|EIF2B1|MRPL47|RPL37A|SELT|RPL35A|EIF1|RPL23|MRPL36|MRPS30|GNB2L1|RPL30|RPL26L1|RPS20|EIF3H|MRPL22|EIF3F|RPS25|FAU|RPS13|EIF3M|TRMT112|GATC|RPL18|ENSP00000449026|RPLP0|MRPL42|RPL28|NMRAL1|MRPS21|RPL27|RPS15|RPS19|RPS28|RPS5|ELOVL1|RPS10	124	651|729|5889|3135|4536|6972|324|6825|5349|1653|2649|2961|810|4635|7692|7248|7317|4200|6495|681|7077|7014|6894|4698|2727|4425|7719|747|1479|3825|2358|1065|6630|4413|5916|3258|900|7467|2691|5679|7215|4032|8034|4254|1530|4197|1983|7629|3927|5790|3876|4281|4545|477|447|5433|3615|1059|6600|6738|5649|2226|6066|414|3231|6294|6147|2796|5001|3648|3462|552|2205|3750|966|6861|1440|7446|2472|5340|2766|6192|6747|4884|3951|3879|3894|2712|2670|2610|2556|2412|3846|1521|7521|2988|1620|7110|2532|1839|3720|3657|2799|3990|969|8055|2142|5019|2802|3021|1077|3588|1350|6579|6591|2937|7020|3780|6108|5322|4638|1119|6999|7056|6675|456|4341|6621|1422|8001|4548|5268|5067|7980|666|3222|2544|4386|1458|3330|7740|1977|5682|5145|5883|4140|7845|2778|3126|387|6681|5028|6942|4218|7356|1995|3678|3213|3240|6504|4323|2292|1299|3606|3063|6957|1926|6228|1275|3207|2025|3804|1254|825|6072|7983|1029|3324|7674|5394|7563|5478|6765|6702|3261|3120|1002|4284|5688|1806|882	5.85e-30		GO:0043604	2.65935	0
1520	389	GO Process		Intracellular transport	2.55e-27	ARF5|TRAPPC6A|TIMM21|HSPB11|TMED1|ATP5D|TIMM13|SNRPD3|MICALL1|TOMM22|PMM1|AP4S1|CHMP4B|ACOT8|TSC2|BLOC1S6|ECH1|TBCB|RPL18A|SNX8|FIS1|SEC61B|TBC1D12|RPL19|RANGRF|CTSC|SRSF9|RPS12|SNX3|NUP155|NRBP1|CPSF3|ACOT2|FAM53C|CLTA|RAB38|SRSF6|NUP85|RTN2|MKKS|SGSM3|RPS16|TSG101|ACTN4|ZFYVE20|VPS25|NUP210|TIMM10B|TERF2|NXT1|AP3B1|IPO8|IER3IP1|CAMK1|TIMM10|DYNC1LI2|COX5B|KDELR2|RPL35|DERL1|DCTN3|SDCBP|KIF23|ARL3|NUP133|AP5M1|SNX1|ATP5B|PIK3C3|RAB27B|WIPI1|RPL8|DENND3|SLC9A3R1|COPE|CSE1L|DESI1|AP2S1|EHD2|YWHAE|CUL3|SEC22C|BBS7|THOC3|XPO5|TNPO3|FBXO7|SNRPF|VPS33A|TP53|EIF4A3|SOD1|GEMIN7|TIMM44|EIF2D|RPS27A|SNRPG|RAB5A|RABL3|TBCK|RPL37|UPF3B|IMMP1L|C11orf73|RPS3|LAMTOR1|AIP|GEMIN6|TOMM70A|UCHL1|ATP5G3|NUP205|TYSND1|AIFM1|DDX19B|APPL1|ATP5O|ATP5J2|ACOX1|BAX|PEX13|SSR2|PRKCI|ZDHHC3|ABCE1|RPS23|NPM1|PHAX|NEMF|ARF6|SEC61A2|TSC1|COG1|SNRPD1|MED1|ATP5L|TRAPPC2L|TUBA1A|TUBA1C|UBXN6|ATP5H|VPS37C|TRAPPC1|RPS9|LMAN2|UBB|SRP9|STX8|STX18|ATP5I|ARF4|YWHAG|ARL6IP1|RPL13|ATP5S|RPL15|BANF1|SNX33|RAB6A|GGA2|SRP68|ARV1|SSNA1|CRAT|CYC1|CHMP6|RPS15A|BID|MAGOHB|MALT1|RAB43|TIMM22|CALR|RPLP2|PRKAG1|TRAPPC12|MYO1D|WDR33|SRSF7|THOC6|WRB|GAS6|VPS39|STRADA|EIF5A|TUBA1B|UXT|SARNP|CCDC88A|SEC23B|TUBB|RPS7|RPL7|MIA3|DTNBP1|RPS2|SRP72|SNRPD2|YIF1B|ICMT|SAMM50|VAPA|DPY30|NUP50|RPS21|RPL3|RPL27A|RPLP1|RPS17|RPS3A|RPSA|TAP1|STYX|SDAD1|STOML2|PIK3R4|ZDHHC9|ERGIC3|CHM|TOMM7|AP4M1|ERGIC2|RPL12|IPO9|CAPZA2|SMG5|RPL39|TOMM20|RAB4A|TIMM17A|ATP1B1|LMNA|RAB13|SNAPIN|SNX27|ZDHHC6|F8A2|ATP5F1|RPL5|BLOC1S2|GNAS|NDC1|MAGOH|SCP2|RPL7A|ZDHHC12|WDR34|SPTAN1|YWHAB|IFT52|SAR1A|STXBP1|RPS4X|SRSF3|ROMO1|EIF6|HMGCL|RILPL1|ARL5B|VPS28|STAM|SNX2|MPV17|RPS6|COL4A3BP|PITRM1|SGTB|SLC25A6|TSSC1|MIPEP|DNAJC19|RPL13A|AKT2|SRSF2|ATP5G1|RPL24|ATP5G2|RPL34|FLOT2|TIMM9|POM121|RPS29|CTAGE5|RPL14|TSPO|ARHGAP21|RPS8|TIMM17B|NUDT19|BLOC1S5|EIF4ENIF1|HPS4|ATP5A1|CDC42|TBC1D10A|ELAVL1|RPAIN|RPS14|RGS14|PREPL|CLEC16A|RAB1A|RAB6C|UBA52|SEC61G|RPL23A|ATP5J|IDH1|SCFD1|PPP6C|BCAP31|TRAPPC2|RPS18|CORO1C|RPL17|RPL9|SNRPE|CAPZB|RANBP1|COPG2|IFT74|RPL36A|CHMP3|LAMP2|VPS52|SNRPB|RAB34|RPL10|STXBP2|VAPB|RPL37A|RPL35A|CDK5|RPL23|CNIH4|SNF8|ALYREF|NDUFA13|TMEM167A|NEDD4|COX18|PIK3R1|RPL30|RPS20|ENY2|GSTK1|RPS25|FAU|RPS13|TRAPPC4|TOMM5|TIMM8B|TMEM50B|PHB2|C2CD5|TIMM50|RAN|RPL18|RAB5C|RAB3IP|BLOC1S1|ENSP00000449026|COPZ1|RPLP0|VTI1B|SRP54|VIPAS39|RPL28|CLN3|RAB31|TIMM23|RPL27|PLEKHJ1|RPS15|CHMP2A|RPS19|RPS28|RPS5|DYNLL2|F8A3|SPCS1|COPZ2|VPS11|SNX12|RPS10|PEX12|SYNRG|ARFRP1|CPSF1	124	3315|2067|6363|3852|7017|7764|2646|5073|3099|4278|7938|5949|726|2013|5511|3327|3459|4314|3135|7371|2406|3741|4584|324|4680|2049|3627|1653|6900|7536|1623|5748|2451|3081|2829|3471|3066|6780|2277|6618|3714|7692|4344|2016|7386|6003|8046|6039|7818|7866|2448|2391|2877|2775|5121|5892|7137|876|4698|3174|1161|3963|6537|7176|6174|750|2343|2091|1407|1719|7905|7719|7725|4383|1038|6273|3468|3279|3366|7341|6084|5382|5658|999|5634|2913|6339|4086|2289|3180|2475|6555|4743|7155|1065|6630|6456|3423|6057|363|5916|1401|5595|6792|7467|5667|3051|3723|6462|4614|6969|402|4863|927|3141|6867|4572|4596|6519|7851|7680|768|366|3855|4197|1983|2871|2157|3927|3930|1860|7758|7749|7230|3360|4152|4647|4326|4329|705|3870|7353|6075|4281|2364|2370|975|1146|6069|2745|2955|5202|4476|1059|7488|5649|7908|1449|1329|807|6552|7923|7302|423|2856|5085|6294|2733|3528|3486|2901|3633|1023|3648|1599|2130|6093|6531|3786|1788|3969|2352|6357|4176|1440|1902|6213|2058|5874|4080|1086|7446|2472|7917|3093|6192|1293|5577|1731|774|5283|1509|6777|5520|4884|3951|3894|2712|2670|2610|2556|7941|1968|4641|7863|627|618|4038|7032|7179|4653|1542|7110|7050|2388|6138|3657|7479|6660|4095|1473|720|4260|1245|5712|4242|1305|5403|2802|3111|7080|1005|7416|6654|6579|1587|8049|7245|5277|2439|7125|6510|6675|5517|7833|456|6804|3549|4131|1920|6453|732|6705|8001|5964|6795|6912|5736|1662|8097|1188|5067|3186|4035|6141|2544|6483|1458|5310|2229|7896|3330|1257|7740|7962|4656|1977|7785|5493|7329|5934|3573|2094|1074|7542|2562|7491|5682|630|2373|7734|6015|4512|5883|1779|4140|2673|1512|7830|6774|3402|1671|2778|5058|387|5028|6951|7611|1026|7614|8088|4218|2271|6369|2124|6984|1947|7356|2853|2625|3213|6504|2436|2292|4410|4878|1182|6711|2514|4560|4173|6303|6957|6228|2115|2784|3804|1254|825|5373|5913|2082|1470|6063|6384|6528|4956|3324|4299|909|4917|7674|4023|5394|5700|1569|6993|5478|4527|6891|5865|3261|6060|3120|3639|1002|4284|5688|4509|561|6255|612|7362|2844|882|3087|1365|2055|7275	5.82e-30		GO:0046907	2.65935	0
5244	982	GO Process		Organonitrogen compound metabolic process	2.96e-27	FUCA2|MAP4K5|CHPF2|PSMA4|PSMC4|HSD17B10|ST6GAL1|MAP2K5|FAP|EIF2AK1|DLD|PSMD5|ATP5D|CDC34|LZTR1|SNRPD3|LGALS1|SRRD|HSCB|APOBEC3D|TTLL12|TXN2|RBX1|PMM1|FKBP3|PSMA3|EIF5|VRK1|PSME2|BRMS1L|CHMP4B|PIGU|ACOT8|PGRMC1|GLA|NTHL1|PSMD7|PLA2G15|NME4|STUB1|USP31|EIF3E|PPP2CB|FBL|RPL18A|ITGB8|AIMP2|PLOD3|YAE1D1|PSMA2|MRPL32|SEC61B|RPL19|C1QBP|MED31|MRPL27|CTSC|KCTD10|LTA4H|MRPL51|GAPDH|CHPT1|CMAS|FBXO5|ACOT13|RPS12|SNX3|DNPH1|PRSS16|SKP1|NUP155|UMPS|EIF1B|NRBP1|ENO1|SARS|TMEM59|SLC35D1|CTSD|ATIC|FBXO30|RPN2|ACOT2|ALG5|NAA50|CLTA|ZC3HAV1|ORMDL2|RAB38|CHPF|PEPD|BMP4|NUP85|C3|CAPNS1|SDF2|PHPT1|PIN1|EIF3K|FGL2|STYXL1|SDF2L1|SIRT2|MBD4|MPDU1|DAD1|RPS16|TSG101|C12orf65|MRPS25|VPS25|RARA|TRIM21|NUP210|EEFSEC|H3F3B|HRSP12|ERAL1|DPH2|RARRES3|MED10|KRAS|CCNB1|CAMK1|CCNH|CDK4|HTRA2|MDM2|MRPL44|SLC19A3|EIF4E2|COX5B|MRPS9|MTHFS|CCDC115|PSMB7|RPL35|ENPP2|DERL1|GMPR|GTF2H4|MRPL15|GGH|DCUN1D5|THBS1|RSL24D1|BARD1|TMEM5|PSMC1|GALC|PEBP1|NUP133|UBE2K|PSMA6|NDST1|ANAPC5|SPPL2A|GLCE|PTPLAD1|APH1B|LOXL1|ATP5B|PIK3C3|LPCAT2|WIPI1|PSMB1|RCOR1|TCEB2|IL12RB2|CFAP20|OGN|RPL8|DENND3|SAMHD1|MAP2K2|MAPK3|DHTKD1|DESI1|AP2S1|EED|BLVRB|PARP12|ENSP00000263634|SRBD1|EIF2AK4|USE1|TAF12|DGUOK|HAT1|SRD5A3|NOA1|YWHAE|CUL3|AGA|WNT5A|PSMD3|FBXL20|UFSP2|PPAP2A|SLC2A9|MRPL3|CASP6|MED20|HIBADH|ANKIB1|RNF141|FBXO7|TMTC3|CDK2|HEXA|COPS3|TP53|BCKDHA|HUNK|SOD1|SCYL1|SAE1|RNPEPL1|PSMB6|PLK4|PSMA5|CERS2|EIF2D|RPS27A|MRPS5|DUSP11|RAB5A|CTDSPL|RNF7|ENOPH1|TBCK|CCNA2|FAM105A|RPL37|SKP2|PCYOX1L|MUT|MRPS28|IMMP1L|HSD17B12|SERPING1|RPS3|AASDHPPT|HMBS|ST14|MTA2|PIGT|AIP|PPP4C|NGLY1|OXSM|NARS2|QDPR|PIGF|FBXW7|FARSB|MED21|DDAH1|UCHL1|DISP1|SH3RF1|ATP5G3|RPMS17|MAN2B2|NUP205|MED7|NAAA|TYSND1|KAT6B|THTPA|MDP1|MRPL17|ATP5O|PSMB4|MED8|CALM3|TMEM199|ETHE1|ATP5J2|PCYT1A|BAX|UBXN1|CAPN2|PEX13|MRPS18C|IGFBP7|KRTCAP2|PRKCI|MTMR14|MRPL33|ZDHHC3|RPL39L|PIGX|ADH5|SHISA5|ABCE1|RPS23|UBLCP1|FASTK|DCAF13|KDM1B|MELK|SPTSSA|FOLR2|NEMF|FAM175B|PRDX3|PCBD1|C2|TAF10|LEO1|FAM96A|CLPX|PDIA3|RNF214|MED1|ATP5L|RRM1|UBXN6|NDUFA7|ICT1|ATP5H|VPS37C|MAEA|RPS9|COPS6|HINT1|COPRS|FASN|UBB|DTYMK|LRRC28|B3GNT2|MRPL39|LRTOMT|TMEM208|ATP5I|ARF4|RNF187|MRPL13|OGG1|PPIH|BOLA2B|ASL|PDHB|IRF2BP1|FEM1B|MGAT2|TADA3|HIST1H1E|CYCS|RPL13|GLUL|EEF2|COMMD1|ATP5S|DCAKD|SLC19A1|MRPL11|OLR1|RPL15|PIGS|MAP3K11|DSEL|PSMC5|NDST2|TRIM59|ACOT1|ATG4D|PPP2R1B|RAB6A|REST|GGA2|UBXN2A|MRPL46|RNF26|ARV1|ASB3|TSFM|MSRA|AURKB|PRMT9|CRAT|MRPL1|MAGEF1|GLTP|MRPS31|TYMS|LEPREL1|CYC1|FKBP10|RABGGTB|PRKRA|RUVBL1|MPI|RPS15A|SLC35C2|MALT1|GCSH|EZH2|MRPS23|FARSA|ING3|YARS2|CALR|ASB8|TNIP2|IMPDH2|DPM2|RNF10|TMTC2|RPLP2|TUFM|DCTPP1|BCAT2|GADD45GIP1|CRTAP|PRKAG1|TRAPPC12|PPP2R1A|CD28|PARL|CARM1|PTPMT1|PPP1CA|HCCS|CUL1|FTSJ1|MDH2|SENP5|CLN8|MINA|RNF123|YBEY|ATP6V0C|PLB1|P2RX7|BOLA2|GAS6|IDH2|ADI1|SHMT2|MRPL12|BMP2K|PTPRU|ZNRF1|ATPIF1|TMLHE|CDKN3|NAA20|STRADA|EIF5A|SUPT7L|ACTR8|NME1|CIDEB|SUV39H1|PSMF1|NUDT4|RPS7|ANAPC1|RPL7|TPST2|ASH2L|MIA3|PTPN11|MRPL20|GSPT2|RNF13|PPP1CC|RPS2|KLHL7|PKN1|ICMT|ATR|PTAR1|FBXL5|DALRD3|UBQLN2|CTSL|VAPA|TOR1A|DPY30|NUP50|RPS21|RPL3|RPL36AL|RPL27A|ANXA2|RPLP1|RPS17|RPS3A|RPSA|RPL22L1|GPX4|PRKAA1|COPS8|STYX|TYW5|NRD1|AK2|SUV39H2|GPAA1|RNF220|STK39|PSMD12|PXK|UBE2C|STOML2|HIST1H2BF|PIK3R4|HIST1H2BK|MCRS1|ZDHHC9|ANAPC11|PIGN|CHM|COPS5|ELK4|RAD23B|PSMB10|UBL5|NAE1|CD2AP|BABAM1|PCBP2|HIBCH|AMZ2|AGBL5|DPP3|TOPORS|EIF3B|UBE2Z|MPC1|UBA3|COMT|MRPL24|MTOR|RNF121|MRPL21|MAGT1|RPL12|NFE2L1|DMD|NSMCE1|DARS2|PTPLA|RPL39|PSMB5|APOBEC3C|OPN3|TOMM20|GUK1|PARP1|H3F3A|IARS2|LYPLAL1|SMYD2|DTL|UBE2T|RMND1|PCMT1|GLRX2|UCHL5|RNASEL|LHX4-AS1|QSOX1|PIGC|MPC2|MGST3|VNN1|DUSP12|PPOX|UFC1|PEA15|PIGM|DUSP23|APOA1BP|LAMTOR2|DAP3|DPM3|PMVK|RAB13|ZUFSP|GLRX3|SNAPIN|UROS|METTL10|OAT|BUB3|PSMD4|CTSS|APH1A|CACUL1|ZDHHC6|NRAS|RARS2|HIPK1|GSTO1|ATP5F1|TTK|GSTM4|COL11A1|DPH5|ALG14|GCLM|DR1|RPL5|GTF2B|GOT1|CTBS|PIGK|PSMA7|PGAM1|ALG6|ALDH18A1|PPAP2B|DHCR24|MCTS1|NDC1|MRPL41|SUPT3H|DPM1|MAN1B1|B4GALT5|MRPS2|RPL7A|MRPL14|BMPR1A|AKR1A1|MRPS18A|UCK1|ASS1|PRPS1|CCDC23|PPCS|DOLK|ZDHHC12|SPTAN1|CHCHD1|YWHAB|FUT11|PABPC4|MRPS16|MRPS15|AK1|EIF4EBP2|PPA1|PSMB2|PGK1|GLO1|RPRD1B|HDAC1|RPS4X|PPIL1|TLR4|FOXO4|EIF6|HMGCL|EDEM2|LYPLA2|HSD17B8|PSMB9|PSMB8|EIF2S2|GALNT12|RNF5|ALDH4A1|EHMT2|NEU1|DDAH2|ABHD13|MASTL|ABI1|PIM2|MSRB2|C9orf41|SRM|FXN|VPS28|HIST1H2BL|STAM|UCHL3|DCAF10|HIST1H4C|ACOT7|NDUFAF5|ESD|PCNA|PRDX4|KBTBD7|FOXO1|SLC35B3|DDX58|FBXO18|RBBP7|ITPA|BRCA2|MRPS26|BPHL|RPS6|COL4A3BP|BNIP3L|GPS2|SBF1|PITRM1|SGTB|ATP5EP2|CCM2|TMEM165|AK3|METTL22|TSSC1|PISD|MIPEP|DCAF16|CHEK2|PSME1|N6AMT2|FBXO25|PTPLB|GARS|RTF1|CCNK|TFPT|RPL13A|AKT2|EEF1B2|SUMO1|GPS1|CERS6|MRPS33|PIAS3|SPOP|ATP5G1|PPP2R4|ZDHHC16|SLC35B2|PTTG1|RPL24|ATP5G2|LARS|RPL34|INCENP|SIN3A|VKORC1|POM121|CDK1|KTN1|QPRT|LGALS9|ABHD16A|RPS29|RPL14|TSPO|NAGA|SGK3|RPS8|ILK|ING4|CSNK1E|MOCS2|UBE2G1|NUDT1|NFE2L2|PRMT2|ALG3|GSTP1|ATP5A1|PAICS|CECR1|CDC42|UBE2J2|MIER1|MMACHC|TRIOBP|NLK|TBC1D10A|THAP4|BLVRA|RPS14|PSMD14|PREPL|DPAGT1|RBM4|PPM1M|ALDH7A1|NFU1|RAB1A|UBE4A|PWP1|FAM96B|CREB1|UBA52|SCRN1|MMADHC|RPL23A|ATP5J|IDH1|IRAK4|B3GALT4|IGF2|PPP6C|RPS18|JMJD6|MAN2B1|BRMS1|DHFR|C4A|PSMD13|UBE2W|ACTL6A|RPL17|TMA7|ADAL|MBIP|RHOA|RPL9|SENP6|VKORC1L1|MRPL55|ATP5SL|ILF3|RPL36A|DNAJB14|SUMO2|PRMT1|C4orf27|GPX1|PNPLA6|SLC25A44|HRAS|TRIM32|LAMP2|SUMO3|PPP2R5C|SNRPB|URM1|RPL10|FGF12|PSMA1|DNAJB11|CTSO|USP41|CTCFL|EIF2B1|DERA|GALNT11|BAP1|VAPB|NCK1|MRPL47|ALG2|RPL37A|SEPHS2|PSMD6|SELT|RPL35A|PPIA|EIF1|DPH3|CDK5|PIGP|RPL23|TIPARP|SNF8|PCBD2|ANAPC13|MRPL36|SMUG1|MRPS30|NEDD4|OSTC|GNB2L1|WWP1|PIK3R1|RPL30|RPL26L1|RPS20|EIF3H|ENY2|RNF130|RNF145|MRPL22|GSTK1|EIF3F|TYK2|CFL1|UQCC3|GYLTL1B|SERPINH1|CDC27|RPS25|FAU|RPS6KA1|RPS13|EIF3M|DPF2|TRMT112|HHAT|DBI|PSMD9|NNMT|RSPRY1|TMEM258|GALNT6|OTUB1|TMEM14C|FKBP5|HCK|CTSV|GTF2H3|HIST1H2BG|TIMM50|RAN|GATC|RPL18|BLOC1S1|ENSP00000449026|RPLP0|FKBP11|MRPL42|ERH|VIPAS39|SEC11A|RPL28|CLN3|OGFOD1|UBL7|OST4|NMRAL1|NDUFAB1|MRPS21|OAZ2|TPGS2|RPL27|PIAS2|TMUB2|RAD23A|RPS15|PSENEN|SEC11C|NOSIP|RPS19|GMFG|RPS28|RPS5|RUVBL2|OAZ1|ENSP00000473391|ALDH3B1|GTF2H5|HMOX2|ELOVL1|NAGK|DUSP14|ANAPC16|LRRC41|HIST1H2BM|TCEB1|SPCS1|UBE2F|ADRM1|HIST1H2BH|UBXN8|PHB|MYC|ALG1L2|PSMC3|TADA2A|RPS10|JADE3|PIGW|DGAT1|ENSP00000482396|PEX12|TMEM106A|NTMT1|PSMB3|HIST1H4E|HIST1H3B|ADSL	124	6807|5190|3498|7653|4827|6312|3540|2769|903|6522|651|3690|7764|2661|7173|5073|2793|2847|4203|3603|2118|1398|7767|7938|5778|3891|729|6471|3090|3102|726|1965|2013|6447|5838|2943|7197|7383|5508|4287|1347|5889|6906|3978|3135|4848|4536|2337|432|6849|6972|3741|324|4467|2922|6825|2049|4224|4662|5349|5352|5391|4245|3807|1638|1653|6900|2253|7284|7587|7536|1980|2649|1623|5061|2961|1491|7095|7107|810|5850|6282|2451|4782|3168|2829|3378|4920|3471|1314|1101|924|6780|2133|5013|4593|987|2811|4635|531|6852|960|4107|6714|7689|2160|7692|4344|7248|7317|6003|7101|1266|8046|4200|1923|2022|6495|2895|3504|1263|2385|2919|2775|5514|1989|7668|4740|681|6753|7077|7137|7014|6894|669|4368|4698|4758|3174|6678|5064|2727|2586|654|6465|4425|2991|7827|4722|4719|4773|6174|2700|4029|4770|2826|3123|3105|2538|2523|783|2091|1407|7884|7905|7251|6171|2640|3897|2028|7779|7719|7725|693|7023|7227|7278|3468|3279|2100|1413|5763|2628|747|1776|7824|4767|2835|3489|1497|1479|7341|6084|3318|1794|1821|2235|2112|8013|8094|3825|6864|5640|2880|6090|2220|6339|4239|8061|2601|7212|3180|1575|6237|6555|7806|4500|2367|6315|861|498|2358|1065|6630|4413|4686|3423|1371|3837|1215|363|1377|6153|5916|5421|7650|510|3258|5595|900|1242|7467|5436|4092|3375|2154|4575|3051|6963|1431|1428|2691|6279|4761|7578|5679|1092|6078|4614|5793|399|6969|7215|2217|402|4317|2634|4863|3303|2976|3078|4032|4572|1677|7557|2340|2550|2703|4596|7593|7851|6327|7986|7680|8034|2295|2409|366|5766|4254|3855|1530|7968|4485|6000|4197|1983|6390|2073|1842|6096|1455|7629|5553|3927|1743|7974|1173|1383|7419|4194|7821|6162|3945|3348|3360|4152|1560|705|5790|3876|3870|7353|3357|4281|4350|2520|390|4545|2370|7950|6021|3024|477|6516|4704|2745|2955|3621|447|1011|6612|4395|5433|3615|3777|3285|1194|4875|2694|3183|1059|7803|6600|1692|7488|5184|6729|6738|1494|5649|3513|1272|1389|1437|7584|6042|6114|3246|4233|1329|2892|807|5808|2226|8043|7923|7992|6066|3753|3651|4380|423|414|885|5166|3231|5760|6645|2856|1080|5115|7335|5379|5070|6294|657|3486|7008|5295|6147|2796|5655|5001|1023|948|1593|3387|1845|8073|5571|3648|3462|1557|1644|552|6150|1599|2130|7554|7995|5823|1830|3300|3138|558|3294|2205|801|6735|3750|2865|2820|615|6396|4968|966|7431|2352|2940|1539|1536|6861|4812|2814|342|6033|4776|3981|5316|4176|1440|2274|7365|5118|8037|4101|3132|4431|7446|7065|2472|1950|450|7917|7695|5340|2766|822|1203|6192|5298|3687|774|5037|4017|816|6747|2655|8070|1509|834|6777|5520|4884|3951|3879|3894|2706|2712|2670|2610|2556|2412|2019|1785|5943|1968|7398|3351|2841|1410|5829|7872|2361|7647|6501|7221|7863|5448|627|4692|1857|618|4122|1113|7032|3846|522|7932|4452|3000|648|4803|393|1155|2718|6480|1680|591|411|1521|7623|7521|5631|3060|2988|2787|1701|1620|951|7110|5172|2532|1905|1839|3720|3657|3561|3447|840|7479|5538|4890|3795|2799|1755|345|1095|4185|3990|2244|7482|7410|5556|5358|5319|2994|969|7632|7170|7041|6708|6657|4689|4626|4551|2139|711|8055|7698|6051|4260|4257|1527|1245|7242|6693|5709|5607|5463|3591|1893|663|4242|2148|2142|1959|5460|5403|3735|3432|6789|6843|4839|5019|5226|2802|7407|7428|5535|2247|7752|7299|7059|5163|4416|3738|3021|1005|1077|7377|5484|5487|3588|1350|6579|6591|5097|4371|2937|2502|7020|5643|5160|3780|2817|1587|7245|6108|5277|5256|5322|4638|1119|582|6999|7056|7158|4989|4347|2967|855|6675|5361|2097|4695|456|6804|6798|6933|4341|993|7704|6621|5835|4737|7662|4554|2382|6801|5304|3873|672|2715|2721|3309|1278|4143|1920|492|6453|5181|2379|1503|780|4290|735|7257|4050|2208|7839|5787|1515|7392|5289|5439|5703|1422|7857|8001|5964|4842|3702|3225|6795|6912|5334|4215|7953|6831|4911|1662|843|8097|7620|354|6297|4947|4446|4548|5268|702|3030|7092|5067|3186|7980|7194|5997|666|3222|2466|5922|6141|6111|7893|6546|4725|2544|6483|4386|1458|7422|3843|3975|7896|7959|6486|5769|4671|5637|3330|7740|7962|6048|2739|1977|7677|1695|789|7524|6663|5562|5499|3942|4188|3966|2094|2748|7965|1074|5343|4182|3249|2886|5670|7542|6342|915|5682|2355|2373|2547|5145|2127|7731|6627|6015|3903|3915|2685|6615|5883|7140|5625|4140|2673|1512|1803|7845|4590|6774|2778|4497|3219|723|3126|5220|7359|6417|4440|387|6681|7185|5217|7551|5028|3012|4569|6942|4935|8109|4218|4179|1281|4674|4518|2637|6156|6378|6222|3144|6369|4710|3075|6984|6219|7356|7494|7440|7635|2589|2928|5868|1995|8067|3999|2376|2625|4734|3678|5802|3213|5985|6330|3240|6504|4479|4323|6498|2436|4818|2292|7755|4878|441|6438|1299|8103|3606|4560|3957|3063|2061|6303|6957|1926|6228|1275|2115|4356|2034|3207|2784|2025|2580|336|504|4650|1062|4521|3804|1254|2760|825|6072|6285|7983|2163|4605|4587|5796|5004|6318|7452|2823|7053|3993|6567|7272|1668|2421|6528|4956|1029|3324|4917|7674|5394|5724|7563|2433|6993|639|5478|4527|3771|4437|678|6765|6672|6702|2595|1824|3261|2592|1890|2859|3120|5244|417|8004|1002|7926|4284|5688|579|3909|4707|7332|6348|339|1806|2730|2568|4749|4503|8031|2883|6255|1068|468|5568|6888|2832|6423|2445|5292|5805|882|5241|3663|4311|5982|3087|5976|2043|5307|1362|3792|8028	7.38e-30		GO:1901564	2.65287	0
2089	487	Reactome Pathways		Metabolism	3.72e-27	CYP51A1|STARD3NL|CHPF2|PSMA4|GNA11|PSMC4|HSD17B10|UQCRC1|DLD|PSMD5|ATP5D|NDUFB7|HSCB|TXN2|PSMA3|PSME2|ACOT8|GLA|PSMD7|PLA2G15|NME4|DECR1|PPP2CB|PLIN3|RPL18A|AIMP2|PSMA2|RPL19|SLC25A11|MED31|LTA4H|GAPDH|CHPT1|COX6A1|ACOT13|RPS12|FIG4|DNPH1|NUP155|UMPS|ENO1|SARS|SLC35D1|ATIC|MED28|NDUFB3|ACOT2|NFYB|ORMDL2|CHPF|NUP85|COX6B1|RPS16|MED17|NDUFA2|NDUFA10|ABCB7|NUP210|EEFSEC|HRSP12|RARRES3|MED10|SLC19A3|COX5B|MTHFS|NDUFB5|PSMB7|RPL35|ENPP2|GMPR|NDUFAF1|GCHFR|PSMC1|GALC|NUP133|PSMA6|VAC14|NDST1|GLCE|PTPLAD1|ATP5B|PIK3C3|LPCAT2|PSMB1|OGN|RPL8|SAMHD1|DHTKD1|PLD2|BLVRB|DGUOK|SRD5A3|PSMD3|SDHA|MGLL|MED20|HIBADH|SQLE|NDUFA9|HEXA|NDUFB10|G6PC3|BCKDHA|ECSIT|PSMB6|PSMA5|CERS2|RPS27A|RAB5A|ENOPH1|NDUFS6|RPL37|MUT|NDUFB11|NDUFB9|HSD17B12|RPS3|AASDHPPT|HMBS|AIP|QDPR|GGPS1|MED21|NUBP1|DDAH1|ATP5G3|MAN2B2|NUP205|MED7|GNAQ|THTPA|COQ5|SLCO2B1|ATP5O|PSMB4|MED8|CALM3|ETHE1|ATP5J2|PCYT1A|ACOX1|AGL|MTMR14|RPL39L|ADH5|NDUFAF2|RPS23|SPTSSA|FOLR2|NDUFB8|PCBD1|COX11|MED1|ATP5L|RRM1|NDUFA7|ATP5H|ECI1|RPS9|RGL1|DCXR|FASN|UBB|CES3|DTYMK|GNB2|B3GNT2|ATP5I|UQCRFS1|ASL|PDHB|CYCS|RPL13|GLUL|CYP2S1|ATP5S|CYB5B|SLC19A1|RPL15|UQCRH|DSEL|PSMC5|ISCU|NDST2|ACOT1|PPP2R1B|UCP2|TPMT|ARV1|GRHPR|CRAT|GLTP|TYMS|CYC1|SLC36A4|COX5A|GYS1|RPS15A|GCSH|TALDO1|COX8A|PXMP2|IMPDH2|RPLP2|NDUFV1|DCTPP1|BCAT2|NDUFAF3|PPP2R1A|MAT2B|CARM1|PTPMT1|PPP1CA|MDH2|NDUFV2|PLB1|NDUFA12|NDUFB1|IP6K2|IDH2|UQCR10|ADI1|SHMT2|BSG|COQ6|TMLHE|NME1|PSMF1|NUDT4|RPS7|NDUFA4|RPL7|TPST2|CYB5A|PPP1CC|ADIPOR1|RPS2|PTGES|SLC37A1|NUP50|RPS21|RPL3|RPL36AL|RPL27A|RPLP1|RPS17|RPS3A|RPSA|RPL22L1|GPX4|ETFB|AK2|PIP4K2C|PSMD12|FDPS|PIK3R4|HSD17B11|PSMB10|TMEM126B|RPE|LRP10|HIBCH|RRM2|MPC1|SREBF2|COMT|INPP5F|RPL12|PTPLA|RPL39|PSMB5|RAB4A|GUK1|ACAT2|ETNK2|LHX4-AS1|MPC2|MGST3|VNN1|SDHC|NDUFS2|PPOX|APOA1BP|PMVK|ECHS1|UROS|OAT|PSMD4|NDUFAF4|RAP1A|GSTO1|ATP5F1|GSTM4|GCLM|NSDHL|RPL5|GOT1|PSMA7|PGAM1|GNAS|ALDH18A1|PPAP2B|DHCR24|NDC1|NDUFA1|SCP2|B4GALT5|SURF1|RPL7A|AKR1A1|UCK1|ASS1|PRPS1|PPCS|FUT11|NDUFS5|AK1|PPA1|PSMB2|STXBP1|PGK1|GLO1|RPS4X|NDUFA8|GNG10|HMGCL|TXN|HSD17B8|PSMB9|PSMB8|ALDH4A1|SDHD|NEU1|DDAH2|PDSS1|UBIAD1|C9orf41|SRM|FXN|ACOT7|NDUFAF5|COX7A2L|UQCRQ|ESD|CYP4V2|CRLS1|SLC35B3|ADPRM|NDUFB6|ITPA|BPHL|RPS6|NQO2|COL4A3BP|HADHA|GPS2|SBF1|IDH3B|PNPLA4|IDI1|RDH11|PPAPDC2|PISD|PSME1|PTPLB|RPL13A|CERS6|ATP5G1|FDX1L|SLC35B2|RPL24|ATP5G2|LARS|RPL34|SIN3A|VKORC1|POM121|QPRT|AGPAT1|DHRS7B|RPS29|RPL14|TSPO|RPS8|MOCS2|NUDT1|NUDT19|GSTP1|ATP5A1|PAICS|MMACHC|BLVRA|RPS14|PSMD14|ALDH7A1|FAM96B|UBA52|MMADHC|RPL23A|NDUFA11|TBXAS1|ATP5J|IDH1|B3GALT4|RPS18|FAM73A|MAN2B1|DHFR|NFYC|PSMD13|RPL17|ADAL|RPL9|VKORC1L1|RPL36A|SUMO2|GPX1|PNPLA6|SLC25A44|RPL10|PSMA1|DERA|EBP|NDUFA5|VAPB|RPL37A|NDUFA3|SEPHS2|TIMMDC1|NDUFA6|NDUFB2|RPL35A|NUDT5|RPL23|NDUFA13|COX18|COX7C|PIK3R1|RPL30|RPL26L1|COX6C|CCNC|RPS20|UQCRB|RPS25|RPS13|MDH1|TRMT112|ACADVL|DBI|PSMD9|NNMT|PCYT2|RAN|COX14|RPL18|ENSP00000449026|RPLP0|ETFA|RPL28|COX4I1|NMRAL1|NDUFAB1|OAZ2|ACP6|RPL27|UQCR11|RPS15|NOSIP|RPS19|RPS28|RPS5|OAZ1|ALDH3B1|HADH|SLC37A4|HMOX2|ELOVL1|ALOX5AP|PSMC3|RPS10|DGAT1|MED22|PPIP5K2|PSMB3|SLC27A3|ADSL	124	1200|3756|3498|7653|4065|4827|6312|4338|651|3690|7764|2619|4203|1398|3891|3090|2013|5838|7197|7383|5508|8100|6906|2121|3135|4536|6849|324|5178|2922|4662|5352|5391|3474|1638|1653|7311|2253|7536|1980|5061|2961|7095|810|3840|378|2451|5598|4920|1314|6780|4914|7692|6606|4113|6585|1488|8046|4200|2022|3504|1263|6753|7137|6894|5841|4368|4698|4758|6678|6534|4461|4722|4719|6174|4029|4458|4770|3105|2538|2091|1407|7884|7251|7779|7719|693|7278|4950|1413|2835|1497|1821|2682|771|5640|2880|4137|7281|2601|6915|1764|1575|6756|6315|498|2358|6630|3423|1215|7374|5916|510|2850|1392|900|7467|5436|4092|3051|6279|894|1092|7728|6078|6969|2217|402|4317|7671|2976|3465|1590|4572|1677|7557|2340|2703|4596|7593|6519|3201|5766|1530|4485|3810|1983|7629|5553|3129|1173|1698|3360|4152|1560|5790|3870|7575|4281|7071|2667|4545|2370|564|7950|798|3024|2745|3624|5433|3615|3183|1059|7803|5427|7488|6876|6729|5649|1734|1389|1437|762|7584|6114|4233|6570|2172|7923|6027|423|5166|5760|2856|6690|6210|4110|6294|7008|2202|2184|2265|3387|3648|3270|1557|1644|606|7554|5895|1830|3300|3138|801|5046|4968|6411|6960|7530|2940|804|1539|1536|7533|5025|4776|5118|3132|4431|7446|3918|2472|1950|2427|1203|1143|6192|5523|3765|5520|4884|3951|3879|3894|2712|2670|2610|2556|2412|2019|600|2841|555|7647|4929|627|2862|4452|4779|405|4665|2718|1128|7521|3564|3060|3042|7110|3720|3657|3561|6660|5538|7911|5799|5358|969|7632|7170|6834|6726|6708|2139|6051|3369|7242|5709|5463|6507|5469|5460|5403|3432|5019|5235|2802|7428|7752|7299|7080|5163|4416|3738|1005|1020|6654|3588|6351|6579|4371|2502|7020|5643|3780|5256|4764|582|7056|7158|6510|4989|4347|6675|4872|3153|6804|6990|4341|993|7704|7662|4644|2382|6801|7929|4206|3309|1278|4143|780|4290|429|444|735|6816|5604|5787|5232|2985|5439|7857|8001|5781|5964|4959|3702|3225|1686|5466|8019|8118|5586|843|6297|4548|5067|666|6141|714|6546|2544|6483|4386|1458|3843|3975|7896|5769|4785|3834|3330|7740|7962|1977|7524|5562|5493|3966|2094|2748|3249|915|5682|2355|7731|2685|5883|5625|4140|3483|5772|2673|1512|7845|2778|3636|3219|3126|4881|7359|387|7185|5028|4569|4218|1281|2637|6156|6378|7356|7440|8067|609|2319|2625|3213|1986|5985|1713|1956|5034|6504|7977|2292|6711|4173|4986|6303|6957|1926|6012|7338|6228|375|3804|825|3954|7983|5919|4605|4587|5796|1170|4956|3147|3324|7674|5394|2196|5478|1017|6765|6672|2595|3849|3261|6783|3120|8004|1002|4284|5688|3909|7332|1929|7011|339|1806|2310|5292|882|4311|7455|495|5307|6381|8028	1.37e-29		HSA-1430728	2.64295	0
130	92	KEGG Pathways		Ribosome	5.67e-27	RPL18A|MRPL32|RPL19|MRPL27|RPS12|RPS16|MRPS9|RPL35|MRPL15|RSL24D1|RPL8|MRPL3|RPS27A|MRPS5|RPL37|RPMS17|MRPL17|MRPS18C|MRPL33|RPS23|RPS9|MRPL13|RPL13|MRPL11|RPL15|MRPL1|RPS15A|RPLP2|MRPL12|RPS7|RPL7|MRPL20|RPS2|RPS21|RPL3|RPL36AL|RPL27A|RPLP1|RPS17|RPS3A|RPSA|RPL22L1|MRPL24|MRPL21|RPL12|RPL39|RPL5|MRPS2|RPL7A|MRPL14|MRPS18A|MRPS16|MRPS15|RPS4X|RPS6|RPL13A|RPL24|RPL34|RPS29|RPL14|RPS8|RPS14|UBA52|RPL23A|RPS18|RPL17|RPL9|RPL36A|RPL10|RPL37A|RPL35A|RPL23|MRPL36|RPL30|RPL26L1|RPS20|MRPL22|RPS25|FAU|RPS13|RPL18|RPLP0|RPL28|MRPS21|ENSP00000463379|RPL27|RPS15|RPS19|RPS28|RPS5|ENSP00000475027|RPS10	124	3135|6972|324|6825|1653|7692|7014|4698|2727|4425|7719|3825|6630|4413|5916|7215|4032|8034|4254|1983|4281|447|1059|6738|5649|414|6294|3648|6861|7446|2472|5340|6192|4884|3951|3879|3894|2712|2670|2610|2556|2412|2988|1620|7110|3657|2802|1350|6579|6591|2937|4638|1119|6675|8001|5067|2544|1458|3330|7740|1977|5682|5883|4140|2778|387|5028|4218|7356|3213|6504|2292|1299|6957|1926|6228|3207|3804|1254|825|3324|5394|5478|6702|594|3261|3120|1002|4284|5688|2316|882	1.69e-29		hsa03010	2.62464	0
1346	355	GO Process		Organonitrogen compound biosynthetic process	1.03e-26	CHPF2|ST6GAL1|DLD|ATP5D|SRRD|PMM1|EIF5|PIGU|PGRMC1|NME4|EIF3E|RPL18A|AIMP2|PLOD3|MRPL32|RPL19|MRPL27|MRPL51|CHPT1|RPS12|UMPS|EIF1B|SARS|SLC35D1|ATIC|RPN2|ALG5|CHPF|SDF2|EIF3K|SDF2L1|MPDU1|DAD1|RPS16|C12orf65|MRPS25|EEFSEC|ERAL1|MRPL44|EIF4E2|COX5B|MRPS9|MTHFS|RPL35|GMPR|MRPL15|RSL24D1|TMEM5|NDST1|GLCE|PTPLAD1|ATP5B|PIK3C3|LPCAT2|WIPI1|OGN|RPL8|SRBD1|DGUOK|SRD5A3|NOA1|PPAP2A|MRPL3|TMTC3|HEXA|CERS2|EIF2D|RPS27A|MRPS5|ENOPH1|RPL37|MRPS28|HSD17B12|RPS3|AASDHPPT|HMBS|PIGT|NARS2|QDPR|PIGF|FARSB|ATP5G3|RPMS17|MRPL17|ATP5O|ATP5J2|PCYT1A|MRPS18C|KRTCAP2|MRPL33|ZDHHC3|RPL39L|PIGX|ABCE1|RPS23|SPTSSA|NEMF|PCBD1|ATP5L|NDUFA7|ICT1|ATP5H|RPS9|FASN|DTYMK|B3GNT2|MRPL39|ATP5I|MRPL13|ASL|PDHB|MGAT2|RPL13|GLUL|EEF2|ATP5S|DCAKD|MRPL11|RPL15|PIGS|DSEL|NDST2|MRPL46|TSFM|MRPL1|MRPS31|TYMS|CYC1|MPI|RPS15A|SLC35C2|MRPS23|FARSA|YARS2|IMPDH2|DPM2|TMTC2|RPLP2|TUFM|BCAT2|GADD45GIP1|FTSJ1|CLN8|ATP6V0C|P2RX7|IDH2|ADI1|SHMT2|MRPL12|ATPIF1|TMLHE|EIF5A|NME1|RPS7|RPL7|MRPL20|GSPT2|RPS2|DALRD3|VAPA|RPS21|RPL3|RPL36AL|RPL27A|RPLP1|RPS17|RPS3A|RPSA|RPL22L1|TYW5|AK2|GPAA1|STOML2|ZDHHC9|PIGN|COPS5|EIF3B|MPC1|MRPL24|MTOR|MRPL21|MAGT1|RPL12|NFE2L1|DMD|DARS2|PTPLA|RPL39|GUK1|IARS2|RMND1|PIGC|MPC2|MGST3|PPOX|PIGM|APOA1BP|DAP3|DPM3|UROS|OAT|ZDHHC6|RARS2|GSTO1|ATP5F1|GSTM4|ALG14|GCLM|RPL5|GOT1|PIGK|ALG6|ALDH18A1|PPAP2B|MCTS1|MRPL41|DPM1|MAN1B1|B4GALT5|MRPS2|RPL7A|MRPL14|AKR1A1|MRPS18A|UCK1|ASS1|PRPS1|PPCS|DOLK|ZDHHC12|CHCHD1|FUT11|PABPC4|MRPS16|MRPS15|AK1|EIF4EBP2|PPA1|RPS4X|EIF6|HSD17B8|EIF2S2|GALNT12|SRM|FXN|ACOT7|ESD|SLC35B3|MRPS26|RPS6|COL4A3BP|ATP5EP2|TMEM165|AK3|PTPLB|GARS|RPL13A|EEF1B2|CERS6|MRPS33|ATP5G1|ZDHHC16|SLC35B2|RPL24|ATP5G2|LARS|RPL34|QPRT|RPS29|RPL14|TSPO|RPS8|MOCS2|ALG3|GSTP1|ATP5A1|PAICS|CECR1|RPS14|DPAGT1|RBM4|ALDH7A1|UBA52|RPL23A|ATP5J|B3GALT4|RPS18|DHFR|RPL17|TMA7|ADAL|RPL9|MRPL55|RPL36A|RPL10|EIF2B1|GALNT11|VAPB|MRPL47|ALG2|RPL37A|SEPHS2|SELT|RPL35A|EIF1|PIGP|RPL23|PCBD2|MRPL36|MRPS30|OSTC|GNB2L1|RPL30|RPL26L1|RPS20|EIF3H|MRPL22|GSTK1|EIF3F|UQCC3|GYLTL1B|RPS25|FAU|RPS13|EIF3M|TRMT112|HHAT|NNMT|TMEM258|GALNT6|TMEM14C|GATC|RPL18|ENSP00000449026|RPLP0|MRPL42|RPL28|OST4|NMRAL1|MRPS21|OAZ2|RPL27|RPS15|RPS19|RPS28|RPS5|OAZ1|ALDH3B1|ELOVL1|ALG1L2|RPS10|PIGW|ENSP00000482396|TMEM106A|ADSL	124	3498|3540|651|7764|2847|7938|729|1965|6447|5508|5889|3135|4536|2337|6972|324|6825|5349|5391|1653|1980|2649|2961|7095|810|6282|4782|1314|4593|4635|960|7689|2160|7692|7248|7317|4200|6495|681|7077|7137|7014|6894|4698|6678|2727|4425|7827|4770|3105|2538|2091|1407|7884|7905|7779|7719|747|2835|1497|1479|8013|3825|4239|2601|2358|1065|6630|4413|1215|5916|3258|900|7467|5436|4092|4575|2691|6279|4761|5679|6969|7215|4032|4572|4596|7593|8034|2409|4254|3855|1530|7968|4197|1983|7629|3927|1173|4152|5790|3876|3870|4281|4545|7950|3024|477|2745|447|5433|3615|1194|1059|7803|6600|7488|5184|6738|5649|3513|1389|7584|2226|6066|414|3231|5760|2856|5070|6294|657|6147|2796|5001|3387|1845|5571|3648|3462|1644|552|2205|3750|6396|966|2940|1539|1536|6861|6033|4776|1440|5118|7446|2472|5340|2766|6192|6747|1509|4884|3951|3879|3894|2712|2670|2610|2556|2412|7398|2841|5829|7863|618|1113|3846|1521|7521|2988|2787|1620|951|7110|5172|2532|1839|3720|3657|5538|2799|3990|2994|969|7632|6708|4626|2139|8055|7698|7242|5709|4242|2142|5460|5403|3432|4839|5019|2802|7428|2247|7059|5163|4416|3021|1077|5484|5487|3588|1350|6579|6591|4371|2937|2502|7020|5643|3780|2817|1587|6108|5256|5322|4638|1119|582|6999|7056|6675|456|4341|6621|5835|1278|4143|780|735|5787|1422|8001|5964|5334|7953|6831|4548|5268|5067|7980|666|3222|6141|7893|6546|2544|6483|4386|1458|5769|3330|7740|7962|1977|7524|4188|3966|2094|2748|7965|5682|2547|5145|7731|5883|4140|2673|7845|2778|3126|387|6681|7185|5028|6942|4218|7356|1995|3999|2625|3678|5802|3213|5985|3240|6504|4323|4818|2292|441|1299|3606|3957|3063|6957|1926|6228|1275|3207|2784|2025|504|4650|3804|1254|825|6072|7983|2163|5796|6318|7452|7053|1029|3324|7674|5394|7563|5478|678|6765|6702|2595|3261|3120|1002|4284|5688|3909|7332|1806|2445|882|3663|5982|5976|8028	2.64e-29		GO:1901566	2.59872	0
1328	348	GO Component		Catalytic complex	1.78e-26	PSMA4|GNA11|PSMC4|HSD17B10|FAP|UQCRC1|DLD|PSMD5|NDUFB7|LZTR1|SNRPD3|RBX1|POLE2|PSMA3|PSME2|BRMS1L|PIGU|POLR2C|PSMD7|STUB1|DECR1|PPP2CB|SF3A2|POLR2I|TWISTNB|PSMA2|MED31|FRG1|KCTD10|SKP1|ENO1|WDR77|SYF2|RPN2|NDUFB3|NAA50|ORMDL2|RALY|DAD1|NDUFA2|LSM7|NDUFA10|SNRPA1|MED10|CCNB1|CCNH|CDK4|HTRA2|DYNC1LI2|NDUFB5|PSMB7|DERL1|GMPR|GTF2H4|DCUN1D5|NDUFAF1|BARD1|PSMC1|PSMA6|CYBA|VAC14|ANAPC5|PIK3C3|PSMB1|TCEB2|DHTKD1|EED|SNRNP40|TAF12|CUL3|PSMD3|FBXL20|SDHA|MED20|POLA2|EXOSC7|ANKIB1|FBXO7|NDUFA9|SNRPF|CDK2|RB1|NDUFB10|EIF4A3|BCKDHA|SAE1|PSMB6|PSMA5|CALM2|SNRPG|RNF7|ISY1|CCNA2|NDUFS6|SKP2|GNA12|NDUFB11|NDUFB9|MTA2|PIGT|PPP4C|FBXW7|FARSB|MED21|MED7|GNAQ|KAT6B|CCNB2|PSMB4|CALM3|POLR3K|AGL|KRTCAP2|SAP30L|DCAF13|RPP25L|SPTSSA|NDUFB8|TAF10|LEO1|SNRPD1|MED1|RRM1|NDUFA7|POLR2G|LSM3|MAEA|HINT1|POP7|ZNHIT1|GNB2|UQCRFS1|FAM103A1|ING2|BPTF|PDHB|TADA3|CYCS|MUS81|COMMD1|PIGS|UQCRH|PSMC5|CKS1B|PPP2R1B|POLD4|PAAF1|TRMT10C|GRHPR|EXOSC4|CYC1|RABGGTB|PRKRA|RUVBL1|MAGOHB|GCSH|EZH2|FARSA|ING3|DPM2|NDUFV1|EXOSC3|PRKAG1|TCTEX1D2|PPP2R1A|MAT2B|PPP1CA|CUL1|NDUFV2|NDUFA12|NDUFB1|ZNRD1|NAA38|NOP10|UQCR10|POLR3C|NAA20|SUPT7L|ACTR8|PSMF1|ANAPC1|NDUFA4|ASH2L|PPP1CC|SNRPD2|POLR2K|KLHL7|FBXL5|DPY30|PRKAA1|GPAA1|POLR3H|PSMD12|UBE2C|PIK3R4|MCRS1|ZDHHC9|ANAPC11|POP5|CHM|RAD23B|PSMB10|MAX|GATAD2A|TOPORS|RRM2|MAGT1|NSMCE1|PSMB5|DTL|DYNLT1|UCHL5|CACYBP|PIGC|SDHC|NDUFS2|PIGM|DPM3|BCCIP|PSMD4|BCAS2|SYNCRIP|GCLM|DR1|GTF2B|PIGK|PSMA7|EXOSC1|GNAS|NDUFA1|SUPT3H|MAGOH|DPM1|POLR1C|PRPS1|WDR34|NDUFS5|PSMB2|RPRD1B|HDAC1|PPIL1|NDUFA8|GNG10|LAS1L|PSMB9|PSMB8|SDHD|CKS2|PDSS1|EXOSC10|DCAF10|TAF2|UQCRQ|PCNA|NDUFB6|FBXO18|RBBP7|DCAF16|PSME1|FBXO25|RTF1|CCNK|TFPT|TBP|SPOP|PPP2R4|SIN3A|CDK1|QPRT|GTF2A2|ING4|NCF4|UBE2J2|BUD31|CNPPD1|PSMD14|UBE4A|NDUFA11|RPP30|EFTUD2|BRMS1|PSMD13|ACTL6A|PAPD4|MBIP|TAF6|SNRPE|ATP5SL|CNEP1R1|PRMT1|ISY1-RAB43|PPP2R5C|SNRPB|RPP14|PSMA1|NDUFA5|NCK1|NDUFA3|PSMD6|NDUFA6|NDUFB2|CDK5|PIGP|POLE4|ALYREF|ANAPC13|DDX41|NDUFA13|NEDD4|OSTC|WWP1|PIK3R1|ENY2|UQCRB|ENSP00000432614|CDC27|CLP1|CCNJ|DPF2|ZCCHC8|PSMD9|TMEM258|GTF2H3|ERH|HNRNPC|SEC11A|OST4|NDUFAB1|POP4|POLRMT|RAD23A|SEC11C|RUVBL2|ENSP00000473391|CWC15|GTF2H5|DYNLL2|ANAPC16|SPCS1|ADRM1|RPP38|MCM3|PSMC3|TADA2A|SAP18|JADE3|PSMB3|UQCRHL	124	7653|4065|4827|6312|903|4338|651|3690|2619|7173|5073|7767|5955|3891|3090|3102|1965|1617|7197|4287|8100|6906|858|4305|4908|6849|2922|480|4224|7587|5061|5910|6588|6282|378|3168|4920|4701|2160|4113|624|6585|5214|1263|2919|5514|1989|7668|5892|5841|4368|3174|6678|5064|654|6534|2991|4722|4029|6372|4458|2826|1407|7251|2640|7278|2100|4308|4767|6084|1821|2235|2682|5640|3717|1290|6090|6339|7281|4086|8061|3072|6915|2475|1575|4500|6315|498|2088|6456|3837|597|1377|7374|5421|1338|2850|1392|2154|4575|6963|7578|5679|1092|4317|7671|3303|1284|1677|2340|3150|3201|2409|1917|1842|6240|7629|3129|7419|4194|7230|3360|1560|5790|7878|321|3357|2520|501|4542|798|3624|5451|5424|4857|3615|4875|3183|315|1692|3513|1734|1437|576|4233|4104|5418|1938|6027|525|2856|5115|7335|5379|3528|7008|5295|2796|5655|1845|3270|675|1599|2106|7554|5895|3138|3294|5046|6411|6960|7572|5409|5907|804|1317|5316|2274|7365|3132|7065|3918|450|1203|5577|5106|5298|816|6777|1785|5829|3885|7647|7221|627|1857|618|4122|3729|7032|7932|4452|3009|6732|411|1128|951|1905|3561|1095|7686|7410|3570|2994|6834|6726|4626|7698|7464|5463|2079|7239|5019|5226|7407|2247|7752|7854|7080|1020|7377|7416|5484|7005|5643|8049|4764|7158|2967|855|5361|4872|3153|1707|993|7704|4644|7002|7929|2211|2379|1854|444|7257|2985|7392|5289|7620|6297|4446|702|3030|7092|846|5922|6111|3843|7959|5769|3444|1695|3288|5343|4713|7641|2355|3903|3483|3654|1212|723|7359|4440|4374|5217|369|6951|4935|3630|4674|2400|3075|6984|4806|7440|2319|4734|1986|6330|1956|5034|2436|4818|6786|1182|6438|6321|6711|4560|3957|2061|6303|2115|375|570|4521|2496|1269|6285|3744|4587|6318|1668|2433|6243|639|678|6672|2484|3861|2859|417|579|4707|6144|6348|4509|4749|6255|468|2565|4419|5292|5805|5169|5241|5307|6102	2.83e-28		GO:1902494	2.57496	0
298	134	UniProt Keywords		Mitochondrion inner membrane	4.42e-25	UQCRC1|ATP5D|NDUFB7|TIMM13|SLC25A11|SLC25A3|COX6A1|NDUFB3|COX6B1|NDUFA2|ABCB7|TIMM10B|ERAL1|TIMM10|COX5B|NDUFB5|ATP5B|NOA1|SDHA|NDUFB10|TIMM44|NDUFS6|NDUFB11|NDUFB9|IMMP1L|RPS3|SLC25A4|AIFM1|COQ5|ATP5O|CHCHD6|ATP5J2|NDUFB8|COX11|ATP5L|NDUFA7|ATP5H|BCL2L1|MTCH2|ATP5I|UQCRFS1|TMEM126A|ATP5S|C19orf70|UQCRH|UCP2|TMEM70|CRAT|TYMS|CYC1|COX5A|TIMM22|COX8A|NDUFV1|NDUFAF3|PARL|MINOS1|PTPMT1|HCCS|NDUFV2|SMDT1|NDUFA12|NDUFB1|UQCR10|SHMT2|COQ6|NDUFA4|IFI6|SLC25A40|STOML2|TMEM261|MPC1|COA3|TIMM17A|MPC2|SDHC|NDUFS2|PPOX|ATP5F1|COX7A2|ALDH18A1|NDUFA1|SLC25A5|SURF1|GHITM|NDUFS5|MCU|APOOL|MTCH1|NDUFA8|ROMO1|SDHD|NDUFAF5|COX7A2L|UQCRQ|CRLS1|MCUR1|APOO|NDUFB6|MPV17|HADHA|ATP5EP2|SLC25A6|PISD|DNAJC19|CCDC109B|TIMM9|ATP5A1|APOPT1|NDUFA11|ATP5J|HIGD1A|NDUFA5|NDUFA3|NDUFA6|NDUFB2|NDUFA13|COX18|COX7C|SMIM20|COX6C|UQCRB|ENSP00000432614|UQCC3|TIMM8B|ACADVL|PHB2|TIMM50|COX4I1|TIMM23|UQCR11|UQCC2|PHB|UQCRHL	124	4338|7764|2619|2646|5178|5856|3474|378|4914|4113|1488|6039|6495|5121|7137|5841|2091|1479|2682|6915|7155|7374|2850|1392|5595|7467|3045|927|3465|4572|1863|4596|3129|1698|4152|5790|3870|1782|4755|2745|3624|2286|7488|1722|1734|6570|5871|423|5760|2856|6210|3633|2184|3270|606|5823|3819|3300|558|5046|330|6411|6960|804|1536|5025|3918|3162|1008|7863|4026|7521|6921|4095|969|6834|6726|6708|5403|516|5163|1020|5685|6351|2931|4764|2553|567|7605|4872|7833|4644|4290|429|444|5604|7323|5931|2985|6705|4959|5334|5736|843|1188|1341|2229|2094|4617|3483|2673|4044|2319|1986|1956|5034|6711|4173|4986|3384|6012|375|570|504|2082|5919|6063|6528|1017|5865|6783|7104|2832|6102	3.27e-27		KW-0999	2.43546	0
190	106	Reactome Pathways		rRNA processing in the nucleus and cytosol	4.87e-25	TSR3|DIMT1|FBL|RPL18A|RPL19|RPS12|RRP9|RRP36|RPS16|NOL11|NAT10|RPL35|WDR12|UTP20|UTP6|RPL8|EXOSC7|RPS27A|RPL37|RPS3|RPL39L|RPS23|DCAF13|RPS9|RPL13|WDR3|RPL15|EXOSC4|RPS15A|RRP7A|RPLP2|EXOSC3|IMP3|NOC4L|NOP10|RPS7|RPL7|RPS2|RPS21|RPL3|RPL36AL|RPL27A|RPLP1|RPS17|RPS3A|RPSA|RPL22L1|RPL12|RPL39|RPL5|EXOSC1|RPL7A|UTP11L|RPS4X|WDR46|LAS1L|EXOSC10|XRN2|NOL9|RPS6|NOP56|RPL13A|RPL24|RPL34|RPS29|RPL14|RPS8|CSNK1E|NHP2L1|RPS14|UBA52|RPL23A|RPP30|RPS18|RPL17|RPL9|WBSCR22|RPL36A|NOP14|EBNA1BP2|RPP14|RPL10|RRP1|RPL37A|RPL35A|RPL23|WDR36|RPL30|RPL26L1|RPS20|RPS25|RPS13|TRMT112|RPL18|ENSP00000449026|RPLP0|RPL28|TBL3|RPL27|RPS15|RPS19|RPS28|RPS5|RPP38|DDX52|RPS10	124	5727|6813|3978|3135|324|1653|5274|2868|7692|7539|3237|4698|3900|6426|5136|7719|1290|6630|5916|7467|1530|1983|1842|4281|1059|4119|5649|525|6294|5583|3648|675|2109|6573|5907|7446|2472|6192|4884|3951|3879|3894|2712|2670|2610|2556|2412|7110|3657|2802|7854|6579|2313|6675|4971|1707|2211|5286|3198|8001|3705|5067|2544|1458|3330|7740|1977|789|2178|5682|5883|4140|3654|2778|387|5028|1884|4218|684|2454|4806|7356|7860|3213|6504|2292|3480|6957|1926|6228|3804|825|7983|3324|7674|5394|5478|7722|3261|3120|1002|4284|5688|2565|4365|882	2.02e-27		HSA-8868773	2.43125	0
3450	699	GO Process		Organelle organization	5.3e-25	TRAPPC6A|ERCC1|GABARAPL2|RFC2|KIF22|HSD17B10|TIMM21|HSPB11|TMEM14A|TMED1|ATP5D|NDUFB7|TIMM13|SNAP29|MICALL1|TOMM22|MCM5|TTLL12|RBX1|POLE2|VRK1|APEX1|BRMS1L|CHMP4B|ACOT8|BLOC1S6|PPP2CB|ECH1|FBL|TBCB|RPA3|FIS1|OBFC1|SUPT4H1|PFN1|C1QBP|CTSC|SART3|ARPC3|GAPDH|ASF1A|FBXO5|SNX3|FIG4|PAPD7|SKP1|NUP155|ZMYND10|MLH1|TMSB10|NCK2|GORASP2|PLEK|FASTKD2|NDUFB3|ACOT2|CRIPT|CCDC53|TARDBP|NAA50|RAB38|MKKS|DSTN|DLGAP5|SIRT2|MTX2|TUBG2|TUBG1|NCAPG|TSG101|NDUFA2|PVRL2|ACTN4|NDUFA10|VPS25|TIMM10B|RPA1|H3F3B|ERAL1|TERF2|AP3B1|KRAS|CCNB1|ACP2|TIMM10|TRAFD1|HTRA2|DYNC1LI2|TMEM127|NDUFB5|CCDC115|TOR1B|DCTN3|GTF2H4|SDCBP|NDUFAF1|KIF23|RSL24D1|KIF11|ARL3|ASUN|NUP133|ATP5B|PIK3C3|RBL2|WIPI1|DNAJB6|RCOR1|PIH1D1|CFAP20|SLC9A3R1|TYROBP|MAU2|ARPC1A|PLD2|CCDC6|KIF18A|ACTR3|EHD2|EED|VAMP8|TAF12|TUBB4A|HAT1|MCM6|YWHAE|CUL3|BBS7|SRF|POLA2|ANLN|SQLE|MAPKAP1|HPS5|FBXO7|NDUFA9|CDK2|BIN2|RB1|VPS33A|FANCM|GPR65|NDUFB10|COPS3|TP53|SOD1|ECSIT|TIMM44|PLK4|NUF2|GOLPH3L|EIF2D|CALM2|RPS27A|KIAA1715|TBCK|CCNA2|NDUFS6|PELO|ABT1|NDUFB11|TERF1|NDUFB9|IMMP1L|C11orf73|RPS3|LAMTOR1|MTA2|TMEM138|AIP|CENPU|SLC25A4|FBXW7|HAUS1|SPC25|TOMM70A|ATP5G3|NUP205|TYSND1|KAT6B|AIFM1|CCNB2|SLAMF8|MIS18A|C21orf59|ELMO2|ATP5O|ACTC1|CHCHD6|ATP6V0D1|CALM3|TMEM199|ATP5J2|ACOX1|BAX|NCKAP1L|PEX13|ARPC2|PRKCI|HPS3|H2AFZ|NDUFAF2|RPS23|NPM1|KDM1B|CFL2|ARF6|FAM175B|PRDX3|WAPAL|NDUFB8|HPS6|TAF10|LEO1|COG1|KIAA0101|TPX2|ATP5L|TRAPPC2L|TUBA1A|TUBA1C|NDUFA7|SPRYD3|ATP5H|VPS37C|LSM3|BCL2L1|TRAPPC1|MAEA|LMAN2|TWF2|ABR|COPS6|COPRS|ZNHIT1|FAM134B|UBB|TCTN2|STX8|FEN1|STX18|ATP5I|JAGN1|YWHAG|ARL6IP1|TMEM126A|ING2|BPTF|TADA3|HIST1H1E|CYCS|MUS81|ATP5S|H2AFV|APITD1|TMOD3|MRPL11|FAM134C|C19orf70|BOD1|MIS18BP1|BANF1|MAP9|POLD4|SNX33|REST|UBXN2A|ELMO1|RNF26|TMEM70|GBAS|SSNA1|AURKB|TMEM107|LYSMD3|CRAT|CHAF1B|RMI1|CHMP6|NOC2L|RUVBL1|TUBB6|BID|RAB43|EZH2|TIMM22|NAP1L5|ING3|CALR|RRP7A|LLGL1|CRMP1|NDUFV1|MTSS1|NDUFAF3|TTC39C|TRAPPC12|TCTEX1D2|MYO1D|FLII|PPP2R1A|MINOS1|CARM1|EFCAB11|NDUFV2|WRB|MINA|HMG20B|SIVA1|ATP6V0C|HIST1H1B|P2RX7|NDUFA12|NDUFB1|NOP10|HIST2H2AB|UQCR10|KIF9|PDZD8|VPS39|ATPIF1|CDKN3|CEP63|RAD51C|SUPT7L|TUBA1B|ACTR8|UXT|RTN4|SUV39H1|CCDC88A|SEC23B|BRIX1|ATG101|TUBB|RHOG|ASH2L|MIA3|MRPL20|TUBB4B|DTNBP1|TP53BP2|IFI6|SP100|PKN1|ATR|CDK5RAP2|UBQLN2|TPM4|SAMM50|SLC35F6|VAPA|TOR1A|DPY30|ANP32B|RPL3|ANXA2|RPSA|GPX4|PRKAA1|TAP1|COPS8|VPS72|SUV39H2|KIAA1598|MKL1|RAC1|SDAD1|UBE2C|STOML2|HIST1H2BF|HIST1H2BK|MCRS1|COPS5|SERTAD1|ELK4|RAD23B|TMEM261|TXNDC15|TOMM7|HIST1H2AI|TMEM126B|HIST1H2AG|XRCC6|CD2AP|BABAM1|ATP6V1H|BSCL2|MTOR|CHAMP1|RPL12|COA3|DMD|CAPZA2|DCLRE1A|SMG5|CNOT7|TFB2M|TOMM20|RHOU|PARP1|H3F3A|CENPF|SMYD2|DYNLT1|NUCKS1|TIMM17A|TROVE2|NDUFS2|LMNA|CENPW|MTX1|TPM3|RAB13|SNAPIN|BCCIP|S100A10|BUB3|NDUFAF4|PEX11B|TCF7L2|FUNDC2|ATP5F1|TTK|EMD|COX7A2|NPM3|HAUS7|GCLM|DR1|CETN2|RPL5|BLOC1S2|GTF2B|GADD45A|ITGB3BP|PDLIM1|MCTS1|NDC1|NDUFA1|SUPT3H|SCP2|SLC25A5|MRPS2|AMOT|SURF1|SURF4|TJAP1|WDR34|SPTAN1|CAP1|YWHAB|NDUFS5|FHL3|IFT52|MCU|APOOL|CHD6|SAR1A|STXBP1|HDAC1|NDUFA8|ZWINT|ATP6V1G1|ROMO1|EIF6|HMGCL|EHMT2|MAPRE1|CKS2|SPIN1|MASTL|AIF1|ABI1|PIM2|MSRB2|CEP78|FXN|VPS28|HIST1H2BL|STAM|HIST1H4C|RTN3|FUNDC1|NDUFAF5|DCLRE1C|COX7A2L|PCNA|APOO|E2F4|LYRM7|NDUFB6|FBXO18|MPV17|RBBP7|ITPA|BRCA2|TUBB2A|COL4A3BP|BNIP3L|TMSB4X|PTCD2|HMGN1|WRNIP1|PITRM1|TMEM165|DDX1|SLC25A6|CENPJ|MIPEP|FSCN1|DNAJC19|CHEK2|RTF1|SUMO1|GPS1|PDCD10|EVL|BBS10|CENPN|ATP5G1|PPP2R4|PTTG1|RPL24|G3BP1|PRC1|ATP5G2|ZNF207|INCENP|KIF20A|LIMA1|SIN3A|TIMM9|CDK1|CHCHD2|ATP6V1C1|TSPO|ARHGAP21|UBN1|TIMM17B|ING4|CSNK1E|NUDT19|BLOC1S5|PRMT2|TCTN1|HPS4|LCP1|ATP5A1|CDC42|DIAPH3|WDR47|MIER1|TRIOBP|ARHGAP35|RPS14|RGS14|PRPF40A|APOPT1|RAB1A|PWP1|CREB1|UBA52|RPL23A|NDUFA11|UBAP2L|ATP5J|IDH1|SCFD1|PPP6C|TRAPPC2|FAM73A|JMJD6|CORO1C|BRMS1|TEX264|PSMD13|BAHD1|ACTL6A|PET117|HIGD1A|MBIP|TAF6|RHOA|C17orf89|CAPZB|WBSCR22|RPF2|CC2D2A|ATP5SL|IFT74|RACGAP1|CHMP3|CNEP1R1|PRMT1|TRIM32|STMN1|TOP2A|RAB34|RPL10|ACN9|HJURP|HYLS1|CTCFL|GALNT11|DHX36|BAP1|NDUFA5|VAPB|NCK1|ATP6V1F|NDUFA3|TIMMDC1|NDUFA6|CALML4|NDUFB2|PPIA|NUDT5|SSBP1|CDK5|POLE4|SNF8|NDUFA13|COX18|SMIM20|CETN3|ENY2|UQCRB|MRPL22|GSTK1|CFL1|UQCC3|FAM118B|H2AFX|ATP6V0B|TRAPPC4|DPF2|TOMM5|TIMM8B|H2AFJ|TBCE|PHB2|C2CD5|GTF2H3|HIST1H2BG|TIMM50|HIST2H2BF|RAN|COX14|RAB3IP|BLOC1S1|GAS2L3|RPLP0|VTI1B|ZFYVE1|SLIRP|NEDD1|HNRNPC|CLN3|OGFOD1|ACTG1|NDUFAB1|CLUH|RAB31|TIMM23|PLEKHJ1|POLRMT|S1PR2|RPS15|CHMP2A|LSM4|PET100|RPS19|RPS28|RPS5|RUVBL2|ENSP00000473391|HEBP2|POLDIP2|GTF2H5|UQCC2|DYNLL2|HIST1H2BM|HIST1H2BH|PHB|KIZ|MYC|CIB1|MCM3|TADA2A|VPS11|H2BFS|RPS10|JADE3|HIST1H2AL|PEX12|NTMT1|HIST1H4E|HIST1H3B	124	2067|2259|6903|5253|381|6312|6363|3852|6759|7017|7764|2619|2646|7083|3099|4278|1998|2118|7767|5955|6471|4359|3102|726|2013|3327|6906|3459|3978|4314|2334|2406|3576|6966|5247|4467|2049|7401|2280|5352|7290|3807|6900|7311|1848|7587|7536|2064|1359|6948|7164|4581|933|954|378|2451|6360|5718|3597|3168|3471|6618|6609|4011|4107|546|6492|6489|7920|4344|4113|5388|2016|6585|6003|6039|3816|1923|6495|7818|2448|2385|2919|3681|5121|7545|7668|5892|6945|5841|669|6246|1161|5064|3963|6534|6537|4425|7122|7176|1404|6174|2091|1407|7881|7905|7224|6171|6018|2028|4383|4443|1035|7044|4950|5973|5694|4125|3366|2100|6459|4767|2958|3489|3534|7341|6084|5658|5706|3717|6099|4137|1812|1827|6339|7281|8061|5139|3072|2289|7437|5541|6915|7212|3180|6555|6756|7155|861|6189|765|1065|2088|6630|6939|363|1377|7374|3864|333|2850|1896|1392|5595|6792|7467|5667|2154|2193|3051|3039|3045|7578|1869|2268|6462|6969|402|4863|3303|927|1284|6183|7182|7029|4836|4572|3216|1863|2187|2340|2550|4596|6519|7851|4392|7680|2418|366|5613|4494|3810|1983|2871|6096|7308|3930|1743|7974|4269|3129|3345|7419|4194|7749|7812|7287|4152|4647|4326|4329|5790|5775|3870|7353|321|1782|6075|3357|2364|7566|7569|4350|390|4542|3948|2370|5937|1146|5187|6069|2745|1131|5202|4476|2286|5424|4857|4875|2694|3183|315|7488|7068|3516|1191|6738|3519|1722|912|5505|7908|1323|4104|1449|2892|5808|4668|8043|5871|4563|7302|3651|588|2070|423|4230|4893|5085|2643|5379|6840|2733|2901|5295|3633|7347|5655|1023|5583|3711|3117|3270|5082|606|5442|2130|2106|6093|5811|7554|3819|1830|6261|5046|3969|2865|2964|1071|6396|3252|966|6411|6960|5907|1749|804|5022|7473|6357|6033|3981|5988|1461|2274|1902|7365|6213|6132|4101|5874|4080|3972|1872|1086|1239|450|7917|5340|1548|3093|4629|3162|1353|3687|5037|2349|2655|2181|5283|3537|1509|834|6777|6699|3951|2706|2556|2019|1785|7941|5943|4047|1410|7998|1419|6564|4641|7221|7863|5448|4692|1857|3846|1818|522|7932|4026|849|7179|1167|4779|6819|4845|4803|393|6291|3336|2787|7113|7110|6921|2532|2388|7800|6138|6036|1395|7479|6669|4890|3795|348|345|7686|6126|4095|7461|6726|720|7233|7809|3477|4260|1245|7464|6837|5607|6507|5991|4320|1332|5403|3735|3414|516|6846|4887|5019|5226|3555|2802|3111|7407|1152|6996|3666|3021|1005|1020|7377|6654|5685|1350|6258|6351|6450|5691|8049|7245|7599|5277|4764|2283|2439|2553|567|7143|7125|6510|855|4872|1878|7665|7833|456|6804|4554|3027|7002|5946|3873|1851|672|2715|2721|573|4143|1920|492|6453|1503|1602|5529|4290|7707|429|7257|5931|4296|3282|2985|7392|6705|5289|5439|5703|7710|5964|4842|4896|4905|2805|2874|6795|7953|8010|5736|5589|8097|5652|1188|354|702|7194|5997|6207|4578|6954|6024|6141|6111|4725|2544|1761|717|6483|1446|7422|6054|4731|3843|2229|7959|4464|6045|7962|4656|1941|7785|1695|789|5493|7329|3942|4041|3573|5502|2094|1074|486|1050|4182|2886|1635|5682|630|4506|4617|6015|3915|6615|5883|4140|3483|5817|2673|1512|7830|6774|1671|3636|4497|5058|723|4902|7359|7548|4440|6987|4044|5217|369|7551|7509|7611|1884|7590|3522|4935|8088|312|2271|3630|4674|3144|864|4977|1947|7356|2076|3543|1467|5868|3999|936|2376|2319|2625|4734|6231|1986|1713|1956|5049|5034|4479|7977|435|2436|6786|4878|6711|4173|3384|2631|2115|375|3207|2784|336|504|5193|1629|6309|5373|6285|5913|2082|3429|6216|6063|6384|1668|2421|6528|6558|4956|3147|909|4917|6741|5394|5700|5661|1125|5739|6243|4527|3771|4098|6672|3204|6891|5865|6060|3861|1914|3120|3639|7626|753|1002|4284|5688|579|4707|7869|3381|6348|7104|4509|8031|5568|2832|5199|6423|2508|4419|5805|7362|1014|882|5241|1674|3087|2043|1362|3792	1.4e-27		GO:0006996	2.42757	0
200	108	Reactome Pathways		rRNA processing	1.07e-24	TSR3|HSD17B10|DIMT1|FBL|RPL18A|RPL19|RPS12|RRP9|RRP36|RPS16|NOL11|NAT10|RPL35|WDR12|UTP20|UTP6|RPL8|EXOSC7|RPS27A|RPL37|RPS3|RPL39L|RPS23|DCAF13|RPS9|RPL13|WDR3|RPL15|TRMT10C|EXOSC4|RPS15A|RRP7A|RPLP2|EXOSC3|IMP3|NOC4L|NOP10|RPS7|RPL7|RPS2|RPS21|RPL3|RPL36AL|RPL27A|RPLP1|RPS17|RPS3A|RPSA|RPL22L1|RPL12|RPL39|RPL5|EXOSC1|RPL7A|UTP11L|RPS4X|WDR46|LAS1L|EXOSC10|XRN2|NOL9|RPS6|NOP56|RPL13A|RPL24|RPL34|RPS29|RPL14|RPS8|CSNK1E|NHP2L1|RPS14|UBA52|RPL23A|RPP30|RPS18|RPL17|RPL9|WBSCR22|RPL36A|NOP14|EBNA1BP2|RPP14|RPL10|RRP1|RPL37A|RPL35A|RPL23|WDR36|RPL30|RPL26L1|RPS20|RPS25|RPS13|TRMT112|RPL18|ENSP00000449026|RPLP0|RPL28|TBL3|RPL27|RPS15|RPS19|RPS28|RPS5|RPP38|DDX52|RPS10	124	5727|6312|6813|3978|3135|324|1653|5274|2868|7692|7539|3237|4698|3900|6426|5136|7719|1290|6630|5916|7467|1530|1983|1842|4281|1059|4119|5649|1938|525|6294|5583|3648|675|2109|6573|5907|7446|2472|6192|4884|3951|3879|3894|2712|2670|2610|2556|2412|7110|3657|2802|7854|6579|2313|6675|4971|1707|2211|5286|3198|8001|3705|5067|2544|1458|3330|7740|1977|789|2178|5682|5883|4140|3654|2778|387|5028|1884|4218|684|2454|4806|7356|7860|3213|6504|2292|3480|6957|1926|6228|3804|825|7983|3324|7674|5394|5478|7722|3261|3120|1002|4284|5688|2565|4365|882	4.93e-27		HSA-72312	2.39706	0
816	247	GO Process		Cellular protein-containing complex assembly	1.23e-24	TIMM21|PSMD5|ATP5D|NDUFB7|SNAP29|SNRPD3|MCM5|RBX1|EIF5|CHMP4B|EIF3E|SF3A2|RPA3|SART3|SRSF9|ASF1A|FBXO5|GMNN|ZMYND10|NCK2|WDR77|FASTKD2|NDUFB3|CCDC53|CLTA|SRSF6|SNRPC|MKKS|EIF3K|TUBG2|TUBG1|NDUFA2|NDUFA10|RPA1|H3F3B|ERAL1|CCNH|ORC3|NDUFB5|CCDC115|GTF2H4|NDUFAF1|RSL24D1|UBE2K|CYBA|PIH1D1|AP2S1|VAMP8|TAF12|HAT1|MCM6|ANLN|NDUFA9|SNRPF|NDUFB10|TXNL4A|GEMIN7|ECSIT|EIF2D|RPS27A|SNRPG|ISY1|NAF1|NDUFS6|ABT1|NDUFB11|NDUFB9|CENPU|GEMIN6|NUP205|KAT6B|AIFM1|MIS18A|TMEM199|ARPC2|NDUFAF2|NPM1|NDUFB8|TAF10|NUDT21|TPX2|SNRPD1|NDUFA7|UBB|TBCA|TMEM126A|FAM103A1|HIST1H1E|APITD1|MRPL11|MIS18BP1|TMEM70|CHAF1B|TCP1|RUVBL1|GCFC2|NAP1L5|CALR|RRP7A|NDUFV1|NDUFAF3|PSMG2|HCCS|NDUFV2|PSMG1|HIST1H1B|NDUFA12|NDUFB1|UQCR10|RTN4|BRIX1|MRPL20|SNRPD2|SAMM50|ANP32B|RPL3|RPSA|GPX4|COPS8|ERCC5|RAC1|UBE2C|HIST1H2BF|HIST1H2BK|RAD23B|TMEM261|TMEM126B|EIF3B|RPL12|COA3|DMD|PTPLA|TOMM20|COA6|PARP1|H3F3A|CENPF|NDUFS2|CENPW|PSMD4|NDUFAF4|COX7A2|CETN2|RPL5|BLOC1S2|GTF2B|ITGB3BP|MCTS1|NDC1|NDUFA1|SURF1|NDUFS5|STXBP1|NDUFA8|EIF6|HLA-DMA|EIF2S2|MAPRE1|AIF1|MSRB2|HIST1H2BL|HIST1H4C|NDUFAF5|COX7A2L|LYRM7|NDUFB6|RBBP7|POMP|DDX1|CENPJ|TBP|BBS10|CENPN|RPL24|ZNF207|GTF2A2|UBN1|DIAPH3|NHP2L1|RPS14|APOPT1|UBA52|RPL23A|NDUFA11|STRAP|PSMG4|FCHO2|PSMD13|PET117|HIGD1A|HLA-DMB|TAF6|C17orf89|SNRPE|RPF2|ATP5SL|DNAJB14|CHMP3|ISY1-RAB43|SNRPB|RPL10|ACN9|HJURP|NDUFA5|ATPAF2|NCK1|NDUFA3|TIMMDC1|NDUFA6|NDUFB2|NDUFA13|COX18|SMIM20|EIF3H|UQCRB|EIF3F|UQCC3|H2AFX|CLP1|EIF3M|TBCE|PSMD9|GTF2H3|HIST1H2BG|HIST2H2BF|COX14|RPLP0|SRP54|NDUFAB1|RPS15|CHMP2A|LSM4|PET100|RPS19|RPS28|RPS5|RUVBL2|GTF2H5|UQCC2|HIST1H2BM|ADRM1|HIST1H2BH|MCM3|H2BFS|RPS10|HIST1H4E|HIST1H3B	124	6363|3690|7764|2619|7083|5073|1998|7767|729|726|5889|858|2334|7401|3627|7290|3807|6750|2064|7164|5910|954|378|5718|2829|3066|3411|6618|4635|6492|6489|4113|6585|3816|1923|6495|5514|2763|5841|669|5064|6534|4425|2700|6372|6018|3279|6459|4767|3489|3534|6099|7281|4086|6915|7458|4743|6756|1065|6630|6456|597|1296|7374|333|2850|1392|3039|3723|402|3303|927|7182|2550|2418|3810|2871|3129|7419|2604|7287|7230|5790|2370|4821|2286|5451|2694|3516|6738|5505|5871|4230|7188|5379|6822|7347|1023|5583|3270|606|3567|558|5046|3831|3252|6411|6960|804|6132|3972|5340|5577|5283|6699|3951|2556|2019|5943|7269|6564|7221|5448|4692|7932|4026|4779|1521|7110|6921|2532|3720|7479|7425|4890|3795|348|6726|7233|5463|6507|516|3555|2802|3111|7407|6996|3021|1005|1020|6351|4764|6510|4872|456|870|6621|3027|1851|2721|492|1503|4290|429|3282|2985|5289|1683|8010|5589|846|6954|6024|2544|1446|3444|1941|486|2178|5682|4617|5883|4140|3483|4866|3525|1524|7359|6987|4044|4407|369|7509|6951|7590|4935|4179|2271|2400|6984|7356|2076|3543|2319|2979|4734|1986|1713|1956|5034|6711|4173|3384|1275|375|2025|504|1629|2496|6072|6216|4587|1668|2421|6558|3147|5394|1569|6672|3120|3639|7626|753|1002|4284|5688|579|6348|7104|8031|468|5568|4419|1014|882|1362|3792	3.36e-27		GO:0034622	2.39101	0
3696	734	GO Process		Cellular protein metabolic process	2.18e-24	FUCA2|MAP4K5|PSMA4|PSMC4|ST6GAL1|MAP2K5|FAP|EIF2AK1|DLD|PSMD5|CDC34|LZTR1|SNRPD3|LGALS1|TTLL12|RBX1|PMM1|FKBP3|PSMA3|EIF5|VRK1|PSME2|BRMS1L|CHMP4B|PIGU|PSMD7|STUB1|USP31|EIF3E|PPP2CB|FBL|RPL18A|AIMP2|PLOD3|PSMA2|MRPL32|SEC61B|RPL19|MED31|MRPL27|CTSC|KCTD10|LTA4H|MRPL51|GAPDH|FBXO5|RPS12|SNX3|SKP1|NUP155|EIF1B|NRBP1|SARS|FBXO30|RPN2|ALG5|NAA50|CLTA|ZC3HAV1|RAB38|BMP4|NUP85|C3|SDF2|PHPT1|PIN1|EIF3K|STYXL1|SDF2L1|SIRT2|MPDU1|DAD1|RPS16|TSG101|C12orf65|MRPS25|VPS25|RARA|TRIM21|NUP210|EEFSEC|H3F3B|ERAL1|DPH2|MED10|KRAS|CCNB1|CAMK1|CCNH|CDK4|HTRA2|MDM2|MRPL44|EIF4E2|MRPS9|CCDC115|PSMB7|RPL35|DERL1|GTF2H4|MRPL15|DCUN1D5|THBS1|RSL24D1|BARD1|TMEM5|PSMC1|PEBP1|NUP133|UBE2K|PSMA6|NDST1|ANAPC5|PTPLAD1|APH1B|LOXL1|PIK3C3|WIPI1|PSMB1|RCOR1|TCEB2|IL12RB2|CFAP20|RPL8|DENND3|MAP2K2|MAPK3|DESI1|AP2S1|EED|PARP12|ENSP00000263634|SRBD1|EIF2AK4|TAF12|DGUOK|HAT1|SRD5A3|NOA1|YWHAE|CUL3|AGA|WNT5A|PSMD3|FBXL20|MRPL3|MED20|ANKIB1|RNF141|FBXO7|TMTC3|CDK2|COPS3|TP53|HUNK|SCYL1|SAE1|PSMB6|PLK4|PSMA5|EIF2D|RPS27A|MRPS5|DUSP11|RAB5A|CTDSPL|RNF7|TBCK|CCNA2|RPL37|SKP2|PCYOX1L|MRPS28|IMMP1L|RPS3|HMBS|MTA2|PIGT|AIP|PPP4C|NGLY1|NARS2|PIGF|FBXW7|FARSB|MED21|UCHL1|SH3RF1|RPMS17|MAN2B2|NUP205|MED7|KAT6B|MDP1|MRPL17|PSMB4|MED8|CALM3|TMEM199|UBXN1|CAPN2|PEX13|MRPS18C|IGFBP7|KRTCAP2|PRKCI|MTMR14|MRPL33|ZDHHC3|RPL39L|PIGX|ADH5|SHISA5|ABCE1|RPS23|UBLCP1|FASTK|DCAF13|KDM1B|MELK|NEMF|FAM175B|PRDX3|TAF10|LEO1|CLPX|RNF214|MED1|UBXN6|NDUFA7|ICT1|VPS37C|MAEA|RPS9|COPS6|COPRS|UBB|LRRC28|B3GNT2|MRPL39|TMEM208|ARF4|RNF187|MRPL13|PPIH|IRF2BP1|FEM1B|MGAT2|TADA3|HIST1H1E|CYCS|RPL13|GLUL|EEF2|COMMD1|MRPL11|RPL15|PIGS|MAP3K11|PSMC5|TRIM59|PPP2R1B|RAB6A|REST|GGA2|UBXN2A|MRPL46|RNF26|ASB3|TSFM|MSRA|AURKB|PRMT9|MRPL1|MAGEF1|MRPS31|LEPREL1|FKBP10|RABGGTB|PRKRA|RUVBL1|MPI|RPS15A|SLC35C2|MALT1|GCSH|EZH2|MRPS23|FARSA|ING3|YARS2|ASB8|TNIP2|DPM2|RNF10|TMTC2|RPLP2|TUFM|GADD45GIP1|CRTAP|PRKAG1|PPP2R1A|CARM1|PTPMT1|PPP1CA|HCCS|CUL1|FTSJ1|MDH2|SENP5|MINA|RNF123|P2RX7|GAS6|SHMT2|MRPL12|BMP2K|PTPRU|ZNRF1|CDKN3|NAA20|STRADA|EIF5A|SUPT7L|ACTR8|SUV39H1|PSMF1|RPS7|ANAPC1|RPL7|TPST2|ASH2L|MIA3|PTPN11|MRPL20|GSPT2|RNF13|PPP1CC|RPS2|KLHL7|PKN1|ICMT|ATR|PTAR1|FBXL5|DALRD3|UBQLN2|CTSL|TOR1A|DPY30|NUP50|RPS21|RPL3|RPL36AL|RPL27A|RPLP1|RPS17|RPS3A|RPSA|RPL22L1|PRKAA1|COPS8|STYX|NRD1|SUV39H2|GPAA1|RNF220|STK39|PSMD12|PXK|UBE2C|STOML2|HIST1H2BF|PIK3R4|HIST1H2BK|MCRS1|ZDHHC9|ANAPC11|PIGN|CHM|COPS5|ELK4|RAD23B|PSMB10|UBL5|NAE1|CD2AP|BABAM1|PCBP2|AGBL5|TOPORS|EIF3B|UBE2Z|UBA3|MRPL24|MTOR|RNF121|MRPL21|MAGT1|RPL12|NFE2L1|NSMCE1|DARS2|RPL39|PSMB5|OPN3|TOMM20|PARP1|H3F3A|IARS2|LYPLAL1|SMYD2|DTL|UBE2T|RMND1|PCMT1|UCHL5|RNASEL|QSOX1|PIGC|DUSP12|UFC1|PEA15|PIGM|DUSP23|LAMTOR2|DAP3|DPM3|RAB13|METTL10|BUB3|PSMD4|CTSS|APH1A|CACUL1|ZDHHC6|NRAS|RARS2|HIPK1|TTK|DPH5|ALG14|DR1|RPL5|GTF2B|PIGK|PSMA7|ALG6|MCTS1|NDC1|MRPL41|SUPT3H|DPM1|MAN1B1|B4GALT5|MRPS2|RPL7A|MRPL14|BMPR1A|MRPS18A|DOLK|ZDHHC12|SPTAN1|CHCHD1|YWHAB|FUT11|PABPC4|MRPS16|MRPS15|EIF4EBP2|PPA1|PSMB2|RPRD1B|HDAC1|RPS4X|PPIL1|TLR4|FOXO4|EIF6|EDEM2|LYPLA2|PSMB9|PSMB8|EIF2S2|GALNT12|RNF5|EHMT2|ABHD13|MASTL|ABI1|PIM2|MSRB2|FXN|VPS28|HIST1H2BL|STAM|UCHL3|DCAF10|HIST1H4C|NDUFAF5|PCNA|PRDX4|KBTBD7|FOXO1|DDX58|FBXO18|RBBP7|BRCA2|MRPS26|RPS6|BNIP3L|GPS2|SBF1|SGTB|CCM2|TMEM165|METTL22|TSSC1|MIPEP|DCAF16|CHEK2|PSME1|N6AMT2|FBXO25|PTPLB|GARS|RTF1|CCNK|TFPT|RPL13A|AKT2|EEF1B2|SUMO1|GPS1|MRPS33|PIAS3|SPOP|PPP2R4|ZDHHC16|PTTG1|RPL24|LARS|RPL34|INCENP|SIN3A|VKORC1|POM121|CDK1|KTN1|LGALS9|RPS29|RPL14|SGK3|RPS8|ILK|ING4|CSNK1E|MOCS2|UBE2G1|NFE2L2|PRMT2|ALG3|CECR1|CDC42|UBE2J2|MIER1|TRIOBP|NLK|RPS14|PSMD14|DPAGT1|RBM4|PPM1M|RAB1A|UBE4A|PWP1|CREB1|UBA52|RPL23A|IRAK4|B3GALT4|IGF2|PPP6C|RPS18|JMJD6|MAN2B1|BRMS1|C4A|PSMD13|UBE2W|ACTL6A|RPL17|TMA7|MBIP|RHOA|RPL9|SENP6|VKORC1L1|MRPL55|ATP5SL|ILF3|RPL36A|DNAJB14|SUMO2|PRMT1|C4orf27|GPX1|HRAS|TRIM32|LAMP2|SUMO3|PPP2R5C|SNRPB|URM1|RPL10|FGF12|PSMA1|CTSO|USP41|CTCFL|EIF2B1|GALNT11|BAP1|NCK1|MRPL47|ALG2|RPL37A|PSMD6|SELT|RPL35A|PPIA|EIF1|DPH3|CDK5|PIGP|RPL23|TIPARP|SNF8|ANAPC13|MRPL36|MRPS30|NEDD4|OSTC|GNB2L1|WWP1|PIK3R1|RPL30|RPL26L1|RPS20|EIF3H|ENY2|RNF130|RNF145|MRPL22|EIF3F|TYK2|CFL1|GYLTL1B|CDC27|RPS25|FAU|RPS6KA1|RPS13|EIF3M|DPF2|TRMT112|HHAT|PSMD9|RSPRY1|TMEM258|GALNT6|OTUB1|FKBP5|HCK|CTSV|GTF2H3|HIST1H2BG|TIMM50|GATC|RPL18|BLOC1S1|ENSP00000449026|RPLP0|FKBP11|MRPL42|VIPAS39|SEC11A|RPL28|CLN3|OGFOD1|UBL7|OST4|NDUFAB1|MRPS21|TPGS2|RPL27|PIAS2|TMUB2|RAD23A|RPS15|PSENEN|SEC11C|NOSIP|RPS19|GMFG|RPS28|RPS5|RUVBL2|ENSP00000473391|GTF2H5|DUSP14|ANAPC16|LRRC41|HIST1H2BM|TCEB1|SPCS1|UBE2F|ADRM1|HIST1H2BH|UBXN8|PHB|MYC|ALG1L2|PSMC3|TADA2A|RPS10|JADE3|PIGW|ENSP00000482396|PEX12|NTMT1|PSMB3|HIST1H4E|HIST1H3B	124	6807|5190|7653|4827|3540|2769|903|6522|651|3690|2661|7173|5073|2793|2118|7767|7938|5778|3891|729|6471|3090|3102|726|1965|7197|4287|1347|5889|6906|3978|3135|4536|2337|6849|6972|3741|324|2922|6825|2049|4224|4662|5349|5352|3807|1653|6900|7587|7536|2649|1623|2961|5850|6282|4782|3168|2829|3378|3471|924|6780|2133|4593|987|2811|4635|6852|960|4107|7689|2160|7692|4344|7248|7317|6003|7101|1266|8046|4200|1923|6495|2895|1263|2385|2919|2775|5514|1989|7668|4740|681|7077|7014|669|4368|4698|3174|5064|2727|654|6465|4425|2991|7827|4722|4773|6174|2700|4029|4770|2826|2538|2523|783|1407|7905|7251|6171|2640|3897|2028|7719|7725|7023|7227|3468|3279|2100|5763|2628|747|1776|4767|2835|3489|1497|1479|7341|6084|3318|1794|1821|2235|3825|5640|6090|2220|6339|4239|8061|7212|3180|6237|7806|4500|6315|861|498|1065|6630|4413|4686|3423|1371|3837|363|1377|5916|5421|7650|3258|5595|7467|4092|2154|4575|3051|6963|1431|2691|4761|7578|5679|1092|4614|399|7215|2217|402|4317|3303|3078|4032|1677|7557|2340|2550|6327|7986|7680|8034|2295|2409|366|5766|4254|3855|1530|7968|4485|6000|4197|1983|6390|2073|1842|6096|1455|3927|1743|7974|7419|4194|6162|3348|3360|705|5790|3876|7353|3357|4281|4350|390|2370|6021|3024|477|4704|2955|3621|447|6612|3777|3285|1194|4875|2694|3183|1059|7803|6600|1692|6738|5649|3513|1272|1437|6042|4233|1329|2892|807|5808|2226|8043|7992|6066|3753|3651|4380|414|885|3231|6645|1080|5115|7335|5379|5070|6294|657|3486|7008|5295|6147|2796|5655|5001|948|1593|1845|8073|5571|3648|3462|552|6150|1599|7554|1830|3300|3138|558|3294|2205|801|6735|2865|2820|966|2352|1536|6861|4812|2814|342|3981|5316|4176|1440|2274|7365|4101|3132|7446|7065|2472|1950|450|7917|7695|5340|2766|822|1203|6192|5298|3687|774|5037|4017|816|6747|2655|8070|834|6777|5520|4884|3951|3879|3894|2712|2670|2610|2556|2412|1785|5943|1968|3351|1410|5829|7872|2361|7647|6501|7221|7863|5448|627|4692|1857|618|4122|1113|7032|3846|522|7932|4452|3000|648|4803|393|1155|1680|411|1521|7623|5631|2988|2787|1701|1620|951|7110|5172|1905|1839|3657|3561|840|7479|4890|3795|2799|1755|345|1095|4185|3990|2244|7410|5556|5319|2994|7041|6657|4689|4626|4551|711|8055|7698|4260|6693|5607|5463|3591|1893|663|4242|2148|2142|1959|3735|6843|4839|5226|2802|7407|2247|7752|7059|3021|1005|1077|7377|5484|5487|3588|1350|6579|6591|5097|2937|2817|1587|7245|6108|5277|5256|5322|4638|1119|6999|7056|7158|2967|855|6675|5361|2097|4695|456|6798|6933|993|7704|6621|5835|4737|4554|5304|3873|672|2715|2721|4143|1920|492|6453|5181|2379|1503|4290|7257|4050|2208|7839|1515|7392|5289|5703|1422|8001|4842|3702|3225|6912|4215|7953|4911|1662|8097|7620|354|6297|4947|4446|4548|5268|702|3030|7092|5067|3186|7980|7194|5997|3222|2466|5922|6111|7893|4725|2544|4386|1458|7422|3843|3975|7896|7959|6486|4671|3330|7740|2739|1977|7677|1695|789|7524|6663|5499|3942|4188|7965|1074|5343|4182|2886|5670|5682|2355|2547|5145|2127|6015|3903|3915|6615|5883|4140|1803|7845|4590|6774|2778|4497|3219|723|5220|7359|6417|4440|387|6681|5217|7551|5028|3012|4569|6942|4935|8109|4218|4179|1281|4674|4518|2637|6222|3144|6369|4710|3075|6984|6219|7356|7494|7440|2589|2928|5868|1995|3999|2376|4734|3678|5802|3213|6330|3240|6504|4479|4323|6498|2436|4818|2292|7755|4878|6438|1299|3606|4560|3957|3063|2061|6303|6957|1926|6228|1275|2115|4356|2034|3207|2025|2580|336|4650|4521|3804|1254|2760|825|6072|6285|7983|2163|4587|5004|6318|7452|2823|3993|6567|7272|1668|2421|6528|1029|3324|4917|7674|5394|5724|7563|6993|639|5478|4527|3771|4437|678|6672|6702|1824|3261|2592|1890|2859|3120|5244|417|8004|1002|7926|4284|5688|579|4707|6348|2568|4749|4503|8031|2883|6255|1068|468|5568|6888|2832|6423|2445|5292|5805|882|5241|3663|5982|3087|2043|5307|1362|3792	6.11e-27		GO:0044267	2.36615	0
423	163	GO Process		Ribonucleoprotein complex biogenesis	2.32e-24	TSR3|DIMT1|ESF1|SNRPD3|EIF5|EIF3E|SF3A2|FBL|GTPBP10|C1QBP|FRG1|SART3|SRSF9|RRP9|WDR77|FASTKD2|SRSF6|RRP36|SNRPC|EIF3K|RPS16|NOL11|ERAL1|NAT10|DDX56|RPL35|RSL24D1|METTL5|WDR12|UTP20|UTP6|PIH1D1|EXOSC7|SNRPF|EIF4A3|TXNL4A|GEMIN7|EIF2D|SNRPG|ISY1|NAF1|ABT1|GEMIN6|NIFK|ABCE1|NPM1|DCAF13|TSC1|NUDT21|SNRPD1|RPS9|POP7|ISG20|FAM103A1|GLUL|WDR3|UTP23|MRPL11|NSUN5|ZNF622|MRPL1|EXOSC4|NOC2L|RUVBL1|GCFC2|RRP7A|EXOSC3|IMP3|MINA|NOC4L|YBEY|NOP10|SUV39H1|BRIX1|RPS7|RPL7|MRPL20|SRFBP1|RPS2|SNRPD2|LYAR|RPS21|RPL3|RPS17|RPSA|SDAD1|POP5|WDR55|EIF3B|RPL12|TFB2M|RNASEL|NPM3|RPL5|EXOSC1|MCTS1|MRPS2|RPL7A|SURF6|ERI3|UTP11L|EIF6|WDR46|LAS1L|EIF2S2|TSR2|EXOSC10|XRN2|NOL9|RPS6|GTF3A|NOP56|DDX1|RPL24|RPL14|RPS8|NHP2L1|RPS14|NGDN|PWP1|RPL23A|RPP30|STRAP|SNRPE|WBSCR22|RPF2|NOP14|EBNA1BP2|ISY1-RAB43|SNRPB|RPL10|RRP1|RPL35A|MALSU1|LSM6|WDR36|MRPL36|RPL26L1|EIF3H|MRPL22|EIF3F|WDR74|CLP1|EIF3M|TRMT112|RAN|RPLP0|TBL3|RSL1D1|RPL27|POP4|RPS15|LSM4|RPS19|RPS28|RPS5|RUVBL2|GTF2H5|AATF|RPP38|DDX52|RPS10|C8orf59	124	5727|6813|1626|5073|729|5889|858|3978|7476|4467|480|7401|3627|5274|5910|954|3066|2868|3411|4635|7692|7539|6495|3237|828|4698|4425|2808|3900|6426|5136|6018|1290|4086|2475|7458|4743|1065|6456|597|1296|333|3723|3048|4197|2871|1842|7758|2604|7230|4281|501|984|5451|7803|4119|7500|6738|1452|4158|414|525|2643|5379|6822|5583|675|2109|2865|6573|615|5907|4101|3972|7446|2472|5340|996|6192|5577|5124|4884|3951|2670|2556|4641|3729|1176|1521|7110|1395|5556|6846|2802|7854|3021|1350|6579|6633|990|2313|456|4971|1707|6621|4059|2211|5286|3198|8001|3372|3705|8010|2544|7740|1977|2178|5682|2658|3915|4140|3654|4866|6951|1884|7590|684|2454|2400|6984|7356|7860|6504|2973|7503|3480|1299|1926|1275|3207|2025|7089|2496|6072|7983|4956|5394|7722|3660|3261|2484|3120|7626|1002|4284|5688|579|6348|5754|2565|4365|882|3987	6.69e-27		GO:0022613	2.36345	0
8057	1359	UniProt Keywords		Phosphoprotein	3.03e-24	FUCA2|TRAPPC6A|TSR3|STARD3NL|MAP4K5|RTFDC1|GABARAPL2|FAM136A|PSMA4|RFC2|RELT|PSMC4|KIF22|ST6GAL1|MAP2K5|EIF2AK1|ESF1|UQCRC1|MLF2|DLD|SPAG7|CCDC80|CDC6|NANS|ZNF184|NDUFB7|TIMM13|CDC34|SNAP29|LZTR1|THAP7|LGALS1|MICALL1|TOMM22|MCM5|ST13|RBX1|PMM1|PAPOLA|FKBP3|PSMA3|EIF5|VRK1|APEX1|CINP|PSME2|BRMS1L|FERMT1|CHMP4B|MYL12A|PGRMC1|PQBP1|NTHL1|POLR2C|TSC2|STUB1|MAZ|BLOC1S6|DECR1|EIF3E|PPP2CB|ECH1|RELB|FCGRT|RNASEH2A|SF3A2|FBL|TBCB|PLIN3|RPL18A|TWISTNB|MPP6|SNX8|AIMP2|FIS1|PSMA2|SEC61B|EDF1|TBC1D12|RPL19|TAX1BP3|PFN1|SLC25A11|C1QBP|SYNGR2|YBX3|SART3|SLC25A3|SELPLG|KCTD10|LTA4H|ARPC3|GAPDH|SRSF9|FGFR1OP2|ASF1A|FBXO5|GMNN|SNX3|DNPH1|TTC1|SKP1|NUP155|MLH1|UMPS|RRP9|EIF1B|TNNC1|TMSB10|NCK2|NRBP1|PPP1R7|GORASP2|PLEK|ENO1|SARS|BCL9|TMEM59|WDR77|FASTKD2|CPSF3|PAPOLG|CCDC77|FAM53C|TARDBP|NAA50|CLTA|ZC3HAV1|NMI|SNRPA|SRSF6|PEPD|SNRNP27|RRP36|SNRPC|MEA1|BMP4|NUP85|SLC35F5|C3|RTN2|DSTN|RALY|CAPNS1|PDCD2L|DLGAP5|PIN1|EIF3K|AAMP|SGSM3|SDF2L1|SIRT2|MBD4|EAPP|TUBG2|TUBG1|RPS16|NCAPG|TSG101|KIAA0930|PVRL2|ACTN4|NDUFA10|ABCB7|ZFYVE20|WDR44|RARA|FUS|SNRPA1|TRIM21|NUP210|RPA1|SERPINF1|EEFSEC|LANCL2|GRSF1|H3F3B|HRSP12|ERAL1|TERF2|DPH2|AP3B1|GIMAP4|IPO8|CCNB1|CAMK1|CCNH|TRAFD1|ORC3|NAT10|CDK4|TFCP2|MDM2|DYNC1LI2|EIF4E2|TMEM127|DDX56|TTYH3|PDCL|RPL35|DERL1|TMEM63B|SDCBP|DCUN1D5|NDUFAF1|KIF23|KIF11|ARL3|DBR1|BARD1|WDR12|ASUN|PSMC1|PEBP1|NUP133|UBE2K|PSMA6|GPATCH2L|CYBA|UTP20|VAC14|ANAPC5|PTPLAD1|TIPIN|TRIP4|SNX1|ATP5B|PIK3C3|RBL2|DNAJB6|RHEB|PSMB1|ADNP2|RCOR1|PIH1D1|TCEB2|IL12RB2|N4BP1|DENND3|SLC9A3R1|TYROBP|PRDX1|COPE|SAMHD1|MAP2K2|TCF3|CSE1L|MAPK3|PLD2|CCDC6|KIF18A|AP2S1|EHD2|EED|BLVRB|PARP12|DCPS|SRBD1|EIF2AK4|VAMP8|TAF12|TUBB4A|MCOLN1|HAT1|MCM6|NOA1|YWHAE|CUL3|PSMD3|FBXL20|NSUN2|SLC2A9|ICAM1|SDHA|CDV3|MGLL|SUB1|WDR70|CASP6|XPO5|SRF|TNPO3|PRDX5|POLA2|EXOSC7|ANKIB1|ANLN|REXO2|MAPKAP1|HPS5|ZCRB1|TMTC3|TMPO|CDK2|BIN2|C12orf10|RB1|FANCM|RTN1|EMC4|MFAP1|SCAMP2|NDUFB10|COPS3|TP53|ARHGDIA|EIF4A3|TXNL4A|SLC39A3|BCKDHA|SOD1|SCYL1|SAE1|GEMIN7|TIMM44|PSMB6|PLK4|PSMA5|SFT2D2|NUF2|CERS2|GOLPH3L|EIF2D|CALM2|RPS27A|ETAA1|AMMECR1L|KIAA1715|RAB5A|RNF7|FTH1|CCNA2|NAF1|RPL37|SKP2|PELO|COMMD10|MUT|PPP1R18|GNA12|CCT6A|SLC12A9|UPF3B|DOK2|MRPS28|LACTB2|TERF1|NDUFB9|RPS3|ZC3H12C|AASDHPPT|LAMTOR1|HMBS|MTA2|EI24|AIP|KIAA1328|DCP1B|NGLY1|CDC123|CENPU|SLC25A4|NBAS|FBXW7|MZT2B|GEMIN6|SPC25|MBNL1|NUBP1|TXNDC11|CFDP1|TOMM70A|UCHL1|SH3RF1|FLCN|SAMSN1|NIFK|NUP205|RBM45|MED7|CCT8|KAT6B|AIFM1|CCNB2|APPL1|ERCC6L2|SLCO2B1|MIS18A|C21orf59|ELMO2|PSMB4|MED8|CHCHD6|ATP6V0D1|ETHE1|NACC1|ATP5J2|PCYT1A|ACOX1|UBXN1|ZFPL1|LRP5|C1orf123|LAPTM5|AGL|PEX13|LRRC58|IGFBP7|KRTCAP2|CCT3|PRKCI|MTMR14|ADH5|ANXA5|ABCE1|TMEM184C|NDUFAF2|NPM1|SAP30L|CAMLG|FASTK|PHAX|MELK|CFL2|NEMF|FAM175B|PRDX3|TSC1|WAPAL|TAF10|LEO1|COG1|KIAA0101|CLPX|CCNDBP1|PDIA3|NUDT21|RUNX1|TPX2|GPRC5B|RNF214|MED1|NFATC3|RRM1|ZNF428|PIEZO1|TUBA1A|TUBA1C|UBXN6|NDUFA7|PRDX2|VPS37C|C3AR1|BCL2L1|MAEA|RPS9|RGL1|DCXR|TWF2|ABR|HINT1|COPRS|MPLKIP|FASN|ZNHIT1|UBB|NUDCD2|TMEM192|FAM195A|STX8|GNB2|FEN1|PCBP1|VAMP5|ATP5I|ARF4|JAGN1|YWHAG|ZNF3|AVEN|APLF|FAM103A1|BPTF|PDHB|IRF2BP1|SCAMP3|TADA3|HIST1H1E|CYCS|DRAP1|MUS81|RPL13|GLUL|EEF2|TUT1|CD248|WDR3|RNASEH2C|UTP23|CYB5B|TMOD3|SLC19A1|NSUN5|PDE12|RPL15|FAM134C|PHYHD1|MAP3K11|METTL2A|MIS18BP1|ZNF622|BANF1|PSMC5|MAP9|LSM1|ATG4D|DENND6A|SNX33|RAB6A|MZT2A|PPP1R8|REST|GGA2|DUS3L|HAVCR2|SRP68|ELMO1|TPMT|TRMT10C|CD84|TMEM134|SNX14|ARL6IP4|GRHPR|KHDRBS1|TSFM|AURKB|SIDT2|ZBTB33|CA8|LYSMD3|CCZ1B|TYMS|CHAF1B|MOB4|CSTF3|RMI1|CYC1|SAMD4B|FKBP10|TCP1|CHMP6|RABGGTB|COX5A|GYS1|NOC2L|PRKRA|MPI|KIAA0319L|GCFC2|TUBB6|BID|SLC35C2|GEN1|CCDC71|CYBRD1|MALT1|BASP1|ARMC10|SKA3|AGTRAP|RAB43|ZNF687|EZH2|FARSA|CTNNAL1|EPN2|ATP11B|TNIP2|TALDO1|RRP7A|LLGL1|DCBLD2|IMPDH2|CRMP1|RNF10|RPLP2|TUFM|DCTPP1|GLYR1|MTSS1|PNKP|PRKAG1|TRAPPC12|MYO1D|FLII|CD28|WDR33|PARL|MAT2B|CARM1|SRSF7|PSMG2|PPP1CA|THOC6|FTSJ1|MDH2|NDUFV2|INTS5|MINA|HMG20B|RNF123|HAX1|SIVA1|KRT7|CPNE8|PSMG1|HIST1H1B|SLC6A17|CCDC34|CXorf38|P2RX7|GAS6|NAA38|HIST2H2AB|SKA2|PROSC|SHMT2|TMEM179B|BSG|NEXN|KIF9|HOMER1|POLR3C|PDZD8|BMP2K|PTPRU|ZNRF1|ATPIF1|CEP63|STRADA|RAD51C|DHX15|SUPT7L|TUBA1B|ACTR8|CLPTM1|ZNF644|UNC119|NME1|SRA1|RNASEH2B|SARNP|RTN4|SUV39H1|PSMF1|CCDC88A|BRIX1|TUBB|RBMX2|ANAPC1|RHOG|NDUFA4|RPL7|H3F3C|BRI3BP|OSTF1|ASH2L|MIA3|PTPN11|TUBB4B|SRFBP1|THYN1|DTNBP1|NECAP1|PPP1CC|RPS2|TP53BP2|SRP72|TRPV2|FOXM1|SNRPD2|SP100|ARID3B|TRIM29|PKN1|YIF1B|TCEA2|MAGEH1|ATR|CDK5RAP2|TPM4|SLC35F6|ZC3H7B|DPY30|ANP32B|NUP50|LYAR|RPL3|RPL27A|ANXA2|RPLP1|RPS17|RPS3A|RPSA|RPL22L1|GPX4|PRKAA1|ETFB|COPS8|VPS72|STYX|NRD1|AK2|SUV39H2|PIP4K2C|KIAA1598|RNF220|MKL1|ERCC5|STK39|HN1|RAC1|SDAD1|UBE2C|STOML2|ATN1|PIK3R4|HIST1H2BK|MCRS1|ATP13A1|ERGIC3|FRMD4A|HOMEZ|POP5|ATP2B4|ELK4|RAD23B|WDR55|HNRNPAB|CNOT3|PSMB10|ARHGAP19|MAX|HIST1H2AI|TMEM126B|XRCC6|CD2AP|BABAM1|PCBP2|ATP6V1H|GTF3C2|LRP10|HIBCH|AGBL5|GATAD2A|TOPORS|RRM2|WDHD1|ITGB1BP1|BSCL2|EIF3B|UBE2Z|MATR3|SREBF2|COMT|INPP5F|MRPL24|MTOR|SFT2D1|CHAMP1|RPL12|KIAA1279|NFE2L1|TIFA|METTL13|DMD|CAPZA2|ILF2|CTNNBL1|NSMCE1|DARS2|DCLRE1A|HMGN2|SMG5|PTPLA|MPHOSPH8|TOMM20|RAB4A|RHOU|PARP1|TMEM63A|CENPF|SMYD2|DTL|INTS7|DYNLT1|NUCKS1|UBE2T|TMEM9|C1orf53|GLRX2|TROVE2|TRMT1L|SF3B5|LHX4-AS1|QSOX1|SOAT1|CACYBP|ATP1B1|TIPRL|DUSP12|PEA15|ARHGAP18|APOA1BP|LMNA|TPM3|ECHS1|RAB13|GLRX3|MKI67|SNAPIN|S100A13|BCCIP|METTL10|SNX27|BUB3|GTF3C6|PSMD4|SCNM1|RGS10|PLEKHO1|FCGR1A|NDUFAF4|TCF7L2|FUNDC2|NRAS|BCAS2|HIPK1|SYNCRIP|PLXNA3|GSTO1|ATP6AP1|TTK|EMD|CUEDC2|FAM102B|DPH5|NPM3|HAUS7|DR1|NSDHL|CETN2|GABRA3|RPL5|GTF2B|GOT1|PSMA7|EXOSC1|PGAM1|GADD45A|ITGB3BP|GNAS|NFIA|PPAP2B|PDLIM1|MCTS1|SSBP3|NDC1|SCP2|DPM1|SLC25A5|KIF20B|EFCAB14|AMOT|SURF2|SURF6|AKR1A1|UCK1|POLR1C|ASS1|PCIF1|TJAP1|C9orf78|YBX1|VDAC2|TCEAL3|WDR34|SPTAN1|CAP1|HNRNPH2|YWHAB|PABPC4|MRPS16|DNAJC9|RRAGC|UTP11L|MCU|APOOL|AK1|SLC29A3|EIF4EBP2|PPA1|SAR1A|STXBP1|PGK1|PBDC1|GLO1|RPRD1B|HDAC1|PPIL1|SRSF3|SLC31A1|INIP|FOXO4|EIF6|LYPLA2|IGBP1|TMEM245|WDR46|HSD17B8|LAS1L|PSMB8|EIF2S2|RNF5|ALDH4A1|RCC2|EHMT2|MAPRE1|NEU1|MAGED1|SPIN1|MASTL|EFHD2|PRRC2A|AIF1|ABI1|HLA-C|PIM2|TLE4|CEP78|GNL1|RILPL1|EXOSC10|DFFA|XRN2|PLXDC2|HIST1H2BL|DTD1|STAM|UCHL3|NOL9|DCAF10|RTN3|CKAP2|FUNDC1|TAF2|DCLRE1C|UQCRQ|NGRN|GPALPP1|PCNA|E2F4|LYRM7|KBTBD7|SNX2|FOXO1|DDX58|FBXO18|RBBP7|BRCA2|SYAP1|NABP2|TUBB2A|RPS6|NQO2|COL4A3BP|BTF3|BNIP3L|TMSB4X|PTCD2|HADHA|SERPINB1|HMGN1|WRNIP1|SBF1|SGTB|CCM2|SLC5A3|CD99|NOP56|EXOC1|DDX1|OCIAD1|AK3|PPAPDC2|CENPJ|METTL22|TSSC1|FSCN1|DNAJC19|CHEK2|N6AMT2|NELFA|RPUSD3|C17orf85|GARS|RTF1|CCNK|LAIR1|TFPT|RPL13A|AKT2|EEF1B2|SUMO1|GPS1|SRSF2|CERS6|ECT2|EVL|CENPN|CBX1|SLC35B2|PTTG1|RPL24|GAPVD1|G3BP1|NR2F2|PRC1|CACNB1|LARS|CCT4|TRPT1|ACYP2|RPL34|INCENP|KIF20A|FLOT2|LIMA1|SIN3A|POM121|CDK1|KTN1|RPS29|RPL14|NAGA|ARHGAP21|SGK3|RPS8|UBN1|ILK|CSNK1E|IRF9|MOCS2|NFE2L2|NCF4|EIF4ENIF1|ALG3|ZBTB44|INTS10|HPS4|FRMD4B|LCP1|GSTP1|ATP5A1|GIN1|PAICS|RBBP8|SEL1L3|CDC42|DIAPH3|WDR47|MIER1|MMACHC|SZRD1|NHP2L1|TRIOBP|HYPK|NLK|C6orf203|TBC1D10A|THAP4|ELAVL1|ARHGAP35|INTS1|BLVRA|PHF14|RPAIN|RPS14|NGDN|WIBG|RBM34|RGS14|SCN9A|PRPF40A|PSMD14|FCHSD2|SLC39A10|CXCR4|RBM4|R3HDM1|RAB1A|RAB6C|PWP1|CREB1|UBA52|SEC61G|RPL23A|RPP30|UBAP2L|ATP5J|IDH1|IRAK4|SCFD1|DENND4A|ATP2B1|EFTUD2|STRAP|TRAPPC2|FAM73A|FCHO2|JMJD6|GPATCH4|TEX264|C4A|NFIC|BAHD1|ACTL6A|PAPD4|HIGD1A|MBIP|MOV10|FLYWCH1|TAF6|RHOA|APTX|CAPZB|WBSCR22|MYD88|RANBP1|COPG2|SENP6|MRPL55|ATP5SL|C11orf74|ILF3|IFT74|RACGAP1|NOP14|DHX57|ETV1|CHMP3|NOL7|PRMT1|EPN1|DNAJC7|EBNA1BP2|GPX1|PNPLA6|TRIM32|VPS52|POC5|TMEM176B|STMN1|CNBP|MAD2L1BP|DNTTIP2|TOP2A|ISY1-RAB43|DEPDC1|PPP2R5C|RBFOX2|RAB34|FNBP1|CDKN1C|RCOR3|HJURP|PSMA1|DNAJB11|HYLS1|PTBP3|C4B|SLC9A8|GALNT11|DHX36|BAP1|VAPB|NCK1|GOLIM4|RRP1|STIM2|TMEM176A|SRPRB|SEPHS2|RWDD2B|TIMMDC1|FTO|NDUFA6|CLIC3|PPIA|EIF1|NUDT5|SSBP1|CDK5|L1TD1|POLE4|RPL23|BAG1|XRCC4|ALYREF|LARP7|DDX41|WDR36|NEDD4|GNB2L1|CDKN2AIP|FYB|CDC42SE2|TOB1|CEP57L1|PIK3R1|RPL30|VDAC3|CCNC|RPS20|EIF3H|RNF130|ATOX1|API5|EIF3F|TYK2|WDR74|TAGLN|SAAL1|CFL1|MANF|GSDMD|FAM118B|H2AFX|SERPINH1|SLC43A3|CDC27|RPS6KA1|RPS13|EIF3M|DPF2|C12orf43|MDH1|TRMT112|H2AFJ|ACADVL|ZCCHC8|DBI|TBCE|PSMD9|C16orf13|PRR14|PHB2|PCYT2|ZCCHC7|RSPRY1|OTUB1|SLC1A5|FKBP5|PAFAH1B3|HCK|RABEP1|TIMM50|HIST2H2BF|RAN|GTSF1|MYL6|RPL18|RAB5C|RAB3IP|PFDN5|SPATS2|GAS2L3|RPLP0|VTI1B|SLIRP|ERH|NEDD1|HNRNPC|NUMB|VIPAS39|ETFA|RPL28|CLN3|TBL3|NETO2|DUS2|C15orf41|ARPP19|COX4I1|UBL7|NDUFAB1|CLUH|RSL1D1|FAM195B|RAB31|OAZ2|MYL12B|POP4|TNFRSF11A|PIAS2|PDCD5|RAD23A|WBP2|CHMP2A|NOSIP|CCDC124|MYO9B|RPS28|RPS5|RUVBL2|CWC15|HEBP2|POLDIP2|GTF2H5|HMOX2|NAGK|LRRC41|AATF|HIST1H2BM|YTHDF3|PTMS|ADRM1|CBY1|RPP38|HIST1H2BH|UBXN8|PHB|DDX52|KIZ|MYC|SH3GLB1|MSANTD3|ZCCHC17|MCM3|PSMC3|TADA2A|VPS11|SNX12|DDX24|H2BFS|RPS10|JADE3|PIGW|BCL2L12|DGAT1|MILR1|PPIP5K2|SYNRG|NPRL3|SERPINB6|C8orf59|CPSF1|FOXP1	124	6807|2067|5727|3756|5190|6366|6903|1386|7653|5253|4602|4827|381|3540|2769|6522|1626|4338|1185|651|7350|7782|4191|1728|6135|2619|2646|2661|7083|7173|7161|2793|3099|4278|1998|7776|7767|7938|8064|5778|3891|729|6471|4359|4608|3090|3102|5430|726|5733|6447|3264|2943|1617|5511|4287|8058|3327|8100|5889|6906|3459|3669|786|906|858|3978|4314|2121|3135|4908|5616|7371|4536|2406|6849|3741|3867|4584|324|7119|5247|5178|4467|3234|8016|7401|5856|4155|4224|4662|2280|5352|3627|3642|7290|3807|6750|6900|2253|3507|7587|7536|1359|1980|5274|2649|4293|6948|7164|1623|6402|4581|933|5061|2961|3594|1491|5910|954|5748|1218|4428|3081|3597|3168|2829|3378|1746|5601|3066|1101|6720|2868|3411|8124|924|6780|4794|2133|2277|6609|4701|5013|5007|4011|2811|4635|2415|3714|960|4107|6714|1908|6492|6489|7692|7920|4344|4728|5388|2016|6585|1488|7386|6882|7101|7608|5214|1266|8046|3816|3888|4200|4149|3276|1923|2022|6495|7818|2895|2448|6081|2391|2919|2775|5514|7545|2763|3237|1989|2085|4740|5892|7077|6945|828|1230|4434|4698|3174|7074|3963|654|6534|6537|7122|7176|7518|2991|3900|1404|4722|4773|6174|2700|4029|384|6372|6426|4458|2826|2538|2328|2322|2343|2091|1407|7881|7224|7293|7251|7560|6171|6018|2640|3897|4146|7725|4383|4443|2403|1038|693|7023|6429|6273|7227|4950|5973|5694|3279|3366|2100|1413|5763|6165|747|1776|6459|4767|2958|2781|3489|3534|1479|7341|6084|1821|2235|2256|8094|4611|2682|3828|771|1140|1650|6864|5634|5706|2913|3354|3717|1290|6090|6099|4275|1812|1827|7413|4239|4074|8061|5139|2790|3072|7437|4851|1260|8121|2607|6915|7212|3180|3189|2475|7458|5559|1575|6555|7806|4500|4743|7155|6315|861|498|549|6189|2358|765|1065|2088|6630|6441|465|6939|3423|3837|537|1377|1296|5916|5421|3864|2241|510|708|1338|2622|543|1401|5925|3258|3321|1896|1392|7467|4965|5436|5667|4092|2154|7770|3051|4515|897|1431|738|3039|3045|891|7578|2916|3723|2268|687|7728|7656|6414|6462|4614|399|3759|7815|3048|402|1554|4317|3822|3303|927|1284|6867|4221|1590|7182|7029|4836|1677|7557|1863|2187|2703|4809|4596|7593|6519|6327|5928|2613|2481|6762|3201|7680|2559|2295|2409|2430|366|5766|4485|2301|4197|4236|3810|2871|1917|1716|2073|2157|1455|7308|3927|1743|7974|7758|4269|7419|4194|7749|7812|6162|4068|3945|2604|1500|7287|6009|3348|3360|3306|1560|777|5814|4326|4329|705|5790|3405|7353|3084|1782|3357|4281|7071|2667|7566|7569|2520|390|4752|4545|4542|2370|7701|3618|3159|1146|798|5187|2307|690|2745|2955|1131|5202|4992|3933|7485|5451|4857|3615|3777|3693|4875|2694|3183|306|315|1059|7803|6600|5646|3747|4119|4302|7500|6876|1191|6729|1452|2103|5649|3519|2751|1272|1122|5505|4158|7908|1437|1323|1311|3246|1584|1449|1329|7581|5262|2892|807|7527|7842|6552|4668|2172|1938|1974|3582|2697|5979|6027|5565|6066|3651|2541|357|3924|2070|1971|5760|4230|4263|2724|4893|2856|1044|1080|7188|5085|5115|6210|4110|2643|7335|5070|2394|6822|6840|2733|657|474|7470|5385|3486|3267|1116|1107|2529|2901|489|5295|2796|819|6684|4002|1593|2202|5583|3711|3612|3387|3117|8073|3648|3462|1557|6909|5082|7344|1599|2130|6093|5811|7995|6531|5823|5895|1830|3786|3567|3138|1788|2205|801|5046|741|2865|2964|2820|4800|1071|759|6408|3831|3252|1368|792|3732|966|2352|5409|1749|5412|3558|1536|1326|7533|5109|5022|5844|1317|7473|4812|2814|342|6033|5988|4176|1461|1320|2274|1902|7365|6180|4470|5229|5118|4077|2145|2058|6132|4101|3132|5874|3972|1086|7443|7065|1239|3918|2472|1836|2517|1767|450|7917|7695|1548|996|3195|3093|483|1203|6192|4629|1293|7602|6855|5577|1353|7326|7314|3687|1731|930|4335|5037|2349|2181|3537|7320|6777|6699|5520|5124|3951|3894|2706|2712|2670|2610|2556|2412|2019|1785|600|5943|4047|1968|3351|2841|1410|555|7998|7872|1419|7269|2361|1797|6564|4641|7221|7863|4923|627|4692|1857|5820|4038|5088|5016|3729|6474|522|7932|1176|1158|831|4452|5250|3009|1167|4779|4845|4803|393|1155|6291|6225|4665|2718|1680|6732|411|1128|981|6306|3336|1521|7623|5622|3564|3060|3042|2988|2787|1581|7113|7110|5223|5172|2583|2526|2532|2388|1248|2001|1905|1839|7800|5397|6138|3720|4251|7479|6660|6669|4890|2331|348|345|1095|1047|7686|6126|4185|1533|2166|7482|7461|8040|5490|5358|5319|6129|3570|1473|1089|7041|4689|3936|2139|720|3477|3369|4260|1527|1443|1245|2238|7464|6693|5712|5607|5550|5463|5091|3192|1770|540|6507|4320|1332|2148|2079|1959|7239|7794|5460|6105|3735|3414|1566|1233|6843|6846|4887|5226|5235|3555|3801|2802|7407|7428|7752|7854|7299|1152|6996|7080|4980|4416|3666|3021|3036|1005|6654|5484|5685|3762|7131|6258|6336|6633|4371|2502|7005|7020|7134|5691|5673|3579|3672|1380|8049|7245|7599|6120|5277|5322|4638|4659|3960|2313|2553|567|582|645|6999|7056|7125|6510|4989|5205|4347|2967|855|5361|5517|4398|4620|4695|456|6933|7146|4797|4971|4341|1707|7704|6621|4737|7662|6582|4554|3027|2382|978|5946|3873|4116|2709|1851|672|6405|2715|1221|573|6858|3549|2211|7935|5286|4020|492|7659|6453|5181|3198|2379|1602|5445|5529|1854|7707|444|1596|7206|7257|4296|3282|2208|732|7839|1515|7392|5289|5703|4056|3297|7710|8001|5781|5964|4014|4842|4896|4905|4959|3783|2805|2874|3225|6912|4215|3417|3699|3705|1605|8010|5313|6831|5586|5589|4911|1662|5652|1188|354|4947|2997|1164|2898|5268|702|3030|7047|7092|5067|3186|7980|7194|5997|4035|666|744|4578|6024|5376|6546|4725|2544|2736|1761|408|717|6300|4386|4362|3510|1485|1458|7422|6054|5310|4731|3843|7896|7959|6486|3330|7740|6048|4656|2739|1977|1941|7677|789|867|7524|5499|3288|5934|4188|1944|6936|3573|5271|5502|3966|2094|5994|2748|1344|7389|1074|486|1050|4182|3249|3393|2178|2886|1134|5670|1704|7542|6342|2562|1635|1641|915|1209|7491|5682|2658|1773|621|630|6264|4506|2355|6873|7149|5196|5145|1809|6015|4512|3915|6615|5883|1779|4140|3654|5817|2673|1512|1803|7830|1656|957|1212|4866|1671|3636|1524|4497|1236|4902|5220|1737|7548|4440|4374|4044|5217|4788|1083|369|7551|4473|7611|1884|5592|1026|7614|3012|6942|4935|4824|8109|8088|312|684|2136|5742|2271|3906|4674|5952|2535|2454|2637|6156|3144|2124|4899|5076|864|6594|7944|3441|4977|2400|1545|3075|7791|1947|3228|4926|633|3543|7440|7635|1467|2925|5142|5904|3999|936|2376|2625|4734|6399|7860|2175|3495|2250|5985|6324|1713|1572|1956|2949|4479|4323|7977|435|2436|5628|6786|2292|6435|6723|1182|4389|6321|3480|4560|3063|6168|5745|3456|8007|3645|6303|6957|5301|7338|6228|1275|4356|2325|1137|2025|2580|7089|873|5154|336|2460|3171|5193|1629|1062|3033|4521|2760|825|6072|6285|7098|3954|7983|3429|5919|3744|4605|6216|4587|1992|1833|6063|1170|5127|5004|2823|4332|3993|5862|6567|6978|6528|6558|4956|1758|2493|3324|4299|909|4533|1518|6741|5394|5700|1125|2433|5739|6243|8085|6993|2196|5478|4527|7722|4938|7167|942|6636|1017|4437|6672|3204|3660|5400|6891|2595|3996|2484|7638|2592|5130|2859|5100|3639|8004|1476|1482|4284|5688|579|6144|7869|3381|6348|339|2730|4503|5754|8031|921|7737|468|2679|2565|5568|6888|2832|4365|5199|6423|3921|2970|4422|4419|5292|5805|7362|2844|5457|1014|882|5241|3663|3396|4311|6288|495|1365|1098|2151|3987|7275|2982	2.69e-26		KW-0597	2.35186	0
2967	618	GO Process		Cellular localization	4.6e-24	ARF5|FUCA2|TRAPPC6A|STARD3NL|KIF22|TNFRSF1A|TIMM21|HSPB11|TMED1|ATP5D|TIMM13|SNAP29|MIF|SNRPD3|MICALL1|TOMM22|PMM1|AP4S1|CHMP4B|PIGU|ACOT8|PGRMC1|GLA|C16orf70|PSMD7|TSC2|BLOC1S6|ECH1|TBCB|RPL18A|SNX8|FIS1|PSMA2|SEC61B|TBC1D12|RPL19|RANGRF|CTSC|MLEC|LTA4H|SRSF9|RPS12|SNX3|SKP1|NUP155|ZMYND10|MLH1|TMSB10|NRBP1|GORASP2|PLEK|CTSD|CPSF3|ACOT2|CRIPT|FAM53C|CLTA|RAB38|SRSF6|BMP4|NUP85|C3|RTN2|MKKS|DLGAP5|FGL2|SGSM3|TUBG1|RPS16|TSG101|PVRL2|ACTN4|ZFYVE20|VPS25|NUP210|TIMM10B|RPA1|TERF2|NXT1|AP3B1|IPO8|IER3IP1|CCNB1|CAMK1|LAMTOR5|TIMM10|MDM2|DYNC1LI2|COX5B|KDELR2|TOR1B|PSMB7|RPL35|DERL1|DCTN3|GGH|SDCBP|THBS1|KIF23|ARL3|BARD1|ASUN|NUP133|AP5M1|CYBA|SNX1|ATP5B|PIK3C3|RAB27B|WIPI1|DNAJB6|PSMB1|PIH1D1|RPL8|DENND3|SLC9A3R1|TYROBP|LGALS3BP|COPE|MAU2|CSE1L|PLD2|KIF18A|ACTR3|DESI1|AP2S1|EHD2|ENSP00000263634|VAMP8|TUBB4A|MCOLN1|YWHAE|CUL3|SEC22C|BBS7|AGA|WNT5A|PSMD3|THOC3|XPO5|TNPO3|ANLN|FBXO7|SNRPF|BIN2|RB1|VPS33A|TP53|EIF4A3|SOD1|SCYL1|GEMIN7|TIMM44|PLK4|PSMA5|NUF2|GOLPH3L|EIF2D|RPS27A|SNRPG|ABCA12|RAB5A|RABL3|FTH1|TBCK|RPL37|PCYOX1L|UPF3B|TERF1|IMMP1L|SERPING1|C11orf73|RPS3|LAMTOR1|AIP|GEMIN6|HAUS1|NUBP1|TOMM70A|UCHL1|ATP5G3|FLCN|NUP205|NAAA|CCT8|TYSND1|AIFM1|DDX19B|APPL1|ATP5O|CALM3|ATP5J2|ACOX1|BAX|NCKAP1L|AGL|PEX13|SSR2|PRKCI|ZDHHC3|ANXA5|ABCE1|RPS23|NPM1|PHAX|NEMF|ARF6|SEC61A2|TSC1|WAPAL|HPS6|COG1|SNRPD1|MED1|ATP5L|TRAPPC2L|TUBA1A|TUBA1C|UBXN6|ATP5H|VPS37C|C3AR1|TRAPPC1|RPS9|MTCH2|LMAN2|TWF2|CD14|UBB|TCTN2|SRP9|STX8|VAMP5|STX18|ATP5I|ARF4|YWHAG|ARL6IP1|RPL13|EEF2|ATP5S|OLR1|RPL15|BOD1|BANF1|SNX33|RAB6A|GGA2|SRP68|ARV1|SSNA1|ASB3|AURKB|TMEM107|CRAT|CYC1|CHMP6|RPS15A|BID|MAGOHB|MALT1|RAB43|EZH2|TIMM22|CALR|ATP11B|LLGL1|IMPDH2|RPLP2|EXOSC3|PRKAG1|TRAPPC12|MYO1D|PPP2R1A|WDR33|CARM1|SRSF7|THOC6|WRB|ATP6V0C|HIST1H1B|P2RX7|GAS6|TMEM179B|BSG|PDZD8|PTPRU|VPS39|CEP63|STRADA|EIF5A|SUPT7L|TUBA1B|UXT|SARNP|RTN4|CCDC88A|SEC23B|TUBB|RPS7|RHOG|RPL7|OSTF1|MIA3|TUBB4B|DTNBP1|RPS2|SRP72|TRPV2|SNRPD2|SP100|LAMTOR4|YIF1B|ICMT|ATR|CDK5RAP2|FBLN5|SAMM50|VAPA|TOR1A|DPY30|NUP50|RPS21|RPL3|RPL27A|ANXA2|RPLP1|RPS17|RPS3A|RPSA|TAP1|STYX|C6orf120|GPAA1|PSMD12|RAC1|SDAD1|STOML2|PIK3R4|ZDHHC9|ERGIC3|ATP2B4|CHM|TOMM7|XRCC6|AP4M1|ERGIC2|TOPORS|ITGB1BP1|MTOR|MAGT1|CHAMP1|RPL12|IPO9|DMD|CAPZA2|ILF2|SMG5|RPL39|TOMM20|RAB4A|TMEM63A|CENPF|CR1|DYNLT1|TIMM17A|QSOX1|ATP1B1|VNN1|APOA1BP|LMNA|LAMTOR2|RAB13|SNAPIN|S100A13|BCCIP|S100A10|SNX27|BUB3|CTSS|ZDHHC6|F8A2|NRAS|RAP1A|ATP5F1|ATP6AP1|TTK|SLC30A7|HAUS7|CETN2|RPL5|BLOC1S2|PIGK|PGAM1|GNAS|NDC1|MAGOH|SCP2|KIF20B|AMOT|SURF4|RPL7A|YBX1|ZDHHC12|WDR34|SPTAN1|CAP1|YWHAB|RRAGC|IFT52|APOOL|SAR1A|STXBP1|RPS4X|SRSF3|ZWINT|ROMO1|EIF6|HMGCL|TXN|RCC2|MAPRE1|NEU1|HLA-C|CEP78|RILPL1|EXOSC10|ARL5B|FTL|VPS28|STAM|PRDX4|SNX2|MPV17|BRCA2|NABP2|RPS6|COL4A3BP|TMSB4X|SERPINB1|PITRM1|SGTB|EXOC1|DDX1|SLC25A6|CENPJ|TSSC1|MIPEP|DNAJC19|LAIR1|RPL13A|AKT2|SUMO1|SRSF2|PDCD10|ATP5G1|RPL24|ATP5G2|RPL34|INCENP|FLOT2|SIN3A|TIMM9|POM121|CDK1|RPS29|CTAGE5|RPL14|TSPO|ARHGAP21|RPS8|TIMM17B|CSNK1E|NUDT19|BLOC1S5|EIF4ENIF1|TCTN1|HPS4|GSTP1|ATP5A1|CECR1|CDC42|TBC1D10A|ELAVL1|RPAIN|RPS14|RGS14|PSMD14|PREPL|CLEC16A|RAB1A|RAB6C|UBA52|SEC61G|RPL23A|ATP5J|IDH1|SCFD1|IGF2|PPP6C|BCAP31|TRAPPC2|RPS18|FCHO2|CORO1C|GCA|MAN2B1|TEX264|PSMD13|RPL17|CHID1|RHOA|RPL9|SNRPE|CAPZB|RANBP1|RPF2|COPG2|CC2D2A|IFT74|RPL36A|CHMP3|CNEP1R1|LAMP2|VPS52|SNRPB|RAB34|RPL10|STXBP2|DERA|VAPB|RPL37A|PSMD6|SELT|RPL35A|PPIA|CDK5|RPL23|CNIH4|SNF8|ALYREF|NDUFA13|TMEM167A|NEDD4|COX18|RNASET2|FYB|PIK3R1|RPL30|FAM49B|RPS20|ENY2|GSTK1|MANF|GSDMD|RPS25|FAU|RPS13|TRAPPC4|TOMM5|TIMM8B|TMEM50B|PHB2|C2CD5|HCK|RABEP1|TIMM50|RAN|RPL18|RAB5C|RAB3IP|BLOC1S1|APAF1|METTL7A|ENSP00000449026|COPZ1|RPLP0|VTI1B|NEDD1|SRP54|VIPAS39|RPL28|CLN3|ACTG1|CLUH|RAB31|TIMM23|RPL27|PLEKHJ1|RPS15|FPR2|CHMP2A|RPS19|GMFG|RPS28|KXD1|RPS5|RUVBL2|ALDH3B1|HEBP2|DYNLL2|F8A3|HMOX2|SPCS1|SH3GLB1|COPZ2|PSMC3|VPS11|SNX12|RPS10|PIGW|DGAT1|PEX12|MILR1|SYNRG|ARFRP1|SERPINB6|CPSF1	124	3315|6807|2067|3756|381|5886|6363|3852|7017|7764|2646|7083|6198|5073|3099|4278|7938|5949|726|1965|2013|6447|5838|3696|7197|5511|3327|3459|4314|3135|7371|2406|6849|3741|4584|324|4680|2049|534|4662|3627|1653|6900|7587|7536|2064|1359|6948|1623|4581|933|7107|5748|2451|6360|3081|2829|3471|3066|924|6780|2133|2277|6618|4011|531|3714|6489|7692|4344|5388|2016|7386|6003|8046|6039|3816|7818|7866|2448|2391|2877|2919|2775|1725|5121|4740|5892|7137|876|6246|4368|4698|3174|1161|2586|3963|6465|6537|7176|2991|1404|6174|750|6372|2343|2091|1407|1719|7905|7224|7251|6018|7719|7725|4383|4443|2574|1038|1035|6273|4950|5694|4125|3468|3279|3366|2628|6459|2958|2781|7341|6084|5382|5658|3318|1794|1821|999|5634|2913|6099|6339|4086|5139|3072|2289|3180|2475|6555|7806|4743|7155|861|498|6189|765|1065|6630|6456|4401|3423|6057|537|363|5916|7650|1401|1896|5595|1242|6792|7467|5667|3051|3723|1869|7728|6462|4614|6969|3759|402|2634|3822|4863|927|3141|6867|4572|2340|4596|6519|7851|4392|3201|7680|768|366|3855|2301|4197|1983|2871|2157|3927|3930|1860|7758|4269|3345|7749|7230|3360|4152|4647|4326|4329|705|3870|7353|3084|6075|4281|4755|2364|7566|2505|2370|5937|975|1146|690|6069|2745|2955|5202|4476|1059|6600|7488|1494|5649|912|7908|1449|1329|807|6552|7923|7302|7992|3651|588|423|2856|5085|6294|2733|3528|3486|2901|5295|3633|1023|4002|3711|3387|3648|675|1599|2130|6093|7554|6531|1830|3786|1788|3969|6396|3252|966|2352|1326|7533|7473|2814|6357|5988|4176|1440|2274|1902|6213|2058|6132|5874|4080|1086|7446|1239|2472|1767|7917|1548|3093|6192|1293|7602|5577|1353|7380|1731|774|5037|2349|5967|5283|1509|834|6777|5520|4884|3951|3894|2706|2712|2670|2610|2556|7941|1968|2772|5829|7647|6564|4641|7863|627|618|4038|6474|7032|7179|4845|4653|1542|411|6306|2787|951|7113|7110|7050|2532|2388|1248|6138|3657|7479|6660|2331|348|7902|7686|4095|5319|1473|7170|2139|720|711|4260|1245|2238|7464|6837|5712|5607|3591|4242|1305|2148|5469|5403|6105|3735|6897|4887|3555|2802|3111|2247|7299|7080|1005|7416|6654|3762|6258|6450|6579|3579|1587|8049|7245|7599|5277|3960|2439|567|7125|6510|6675|5517|1878|7833|456|6804|6990|6582|3027|2382|6405|573|3549|2211|4131|2652|1920|6453|4050|732|6705|5703|3297|8001|5964|4896|3783|6795|6912|1605|8010|5736|5589|1662|8097|1188|7047|5067|3186|7194|4035|6207|6141|2544|6483|1458|7422|5310|3843|2229|7896|7959|3330|1257|7740|7962|4656|1977|7785|789|5493|7329|5934|4041|3573|3966|2094|7965|1074|7542|2562|7491|5682|630|2355|2373|7734|6015|4512|5883|1779|4140|2673|1512|7830|4590|6774|3402|1671|2778|1524|5058|5331|3219|4902|7359|387|7038|7551|5028|6951|7611|1026|7590|7614|3522|8088|4218|2271|3630|6369|2124|6984|1947|7356|2853|8067|2625|3213|6330|3240|6504|4479|2436|2292|4410|4878|1182|6711|2514|4560|4173|1506|5745|6303|6957|2469|6228|2115|2784|2460|3171|3804|1254|825|5373|5913|2082|1470|6063|6384|6567|6978|6528|4956|3324|4299|909|4917|7713|3798|7674|4023|5394|5700|5739|1569|6993|5478|4527|4098|3204|6891|5865|3261|6060|3120|5238|3639|1002|7926|4284|2754|5688|579|7332|7869|4509|561|339|6255|3921|612|5292|7362|2844|882|3663|4311|3087|6288|1365|2055|2151|7275	1.36e-26		GO:0051641	2.33372	0
776	237	GO Process		Viral process	4.88e-24	PSMA4|TNFRSF1A|RBX1|PSMA3|CHMP4B|ACOT8|TSC2|RPL18A|USF2|RPL19|C1QBP|SYNGR2|SELPLG|RPS12|SKP1|NUP155|NUP85|RPS16|TSG101|PVRL2|NUP210|LAMTOR5|MDM2|PSMB7|RPL35|DERL1|NUP133|C14orf166|VAC14|PSMB1|RCOR1|TCEB2|RPL8|SAMHD1|MAPK3|AP2S1|EED|EIF2AK4|VAMP8|YWHAE|ICAM1|XPO5|RB1|TP53|PSMB6|EIF2D|RPS27A|RAB5A|CCNA2|RPL37|SKP2|DOK2|RPS3|CENPU|SLC25A4|FBXW7|SH3RF1|NUP205|PSMB4|CALM3|BAX|UBXN1|ABCE1|RPS23|NPM1|CAMLG|WAPAL|VPS37C|BCL2L1|RPS9|COPS6|UBB|PCBP1|RPL13|RPL15|BANF1|RAB6A|PAAF1|ELMO1|TMEM134|CD209|CHMP6|PRKRA|KIAA0319L|RPS15A|RAB43|RPLP2|TUFM|GADD45GIP1|CD28|CARM1|PPP1CA|CUL1|SIVA1|KRT7|ATP6V0C|GAS6|CD86|PDZD8|SUV39H1|RPS7|RPL7|RPS2|CREB3|SP100|VAPA|ZC3H7B|NUP50|RPS21|RPL3|RPL27A|ANXA2|RPLP1|RPS17|RPS3A|RPSA|TAP1|RAC1|FDPS|MCRS1|PSMB10|XRCC6|PCBP2|ATP6V1H|EIF3B|RPL12|RPL39|PSMB5|APOBEC3C|CR1|DYNLT1|NUCKS1|SNAPIN|SYNCRIP|RPL5|GTF2B|PSMA7|NFIA|MCTS1|NDC1|SLC25A5|RPL7A|YWHAB|CHD6|PSMB2|RPS4X|C1QA|PSMB9|PSMB8|ABI1|HLA-C|VPS28|RTN3|PCNA|KIN|DDX58|RPS6|BNIP3L|GPS2|EXOC1|DDX1|SLC25A6|RPL13A|TBP|SUMO1|RPL24|G3BP1|RPL34|POM121|CDK1|RPS29|GTF2A2|RPL14|RPS8|UBN1|NFE2L2|SMU1|CD151|CDC42|RPS14|CXCR4|RAB1A|CREB1|UBA52|RPL23A|BCAP31|RPS18|RPL17|MOV10|RHOA|RPL9|RANBP1|RPL36A|DNAJB14|CHMP3|RPL10|VAPB|RPL37A|RPL35A|PPIA|RPL23|XRCC4|ALYREF|NDUFA13|NEDD4|GNB2L1|WWP1|PIK3R1|RPL30|RPS20|EIF3F|H2AFX|RPS25|FAU|RPS13|EIF3M|PHB2|SLC1A5|HCK|RAN|RPL18|ENSP00000449026|RPLP0|RPL28|RPL27|RAD23A|RPS15|CHMP2A|RPS19|RPS28|RPS5|TCEB1|SPCS1|PHB|PSMC3|RPS10|PSMB3	124	7653|5886|7767|3891|726|2013|5511|3135|3789|324|4467|3234|4155|1653|7587|7536|6780|7692|4344|5388|8046|1725|4740|4368|4698|3174|6174|5175|4458|7251|6171|2640|7719|693|7227|3279|2100|1776|6459|7341|4611|5634|3072|3180|6315|1065|6630|3423|1377|5916|5421|5925|7467|3039|3045|7578|399|402|1677|2340|7851|6327|4197|1983|2871|1716|4269|7353|1782|4281|4350|2370|2307|1059|5649|7908|1329|5418|4668|3582|519|5085|7335|2394|6294|2901|3648|3462|552|7995|1830|3138|3294|1071|759|6396|2352|7914|7473|4101|7446|2472|6192|1551|1353|1509|7320|5520|4884|3951|3894|2706|2712|2670|2610|2556|7941|6564|4929|1857|4452|4845|1155|6291|1521|7110|3657|3561|3447|7902|7686|6126|1245|7239|2802|7407|7752|4980|3021|1005|5685|6579|5277|7143|7158|6675|5148|993|7704|672|6405|1920|1602|7257|7836|1515|8001|4842|3702|1605|8010|5736|5067|846|7194|2544|1761|1458|7896|7959|3330|3444|7740|1977|1941|5499|3273|7266|1074|5682|5196|6015|6615|5883|4140|3402|2778|387|4788|7551|5028|1026|4218|4179|2271|7356|2625|3213|6504|4479|2292|6723|1182|6711|4560|3063|2061|6303|6957|6228|2025|1629|3804|1254|825|6072|6063|4332|6567|4956|3324|7674|5394|5478|3261|2859|3120|3639|1002|4284|5688|2883|6255|2832|5292|882|5307	1.48e-26		GO:0016032	2.33116	0
180	101	Reactome Pathways		Major pathway of rRNA processing in the nucleolus and cytosol	4.9e-24	FBL|RPL18A|RPL19|RPS12|RRP9|RRP36|RPS16|NOL11|RPL35|WDR12|UTP20|UTP6|RPL8|EXOSC7|RPS27A|RPL37|RPS3|RPL39L|RPS23|DCAF13|RPS9|RPL13|WDR3|RPL15|EXOSC4|RPS15A|RRP7A|RPLP2|EXOSC3|IMP3|NOC4L|RPS7|RPL7|RPS2|RPS21|RPL3|RPL36AL|RPL27A|RPLP1|RPS17|RPS3A|RPSA|RPL22L1|RPL12|RPL39|RPL5|EXOSC1|RPL7A|UTP11L|RPS4X|WDR46|LAS1L|EXOSC10|XRN2|NOL9|RPS6|NOP56|RPL13A|RPL24|RPL34|RPS29|RPL14|RPS8|CSNK1E|NHP2L1|RPS14|UBA52|RPL23A|RPP30|RPS18|RPL17|RPL9|WBSCR22|RPL36A|NOP14|EBNA1BP2|RPP14|RPL10|RRP1|RPL37A|RPL35A|RPL23|WDR36|RPL30|RPL26L1|RPS20|RPS25|RPS13|RPL18|ENSP00000449026|RPLP0|RPL28|TBL3|RPL27|RPS15|RPS19|RPS28|RPS5|RPP38|DDX52|RPS10	124	3978|3135|324|1653|5274|2868|7692|7539|4698|3900|6426|5136|7719|1290|6630|5916|7467|1530|1983|1842|4281|1059|4119|5649|525|6294|5583|3648|675|2109|6573|7446|2472|6192|4884|3951|3879|3894|2712|2670|2610|2556|2412|7110|3657|2802|7854|6579|2313|6675|4971|1707|2211|5286|3198|8001|3705|5067|2544|1458|3330|7740|1977|789|2178|5682|5883|4140|3654|2778|387|5028|1884|4218|684|2454|4806|7356|7860|3213|6504|2292|3480|6957|1926|6228|3804|825|3324|7674|5394|5478|7722|3261|3120|1002|4284|5688|2565|4365|882	2.48e-26		HSA-6791226	2.33098	0
240	117	KEGG Pathways		Parkinson disease	5.46e-24	PSMA4|PSMC4|UQCRC1|ATP5D|NDUFB7|TXN2|PSMA3|PSMD7|PSMA2|COX6A1|NDUFB3|COX6B1|NDUFA2|NDUFA10|HTRA2|COX5B|NDUFB5|PSMB7|PSMC1|PSMA6|ATP5B|PSMB1|TUBB4A|PSMD3|SDHA|NDUFA9|NDUFB10|TP53|PSMB6|PSMA5|CALM2|RPS27A|NDUFS6|NDUFB9|SLC25A4|UCHL1|ATP5G3|ATP5O|PSMB4|BAX|NDUFB8|TUBA1A|TUBA1C|NDUFA7|ATP5H|BCL2L1|UBB|UQCRFS1|CYCS|UQCRH|PSMC5|CYC1|COX5A|TUBB6|COX8A|NDUFV1|NDUFV2|NDUFA12|NDUFB1|UQCR10|TUBA1B|TUBB|NDUFA4|TUBB4B|PSMD12|PSMB5|SDHC|NDUFS2|PSMD4|ATP5F1|COX7A2|PSMA7|GNAS|NDUFA1|SLC25A5|VDAC2|NDUFS5|MCU|PSMB2|NDUFA8|TXN|SDHD|COX7A2L|UQCRQ|NDUFB6|TUBB2A|SLC25A6|ATP5G1|ATP5G2|UBE2G1|NFE2L2|ATP5A1|PSMD14|UBA52|NDUFA11|ATP5J|PSMA1|NDUFA5|NDUFA3|NDUFA6|CALML4|NDUFB2|NDUFA13|COX7C|VDAC3|COX6C|UQCRB|ENSP00000432614|PSMD9|APAF1|COX4I1|NDUFAB1|UQCR11|ADRM1|PSMC3|PSMB3|UQCRHL	124	7653|4827|4338|7764|2619|1398|3891|7197|6849|3474|378|4914|4113|6585|7668|7137|5841|4368|4722|4029|2091|7251|2958|1821|2682|7281|6915|3180|6315|498|2088|6630|7374|1392|3045|4614|6969|4572|1677|7851|3129|4326|4329|5790|3870|1782|2370|3624|3183|1734|1437|2856|6210|6840|2184|3270|5046|6411|6960|804|1902|1086|3918|1548|7647|3561|6834|6726|5463|5403|516|7752|7080|1020|5685|3672|4764|2553|7158|4872|6990|4644|429|444|2985|7710|5736|6141|6483|6663|5499|2094|2355|5883|3483|2673|7440|2319|1986|1956|5049|5034|6711|4986|5301|6012|375|570|4587|7713|1017|6672|6783|468|5292|5307|6102	3.25e-26		hsa05012	2.32628	0
356	146	GO Process		Protein targeting	8e-24	TIMM21|TIMM13|MICALL1|TOMM22|PMM1|AP4S1|CHMP4B|ACOT8|ECH1|RPL18A|FIS1|SEC61B|RPL19|RPS12|ACOT2|RPS16|TIMM10B|AP3B1|TIMM10|RPL35|SDCBP|RPL8|YWHAE|FBXO7|TIMM44|RPS27A|RPL37|IMMP1L|RPS3|AIP|TOMM70A|TYSND1|AIFM1|ACOX1|PEX13|SSR2|PRKCI|ZDHHC3|RPS23|SEC61A2|VPS37C|RPS9|UBB|SRP9|YWHAG|ARL6IP1|RPL13|RPL15|SRP68|CRAT|RPS15A|BID|TIMM22|RPLP2|WRB|RPS7|RPL7|RPS2|SRP72|YIF1B|ICMT|SAMM50|RPS21|RPL3|RPL27A|RPLP1|RPS17|RPS3A|RPSA|PIK3R4|ZDHHC9|CHM|TOMM7|AP4M1|RPL12|RPL39|TOMM20|TIMM17A|ZDHHC6|RPL5|SCP2|RPL7A|ZDHHC12|YWHAB|RPS4X|ROMO1|HMGCL|MPV17|RPS6|PITRM1|SGTB|SLC25A6|MIPEP|DNAJC19|RPL13A|RPL24|RPL34|TIMM9|RPS29|RPL14|TSPO|RPS8|TIMM17B|NUDT19|HPS4|RPS14|UBA52|SEC61G|RPL23A|IDH1|RPS18|RPL17|RPL9|RPL36A|LAMP2|RPL10|RPL37A|RPL35A|RPL23|NDUFA13|NEDD4|RPL30|RPS20|GSTK1|RPS25|FAU|RPS13|TOMM5|TIMM8B|TIMM50|RPL18|RAB3IP|ENSP00000449026|RPLP0|VTI1B|SRP54|RPL28|TIMM23|RPL27|RPS15|RPS19|RPS28|RPS5|SPCS1|RPS10|PEX12	124	6363|2646|3099|4278|7938|5949|726|2013|3459|3135|2406|3741|324|1653|2451|7692|6039|2448|5121|4698|3963|7719|7341|6339|7155|6630|5916|5595|7467|3051|6462|4863|927|6519|7680|768|366|3855|1983|1860|7353|4281|2370|975|5202|4476|1059|5649|6552|423|6294|2733|3633|3648|3969|7446|2472|6192|1293|1731|774|5283|4884|3951|3894|2712|2670|2610|2556|627|618|7032|7179|4653|7110|3657|7479|4095|4242|2802|6654|6579|1587|5277|6675|7833|6804|6705|8001|6795|6912|5736|8097|1188|5067|2544|1458|2229|3330|7740|7962|1977|7785|5493|3573|5682|5883|1779|4140|1512|2778|387|5028|4218|6369|7356|3213|6504|2292|6711|4560|6957|6228|2784|3804|1254|825|5913|2082|6528|3324|909|7674|5394|5700|1569|5478|5865|3261|3120|1002|4284|5688|6255|882|3087	2.49e-26		GO:0006605	2.30969	0
678	216	GO Process		mRNA metabolic process	1.09e-23	SNRPD3|PAPOLA|PQBP1|POLR2C|EIF3E|SF3A2|POLR2I|RPL18A|RPL19|SUPT4H1|C1QBP|FRG1|SART3|SRSF9|RPS12|PAPD7|MLH1|SF3B6|WDR77|SYF2|CPSF3|PAPOLG|TARDBP|SNRPA|SRSF6|SNRNP27|SNRPC|RALY|RPS16|LSM7|FUS|SNRPA1|GRSF1|HRSP12|CCNH|TFCP2|RPL35|GTF2H4|DBR1|RPL8|DCPS|SNRNP40|NSUN2|THOC3|SRF|EXOSC7|ZCRB1|SNRPF|MFAP1|TXNL4B|TP53|EIF4A3|TXNL4A|GEMIN7|RPS27A|SNRPG|ISY1|RPL37|PELO|UPF3B|RPS3|DCP1B|NBAS|GEMIN6|MBNL1|RPS23|LEO1|NUDT21|SNRPD1|MED1|POLR2G|LSM3|RPS9|PCBP1|PPIH|FAM103A1|RPL13|TUT1|PDE12|RPL15|LSM1|PPP1R8|TRMT10C|ARL6IP4|KHDRBS1|PRMT9|EXOSC4|CSTF3|SAMD4B|RPS15A|GCFC2|MAGOHB|LSM10|RPLP2|EXOSC3|PPP2R1A|WDR33|SRSF7|THOC6|ZNRD1|DHX15|SARNP|RBMX2|RPS7|RPL7|GSPT2|RPS2|SNRPD2|POLR2K|RPS21|RPL3|RPL27A|RPLP1|RPS17|RPS3A|RPSA|CNOT3|UBL5|PCBP2|RPL12|CTNNBL1|SMG5|CNOT7|RPL39|RNASEL|SF3B5|SCNM1|BCAS2|SYNCRIP|RPL5|EXOSC1|MAGOH|RPL7A|PCIF1|YBX1|HNRNPH2|TRUB2|RPRD1B|RPS4X|PPIL1|SRSF3|EXOSC10|XRN2|KIN|RPS6|PTCD2|DDX1|SNRNP25|RPUSD3|C17orf85|RPL13A|SRSF2|RPL24|RPL34|RPS29|RPL14|RPS8|SMU1|NHP2L1|ELAVL1|RPS14|BUD31|WIBG|PRPF40A|RBM4|UBA52|RPL23A|EFTUD2|STRAP|RPS18|JMJD6|PAPD4|RPL17|MOV10|RPL9|SNRPE|SNRNP35|RPL36A|LSM5|ISY1-RAB43|SNRPB|RBFOX2|RPL10|PTBP3|RPL37A|RPL35A|RPL23|ALYREF|LSM6|LARP7|DDX41|RPL30|RPS20|RBM4B|CLP1|RPS25|FAU|RPS13|ZCCHC8|GTF2H3|RPL18|ENSP00000449026|RPLP0|HNRNPC|RPL28|RPL27|RPS15|LSM4|RPS19|RPS28|RPS5|CWC15|GTF2H5|RPS10|SAP18|CPSF1	124	5073|8064|3264|1617|5889|858|4305|3135|324|6966|4467|480|7401|3627|1653|1848|1359|945|5910|6588|5748|1218|3597|5601|3066|6720|3411|4701|7692|624|7608|5214|3276|2022|5514|2085|4698|5064|7518|7719|6165|4308|2256|999|5706|1290|7413|4086|8121|3003|3180|2475|7458|4743|6630|6456|597|5916|3864|1401|7467|897|891|3723|687|1983|4194|2604|7230|3360|7878|321|4281|2307|6612|5451|1059|5646|2103|5649|1311|5262|1938|5979|5565|4380|525|2724|1044|6294|6822|3528|1665|3648|675|7554|6531|3786|1788|7572|1320|2058|7443|7446|2472|2766|6192|5577|5106|4884|3951|3894|2712|2670|2610|2556|831|3000|1155|7110|2001|6138|6036|3657|5556|5490|5091|2079|7239|2802|7854|7416|6579|7134|3579|6120|5574|2967|6675|5361|5517|2211|5286|7836|8001|4905|8010|1056|1164|2898|5067|4035|2544|1458|3330|7740|1977|3273|2178|2562|5682|4713|1773|4506|5145|5883|4140|1212|4866|2778|4497|4374|387|4788|5028|6951|1740|4218|6648|2400|6984|7791|7356|2925|3213|6504|2292|1182|7503|4389|6321|6957|6228|7191|2496|3804|1254|825|3744|1668|3324|7674|5394|6243|5478|3261|3120|7626|1002|4284|5688|6144|6348|882|5169|7275	3.48e-26		GO:0016071	2.29626	0
854	251	GO Process		RNA processing	1.31e-23	TSR3|HSD17B10|DIMT1|ESF1|OSGEP|SNRPD3|PAPOLA|CDK5RAP1|PQBP1|POLR2C|SF3A2|FBL|POLR2I|SUPT4H1|C1QBP|FRG1|SART3|SRSF9|PAPD7|RRP9|SF3B6|SARS|WDR77|SYF2|CPSF3|PAPOLG|TARDBP|SNRPA|SRSF6|SNRNP27|RRP36|SNRPC|RALY|RPS16|LSM7|NOL11|FUS|SNRPA1|GRSF1|CCNH|NAT10|MRPL44|DDX56|RPL35|GTF2H4|DBR1|METTL5|WDR12|UTP20|C14orf166|UTP6|PIH1D1|DCPS|SNRNP40|NSUN2|THOC3|EXOSC7|ZCRB1|SNRPF|MFAP1|TXNL4B|EIF4A3|TXNL4A|GEMIN7|SNRPG|TPRKB|DUSP11|ISY1|NAF1|ABT1|UPF3B|GEMIN6|MBNL1|NIFK|TRMU|POLR3K|DCAF13|RPP25L|LEO1|NUDT21|SNRPD1|POLR2G|LSM3|RPS9|POP7|PCBP1|ISG20|PPIH|FAM103A1|TUT1|WDR3|UTP23|NSUN5|PDE12|METTL2A|LSM1|PPP1R8|DUS3L|TRMT10C|ARL6IP4|KHDRBS1|PRMT9|MRPL1|EXOSC4|CSTF3|PRKRA|GCFC2|MAGOHB|LSM10|RRP7A|EXOSC3|PPP2R1A|WDR33|SRSF7|THOC6|FTSJ1|IMP3|INTS5|NOC4L|YBEY|NOP10|DHX15|SARNP|SUV39H1|RBMX2|RPS7|THUMPD3|RPL7|SRFBP1|RPS2|SNRPD2|POLR2K|ZC3H7B|LYAR|RPS21|RPS17|TYW5|POP5|WDR55|UBL5|PCBP2|CTNNBL1|TFB2M|INTS7|TRMT1L|RNASEL|SF3B5|SCNM1|BCAS2|SYNCRIP|HENMT1|NPM3|RPL5|EXOSC1|MAGOH|RPL7A|ERI3|YBX1|HNRNPH2|PABPC4|TRUB2|RRAGC|UTP11L|RPRD1B|PPIL1|SRSF3|EIF6|WDR46|LAS1L|TSR2|C9orf64|EXOSC10|XRN2|NOL9|KIN|RPS6|PTCD2|NOP56|DDX1|SNRNP25|RPUSD3|C17orf85|SRSF2|TRPT1|ELP4|RPL14|RPS8|SMU1|INTS10|NHP2L1|ELAVL1|INTS1|RPS14|BUD31|NGDN|PRPF40A|RBM4|RPP30|EFTUD2|STRAP|JMJD6|PAPD4|SNRPE|WBSCR22|RPF2|SNRNP35|NOP14|EBNA1BP2|METTL6|LSM5|ISY1-RAB43|SNRPB|RPP14|URM1|RBFOX2|INTS2|PTBP3|RRP1|ZBTB8OS|RPL35A|DPH3|QTRTD1|ALYREF|LSM6|LARP7|DDX41|WDR36|INTS9|WDR74|RBM4B|CLP1|TRMT112|ZCCHC8|GTF2H3|HNRNPC|TBL3|DUS2|RSL1D1|RPL27|POP4|RPS15|LSM4|RPS19|RPS28|CWC15|GTF2H5|RPP38|DDX52|METTL8|SAP18|CPSF1	124	5727|6312|6813|1626|5847|5073|8064|3255|3264|1617|858|3978|4305|6966|4467|480|7401|3627|1848|5274|945|2961|5910|6588|5748|1218|3597|5601|3066|6720|2868|3411|4701|7692|624|7539|7608|5214|3276|5514|3237|681|828|4698|5064|7518|2808|3900|6426|5175|5136|6018|6165|4308|2256|999|1290|7413|4086|8121|3003|2475|7458|4743|6456|4353|4686|597|1296|333|1401|3723|687|3048|4053|3150|1842|6240|4194|2604|7230|7878|321|4281|501|2307|984|6612|5451|5646|4119|7500|1452|2103|1122|1311|5262|7527|1938|5979|5565|4380|414|525|2724|7335|6822|3528|1665|5583|675|7554|6531|3786|1788|2205|2109|741|6573|615|5907|1320|2058|4101|7443|7446|6477|2472|996|6192|5577|5106|7320|5124|4884|2670|7398|3729|1176|3000|1155|2001|1395|1047|8040|5556|5490|5091|2079|7239|1179|6846|2802|7854|7416|6579|990|3579|6120|5322|5574|3960|2313|2967|5361|5517|456|4971|1707|4059|4557|2211|5286|3198|7836|8001|4905|3705|8010|1056|1164|2898|4035|3510|5475|7740|1977|3273|6936|2178|2562|1641|5682|4713|2658|4506|5145|3654|1212|4866|4497|4374|6951|1884|7590|1740|684|2454|7716|6648|2400|6984|4806|6219|7791|5496|2925|7860|4248|6504|6498|351|1182|7503|4389|6321|3480|1104|7089|7191|2496|7983|3744|1668|6243|7722|7167|3660|3261|2484|3120|7626|1002|4284|6144|6348|2565|4365|3333|5169|7275	4.27e-26		GO:0006396	2.28827	0
110	79	Reactome Pathways		SRP-dependent cotranslational protein targeting to membrane	1.49e-23	RPL18A|SEC61B|RPL19|RPS12|RPN2|RPS16|RPL35|RPL8|RPS27A|RPL37|RPS3|SSR2|RPL39L|RPS23|SEC61A2|RPS9|SRP9|RPL13|RPL15|SRP68|RPS15A|RPLP2|RPS7|RPL7|RPS2|SRP72|RPS21|RPL3|RPL36AL|RPL27A|RPLP1|RPS17|RPS3A|RPSA|RPL22L1|RPL12|RPL39|RPL5|RPL7A|RPS4X|RPS6|RPL13A|RPL24|RPL34|RPS29|RPL14|RPS8|RPS14|UBA52|SEC61G|RPL23A|RPS18|RPL17|RPL9|RPL36A|RPL10|RPL37A|SRPRB|RPL35A|RPL23|RPL30|RPL26L1|RPS20|RPS25|RPS13|RPL18|ENSP00000449026|RPLP0|SRP54|SEC11A|RPL28|RPL27|RPS15|SEC11C|RPS19|RPS28|RPS5|SPCS1|RPS10	124	3135|3741|324|1653|6282|7692|4698|7719|6630|5916|7467|768|1530|1983|1860|4281|975|1059|5649|6552|6294|3648|7446|2472|6192|1293|4884|3951|3879|3894|2712|2670|2610|2556|2412|7110|3657|2802|6579|6675|8001|5067|2544|1458|3330|7740|1977|5682|5883|1779|4140|2778|387|5028|4218|7356|3213|2250|6504|2292|6957|1926|6228|3804|825|3324|7674|5394|1569|639|5478|3261|3120|417|1002|4284|5688|6255|882	8.25e-26		HSA-1799339	2.28268	0
433	163	GO Process		Establishment of protein localization to organelle	1.53e-23	TIMM21|TIMM13|TOMM22|PMM1|CHMP4B|ACOT8|TSC2|ECH1|RPL18A|FIS1|SEC61B|RPL19|RPS12|NUP155|ACOT2|FAM53C|NUP85|RPS16|VPS25|TIMM10B|NXT1|AP3B1|IPO8|TIMM10|RPL35|NUP133|PIH1D1|RPL8|CSE1L|TNPO3|FBXO7|TP53|TIMM44|RPS27A|RPL37|IMMP1L|C11orf73|RPS3|AIP|TOMM70A|TYSND1|AIFM1|APPL1|CALM3|ACOX1|BAX|PEX13|RPS23|SEC61A2|MED1|VPS37C|RPS9|UBB|SRP9|RPL13|RPL15|SRP68|CRAT|RPS15A|BID|TIMM22|RPLP2|WRB|HIST1H1B|RPS7|RPL7|RPS2|SRP72|ATR|SAMM50|NUP50|RPS21|RPL3|RPL27A|RPLP1|RPS17|RPS3A|RPSA|PIK3R4|TOMM7|AP4M1|RPL12|IPO9|RPL39|TOMM20|TIMM17A|LMNA|RPL5|SCP2|RPL7A|RPS4X|ROMO1|HMGCL|VPS28|STAM|MPV17|BRCA2|NABP2|RPS6|PITRM1|SGTB|SLC25A6|MIPEP|DNAJC19|RPL13A|RPL24|RPL34|TIMM9|POM121|RPS29|RPL14|TSPO|RPS8|TIMM17B|NUDT19|ELAVL1|RPAIN|RPS14|UBA52|SEC61G|RPL23A|IDH1|RPS18|RPL17|RPL9|RPL36A|LAMP2|RPL10|RPL37A|RPL35A|RPL23|SNF8|NDUFA13|NEDD4|COX18|PIK3R1|RPL30|RPS20|GSTK1|RPS25|FAU|RPS13|TOMM5|TIMM8B|PHB2|TIMM50|RAN|RPL18|ENSP00000449026|RPLP0|VTI1B|SRP54|RPL28|TIMM23|RPL27|RPS15|RPS19|RPS28|RPS5|RUVBL2|SPCS1|RPS10|PEX12	124	6363|2646|4278|7938|726|2013|5511|3459|3135|2406|3741|324|1653|7536|2451|3081|6780|7692|6003|6039|7866|2448|2391|5121|4698|6174|6018|7719|6273|2913|6339|3180|7155|6630|5916|5595|6792|7467|3051|6462|4863|927|6867|2340|6519|7851|7680|1983|1860|3360|7353|4281|2370|975|1059|5649|6552|423|6294|2733|3633|3648|3969|3252|7446|2472|6192|1293|5037|5283|5520|4884|3951|3894|2712|2670|2610|2556|627|7179|4653|7110|7050|3657|7479|4095|720|2802|6654|6579|6675|7833|6804|1920|6453|6705|5703|3297|8001|6795|6912|5736|8097|1188|5067|2544|1458|2229|7896|3330|7740|7962|1977|7785|5493|2562|7491|5682|5883|1779|4140|1512|2778|387|5028|4218|6369|7356|3213|6504|2292|4878|6711|4560|4173|6303|6957|6228|2784|3804|1254|825|5913|2082|6063|6528|4956|3324|7674|5394|5700|1569|5478|5865|3261|3120|1002|4284|5688|579|6255|882|3087	5.12e-26		GO:0072594	2.28153	0
743	228	GO Process		Protein localization to organelle	2.52e-23	TIMM21|TIMM13|MICALL1|TOMM22|PMM1|CHMP4B|ACOT8|TSC2|ECH1|RPL18A|FIS1|SEC61B|RPL19|RPS12|SKP1|NUP155|ZMYND10|ACOT2|CRIPT|FAM53C|BMP4|NUP85|RPS16|VPS25|TIMM10B|RPA1|TERF2|NXT1|AP3B1|IPO8|LAMTOR5|TIMM10|MDM2|KDELR2|TOR1B|RPL35|ARL3|BARD1|ASUN|NUP133|DNAJB6|PIH1D1|RPL8|MAU2|CSE1L|YWHAE|TNPO3|ANLN|FBXO7|RB1|TP53|TIMM44|RPS27A|RPL37|IMMP1L|C11orf73|RPS3|AIP|TOMM70A|TYSND1|AIFM1|APPL1|CALM3|ACOX1|BAX|PEX13|ZDHHC3|RPS23|ARF6|SEC61A2|WAPAL|MED1|VPS37C|RPS9|MTCH2|UBB|TCTN2|SRP9|ARF4|RPL13|RPL15|BOD1|RAB6A|SRP68|AURKB|TMEM107|CRAT|RPS15A|BID|EZH2|TIMM22|CALR|RPLP2|CARM1|WRB|HIST1H1B|SUPT7L|RTN4|RPS7|RPL7|MIA3|RPS2|SRP72|SP100|LAMTOR4|ATR|SAMM50|VAPA|TOR1A|NUP50|RPS21|RPL3|RPL27A|RPLP1|RPS17|RPS3A|RPSA|GPAA1|PIK3R4|TOMM7|AP4M1|TOPORS|CHAMP1|RPL12|IPO9|RPL39|TOMM20|TIMM17A|LMNA|BUB3|TTK|RPL5|SCP2|KIF20B|RPL7A|YBX1|RPS4X|ROMO1|HMGCL|TXN|RCC2|MAPRE1|ARL5B|VPS28|STAM|MPV17|BRCA2|NABP2|RPS6|PITRM1|SGTB|DDX1|SLC25A6|MIPEP|DNAJC19|RPL13A|SUMO1|RPL24|RPL34|TIMM9|POM121|CDK1|RPS29|CTAGE5|RPL14|TSPO|RPS8|TIMM17B|NUDT19|TCTN1|ELAVL1|RPAIN|RPS14|UBA52|SEC61G|RPL23A|IDH1|BCAP31|RPS18|RPL17|RPL9|RPF2|CC2D2A|RPL36A|CNEP1R1|LAMP2|RPL10|RPL37A|RPL35A|CDK5|RPL23|SNF8|NDUFA13|NEDD4|COX18|PIK3R1|RPL30|RPS20|GSTK1|RPS25|FAU|RPS13|TOMM5|TIMM8B|PHB2|RABEP1|TIMM50|RAN|RPL18|RAB3IP|ENSP00000449026|RPLP0|VTI1B|NEDD1|SRP54|RPL28|TIMM23|RPL27|RPS15|RPS19|RPS28|RPS5|RUVBL2|SPCS1|SH3GLB1|RPS10|PEX12|ARFRP1	124	6363|2646|3099|4278|7938|726|2013|5511|3459|3135|2406|3741|324|1653|7587|7536|2064|2451|6360|3081|924|6780|7692|6003|6039|3816|7818|7866|2448|2391|1725|5121|4740|876|6246|4698|7176|2991|1404|6174|7224|6018|7719|1035|6273|7341|2913|6099|6339|3072|3180|7155|6630|5916|5595|6792|7467|3051|6462|4863|927|6867|2340|6519|7851|7680|3855|1983|3930|1860|4269|3360|7353|4281|4755|2370|5937|975|2955|1059|5649|912|1329|6552|3651|588|423|6294|2733|5295|3633|1023|3648|1830|3969|3252|2274|6132|7446|2472|7917|6192|1293|1353|7380|5037|5283|1509|834|5520|4884|3951|3894|2712|2670|2610|2556|5829|627|7179|4653|411|7113|7110|7050|3657|7479|4095|720|5607|3735|2802|6654|3762|6579|3579|6675|7833|6804|6990|6582|3027|4131|1920|6453|6705|5703|3297|8001|6795|6912|8010|5736|8097|1188|5067|7194|2544|1458|2229|7896|7959|3330|1257|7740|7962|1977|7785|5493|4041|2562|7491|5682|5883|1779|4140|1512|3402|2778|387|5028|7590|3522|4218|3630|6369|7356|3213|6504|2436|2292|4878|6711|4560|4173|6303|6957|6228|2784|3804|1254|825|5913|2082|6063|6978|6528|4956|3324|909|7674|5394|5700|5739|1569|5478|5865|3261|3120|1002|4284|5688|579|6255|3921|882|3087|2055	8.64e-26		GO:0033365	2.25986	0
5447	989	GO Process		Cellular component organization	2.98e-23	TRAPPC6A|STARD3NL|ERCC1|GABARAPL2|RFC2|KIF22|TNFRSF1A|HSD17B10|TIMM21|HSPB11|CCDC80|PSMD5|TMEM14A|TMED1|ATP5D|NDUFB7|TIMM13|SNAP29|MIF|SNRPD3|MICALL1|HSCB|TOMM22|MCM5|TTLL12|ST13|RBX1|POLE2|EIF5|VRK1|APEX1|BRMS1L|FERMT1|CHMP4B|ACOT8|PQBP1|BLOC1S6|EIF3E|PPP2CB|ECH1|SF3A2|FBL|TBCB|ITGB8|MPP6|AIMP2|PLOD3|RPA3|FIS1|MRPL32|OBFC1|SUPT4H1|PFN1|C1QBP|SYNGR2|MRPL27|CTSC|SART3|KCTD10|ARPC3|MRPL51|GAPDH|C12orf57|SRSF9|ASF1A|FBXO5|ACOT13|GMNN|SNX3|FIG4|PAPD7|SKP1|NUP155|ZMYND10|MLH1|TMSB10|NCK2|GORASP2|PLEK|BCL9|WDR77|FASTKD2|NDUFB3|ACOT2|CRIPT|CCDC53|TARDBP|NAA50|CLTA|RAB38|SRSF6|SNRPC|NUP85|MKKS|DSTN|CAPNS1|DLGAP5|PIN1|EIF3K|SIRT2|MTX2|TUBG2|TUBG1|NCAPG|TSG101|NDUFA2|PVRL2|ACTN4|NDUFA10|C12orf65|MRPS25|VPS25|FUS|NUP210|TIMM10B|RPA1|H3F3B|ERAL1|TERF2|AP3B1|KRAS|CCNB1|LAMTOR5|CCNH|ACP2|TIMM10|TRAFD1|ORC3|CDK4|HTRA2|MDM2|DYNC1LI2|MRPL44|TMEM127|MRPS9|NDUFB5|CCDC115|TOR1B|PDCL|DCTN3|GTF2H4|MRPL15|SDCBP|THBS1|NDUFAF1|KIF23|RSL24D1|GCHFR|KIF11|ARL3|ASUN|NUP133|UBE2K|CYBA|SNX1|LOXL1|ATP5B|PIK3C3|RBL2|LPCAT2|WIPI1|DNAJB6|RCOR1|PIH1D1|TCEB2|CFAP20|SLC9A3R1|TYROBP|MAU2|SAMHD1|ARPC1A|MAPK3|ITGAE|PLD2|CCDC6|KIF18A|ACTR3|AP2S1|EHD2|EED|EIF2AK4|VAMP8|TAF12|CDH3|TUBB4A|MCOLN1|HAT1|MCM6|YWHAE|CUL3|BBS7|WNT5A|ICAM1|MRPL3|SRF|POLA2|ANLN|SQLE|MAPKAP1|HPS5|FBXO7|NDUFA9|LLPH|SNRPF|CDK2|BIN2|RB1|VPS33A|FANCM|GPR65|NDUFB10|COPS3|TP53|TXNL4A|SOD1|EMP3|GEMIN7|ECSIT|TIMM44|PLK4|NUF2|GOLPH3L|EIF2D|CALM2|RPS27A|SNRPG|MRPS5|KIAA1715|RAB5A|ISY1|TBCK|CCNA2|NAF1|NDUFS6|PELO|ABT1|SLC12A9|NDUFB11|DOK2|MRPS28|TERF1|NDUFB9|SIGMAR1|IMMP1L|HSD17B12|C11orf73|RPS3|LAMTOR1|MTA2|TMEM138|AIP|CDC123|CENPU|SLC25A4|FBXW7|FARSB|GEMIN6|HAUS1|SPC25|NUBP1|TOMM70A|UCHL1|DISP1|ATP5G3|FLCN|RPMS17|RHOC|NIFK|NUP205|CCT8|TYSND1|KAT6B|AIFM1|CCNB2|MRPL17|MITD1|SLAMF8|MIS18A|C21orf59|ELMO2|ATP5O|ACTC1|CHCHD6|ATP6V0D1|CALM3|TLCD1|TMEM199|ATP5J2|ACOX1|BAX|NCKAP1L|CAPN2|PEX13|MRPS18C|ARPC2|CCT3|PRKCI|HPS3|MRPL33|H2AFZ|ABCE1|NDUFAF2|RPS23|NPM1|KDM1B|CFL2|ARF6|FAM175B|PRDX3|TSC1|WAPAL|NDUFB8|HPS6|TAF10|LEO1|COG1|FAM96A|KIAA0101|NUDT21|TPX2|SNRPD1|ATP5L|RRM1|TRAPPC2L|TUBA1A|TUBA1C|SPINT2|NDUFA7|SPRYD3|ICT1|ATP5H|VPS37C|PRELID1|LSM3|BCL2L1|TRAPPC1|MAEA|LMAN2|TWF2|ABR|COPS6|COPRS|ZNHIT1|FAM134B|UBB|TCTN2|STX8|FEN1|B3GNT2|MRPL39|STX18|ATP5I|ARF4|JAGN1|YWHAG|TBCA|MRPL13|PPIH|BOLA2B|ARL6IP1|TMEM126A|FAM103A1|ING2|BPTF|TADA3|HIST1H1E|CYCS|MUS81|ATP5S|H2AFV|APITD1|TMOD3|MRPL11|FAM134C|C19orf70|BOD1|MIS18BP1|EFEMP2|BANF1|MAP9|ISCU|POLD4|SNX33|REST|PCDHGC3|UBXN2A|ELMO1|MRPL46|RNF26|ARV1|TMEM70|GBAS|SNX14|SSNA1|AURKB|C1QB|TMEM107|LYSMD3|CRAT|MRPL1|GLTP|MRPS31|CHAF1B|RMI1|TCP1|CHMP6|NOC2L|RUVBL1|GCFC2|TUBB6|BID|RAB43|EZH2|MRPS23|TIMM22|FARSA|NAP1L5|EPN2|ING3|CALR|ATP11B|RRP7A|LLGL1|CRMP1|NDUFV1|MTSS1|GADD45GIP1|NDUFAF3|TTC39C|CRTAP|TRAPPC12|TCTEX1D2|MYO1D|FLII|PPP2R1A|MINOS1|CARM1|PSMG2|PPP1CA|EFCAB11|HCCS|CUL1|NDUFV2|WRB|MINA|HMG20B|HAX1|SIVA1|ATP6V0C|PSMG1|HIST1H1B|CTHRC1|P2RX7|NDUFA12|NDUFB1|BOLA2|GAS6|NOP10|HIST2H2AB|UQCR10|SHMT2|BSG|MRPL12|NEXN|KIF9|HOMER1|PDZD8|VPS39|ATPIF1|CDKN3|CEP63|RAD51C|SUPT7L|TUBA1B|ACTR8|UXT|RTN4|SUV39H1|CCDC88A|SEC23B|BRIX1|ATG101|TUBB|RHOG|ASH2L|MIA3|PTPN11|MRPL20|GSPT2|TUBB4B|DTNBP1|NECAP1|TP53BP2|SPINT1|TRPV2|SNRPD2|IFI6|SP100|LAMTOR4|PKN1|ATR|CDK5RAP2|FBLN5|UBQLN2|TPM4|CTSL|SAMM50|SLC35F6|VAPA|TOR1A|DPY30|ANP32B|RPL3|ANXA2|RPSA|GPX4|PRKAA1|TAP1|COPS8|VPS72|SUV39H2|GPAA1|KIAA1598|MKL1|ERCC5|RAC1|SDAD1|UBE2C|STOML2|HIST1H2BF|HIST1H2BK|MCRS1|COPS5|SERTAD1|ELK4|RAD23B|TMEM261|TXNDC15|TOMM7|MAX|HIST1H2AI|TMEM126B|HIST1H2AG|XRCC6|CD2AP|BABAM1|ATP6V1H|TOPORS|RRM2|ITGB1BP1|BSCL2|EIF3B|MRPL24|MTOR|MRPL21|CHAMP1|RPL12|COA3|TIFA|DMD|CAPZA2|DCLRE1A|SMG5|CNOT7|PTPLA|TFB2M|TOMM20|COA6|RHOU|PARP1|H3F3A|CENPF|SMYD2|DYNLT1|NUCKS1|RABIF|TIMM17A|TROVE2|QSOX1|SOAT1|ATP1B1|NDUFS2|ARHGAP18|APOA1BP|LMNA|CENPW|DAP3|MTX1|TPM3|RAB13|GLRX3|SNAPIN|BCCIP|S100A10|BUB3|PSMD4|CTSS|PLEKHO1|FCGR1A|NDUFAF4|PEX11B|TCF7L2|FUNDC2|HIPK1|PLXNA3|ATP5F1|TTK|EMD|COX7A2|COL11A1|NPM3|HAUS7|GCLM|DR1|CETN2|RPL5|BLOC1S2|GTF2B|SLC9A6|GADD45A|ITGB3BP|NFIA|PDLIM1|DHCR24|MCTS1|SSBP3|NDC1|NDUFA1|MRPL41|SUPT3H|SCP2|SLC25A5|B4GALT5|KIF20B|MRPS2|AMOT|SURF1|SURF4|MRPL14|MRPS18A|TJAP1|CCDC23|WDR34|SPTAN1|CAP1|CHCHD1|YWHAB|ANXA7|MRPS16|NDUFS5|FHL3|IFT52|MCU|MRPS15|APOOL|CHD6|SAR1A|STXBP1|HDAC1|MTCH1|NDUFA8|ZWINT|DKK1|ATP6V1G1|ROMO1|EIF6|HMGCL|LYPLA2|FAM206A|C1QA|HSD17B8|HLA-DMA|EIF2S2|RCC2|EHMT2|MAPRE1|CKS2|SPIN1|MASTL|AIF1|ABI1|PIM2|MSRB2|TLE4|CEP78|RILPL1|DFFA|FXN|VPS28|HIST1H2BL|STAM|HIST1H4C|RTN3|RECK|FUNDC1|FLRT3|NDUFAF5|DCLRE1C|COX7A2L|PCNA|APOO|PRDX4|E2F4|LYRM7|SNX2|NDUFB6|FBXO18|MPV17|RBBP7|ITPA|BRCA2|MRPS26|TUBB2A|COL4A3BP|BNIP3L|TMSB4X|PTCD2|HMGN1|WRNIP1|POMP|PITRM1|CCM2|TMEM165|DDX1|SLC25A6|CENPJ|MIPEP|FSCN1|DNAJC19|CHEK2|RTF1|AKT2|TBP|SUMO1|GPS1|ECT2|PDCD10|EVL|MRPS33|BBS10|CENPN|ATP5G1|PPP2R4|PTTG1|RPL24|GAPVD1|G3BP1|PRC1|CACNB1|ATP5G2|LARS|ZNF207|INCENP|KIF20A|FLOT2|LIMA1|SIN3A|TIMM9|CDK1|CHCHD2|ATP6V1C1|GTF2A2|TSPO|ARHGAP21|UBN1|ILK|TIMM17B|ING4|CSNK1E|NUDT19|TSPAN4|CD151|BLOC1S5|PRMT2|TCTN1|HPS4|LCP1|ATP5A1|CDC42|DIAPH3|WDR47|MIER1|NHP2L1|TRIOBP|BTBD3|ELAVL1|ARHGAP35|RPS14|WIBG|RGS14|PRPF40A|APOPT1|VSTM5|FCHSD2|CXCR4|NFU1|RAB1A|PWP1|FAM96B|CREB1|UBA52|RPL23A|NDUFA11|NPNT|UBAP2L|ATP5J|IDH1|SCFD1|PPP6C|STRAP|PSMG4|TRAPPC2|FAM73A|FCHO2|JMJD6|CORO1C|GCA|BRMS1|DHFR|TEX264|PSMD13|BAHD1|ACTL6A|PET117|HIGD1A|HLA-DMB|MBIP|TAF6|RHOA|C17orf89|SNRPE|CAPZB|WBSCR22|RPF2|CC2D2A|MRPL55|ATP5SL|IFT74|RACGAP1|DNAJB14|ETV1|CHMP3|CNEP1R1|PRMT1|EPN1|TRIM32|LAMP2|STMN1|TOP2A|ISY1-RAB43|SNRPB|HLA-G|RBFOX2|RAB34|RPL10|FNBP1|ACN9|HJURP|HYLS1|CTCFL|GALNT11|DHX36|BAP1|PLTP|NDUFA5|VAPB|ATPAF2|NCK1|ATP6V1F|MRPL47|NDUFA3|TIMMDC1|NDUFA6|CALML4|NDUFB2|PPIA|NUDT5|SSBP1|CDK5|POLE4|RPL23|SNF8|WDR36|MRPL36|NDUFA13|MRPS30|NEDD4|COX18|SMIM20|PIK3R1|CETN3|FAM49B|EIF3H|ENY2|UQCRB|MRPL22|GSTK1|EIF3F|CFL1|UQCC3|MANF|GSDMD|FAM118B|H2AFX|SERPINH1|ATP6V0B|CLP1|TRAPPC4|EIF3M|DPF2|TOMM5|TRMT112|TIMM8B|H2AFJ|TBCE|PSMD9|PHB2|C2CD5|SLC1A5|HCK|CTSV|GTF2H3|RABEP1|HIST1H2BG|TIMM50|HIST2H2BF|RAN|COX14|RAB3IP|BLOC1S1|GAS2L3|RPLP0|MRPL42|VTI1B|ZFYVE1|SLIRP|NEDD1|HNRNPC|NUMB|SRP54|VIPAS39|CLN3|OGFOD1|ACTG1|NDUFAB1|CLUH|MRPS21|RAB31|TIMM23|PLEKHJ1|POLRMT|S1PR2|RPS15|CHMP2A|LSM4|PET100|RPS19|GMFG|RPS28|RPS5|RUVBL2|ENSP00000473391|HEBP2|POLDIP2|GTF2H5|UQCC2|DYNLL2|HIST1H2BM|ADRM1|CBY1|HIST1H2BH|PHB|KIZ|MYC|CIB1|ALOX5AP|SH3GLB1|MCM3|TADA2A|VPS11|H2BFS|RPS10|JADE3|DGAT1|HIST1H2AL|PEX12|NTMT1|HIST1H4E|HIST1H3B	124	2067|3756|2259|6903|5253|381|5886|6312|6363|3852|7782|3690|6759|7017|7764|2619|2646|7083|6198|5073|3099|4203|4278|1998|2118|7776|7767|5955|729|6471|4359|3102|5430|726|2013|3264|3327|5889|6906|3459|858|3978|4314|4848|5616|4536|2337|2334|2406|6972|3576|6966|5247|4467|3234|6825|2049|7401|4224|2280|5349|5352|5526|3627|7290|3807|1638|6750|6900|7311|1848|7587|7536|2064|1359|6948|7164|4581|933|3594|5910|954|378|2451|6360|5718|3597|3168|2829|3471|3066|3411|6780|6618|6609|5013|4011|2811|4635|4107|546|6492|6489|7920|4344|4113|5388|2016|6585|7248|7317|6003|7608|8046|6039|3816|1923|6495|7818|2448|2385|2919|1725|5514|3681|5121|7545|2763|1989|7668|4740|5892|681|6945|7014|5841|669|6246|4434|1161|5064|2727|3963|6465|6534|6537|4425|4461|7122|7176|1404|6174|2700|6372|2343|783|2091|1407|7881|7884|7905|7224|6171|6018|2640|2028|4383|4443|1035|693|7044|7227|7497|4950|5973|5694|4125|3279|3366|2100|1776|6459|4767|5664|2958|2781|3489|3534|7341|6084|5658|1794|4611|3825|5706|3717|6099|4137|1812|1827|6339|7281|6159|4086|8061|5139|3072|2289|7437|5541|6915|7212|3180|7458|6555|4482|4743|6756|7155|861|6189|765|1065|2088|6630|6456|4413|6939|3423|597|363|1377|1296|7374|3864|333|543|2850|5925|3258|1896|1392|963|5595|900|6792|7467|5667|2154|2193|3051|738|3039|3045|7578|5679|3723|1869|2268|7728|6462|4614|5793|6969|3759|7215|4377|3048|402|3822|4863|3303|927|1284|4032|2907|6183|7182|7029|4836|4572|3216|1863|2187|2340|6030|2550|4596|6519|7851|4392|7986|7680|8034|2418|2430|366|5613|4254|4494|4197|3810|1983|2871|6096|7308|3930|1743|7974|7758|4269|3129|3345|7419|4194|7749|7821|7812|2604|7287|7230|4152|1560|4647|4326|4329|1962|5790|5775|3876|3870|7353|603|321|1782|6075|3357|2364|7566|7569|4350|390|4542|3948|2370|5937|1146|5187|3024|477|6069|2745|2955|1131|5202|4821|447|6612|4395|4476|2286|5451|5424|4857|4875|2694|3183|315|7488|7068|3516|1191|6738|3519|1722|912|5505|3006|7908|1323|762|4104|1449|2892|6345|5808|4668|2226|8043|7923|5871|4563|2697|7302|3651|3426|588|2070|423|414|5166|3231|4230|4893|7188|5085|2643|5379|6822|6840|2733|2901|5295|6147|3633|2796|7347|6684|5655|1023|4002|5583|3711|3117|3270|5082|552|606|5442|6150|2130|2106|6093|5811|7554|3819|1830|3567|3138|6261|558|3294|5046|3969|2865|2964|4800|1071|6396|3831|3252|3177|966|6411|6960|7431|2352|5907|1749|804|1536|7533|6861|5109|5022|5844|7473|6357|6033|3981|5988|1461|2274|1902|7365|6213|6132|4101|5874|4080|3972|1872|1086|1239|450|7917|7695|5340|2766|1548|3093|483|4629|4128|7602|5577|3162|1353|7380|3687|5037|2349|5967|2655|2181|8070|5283|3537|1509|834|6777|6699|3951|2706|2556|2019|1785|7941|5943|4047|1410|5829|7998|1419|7269|6564|4641|7221|7863|5448|4692|1857|3846|1818|522|7932|4026|849|7179|3009|1167|4779|6819|4845|4803|393|6291|411|1128|6306|3336|1521|2988|2787|1620|7113|7110|6921|2583|2532|2388|7800|6138|6036|3720|1395|7479|7425|6669|4890|3795|348|345|7686|6126|4266|4095|7461|5319|6129|1473|6726|3936|2139|720|7233|8055|7809|3477|4260|1527|1245|7464|6837|5607|5463|3591|1770|540|6507|5991|4320|1332|1959|7794|5403|3735|3414|516|6789|6846|4887|5019|5226|3555|2802|3111|7407|4272|1152|6996|4980|3666|3738|3021|3036|1005|1020|1077|7377|6654|5685|3588|3762|1350|6258|6351|6450|6591|2937|5691|5160|8049|7245|7599|6108|5277|4524|4638|4764|2283|2439|2553|1119|567|7143|7125|6510|855|7605|4872|1878|2031|7665|7833|456|6804|6933|5040|5148|4341|870|6621|6582|4554|3027|7002|5946|3873|1851|672|2715|2721|1221|573|3549|7935|4143|1920|492|6453|1503|1602|5958|5529|5610|4290|7707|429|7257|5931|4050|4296|3282|732|2985|7392|6705|5289|5439|5703|1422|7710|5964|4842|4896|4905|2805|2874|1683|6795|4215|7953|8010|5736|5589|8097|5652|1188|354|702|3186|846|7194|5997|744|6207|4578|3222|6954|6024|6141|6111|4725|2544|2736|1761|717|6300|6483|4386|1446|7422|6054|5310|4731|3843|2229|7959|4464|6045|3444|7962|4656|1941|7677|7785|1695|789|5493|7971|7266|7329|3942|4041|3573|5502|2094|1074|486|1050|4182|2178|2886|6885|2562|1635|5682|1773|630|4506|4617|918|6873|5196|6627|6015|3915|2685|6615|5883|4140|3483|2199|5817|2673|1512|7830|6774|4866|3525|1671|3636|1524|4497|5058|5331|723|3126|4902|7359|7548|4440|6987|4044|4407|5217|369|7551|7509|6951|7611|1884|7590|3522|6942|4935|8088|312|4179|5742|2271|3630|4674|5952|3144|6369|864|4977|2400|6984|6204|7791|1947|7356|3228|2076|3543|1467|5868|3999|936|2376|2346|2319|2625|2979|4734|6231|3678|1986|1713|1956|5049|5034|4479|7977|435|2436|6786|2292|4878|3480|1299|6711|3606|4560|4173|3384|6303|2631|2469|1275|2115|375|3207|2784|2025|336|504|2460|3171|5193|1629|1062|6309|2496|5373|6072|6285|5913|7983|2082|3429|6216|4587|6063|6384|4332|6567|7272|1668|6978|2421|6528|6558|4956|3147|909|4917|6741|5394|7563|5700|5661|1125|5739|6243|8085|1569|6993|4527|3771|4098|6672|3204|6702|6891|5865|6060|3861|1914|3120|3639|7626|753|1002|7926|4284|5688|579|4707|7869|3381|6348|7104|4509|8031|468|2679|5568|2832|5199|6423|2508|2310|3921|4419|5805|7362|1014|882|5241|4311|1674|3087|2043|1362|3792	1.04e-25		GO:0016043	2.25258	0
2375	518	GO Process		Establishment of localization in cell	3.02e-23	ARF5|FUCA2|TRAPPC6A|STARD3NL|KIF22|TIMM21|HSPB11|TMED1|ATP5D|TIMM13|SNAP29|MIF|SNRPD3|MICALL1|TOMM22|PMM1|AP4S1|CHMP4B|ACOT8|PGRMC1|GLA|PSMD7|TSC2|BLOC1S6|ECH1|TBCB|RPL18A|SNX8|FIS1|PSMA2|SEC61B|TBC1D12|RPL19|RANGRF|CTSC|MLEC|LTA4H|SRSF9|RPS12|SNX3|NUP155|MLH1|NRBP1|PLEK|CTSD|CPSF3|ACOT2|FAM53C|CLTA|RAB38|SRSF6|NUP85|C3|RTN2|MKKS|DLGAP5|FGL2|SGSM3|RPS16|TSG101|ACTN4|ZFYVE20|VPS25|NUP210|TIMM10B|TERF2|NXT1|AP3B1|IPO8|IER3IP1|CCNB1|CAMK1|TIMM10|DYNC1LI2|COX5B|KDELR2|PSMB7|RPL35|DERL1|DCTN3|GGH|SDCBP|THBS1|KIF23|ARL3|NUP133|AP5M1|CYBA|SNX1|ATP5B|PIK3C3|RAB27B|WIPI1|PSMB1|RPL8|DENND3|SLC9A3R1|TYROBP|LGALS3BP|COPE|CSE1L|PLD2|KIF18A|ACTR3|DESI1|AP2S1|EHD2|VAMP8|MCOLN1|YWHAE|CUL3|SEC22C|BBS7|AGA|PSMD3|THOC3|XPO5|TNPO3|FBXO7|SNRPF|BIN2|VPS33A|TP53|EIF4A3|SOD1|GEMIN7|TIMM44|PSMA5|NUF2|EIF2D|RPS27A|SNRPG|RAB5A|RABL3|FTH1|TBCK|RPL37|PCYOX1L|UPF3B|TERF1|IMMP1L|SERPING1|C11orf73|RPS3|LAMTOR1|AIP|GEMIN6|TOMM70A|UCHL1|ATP5G3|NUP205|NAAA|CCT8|TYSND1|AIFM1|DDX19B|APPL1|ATP5O|CALM3|ATP5J2|ACOX1|BAX|NCKAP1L|AGL|PEX13|SSR2|PRKCI|ZDHHC3|ANXA5|ABCE1|RPS23|NPM1|PHAX|NEMF|ARF6|SEC61A2|TSC1|COG1|SNRPD1|MED1|ATP5L|TRAPPC2L|TUBA1A|TUBA1C|UBXN6|ATP5H|VPS37C|C3AR1|TRAPPC1|RPS9|LMAN2|CD14|UBB|SRP9|STX8|STX18|ATP5I|ARF4|YWHAG|ARL6IP1|RPL13|EEF2|ATP5S|OLR1|RPL15|BOD1|BANF1|SNX33|RAB6A|GGA2|SRP68|ARV1|SSNA1|CRAT|CYC1|CHMP6|RPS15A|BID|MAGOHB|MALT1|RAB43|TIMM22|CALR|ATP11B|LLGL1|IMPDH2|RPLP2|PRKAG1|TRAPPC12|MYO1D|WDR33|SRSF7|THOC6|WRB|ATP6V0C|P2RX7|GAS6|TMEM179B|VPS39|STRADA|EIF5A|TUBA1B|UXT|SARNP|CCDC88A|SEC23B|TUBB|RPS7|RHOG|RPL7|OSTF1|MIA3|TUBB4B|DTNBP1|RPS2|SRP72|TRPV2|SNRPD2|YIF1B|ICMT|CDK5RAP2|SAMM50|VAPA|TOR1A|DPY30|NUP50|RPS21|RPL3|RPL27A|ANXA2|RPLP1|RPS17|RPS3A|RPSA|TAP1|STYX|C6orf120|PSMD12|RAC1|SDAD1|STOML2|PIK3R4|ZDHHC9|ERGIC3|ATP2B4|CHM|TOMM7|XRCC6|AP4M1|ERGIC2|MAGT1|CHAMP1|RPL12|IPO9|CAPZA2|ILF2|SMG5|RPL39|TOMM20|RAB4A|TMEM63A|CENPF|CR1|DYNLT1|TIMM17A|QSOX1|ATP1B1|VNN1|LMNA|LAMTOR2|RAB13|SNAPIN|S100A13|BCCIP|SNX27|CTSS|ZDHHC6|F8A2|NRAS|RAP1A|ATP5F1|RPL5|BLOC1S2|PGAM1|GNAS|NDC1|MAGOH|SCP2|SURF4|RPL7A|ZDHHC12|WDR34|SPTAN1|CAP1|YWHAB|IFT52|APOOL|SAR1A|STXBP1|RPS4X|SRSF3|ZWINT|ROMO1|EIF6|HMGCL|NEU1|HLA-C|RILPL1|ARL5B|FTL|VPS28|STAM|PRDX4|SNX2|MPV17|RPS6|COL4A3BP|TMSB4X|SERPINB1|PITRM1|SGTB|SLC25A6|TSSC1|MIPEP|DNAJC19|LAIR1|RPL13A|AKT2|SRSF2|PDCD10|ATP5G1|RPL24|ATP5G2|RPL34|INCENP|FLOT2|TIMM9|POM121|RPS29|CTAGE5|RPL14|TSPO|ARHGAP21|RPS8|TIMM17B|NUDT19|BLOC1S5|EIF4ENIF1|HPS4|GSTP1|ATP5A1|CECR1|CDC42|TBC1D10A|ELAVL1|RPAIN|RPS14|RGS14|PSMD14|PREPL|CLEC16A|RAB1A|RAB6C|UBA52|SEC61G|RPL23A|ATP5J|IDH1|SCFD1|IGF2|PPP6C|BCAP31|TRAPPC2|RPS18|FCHO2|CORO1C|GCA|MAN2B1|TEX264|PSMD13|RPL17|CHID1|RHOA|RPL9|SNRPE|CAPZB|RANBP1|COPG2|IFT74|RPL36A|CHMP3|LAMP2|VPS52|SNRPB|RAB34|RPL10|STXBP2|DERA|VAPB|RPL37A|PSMD6|SELT|RPL35A|PPIA|CDK5|RPL23|CNIH4|SNF8|ALYREF|NDUFA13|TMEM167A|NEDD4|COX18|RNASET2|PIK3R1|RPL30|FAM49B|RPS20|ENY2|GSTK1|MANF|GSDMD|RPS25|FAU|RPS13|TRAPPC4|TOMM5|TIMM8B|TMEM50B|PHB2|C2CD5|HCK|TIMM50|RAN|RPL18|RAB5C|RAB3IP|BLOC1S1|APAF1|METTL7A|ENSP00000449026|COPZ1|RPLP0|VTI1B|SRP54|VIPAS39|RPL28|CLN3|ACTG1|RAB31|TIMM23|RPL27|PLEKHJ1|RPS15|FPR2|CHMP2A|RPS19|GMFG|RPS28|RPS5|ALDH3B1|HEBP2|DYNLL2|F8A3|HMOX2|SPCS1|COPZ2|PSMC3|VPS11|SNX12|RPS10|DGAT1|PEX12|MILR1|SYNRG|ARFRP1|SERPINB6|CPSF1	124	3315|6807|2067|3756|381|6363|3852|7017|7764|2646|7083|6198|5073|3099|4278|7938|5949|726|2013|6447|5838|7197|5511|3327|3459|4314|3135|7371|2406|6849|3741|4584|324|4680|2049|534|4662|3627|1653|6900|7536|1359|1623|933|7107|5748|2451|3081|2829|3471|3066|6780|2133|2277|6618|4011|531|3714|7692|4344|2016|7386|6003|8046|6039|7818|7866|2448|2391|2877|2919|2775|5121|5892|7137|876|4368|4698|3174|1161|2586|3963|6465|6537|7176|6174|750|6372|2343|2091|1407|1719|7905|7251|7719|7725|4383|4443|2574|1038|6273|4950|5694|4125|3468|3279|3366|6459|2781|7341|6084|5382|5658|3318|1821|999|5634|2913|6339|4086|5139|2289|3180|2475|6555|4743|7155|498|6189|1065|6630|6456|3423|6057|537|363|5916|7650|1401|1896|5595|1242|6792|7467|5667|3051|3723|6462|4614|6969|402|2634|3822|4863|927|3141|6867|4572|2340|4596|6519|7851|4392|3201|7680|768|366|3855|2301|4197|1983|2871|2157|3927|3930|1860|7758|7749|7230|3360|4152|4647|4326|4329|705|3870|7353|3084|6075|4281|2364|2505|2370|975|1146|6069|2745|2955|5202|4476|1059|6600|7488|1494|5649|912|7908|1449|1329|807|6552|7923|7302|423|2856|5085|6294|2733|3528|3486|2901|3633|1023|4002|3711|3387|3648|1599|2130|6093|6531|3786|1788|3969|6396|966|2352|1326|6357|4176|1440|1902|6213|2058|5874|4080|1086|7446|1239|2472|1767|7917|1548|3093|6192|1293|7602|5577|1731|774|2349|5283|1509|834|6777|5520|4884|3951|3894|2706|2712|2670|2610|2556|7941|1968|2772|7647|6564|4641|7863|627|618|4038|6474|7032|7179|4845|4653|1542|951|7113|7110|7050|2388|1248|6138|3657|7479|6660|2331|348|7902|7686|4095|5319|1473|7170|720|711|4260|1245|2238|7464|5712|3591|4242|1305|2148|5469|5403|2802|3111|7299|7080|1005|7416|6654|6450|6579|1587|8049|7245|7599|5277|2439|567|7125|6510|6675|5517|1878|7833|456|6804|2382|6405|3549|4131|2652|1920|6453|4050|732|6705|8001|5964|4896|3783|6795|6912|5736|1662|8097|1188|7047|5067|3186|4035|6207|6141|2544|6483|1458|7422|5310|2229|7896|3330|1257|7740|7962|4656|1977|7785|5493|7329|5934|3573|3966|2094|7965|1074|7542|2562|7491|5682|630|2355|2373|7734|6015|4512|5883|1779|4140|2673|1512|7830|4590|6774|3402|1671|2778|1524|5058|5331|3219|4902|7359|387|7038|7551|5028|6951|7611|1026|7614|8088|4218|2271|6369|2124|6984|1947|7356|2853|8067|2625|3213|6330|3240|6504|4479|2436|2292|4410|4878|1182|6711|2514|4560|4173|1506|6303|6957|2469|6228|2115|2784|2460|3171|3804|1254|825|5373|5913|2082|1470|6063|6384|6567|6528|4956|3324|4299|909|4917|7713|3798|7674|4023|5394|5700|1569|6993|5478|4527|4098|6891|5865|3261|6060|3120|5238|3639|1002|7926|4284|5688|7332|7869|4509|561|339|6255|612|5292|7362|2844|882|4311|3087|6288|1365|2055|2151|7275	1.08e-25		GO:0051649	2.252	0
1293	332	GO Process		Protein-containing complex assembly	3.23e-23	TRAPPC6A|TNFRSF1A|HSD17B10|TIMM21|PSMD5|ATP5D|NDUFB7|SNAP29|MIF|SNRPD3|HSCB|MCM5|ST13|RBX1|EIF5|CHMP4B|EIF3E|SF3A2|MPP6|AIMP2|RPA3|CTSC|SART3|KCTD10|SRSF9|ASF1A|FBXO5|ACOT13|GMNN|SKP1|ZMYND10|NCK2|BCL9|WDR77|FASTKD2|NDUFB3|CCDC53|CLTA|SRSF6|SNRPC|MKKS|EIF3K|TUBG2|TUBG1|NDUFA2|NDUFA10|FUS|NUP210|RPA1|H3F3B|ERAL1|CCNB1|CCNH|ORC3|MDM2|NDUFB5|CCDC115|PDCL|GTF2H4|NDUFAF1|RSL24D1|GCHFR|UBE2K|CYBA|PIH1D1|TCEB2|SLC9A3R1|SAMHD1|MAPK3|AP2S1|VAMP8|TAF12|MCOLN1|HAT1|MCM6|CUL3|ANLN|NDUFA9|SNRPF|BIN2|NDUFB10|TP53|TXNL4A|GEMIN7|ECSIT|EIF2D|RPS27A|SNRPG|ISY1|NAF1|NDUFS6|ABT1|NDUFB11|NDUFB9|SIGMAR1|CDC123|CENPU|FARSB|GEMIN6|DISP1|NIFK|NUP205|CCT8|KAT6B|AIFM1|MIS18A|TMEM199|NCKAP1L|ARPC2|CCT3|NDUFAF2|NPM1|NDUFB8|TAF10|LEO1|NUDT21|TPX2|SNRPD1|RRM1|TRAPPC2L|NDUFA7|TRAPPC1|UBB|TBCA|PPIH|TMEM126A|FAM103A1|HIST1H1E|APITD1|MRPL11|MIS18BP1|TMEM70|CHAF1B|TCP1|CHMP6|RUVBL1|GCFC2|BID|FARSA|NAP1L5|CALR|RRP7A|LLGL1|NDUFV1|NDUFAF3|PPP2R1A|PSMG2|HCCS|CUL1|NDUFV2|PSMG1|HIST1H1B|P2RX7|NDUFA12|NDUFB1|UQCR10|SHMT2|HOMER1|RTN4|BRIX1|ASH2L|MRPL20|SNRPD2|SAMM50|ANP32B|RPL3|RPSA|GPX4|COPS8|GPAA1|ERCC5|RAC1|UBE2C|STOML2|HIST1H2BF|HIST1H2BK|RAD23B|TMEM261|MAX|TMEM126B|CD2AP|RRM2|ITGB1BP1|EIF3B|RPL12|COA3|TIFA|DMD|CAPZA2|PTPLA|TOMM20|COA6|PARP1|H3F3A|CENPF|SOAT1|NDUFS2|CENPW|PSMD4|NDUFAF4|TCF7L2|COX7A2|CETN2|RPL5|BLOC1S2|GTF2B|ITGB3BP|MCTS1|SSBP3|NDC1|NDUFA1|SURF1|NDUFS5|MCU|STXBP1|HDAC1|NDUFA8|EIF6|HSD17B8|HLA-DMA|EIF2S2|MAPRE1|AIF1|MSRB2|TLE4|HIST1H2BL|HIST1H4C|NDUFAF5|COX7A2L|LYRM7|NDUFB6|RBBP7|POMP|DDX1|CENPJ|TBP|ECT2|EVL|BBS10|CENPN|RPL24|ZNF207|CDK1|GTF2A2|UBN1|TSPAN4|DIAPH3|NHP2L1|ELAVL1|RPS14|APOPT1|VSTM5|RAB1A|UBA52|RPL23A|NDUFA11|SCFD1|PPP6C|STRAP|PSMG4|TRAPPC2|FCHO2|JMJD6|PSMD13|PET117|HIGD1A|HLA-DMB|TAF6|C17orf89|SNRPE|RPF2|ATP5SL|DNAJB14|CHMP3|PRMT1|ISY1-RAB43|SNRPB|HLA-G|RPL10|ACN9|HJURP|NDUFA5|ATPAF2|NCK1|NDUFA3|TIMMDC1|NDUFA6|NDUFB2|NDUFA13|COX18|SMIM20|EIF3H|UQCRB|EIF3F|UQCC3|GSDMD|H2AFX|CLP1|TRAPPC4|EIF3M|TBCE|PSMD9|SLC1A5|GTF2H3|HIST1H2BG|HIST2H2BF|COX14|RPLP0|SRP54|NDUFAB1|RPS15|CHMP2A|LSM4|PET100|RPS19|RPS28|RPS5|RUVBL2|GTF2H5|UQCC2|HIST1H2BM|ADRM1|CBY1|HIST1H2BH|MYC|ALOX5AP|MCM3|H2BFS|RPS10|DGAT1|HIST1H4E|HIST1H3B	124	2067|5886|6312|6363|3690|7764|2619|7083|6198|5073|4203|1998|7776|7767|729|726|5889|858|5616|4536|2334|2049|7401|4224|3627|7290|3807|1638|6750|7587|2064|7164|3594|5910|954|378|5718|2829|3066|3411|6618|4635|6492|6489|4113|6585|7608|8046|3816|1923|6495|2919|5514|2763|4740|5841|669|4434|5064|6534|4425|4461|2700|6372|6018|2640|4383|693|7227|3279|6459|4767|2781|3489|3534|6084|6099|7281|4086|5139|6915|3180|7458|4743|6756|1065|6630|6456|597|1296|7374|333|2850|1392|963|738|3039|5679|3723|5793|3048|402|3822|3303|927|7182|2550|4392|2418|2430|3810|2871|3129|7419|4194|2604|7287|7230|1560|4647|5790|6075|2370|4821|6612|2286|5451|2694|3516|6738|5505|5871|4230|7188|5085|5379|6822|2733|2796|7347|1023|5583|3711|3270|606|7554|3567|558|3294|5046|3831|3252|966|6411|6960|804|1536|5844|6132|3972|450|5340|5577|5283|6699|3951|2556|2019|5943|5829|7269|6564|7221|7863|5448|4692|7932|4026|3009|4779|4803|1128|6306|1521|7110|6921|2583|2532|2388|3720|7479|7425|4890|3795|348|6129|6726|7233|5463|6507|4320|516|3555|2802|3111|7407|6996|3021|3036|1005|1020|6351|4764|2553|6510|855|4872|456|4341|870|6621|3027|1851|2721|1221|492|1503|4290|429|3282|2985|5289|1683|8010|5589|846|744|4578|6954|6024|2544|1446|7959|3444|1941|7971|486|2178|2562|5682|4617|918|6015|5883|4140|3483|7830|6774|4866|3525|1671|1524|4497|7359|6987|4044|4407|369|7509|6951|7590|4935|4179|2271|4674|2400|6984|6204|7356|2076|3543|2319|2979|4734|1986|1713|1956|5034|6711|4173|3384|1275|375|2025|504|3171|1629|2496|5373|6072|6216|4587|4332|1668|2421|6558|3147|5394|1569|6672|3120|3639|7626|753|1002|4284|5688|579|6348|7104|8031|468|2679|5568|6423|2310|4419|1014|882|4311|1362|3792	1.18e-25		GO:0065003	2.24908	0
131	84	GO Component		Inner mitochondrial membrane protein complex	3.66e-23	TIMM21|UQCRC1|ATP5D|NDUFB7|COX6A1|NDUFB3|NDUFA2|NDUFA10|TIMM10B|TIMM10|NDUFB5|NDUFAF1|ATP5B|SDHA|NDUFA9|NDUFB10|NDUFS6|NDUFB11|NDUFB9|IMMP1L|ATP5G3|ATP5O|CHCHD6|ATP5J2|NDUFB8|ATP5L|NDUFA7|ATP5H|ATP5I|UQCRFS1|C19orf70|UQCRH|CYC1|COX5A|TIMM22|NDUFV1|MINOS1|NDUFV2|SMDT1|NDUFA12|NDUFB1|UQCR10|NDUFA4|TIMM17A|SDHC|NDUFS2|ATP5F1|USMG5|NDUFA1|NDUFS5|MCU|APOOL|NDUFA8|ROMO1|SDHD|UQCRQ|APOO|NDUFB6|ATP5EP2|SLC25A6|DNAJC19|ATP5G1|ATP5G2|CCDC109B|TIMM17B|ATP5A1|NDUFA11|ATP5J|C14orf2|NDUFA5|NDUFA3|NDUFA6|NDUFB2|NDUFA13|COX7C|UQCRB|ENSP00000432614|PHB2|TIMM50|COX4I1|NDUFAB1|TIMM23|PHB|UQCRHL	124	6363|4338|7764|2619|3474|378|4113|6585|6039|5121|5841|6534|2091|2682|7281|6915|7374|2850|1392|5595|6969|4572|1863|4596|3129|4152|5790|3870|2745|3624|1722|1734|2856|6210|3633|3270|3819|5046|330|6411|6960|804|3918|4095|6834|6726|5403|3492|1020|4764|2553|567|4872|7833|4644|444|5931|2985|5334|5736|1188|6141|6483|1341|7785|2094|3483|2673|5211|2319|1986|1956|5034|6711|4986|375|570|6063|6528|1017|6672|5865|2832|6102	6.03e-25		GO:0098800	2.24365	0
543	184	UniProt Keywords		Transit peptide	6.75e-23	TIMM21|UQCRC1|DLD|ATP5D|TXN2|NTHL1|NME4|DECR1|ECH1|MRPL32|C1QBP|MRPL27|SLC25A3|MRPL51|COX6A1|FASTKD2|ACOT2|NDUFA10|C12orf65|ABCB7|GRSF1|ERAL1|HTRA2|MRPL44|COX5B|MRPS9|NDUFB5|HINT2|MRPL15|NDUFAF1|ATP5B|DHTKD1|DGUOK|SDHA|MRPL3|HIBADH|PRDX5|REXO2|NDUFA9|C12orf10|BCKDHA|ECSIT|TIMM44|NDUFS6|MUT|NDUFB11|MRPS28|OXSM|NARS2|ATP5G3|RPMS17|AIFM1|COQ5|MRPL17|ATP5O|C21orf33|ETHE1|MRPS18C|MRPL33|NDUFAF2|PRDX3|NDUFB8|COX11|CLPX|ICT1|ECI1|PRELID1|UQCRFS1|PDHB|ATP5S|MRPL11|PDE12|UQCRH|ISCU|MRPL46|TRMT10C|TMEM70|TSFM|MSRA|MRPL1|MRPS31|CYC1|COX5A|GCSH|YARS2|COX8A|TUFM|NDUFV1|BCAT2|PARL|PTPMT1|MDH2|NDUFV2|SMDT1|IDH2|SHMT2|MRPL12|COQ6|ATPIF1|TMLHE|MRPL20|GPX4|STOML2|HIBCH|MRPL24|MRPL21|DARS2|TFB2M|IARS2|RMND1|GLRX2|SDHC|NDUFS2|NIT1|APOA1BP|DAP3|ECHS1|OAT|RTN4IP1|RARS2|ATP5F1|COX7A2|MRPL41|MRPL14|MRPS18A|GHITM|TRUB2|MRPS16|MCU|MRPS15|APOOL|HMGCL|ALDH4A1|SDHD|MSRB2|FXN|NDUFAF5|COX7A2L|ECHDC3|MRPS26|HADHA|IDH3B|PITRM1|PISD|MIPEP|RPUSD3|ATP5G1|FDX1L|ATP5G2|CCDC109B|NUDT1|ATP5A1|C6orf203|APOPT1|ALDH7A1|NFU1|MMADHC|ATP5J|PET117|DIABLO|MRPL55|ACN9|ATPAF2|MRPL47|NDUFB2|SSBP1|MRPL36|COX18|COX7C|MRPL22|ACADVL|TIMM50|MRPL42|SLIRP|ETFA|COX4I1|NDUFAB1|ACP6|POLRMT|PET100|HADH|POLDIP2|UQCC2|UQCRHL	124	6363|4338|651|7764|1398|2943|5508|8100|3459|6972|4467|6825|5856|5349|3474|954|2451|6585|7248|1488|3276|6495|7668|681|7137|7014|5841|459|2727|6534|2091|7278|2835|2682|3825|2880|3354|4275|7281|2790|1575|6756|7155|7374|510|2850|3258|1428|2691|6969|7215|927|3465|4032|4572|4833|2703|8034|4254|3810|7974|3129|1698|6162|3876|7575|603|3624|3615|7488|6738|2103|1734|762|2226|1938|5871|6066|3753|414|3231|2856|6210|7008|5001|2184|3462|3270|1644|5823|3300|801|5046|330|2940|1536|6861|5025|6033|4776|5340|2019|7863|2718|2988|1620|1839|1395|2799|3990|7482|6834|6726|5715|2139|8055|3369|5709|2490|2142|5403|516|1077|6591|2937|2931|5574|4638|2553|1119|567|6804|7662|4644|2721|4143|4290|429|5877|1422|4959|1686|6795|843|8097|1164|6141|714|6483|1341|5562|2094|1704|4617|7731|6627|5625|2673|6987|3858|6942|2076|2979|3678|5034|435|1299|4173|4986|3207|5919|6528|7563|1125|2196|1017|6672|3849|3861|753|1929|3381|7104|6102	6.99e-25		KW-0809	2.21707	0
826	242	Reactome Pathways		Infectious disease	8.67e-23	PSMA4|PSMC4|ST6GAL1|PSMD5|RBX1|PSMA3|PSME2|CHMP4B|POLR2C|PSMD7|POLR2I|RPL18A|PSMA2|RPL19|SUPT4H1|ARPC3|RPS12|SKP1|NUP155|ENO1|RPN2|CLTA|NUP85|C3|DAD1|RPS16|TSG101|VPS25|NUP210|GRSF1|CCNH|DYNC1LI2|PSMB7|RPL35|GTF2H4|PSMC1|NUP133|PSMA6|CYBA|PIK3C3|PSMB1|RCOR1|TCEB2|RPL8|ARPC1A|MAP2K2|MAPK3|ACTR3|AP2S1|EED|TAF12|TUBB4A|WNT5A|PSMD3|ZCRB1|RB1|PSMB6|PSMA5|RPS27A|RAB5A|RPL37|SIGMAR1|RPS3|MTA2|SLC25A4|NUP205|ELMO2|PSMB4|CALM3|NCKAP1L|ARPC2|RPL39L|RPS23|NPM1|SAP30L|TAF10|TUBA1A|TUBA1C|VPS37C|POLR2G|C3AR1|RPS9|UBB|GNB2|FEN1|MGAT2|RPL13|EEF2|RPL15|BANF1|PSMC5|REST|ELMO1|CHMP6|RPS15A|TUBB6|EZH2|CALR|IMPDH2|RPLP2|CD28|HMG20B|P2RX7|HIST2H2AB|TUBA1B|PSMF1|TUBB|RPS7|RPL7|TUBB4B|RPS2|POLR2K|CTSL|NUP50|RPS21|RPL3|RPL36AL|RPL27A|RPLP1|RPS17|RPS3A|RPSA|RPL22L1|PSMD12|RAC1|PIK3R4|HIST1H2BK|PSMB10|HIST1H2AI|XRCC6|ATP6V1H|GATAD2A|COMT|MAGT1|RPL12|RPL39|PSMB5|PARP1|ATP1B1|PSMD4|FCGR1A|RPL5|GTF2B|PSMA7|GNAS|NDC1|MAN1B1|SLC25A5|RPL7A|PSMB2|PGK1|HDAC1|RPS4X|GNG10|EDEM2|TXN|PSMB9|PSMB8|ABI1|VPS28|HIST1H2BL|STAM|HIST1H4C|TAF2|RBBP7|TUBB2A|RPS6|GPS2|SLC25A6|PSME1|NELFA|CCNK|RPL13A|TBP|SUMO1|CBX1|RPL24|RPL34|POM121|RPS29|GTF2A2|RPL14|RPS8|CDC42|RPS14|PSMD14|CXCR4|CREB1|UBA52|RPL23A|RPS18|BRMS1|PSMD13|RPL17|TAF6|RPL9|RANBP1|RPL36A|CHMP3|RPL10|PSMA1|NCK1|RPL37A|RPL35A|PPIA|RPL23|SNF8|XRCC4|RPL30|RPL26L1|RPS20|TYK2|RPS25|RPS13|PSMD9|HCK|GTF2H3|HIST2H2BF|RAN|RPL18|ENSP00000449026|RPLP0|RPL28|ACTG1|RPL27|RPS15|CHMP2A|RPS19|MYO9B|RPS28|RPS5|NELFCD|FXYD3|GTF2H5|DYNLL2|HIST1H2BM|TCEB1|HIST1H2BH|PSMC3|RPS10|SAP18|PSMB3	124	7653|4827|3540|3690|7767|3891|3090|726|1617|7197|4305|3135|6849|324|6966|2280|1653|7587|7536|5061|6282|2829|6780|2133|2160|7692|4344|6003|8046|3276|5514|5892|4368|4698|5064|4722|6174|4029|6372|1407|7251|6171|2640|7719|7044|7023|7227|4125|3279|2100|4767|2958|1794|1821|7413|3072|6315|498|6630|3423|5916|963|7467|2154|3045|402|4836|1677|2340|4392|2418|1530|1983|2871|1917|7419|4326|4329|7353|7878|3084|4281|2370|798|5187|1194|1059|6600|5649|7908|1437|2892|4668|5085|6294|6840|5295|1023|3387|3648|7995|2964|966|1749|1902|3132|1086|7446|2472|1548|6192|5106|8070|5520|4884|3951|3879|3894|2712|2670|2610|2556|2412|7647|6564|627|4692|4452|1167|4845|6291|6732|3060|951|7110|3657|3561|4890|1473|5463|540|2802|7407|7752|7080|1005|5487|5685|6579|7158|4989|855|6675|3153|6798|6990|993|7704|672|1920|492|6453|1503|1854|5289|7710|8001|3702|5736|6297|2997|3030|5067|846|7194|5376|2544|1458|7896|3330|3444|7740|1977|1074|5682|2355|5196|6615|5883|4140|2778|723|7359|387|369|5028|1026|4218|2271|7356|7440|4734|3213|6504|4479|2292|4878|6723|6957|1926|6228|2580|3804|825|4587|6567|1668|6558|4956|3324|7674|5394|5478|4098|3261|3120|3639|1002|1482|4284|5688|2577|6666|6348|4509|8031|2883|5568|5292|882|5169|5307	5.19e-25		HSA-5663205	2.2062	0
917	260	GO Process		Cellular macromolecule catabolic process	1.1e-22	PSMA4|PSMC4|FAP|PSMD5|CDC34|RBX1|PSMA3|PSME2|CHMP4B|PSMD7|STUB1|USP31|EIF3E|PPP2CB|RNASEH2A|RPL18A|PSMA2|SEC61B|RPL19|CTSC|KCTD10|FBXO5|RPS12|PAPD7|SKP1|MLH1|CLTA|C19orf43|SDF2L1|SIRT2|RPS16|TSG101|LSM7|VPS25|HRSP12|CCNB1|HTRA2|MDM2|CCDC115|PSMB7|RPL35|DERL1|PSMC1|UBE2K|PSMA6|ANAPC5|PSMB1|RPL8|DENND3|AP2S1|DCPS|CUL3|PSMD3|FBXL20|EXOSC7|ANKIB1|FBXO7|CDK2|COPS3|EIF4A3|PSMB6|PSMA5|RPS27A|RNF7|RPL37|SKP2|PELO|PCYOX1L|UPF3B|RPS3|DCP1B|NGLY1|NBAS|FBXW7|UCHL1|PSMB4|TMEM199|UBXN1|CAPN2|RPS23|NEMF|CLPX|UBXN6|VPS37C|POLR2G|RNASE6|LSM3|MAEA|RPS9|UBB|FEN1|RNF187|ISG20|MUS81|RPL13|RNASEH2C|PDE12|RPL15|PSMC5|LSM1|PPP1R8|UBXN2A|RNASEH1|AURKB|SIDT2|EXOSC4|SAMD4B|RPS15A|MAGOHB|RPLP2|EXOSC3|PPP2R1A|CUL1|RNF123|ZNRF1|RNASEH2B|PSMF1|RPS7|ANAPC1|RPL7|GSPT2|RNF13|RPS2|FBXL5|UBQLN2|CTSL|TOR1A|RPS21|RPL3|RPL27A|RPLP1|RPS17|RPS3A|RPSA|NRD1|PSMD12|UBE2C|ANAPC11|RAD23B|CNOT3|PSMB10|CD2AP|PCBP2|TOPORS|UBE2Z|RNF121|RPL12|SMG5|CNOT7|RPL39|PSMB5|DTL|UCHL5|BUB3|PSMD4|CTSS|CACUL1|RPL5|PSMA7|EXOSC1|MAGOH|MAN1B1|RPL7A|ERI3|PABPC4|PSMB2|RPS4X|EDEM2|PSMB9|PSMB8|RNF5|EXOSC10|DFFA|XRN2|VPS28|STAM|UCHL3|FBXO18|RPS6|BNIP3L|SGTB|CHEK2|PSME1|RPL13A|SPOP|PTTG1|RPL24|RPL34|CDK1|RPS29|RPL14|RPS8|UBE2G1|NFE2L2|UBE2J2|RPS14|WIBG|PSMD14|UBE4A|UBA52|RPL23A|RPS18|PSMD13|UBE2W|PAPD4|RPL17|RPL9|ATP5SL|RPL36A|DNAJB14|TRIM32|LAMP2|LSM5|PPP2R5C|RPL10|PSMA1|CTSO|USP41|BAP1|RPL37A|PSMD6|RPL35A|RPL23|SNF8|LSM6|NEDD4|RNASET2|WWP1|RPL30|RPS20|RNF130|CDC27|RPS25|FAU|RPS13|ZCCHC8|PSMD9|RSPRY1|CTSV|RPL18|ENSP00000449026|RPLP0|RPL28|CLN3|UBL7|RPL27|TMUB2|RAD23A|RPS15|LSM4|RPS19|RPS28|RPS5|ANAPC16|TCEB1|ADRM1|UBXN8|PSMC3|RPS10|PSMB3	124	7653|4827|903|3690|2661|7767|3891|3090|726|7197|4287|1347|5889|6906|906|3135|6849|3741|324|2049|4224|3807|1653|1848|7587|1359|2829|4227|960|4107|7692|4344|624|6003|2022|2919|7668|4740|669|4368|4698|3174|4722|2700|4029|2826|7251|7719|7725|3279|6165|6084|1821|2235|1290|6090|6339|8061|7212|2475|6315|498|6630|3837|5916|5421|3864|7650|1401|7467|897|1431|891|7578|4614|1677|2550|6327|7986|1983|3927|6162|705|7353|7878|2304|321|3357|4281|2370|5187|3621|984|315|1059|4302|2103|5649|1437|1311|5262|5808|7743|3651|2541|525|1044|6294|3528|3648|675|7554|3294|2820|342|2145|3132|7446|7065|2472|2766|822|6192|816|2655|8070|834|4884|3951|3894|2712|2670|2610|2556|3351|7647|7221|4122|7932|831|4452|4803|1155|411|7623|1701|7110|6138|6036|3657|3561|1095|7410|5607|5463|3591|663|2802|7752|7854|7416|5487|6579|990|5322|7158|6675|6798|993|7704|4737|2211|7935|5286|1920|6453|5181|7392|8001|4842|6912|354|6297|5067|5922|4725|2544|1458|7959|3330|7740|1977|6663|5499|5343|5682|1773|2355|3903|5883|4140|2778|7359|6417|4374|387|5028|4935|4218|4179|3144|6369|6648|3075|7356|7440|2589|2928|2376|3213|6330|6504|2292|4878|7503|4560|1506|2061|6957|6228|4356|4521|3804|1254|825|3744|4587|5004|7272|3324|7674|5394|5478|4527|4437|3261|1890|2859|3120|7626|1002|4284|5688|4749|2883|468|6888|5292|882|5307	4.09e-25		GO:0044265	2.19586	0
865	248	GO Process		Symbiotic process	4.16e-22	PSMA4|TNFRSF1A|RBX1|PSMA3|CHMP4B|ACOT8|TSC2|RPL18A|USF2|RPL19|C1QBP|SYNGR2|SELPLG|GAPDH|RPS12|SKP1|NUP155|TARDBP|NUP85|RPS16|TSG101|PVRL2|NUP210|LAMTOR5|MDM2|PSMB7|RPL35|DERL1|NUP133|C14orf166|VAC14|PSMB1|RCOR1|TCEB2|RPL8|SAMHD1|MAPK3|AP2S1|EED|EIF2AK4|VAMP8|YWHAE|ICAM1|THOC3|XPO5|RB1|TP53|PSMB6|EIF2D|RPS27A|RAB5A|CCNA2|RPL37|SKP2|DOK2|RPS3|CENPU|SLC25A4|FBXW7|SH3RF1|NUP205|PSMB4|CALM3|BAX|UBXN1|ABCE1|RPS23|NPM1|CAMLG|WAPAL|VPS37C|BCL2L1|RPS9|COPS6|UBB|PCBP1|RPL13|RPL15|BANF1|RAB6A|PAAF1|REST|ELMO1|TMEM134|CD209|TCP1|CHMP6|PRKRA|KIAA0319L|RPS15A|RAB43|RPLP2|TUFM|GADD45GIP1|CD28|CARM1|PPP1CA|THOC6|CUL1|SIVA1|KRT7|ATP6V0C|GAS6|CD86|PDZD8|SUV39H1|RPS7|RPL7|RPS2|CREB3|SP100|VAPA|ZC3H7B|NUP50|RPS21|RPL3|RPL27A|ANXA2|RPLP1|RPS17|RPS3A|RPSA|TAP1|RAC1|FDPS|MCRS1|PSMB10|XRCC6|PCBP2|ATP6V1H|EIF3B|RPL12|RPL39|PSMB5|APOBEC3C|CR1|DYNLT1|NUCKS1|SNAPIN|SYNCRIP|RPL5|GTF2B|PSMA7|NFIA|MCTS1|NDC1|SLC25A5|RPL7A|YWHAB|CHD6|PSMB2|HDAC1|RPS4X|ROMO1|C1QA|PSMB9|PSMB8|ABI1|HLA-C|VPS28|RTN3|PCNA|KIN|DDX58|RPS6|BNIP3L|GPS2|EXOC1|DDX1|SLC25A6|CCNK|RPL13A|TBP|SUMO1|RPL24|G3BP1|RPL34|POM121|CDK1|RPS29|GTF2A2|RPL14|RPS8|UBN1|NFE2L2|SMU1|CD151|CDC42|RPS14|CXCR4|RAB1A|CREB1|UBA52|RPL23A|BCAP31|RPS18|RPL17|MOV10|RHOA|RPL9|RANBP1|RPL36A|DNAJB14|CHMP3|GPX1|RPL10|VAPB|RPL37A|RPL35A|PPIA|RPL23|XRCC4|ALYREF|NDUFA13|NEDD4|GNB2L1|WWP1|PIK3R1|RPL30|RPS20|EIF3F|CFL1|H2AFX|RPS25|FAU|RPS13|EIF3M|PHB2|SLC1A5|HCK|RAN|RPL18|ENSP00000449026|RPLP0|RPL28|RPL27|RAD23A|RPS15|CHMP2A|RPS19|RPS28|RPS5|TCEB1|SPCS1|PHB|PSMC3|RPS10|PSMB3	124	7653|5886|7767|3891|726|2013|5511|3135|3789|324|4467|3234|4155|5352|1653|7587|7536|3597|6780|7692|4344|5388|8046|1725|4740|4368|4698|3174|6174|5175|4458|7251|6171|2640|7719|693|7227|3279|2100|1776|6459|7341|4611|999|5634|3072|3180|6315|1065|6630|3423|1377|5916|5421|5925|7467|3039|3045|7578|399|402|1677|2340|7851|6327|4197|1983|2871|1716|4269|7353|1782|4281|4350|2370|2307|1059|5649|7908|1329|5418|2892|4668|3582|519|7188|5085|7335|2394|6294|2901|3648|3462|552|7995|1830|3138|1788|3294|1071|759|6396|2352|7914|7473|4101|7446|2472|6192|1551|1353|1509|7320|5520|4884|3951|3894|2706|2712|2670|2610|2556|7941|6564|4929|1857|4452|4845|1155|6291|1521|7110|3657|3561|3447|7902|7686|6126|1245|7239|2802|7407|7752|4980|3021|1005|5685|6579|5277|7143|7158|855|6675|7833|5148|993|7704|672|6405|1920|1602|7257|7836|1515|8001|4842|3702|1605|8010|5736|3030|5067|846|7194|2544|1761|1458|7896|7959|3330|3444|7740|1977|1941|5499|3273|7266|1074|5682|5196|6015|6615|5883|4140|3402|2778|387|4788|7551|5028|1026|4218|4179|2271|2637|7356|2625|3213|6504|4479|2292|6723|1182|6711|4560|3063|2061|6303|6957|6228|2025|336|1629|3804|1254|825|6072|6063|4332|6567|4956|3324|7674|5394|5478|3261|2859|3120|3639|1002|4284|5688|2883|6255|2832|5292|882|5307	1.59e-24		GO:0044403	2.13809	0
1758	409	GO Process		Cellular catabolic process	5.05e-22	GABARAPL2|PSMA4|PSMC4|HSD17B10|C12orf5|FAP|DLD|PSMD5|CDC34|SNAP29|TOMM22|APOBEC3D|TXN2|RBX1|PSMA3|PSME2|CHMP4B|ACOT8|GLA|NTHL1|PSMD7|PLA2G15|STUB1|USP31|DECR1|EIF3E|PPP2CB|ECH1|RNASEH2A|RPL18A|FIS1|PSMA2|SEC61B|RPL19|CTSC|KCTD10|LTA4H|FBXO5|RPS12|DNPH1|PAPD7|SKP1|MLH1|TMEM59|CLTA|C19orf43|SDF2L1|SIRT2|MBD4|RPS16|TSG101|LSM7|VPS25|HRSP12|CCNB1|HTRA2|MDM2|DRAM1|MTHFS|CCDC115|PSMB7|RPL35|ENPP2|DERL1|PSMC1|GALC|UBE2K|PSMA6|ANAPC5|PIK3C3|WIPI1|PSMB1|OGN|RPL8|DENND3|PRDX1|SAMHD1|PLD2|AP2S1|BLVRB|DCPS|VAMP8|MCOLN1|SRD5A3|CUL3|PSMD3|FBXL20|MGLL|HIBADH|PRDX5|EXOSC7|ANKIB1|FBXO7|CDK2|VPS33A|HEXA|COPS3|TP53|EIF4A3|BCKDHA|PSMB6|PSMA5|RPS27A|RNF7|RPL37|SKP2|PELO|PCYOX1L|MUT|UPF3B|RPS3|EI24|DCP1B|NGLY1|QDPR|NBAS|FBXW7|DDAH1|TOMM70A|UCHL1|PSMB4|CALM3|TMEM199|ACOX1|UBXN1|AGL|CAPN2|PEX13|MTMR14|ADH5|RPS23|NEMF|PRDX3|PCBD1|CLPX|SLC27A4|UBXN6|PRDX2|ECI1|VPS37C|POLR2G|RNASE6|LSM3|MAEA|RPS9|DCXR|HINT1|FAM134B|UBB|FEN1|LRTOMT|TMEM208|RNF187|OGG1|ISG20|MUS81|RPL13|GLUL|CYP2S1|RNASEH2C|PDE12|RPL15|FAM134C|PSMC5|LSM1|ATG4D|PPP1R8|UBXN2A|CD84|SNX14|RNASEH1|AURKB|SIDT2|CRAT|EXOSC4|SAMD4B|CHMP6|RPS15A|MAGOHB|GCSH|RPLP2|DCTPP1|BCAT2|EXOSC3|PRKAG1|PPP2R1A|TMEM39A|CUL1|RNF123|SHMT2|ZNRF1|VPS39|RNASEH2B|PSMF1|NUDT4|ATG101|RPS7|ANAPC1|RPL7|GSPT2|RNF13|RPS2|FBXL5|UBQLN2|CTSL|TOR1A|RPS21|RPL3|RPL27A|RPLP1|RPS17|RPS3A|RPSA|PRKAA1|ETFB|NRD1|PSMD12|UBE2C|PIK3R4|ANAPC11|RAD23B|CNOT3|TOMM7|PSMB10|CD2AP|PCBP2|HIBCH|TOPORS|UBE2Z|COMT|INPP5F|RNF121|RPL12|SMG5|CNOT7|RPL39|PSMB5|APOBEC3C|TOMM20|DTL|ACAT2|UCHL5|ECHS1|SNAPIN|OAT|BUB3|PSMD4|CTSS|CACUL1|FUNDC2|GSTO1|GSTM4|RPL5|GOT1|PSMA7|EXOSC1|MAGOH|SCP2|MAN1B1|RPL7A|AKR1A1|ERI3|PABPC4|ANXA7|PSMB2|RPS4X|HMGCL|EDEM2|LYPLA2|PSMB9|PSMB8|RNF5|ALDH4A1|NEU1|DDAH2|C9orf41|EXOSC10|DFFA|XRN2|VPS28|STAM|UCHL3|ACOT7|FUNDC1|ESD|FOXO1|ADPRM|FBXO18|ITPA|RPS6|BNIP3L|HADHA|SGTB|PNPLA4|CHEK2|PSME1|RPL13A|SPOP|PTTG1|RPL24|RPL34|CDK1|QPRT|ABHD16A|RPS29|RPL14|NAGA|RPS8|UBE2G1|NUDT1|NUDT19|NFE2L2|CECR1|UBE2J2|BLVRA|RPS14|WIBG|PSMD14|CLEC16A|ALDH7A1|RAB1A|UBE4A|UBA52|RPL23A|RPS18|TEX264|PSMD13|UBE2W|PAPD4|RPL17|ADAL|RPL9|ATP5SL|RPL36A|DNAJB14|CHMP3|GPX1|PNPLA6|SLC25A44|TRIM32|LAMP2|LSM5|PPP2R5C|RPL10|PSMA1|CTSO|USP41|DERA|BAP1|RPL37A|PSMD6|RPL35A|NUDT5|CDK5|RPL23|SNF8|LSM6|SMUG1|NEDD4|RNASET2|WWP1|RPL30|RPS20|RNF130|CDC27|RPS25|FAU|RPS13|TRAPPC4|ECHDC1|TOMM5|ACADVL|ZCCHC8|PSMD9|PHB2|RSPRY1|CTSV|RPL18|ENSP00000449026|RPLP0|ZFYVE1|ETFA|RPL28|CLN3|UBL7|RPL27|TMUB2|RAD23A|RPS15|CHMP2A|LSM4|RPS19|RPS28|RPS5|ALDH3B1|HADH|DYNLL2|HMOX2|NAGK|ANAPC16|TCEB1|ADRM1|UBXN8|AOAH|SH3GLB1|PSMC3|VPS11|RPS10|PSMB3	124	6903|7653|4827|6312|8076|903|651|3690|2661|7083|4278|3603|1398|7767|3891|3090|726|2013|5838|2943|7197|7383|4287|1347|8100|5889|6906|3459|906|3135|2406|6849|3741|324|2049|4224|4662|3807|1653|2253|1848|7587|1359|1491|2829|4227|960|4107|6714|7692|4344|624|6003|2022|2919|7668|4740|5151|6894|669|4368|4698|4758|3174|4722|4719|2700|4029|2826|1407|7905|7251|7779|7719|7725|2403|693|4950|3279|1413|6165|6459|2781|1497|6084|1821|2235|771|2880|3354|1290|6090|6339|8061|2289|2601|7212|3180|2475|1575|6315|498|6630|3837|5916|5421|3864|7650|510|1401|7467|7770|897|1431|6279|891|7578|6078|6462|4614|1677|2340|2550|6519|6327|3201|7986|7680|5766|4485|1983|3927|7974|1173|6162|7875|705|3405|7575|7353|7878|2304|321|3357|4281|2667|2520|3948|2370|5187|6516|4704|3621|1011|984|315|1059|7803|5427|4302|2103|5649|3519|1437|1311|3246|5262|5808|1974|2697|7743|3651|2541|423|525|1044|5085|6294|3528|7008|3648|1557|1644|675|1599|7554|3069|3294|2820|1536|342|6357|2145|3132|4431|1872|7446|7065|2472|2766|822|6192|816|2655|8070|834|4884|3951|3894|2712|2670|2610|2556|1785|600|3351|7647|7221|627|4122|7932|831|7179|4452|4803|1155|2718|411|7623|3060|3042|1701|7110|6138|6036|3657|3561|3447|7479|1095|7911|7410|3369|1245|5709|5607|5463|3591|663|1332|5460|3432|2802|7428|7752|7854|7416|6654|5487|6579|4371|990|5322|4524|7158|6675|6804|6798|6933|993|7704|4737|7662|2382|6801|3309|2211|7935|5286|1920|6453|5181|780|5529|735|7839|5232|7392|5439|8001|4842|4959|6912|5466|354|6297|5067|5922|4725|2544|1458|7959|5769|5637|3330|7740|6048|1977|6663|5562|5493|5499|7965|5343|915|5682|1773|2355|7734|7731|6015|3903|5883|4140|2778|4902|7359|6417|4374|387|7185|5028|4935|4218|4179|2271|2637|6156|6378|3144|6369|6648|3075|7356|7440|2589|2928|8067|2376|3213|6330|6504|7977|2436|2292|4878|7503|8103|4560|1506|2061|6957|6228|4356|4521|3804|1254|825|5373|7209|5913|5919|3744|4587|6063|5004|7272|3324|7674|5394|5661|2196|5478|4527|4437|3261|1890|2859|3120|3639|7626|1002|4284|5688|7332|1929|4509|339|2730|4749|2883|468|6888|7152|3921|5292|7362|882|5307	1.96e-24		GO:0044248	2.12967	0
452	163	GO Process		Mitochondrion organization	5.17e-22	GABARAPL2|HSD17B10|TIMM21|TMEM14A|ATP5D|NDUFB7|TIMM13|TOMM22|PPP2CB|FIS1|NDUFB3|RAB38|MTX2|NDUFA2|PVRL2|NDUFA10|TIMM10B|AP3B1|TIMM10|TRAFD1|HTRA2|NDUFB5|NDUFAF1|ATP5B|WIPI1|YWHAE|FBXO7|NDUFA9|NDUFB10|TP53|ECSIT|TIMM44|NDUFS6|NDUFB11|NDUFB9|IMMP1L|AIP|SLC25A4|TOMM70A|ATP5G3|AIFM1|ATP5O|CHCHD6|CALM3|ATP5J2|BAX|NDUFAF2|PRDX3|NDUFB8|ATP5L|NDUFA7|ATP5H|BCL2L1|ATP5I|YWHAG|TMEM126A|CYCS|ATP5S|C19orf70|TMEM70|GBAS|BID|TIMM22|NDUFV1|NDUFAF3|MINOS1|NDUFV2|SIVA1|P2RX7|NDUFA12|NDUFB1|UQCR10|ATPIF1|TP53BP2|IFI6|SAMM50|SLC35F6|STOML2|TMEM261|TOMM7|TMEM126B|COA3|TFB2M|TOMM20|PARP1|DYNLT1|TIMM17A|NDUFS2|MTX1|NDUFAF4|FUNDC2|ATP5F1|COX7A2|GCLM|BLOC1S2|NDUFA1|SLC25A5|SURF1|YWHAB|NDUFS5|APOOL|NDUFA8|ROMO1|HMGCL|PIM2|FXN|FUNDC1|NDUFAF5|COX7A2L|APOO|LYRM7|NDUFB6|MPV17|COL4A3BP|BNIP3L|PTCD2|PITRM1|SLC25A6|MIPEP|DNAJC19|ATP5G1|ATP5G2|TIMM9|CHCHD2|TSPO|TIMM17B|ATP5A1|APOPT1|NDUFA11|ATP5J|FAM73A|PET117|HIGD1A|C17orf89|ATP5SL|ACN9|NDUFA5|NDUFA3|TIMMDC1|NDUFA6|NDUFB2|SSBP1|CDK5|NDUFA13|COX18|SMIM20|UQCRB|UQCC3|TOMM5|TIMM8B|PHB2|TIMM50|COX14|SLIRP|NDUFAB1|CLUH|TIMM23|POLRMT|PET100|HEBP2|POLDIP2|UQCC2|PHB	124	6903|6312|6363|6759|7764|2619|2646|4278|6906|2406|378|3471|546|4113|5388|6585|6039|2448|5121|7545|7668|5841|6534|2091|7905|7341|6339|7281|6915|3180|6756|7155|7374|2850|1392|5595|3051|3045|6462|6969|927|4572|1863|2340|4596|7851|3810|7974|3129|4152|5790|3870|1782|2745|5202|2286|3183|7488|1722|5871|4563|2733|3633|3270|606|3819|5046|1071|966|6411|6960|804|6033|4629|3162|5283|3537|7863|4026|7179|4779|6921|1395|7479|4890|7686|4095|6726|7809|6507|1332|5403|516|5019|3111|1020|5685|6351|5277|4764|567|4872|7833|6804|2715|4143|5529|4290|429|5931|3282|2985|6705|5964|4842|4905|6795|5736|8097|1188|6141|6483|2229|4464|7962|7785|2094|4617|3483|2673|3636|6987|4044|7509|4935|2076|2319|1986|1713|1956|5034|435|2436|6711|4173|3384|375|504|5913|2082|6063|6528|3147|1125|6672|3204|5865|3861|753|7869|3381|7104|2832	2.05e-24		GO:0007005	2.12865	0
292	126	GO Process		Ribosome biogenesis	5.25e-22	TSR3|DIMT1|ESF1|FBL|GTPBP10|C1QBP|FRG1|RRP9|FASTKD2|RRP36|RPS16|NOL11|ERAL1|NAT10|DDX56|RPL35|RSL24D1|METTL5|WDR12|UTP20|UTP6|PIH1D1|EXOSC7|EIF4A3|NAF1|ABT1|NIFK|ABCE1|NPM1|DCAF13|TSC1|RPS9|POP7|ISG20|GLUL|WDR3|UTP23|MRPL11|NSUN5|ZNF622|MRPL1|EXOSC4|NOC2L|RRP7A|EXOSC3|IMP3|MINA|NOC4L|YBEY|NOP10|SUV39H1|BRIX1|RPS7|RPL7|MRPL20|SRFBP1|RPS2|LYAR|RPS21|RPL3|RPS17|RPSA|SDAD1|POP5|WDR55|RPL12|TFB2M|RNASEL|NPM3|RPL5|EXOSC1|MRPS2|RPL7A|SURF6|ERI3|UTP11L|EIF6|WDR46|LAS1L|TSR2|EXOSC10|XRN2|NOL9|RPS6|GTF3A|NOP56|RPL24|RPL14|RPS8|NHP2L1|RPS14|NGDN|PWP1|RPL23A|RPP30|WBSCR22|RPF2|NOP14|EBNA1BP2|RPL10|RRP1|RPL35A|MALSU1|LSM6|WDR36|MRPL36|RPL26L1|MRPL22|WDR74|TRMT112|RAN|RPLP0|TBL3|RSL1D1|RPL27|POP4|RPS15|RPS19|RPS28|RPS5|GTF2H5|AATF|RPP38|DDX52|RPS10|C8orf59	124	5727|6813|1626|3978|7476|4467|480|5274|954|2868|7692|7539|6495|3237|828|4698|4425|2808|3900|6426|5136|6018|1290|2475|1296|333|3048|4197|2871|1842|7758|4281|501|984|7803|4119|7500|6738|1452|4158|414|525|2643|5583|675|2109|2865|6573|615|5907|4101|3972|7446|2472|5340|996|6192|5124|4884|3951|2670|2556|4641|3729|1176|7110|1395|5556|6846|2802|7854|1350|6579|6633|990|2313|456|4971|1707|4059|2211|5286|3198|8001|3372|3705|2544|7740|1977|2178|5682|2658|3915|4140|3654|1884|7590|684|2454|7356|7860|6504|2973|7503|3480|1299|1926|3207|7089|7983|4956|5394|7722|3660|3261|2484|3120|1002|4284|5688|6348|5754|2565|4365|882|3987	2.13e-24		GO:0042254	2.12798	0
999	273	GO Process		Intracellular protein transport	5.7e-22	ARF5|TIMM21|HSPB11|TMED1|TIMM13|MICALL1|TOMM22|PMM1|AP4S1|CHMP4B|ACOT8|TSC2|ECH1|RPL18A|SNX8|FIS1|SEC61B|TBC1D12|RPL19|RANGRF|SRSF9|RPS12|NUP155|CPSF3|ACOT2|FAM53C|CLTA|RAB38|SRSF6|NUP85|RTN2|SGSM3|RPS16|VPS25|NUP210|TIMM10B|TERF2|NXT1|AP3B1|IPO8|TIMM10|RPL35|DERL1|SDCBP|ARL3|NUP133|SNX1|RAB27B|RPL8|CSE1L|DESI1|AP2S1|YWHAE|THOC3|XPO5|TNPO3|FBXO7|VPS33A|TP53|EIF4A3|TIMM44|EIF2D|RPS27A|RAB5A|RABL3|TBCK|RPL37|UPF3B|IMMP1L|C11orf73|RPS3|AIP|TOMM70A|NUP205|TYSND1|AIFM1|DDX19B|APPL1|ACOX1|BAX|PEX13|SSR2|PRKCI|ZDHHC3|ABCE1|RPS23|NPM1|ARF6|SEC61A2|TSC1|MED1|VPS37C|RPS9|UBB|SRP9|STX8|STX18|ARF4|YWHAG|ARL6IP1|RPL13|RPL15|SNX33|RAB6A|GGA2|SRP68|SSNA1|CRAT|RPS15A|BID|MAGOHB|RAB43|TIMM22|CALR|RPLP2|WDR33|SRSF7|THOC6|WRB|VPS39|STRADA|EIF5A|SARNP|SEC23B|RPS7|RPL7|RPS2|SRP72|YIF1B|ICMT|SAMM50|NUP50|RPS21|RPL3|RPL27A|RPLP1|RPS17|RPS3A|RPSA|STYX|SDAD1|PIK3R4|ZDHHC9|CHM|TOMM7|AP4M1|RPL12|IPO9|SMG5|RPL39|TOMM20|RAB4A|TIMM17A|ATP1B1|LMNA|RAB13|SNAPIN|SNX27|ZDHHC6|RPL5|NDC1|MAGOH|SCP2|RPL7A|ZDHHC12|WDR34|YWHAB|IFT52|SAR1A|STXBP1|RPS4X|SRSF3|ROMO1|EIF6|HMGCL|RILPL1|ARL5B|VPS28|STAM|SNX2|MPV17|RPS6|PITRM1|SGTB|SLC25A6|MIPEP|DNAJC19|RPL13A|AKT2|SRSF2|RPL24|RPL34|TIMM9|POM121|RPS29|CTAGE5|RPL14|TSPO|RPS8|TIMM17B|NUDT19|HPS4|TBC1D10A|ELAVL1|RPAIN|RPS14|RAB1A|RAB6C|UBA52|SEC61G|RPL23A|IDH1|SCFD1|BCAP31|RPS18|RPL17|RPL9|COPG2|IFT74|RPL36A|LAMP2|RAB34|RPL10|STXBP2|RPL37A|RPL35A|CDK5|RPL23|SNF8|ALYREF|NDUFA13|NEDD4|COX18|PIK3R1|RPL30|RPS20|ENY2|GSTK1|RPS25|FAU|RPS13|TOMM5|TIMM8B|PHB2|C2CD5|TIMM50|RAN|RPL18|RAB5C|RAB3IP|ENSP00000449026|COPZ1|RPLP0|VTI1B|SRP54|VIPAS39|RPL28|RAB31|TIMM23|RPL27|RPS15|RPS19|RPS28|RPS5|DYNLL2|SPCS1|COPZ2|VPS11|RPS10|PEX12|SYNRG|ARFRP1|CPSF1	124	3315|6363|3852|7017|2646|3099|4278|7938|5949|726|2013|5511|3459|3135|7371|2406|3741|4584|324|4680|3627|1653|7536|5748|2451|3081|2829|3471|3066|6780|2277|3714|7692|6003|8046|6039|7818|7866|2448|2391|5121|4698|3174|3963|7176|6174|2343|1719|7719|6273|3468|3279|7341|999|5634|2913|6339|2289|3180|2475|7155|1065|6630|3423|6057|363|5916|1401|5595|6792|7467|3051|6462|402|4863|927|3141|6867|6519|7851|7680|768|366|3855|4197|1983|2871|3930|1860|7758|3360|7353|4281|2370|975|1146|6069|2955|5202|4476|1059|5649|1449|1329|807|6552|7302|423|6294|2733|3528|2901|3633|1023|3648|6531|3786|1788|3969|6357|4176|1440|2058|4080|7446|2472|6192|1293|1731|774|5283|5520|4884|3951|3894|2712|2670|2610|2556|1968|4641|627|618|7032|7179|4653|7110|7050|6138|3657|7479|6660|4095|1473|720|4260|1245|5712|4242|2802|1005|7416|6654|6579|1587|8049|5277|2439|7125|6510|6675|5517|7833|456|6804|3549|4131|1920|6453|732|6705|8001|6795|6912|5736|8097|1188|5067|3186|4035|2544|1458|2229|7896|3330|1257|7740|7962|1977|7785|5493|3573|7542|2562|7491|5682|6015|4512|5883|1779|4140|1512|7830|3402|2778|387|5028|7614|8088|4218|6369|1947|7356|2853|3213|6504|2436|2292|4878|1182|6711|4560|4173|6303|6957|6228|2115|2784|3804|1254|825|5913|2082|6063|6384|6528|4956|3324|4299|909|7674|4023|5394|5700|1569|6993|5478|6891|5865|3261|3120|1002|4284|5688|4509|6255|612|7362|882|3087|1365|2055|7275	2.35e-24		GO:0006886	2.12441	0
99	72	Reactome Pathways		Formation of a pool of free 40S subunits	1.11e-21	EIF3E|RPL18A|RPL19|RPS12|EIF3K|RPS16|RPL35|RPL8|RPS27A|RPL37|RPS3|RPL39L|RPS23|RPS9|RPL13|RPL15|RPS15A|RPLP2|RPS7|RPL7|RPS2|RPS21|RPL3|RPL36AL|RPL27A|RPLP1|RPS17|RPS3A|RPSA|RPL22L1|EIF3B|RPL12|RPL39|RPL5|RPL7A|RPS4X|RPS6|RPL13A|RPL24|RPL34|RPS29|RPL14|RPS8|RPS14|UBA52|RPL23A|RPS18|RPL17|RPL9|RPL36A|RPL10|RPL37A|RPL35A|RPL23|RPL30|RPL26L1|RPS20|EIF3H|EIF3F|RPS25|RPS13|EIF3M|RPL18|ENSP00000449026|RPLP0|RPL28|RPL27|RPS15|RPS19|RPS28|RPS5|RPS10	124	5889|3135|324|1653|4635|7692|4698|7719|6630|5916|7467|1530|1983|4281|1059|5649|6294|3648|7446|2472|6192|4884|3951|3879|3894|2712|2670|2610|2556|2412|1521|7110|3657|2802|6579|6675|8001|5067|2544|1458|3330|7740|1977|5682|5883|4140|2778|387|5028|4218|7356|3213|6504|2292|6957|1926|6228|1275|2025|3804|825|6072|3324|7674|5394|5478|3261|3120|1002|4284|5688|882	7.13e-24		HSA-72689	2.09547	0
91	69	Reactome Pathways		Selenocysteine synthesis	1.67e-21	RPL18A|RPL19|RPS12|SARS|RPS16|EEFSEC|RPL35|RPL8|RPS27A|RPL37|RPS3|RPL39L|RPS23|RPS9|RPL13|RPL15|RPS15A|RPLP2|RPS7|RPL7|RPS2|RPS21|RPL3|RPL36AL|RPL27A|RPLP1|RPS17|RPS3A|RPSA|RPL22L1|RPL12|RPL39|RPL5|RPL7A|RPS4X|RPS6|RPL13A|RPL24|RPL34|RPS29|RPL14|RPS8|RPS14|UBA52|RPL23A|RPS18|RPL17|RPL9|RPL36A|RPL10|RPL37A|SEPHS2|RPL35A|RPL23|RPL30|RPL26L1|RPS20|RPS25|RPS13|RPL18|ENSP00000449026|RPLP0|RPL28|RPL27|RPS15|RPS19|RPS28|RPS5|RPS10	124	3135|324|1653|2961|7692|4200|4698|7719|6630|5916|7467|1530|1983|4281|1059|5649|6294|3648|7446|2472|6192|4884|3951|3879|3894|2712|2670|2610|2556|2412|7110|3657|2802|6579|6675|8001|5067|2544|1458|3330|7740|1977|5682|5883|4140|2778|387|5028|4218|7356|3213|5985|6504|2292|6957|1926|6228|3804|825|3324|7674|5394|5478|3261|3120|1002|4284|5688|882	1.15e-23		HSA-2408557	2.07773	0
298	125	KEGG Pathways		Huntington disease	2.56e-21	PSMA4|PSMC4|UQCRC1|ATP5D|NDUFB7|PSMA3|POLR2C|PSMD7|POLR2I|PSMA2|COX6A1|NDUFB3|CLTA|COX6B1|NDUFA2|NDUFA10|COX5B|NDUFB5|PSMB7|DCTN3|PSMC1|PSMA6|ATP5B|PIK3C3|WIPI1|PSMB1|RCOR1|AP2S1|TUBB4A|PSMD3|SDHA|NDUFA9|NDUFB10|TP53|SOD1|PSMB6|PSMA5|NDUFS6|NDUFB9|SLC25A4|ATP5G3|GNAQ|ATP5O|PSMB4|BAX|NDUFB8|TUBA1A|TUBA1C|NDUFA7|ATP5H|POLR2G|UQCRFS1|CYCS|UQCRH|PSMC5|REST|CYC1|COX5A|TUBB6|COX8A|NDUFV1|NDUFV2|NDUFA12|NDUFB1|UQCR10|TUBA1B|ATG101|TUBB|NDUFA4|TUBB4B|CREB3|POLR2K|PSMD12|PIK3R4|MTOR|PSMB5|SDHC|NDUFS2|PSMD4|ATP5F1|COX7A2|PSMA7|NDUFA1|SLC25A5|VDAC2|NDUFS5|PSMB2|HDAC1|NDUFA8|SDHD|COX7A2L|UQCRQ|NDUFB6|TUBB2A|SLC25A6|TBP|ATP5G1|ATP5G2|SIN3A|ATP5A1|PSMD14|CREB1|NDUFA11|ATP5J|GPX1|PSMA1|NDUFA5|NDUFA3|NDUFA6|NDUFB2|NDUFA13|COX7C|VDAC3|COX6C|UQCRB|ENSP00000432614|PSMD9|APAF1|COX4I1|NDUFAB1|UQCR11|ADRM1|PSMC3|PSMB3|UQCRHL	124	7653|4827|4338|7764|2619|3891|1617|7197|4305|6849|3474|378|2829|4914|4113|6585|7137|5841|4368|1161|4722|4029|2091|1407|7905|7251|6171|3279|2958|1821|2682|7281|6915|3180|6555|6315|498|7374|1392|3045|6969|7671|4572|1677|7851|3129|4326|4329|5790|3870|7878|3624|3183|1734|1437|2892|2856|6210|6840|2184|3270|5046|6411|6960|804|1902|1872|1086|3918|1548|1551|5106|7647|627|2787|3561|6834|6726|5463|5403|516|7752|1020|5685|3672|4764|7158|855|4872|4644|429|444|2985|7710|5736|846|6141|6483|3843|2094|2355|6615|3483|2673|2637|7440|2319|1986|1956|5034|6711|4986|5301|6012|375|570|4587|7713|1017|6672|6783|468|5292|5307|6102	2.28e-23		hsa05016	2.05918	0
110	75	GO Process		Protein targeting to er	3.3e-21	PMM1|CHMP4B|RPL18A|SEC61B|RPL19|RPS12|RPS16|RPL35|RPL8|RPS27A|RPL37|RPS3|RPS23|SEC61A2|RPS9|SRP9|RPL13|RPL15|SRP68|RPS15A|RPLP2|WRB|RPS7|RPL7|RPS2|SRP72|RPS21|RPL3|RPL27A|RPLP1|RPS17|RPS3A|RPSA|RPL12|RPL39|RPL5|RPL7A|RPS4X|RPS6|SGTB|RPL13A|RPL24|RPL34|RPS29|RPL14|RPS8|RPS14|UBA52|SEC61G|RPL23A|RPS18|RPL17|RPL9|RPL36A|RPL10|RPL37A|RPL35A|RPL23|RPL30|RPS20|RPS25|FAU|RPS13|RPL18|ENSP00000449026|RPLP0|SRP54|RPL28|RPL27|RPS15|RPS19|RPS28|RPS5|SPCS1|RPS10	124	7938|726|3135|3741|324|1653|7692|4698|7719|6630|5916|7467|1983|1860|4281|975|1059|5649|6552|6294|3648|3969|7446|2472|6192|1293|4884|3951|3894|2712|2670|2610|2556|7110|3657|2802|6579|6675|8001|6912|5067|2544|1458|3330|7740|1977|5682|5883|1779|4140|2778|387|5028|4218|7356|3213|6504|2292|6957|6228|3804|1254|825|3324|7674|5394|1569|5478|3261|3120|1002|4284|5688|6255|882	1.39e-23		GO:0045047	2.04815	0
352	137	KEGG Pathways		Amyotrophic lateral sclerosis	3.67e-21	GABARAPL2|PSMA4|PSMC4|TNFRSF1A|UQCRC1|ATP5D|NDUFB7|PSMA3|PSMD7|PSMA2|PFN1|COX6A1|FIG4|NUP155|NDUFB3|TARDBP|NUP85|COX6B1|NDUFA2|NDUFA10|FUS|NUP210|NXT1|COX5B|NDUFB5|PSMB7|DERL1|DCTN3|PSMC1|NUP133|PSMA6|ATP5B|PIK3C3|WIPI1|PSMB1|TUBB4A|PSMD3|SDHA|NDUFA9|NDUFB10|TP53|SOD1|PSMB6|PSMA5|RAB5A|NDUFS6|NDUFB9|SIGMAR1|ATP5G3|NUP205|ATP5O|PSMB4|BAX|NDUFB8|TUBA1A|TUBA1C|NDUFA7|ATP5H|BCL2L1|UQCRFS1|CYCS|UQCRH|PSMC5|CYC1|COX5A|TUBB6|BID|COX8A|NDUFV1|SRSF7|NDUFV2|NDUFA12|NDUFB1|UQCR10|TUBA1B|ATG101|TUBB|NDUFA4|TUBB4B|UBQLN2|NUP50|PSMD12|PIK3R4|MATR3|MTOR|PSMB5|SDHC|NDUFS2|PSMD4|ATP5F1|COX7A2|PSMA7|NDC1|NDUFA1|ANXA7|NDUFS5|MCU|PSMB2|SRSF3|NDUFA8|SDHD|COX7A2L|UQCRQ|NDUFB6|TUBB2A|ATP5G1|ATP5G2|POM121|ATP5A1|PSMD14|RAB1A|NDUFA11|ATP5J|ANXA11|GPX1|PSMA1|NDUFA5|VAPB|NDUFA3|NDUFA6|NDUFB2|ALYREF|NDUFA13|COX7C|COX6C|UQCRB|ENSP00000432614|PSMD9|APAF1|COX4I1|ACTG1|NDUFAB1|UQCR11|ADRM1|PSMC3|PSMB3|UQCRHL	124	6903|7653|4827|5886|4338|7764|2619|3891|7197|6849|5247|3474|7311|7536|378|3597|6780|4914|4113|6585|7608|8046|7866|7137|5841|4368|3174|1161|4722|6174|4029|2091|1407|7905|7251|2958|1821|2682|7281|6915|3180|6555|6315|498|3423|7374|1392|963|6969|402|4572|1677|7851|3129|4326|4329|5790|3870|1782|3624|3183|1734|1437|2856|6210|6840|2733|2184|3270|3786|5046|6411|6960|804|1902|1872|1086|3918|1548|2655|5520|7647|627|5622|2787|3561|6834|6726|5463|5403|516|7752|1005|1020|4524|4764|2553|7158|5517|4872|4644|429|444|2985|7710|6141|6483|7896|2094|2355|6015|3483|2673|1032|2637|7440|2319|2625|1986|1956|5034|1182|6711|4986|6012|375|570|4587|7713|1017|4098|6672|6783|468|5292|5307|6102	4.37e-23		hsa05014	2.04353	0
87	67	Reactome Pathways		Peptide chain elongation	3.78e-21	RPL18A|RPL19|RPS12|RPS16|RPL35|RPL8|RPS27A|RPL37|RPS3|RPL39L|RPS23|RPS9|RPL13|EEF2|RPL15|RPS15A|RPLP2|RPS7|RPL7|RPS2|RPS21|RPL3|RPL36AL|RPL27A|RPLP1|RPS17|RPS3A|RPSA|RPL22L1|RPL12|RPL39|RPL5|RPL7A|RPS4X|RPS6|RPL13A|RPL24|RPL34|RPS29|RPL14|RPS8|RPS14|UBA52|RPL23A|RPS18|RPL17|RPL9|RPL36A|RPL10|RPL37A|RPL35A|RPL23|RPL30|RPL26L1|RPS20|RPS25|RPS13|RPL18|ENSP00000449026|RPLP0|RPL28|RPL27|RPS15|RPS19|RPS28|RPS5|RPS10	124	3135|324|1653|7692|4698|7719|6630|5916|7467|1530|1983|4281|1059|6600|5649|6294|3648|7446|2472|6192|4884|3951|3879|3894|2712|2670|2610|2556|2412|7110|3657|2802|6579|6675|8001|5067|2544|1458|3330|7740|1977|5682|5883|4140|2778|387|5028|4218|7356|3213|6504|2292|6957|1926|6228|3804|825|3324|7674|5394|5478|3261|3120|1002|4284|5688|882	2.78e-23		HSA-156902	2.04225	0
125	79	Reactome Pathways		Respiratory electron transport, ATP synthesis by chemiosmotic coupling, and heat production by uncoupling proteins.	3.78e-21	UQCRC1|ATP5D|NDUFB7|COX6A1|NDUFB3|COX6B1|NDUFA2|NDUFA10|COX5B|NDUFB5|NDUFAF1|ATP5B|SDHA|NDUFA9|NDUFB10|ECSIT|NDUFS6|NDUFB11|NDUFB9|ATP5G3|ATP5O|ATP5J2|NDUFAF2|NDUFB8|COX11|ATP5L|NDUFA7|ATP5H|ATP5I|UQCRFS1|CYCS|ATP5S|UQCRH|UCP2|CYC1|COX5A|COX8A|NDUFV1|NDUFAF3|NDUFV2|NDUFA12|NDUFB1|UQCR10|NDUFA4|ETFB|TMEM126B|SDHC|NDUFS2|NDUFAF4|ATP5F1|NDUFA1|SURF1|NDUFS5|NDUFA8|SDHD|NDUFAF5|COX7A2L|UQCRQ|NDUFB6|ATP5G1|ATP5G2|ATP5A1|NDUFA11|ATP5J|NDUFA5|NDUFA3|TIMMDC1|NDUFA6|NDUFB2|NDUFA13|COX18|COX7C|COX6C|UQCRB|COX14|ETFA|COX4I1|NDUFAB1|UQCR11	124	4338|7764|2619|3474|378|4914|4113|6585|7137|5841|6534|2091|2682|7281|6915|6756|7374|2850|1392|6969|4572|4596|3810|3129|1698|4152|5790|3870|2745|3624|3183|7488|1734|6570|2856|6210|2184|3270|606|5046|6411|6960|804|3918|600|4779|6834|6726|6507|5403|1020|6351|4764|4872|4644|4290|429|444|2985|6141|6483|2094|3483|2673|2319|1986|1713|1956|5034|6711|4173|4986|6012|375|3147|2196|1017|6672|6783	2.98e-23		HSA-163200	2.04225	0
87	67	Reactome Pathways		Viral mRNA Translation	3.78e-21	RPL18A|RPL19|RPS12|RPS16|GRSF1|RPL35|RPL8|RPS27A|RPL37|RPS3|RPL39L|RPS23|RPS9|RPL13|RPL15|RPS15A|RPLP2|RPS7|RPL7|RPS2|RPS21|RPL3|RPL36AL|RPL27A|RPLP1|RPS17|RPS3A|RPSA|RPL22L1|RPL12|RPL39|RPL5|RPL7A|RPS4X|RPS6|RPL13A|RPL24|RPL34|RPS29|RPL14|RPS8|RPS14|UBA52|RPL23A|RPS18|RPL17|RPL9|RPL36A|RPL10|RPL37A|RPL35A|RPL23|RPL30|RPL26L1|RPS20|RPS25|RPS13|RPL18|ENSP00000449026|RPLP0|RPL28|RPL27|RPS15|RPS19|RPS28|RPS5|RPS10	124	3135|324|1653|7692|3276|4698|7719|6630|5916|7467|1530|1983|4281|1059|5649|6294|3648|7446|2472|6192|4884|3951|3879|3894|2712|2670|2610|2556|2412|7110|3657|2802|6579|6675|8001|5067|2544|1458|3330|7740|1977|5682|5883|4140|2778|387|5028|4218|7356|3213|6504|2292|6957|1926|6228|3804|825|3324|7674|5394|5478|3261|3120|1002|4284|5688|882	2.78e-23		HSA-192823	2.04225	0
109	74	Reactome Pathways		GTP hydrolysis and joining of the 60S ribosomal subunit	3.78e-21	EIF5|EIF3E|RPL18A|RPL19|RPS12|EIF3K|RPS16|RPL35|RPL8|RPS27A|RPL37|RPS3|RPL39L|RPS23|RPS9|RPL13|RPL15|RPS15A|RPLP2|RPS7|RPL7|RPS2|RPS21|RPL3|RPL36AL|RPL27A|RPLP1|RPS17|RPS3A|RPSA|RPL22L1|EIF3B|RPL12|RPL39|RPL5|RPL7A|RPS4X|EIF2S2|RPS6|RPL13A|RPL24|RPL34|RPS29|RPL14|RPS8|RPS14|UBA52|RPL23A|RPS18|RPL17|RPL9|RPL36A|RPL10|RPL37A|RPL35A|RPL23|RPL30|RPL26L1|RPS20|EIF3H|EIF3F|RPS25|RPS13|EIF3M|RPL18|ENSP00000449026|RPLP0|RPL28|RPL27|RPS15|RPS19|RPS28|RPS5|RPS10	124	729|5889|3135|324|1653|4635|7692|4698|7719|6630|5916|7467|1530|1983|4281|1059|5649|6294|3648|7446|2472|6192|4884|3951|3879|3894|2712|2670|2610|2556|2412|1521|7110|3657|2802|6579|6675|6621|8001|5067|2544|1458|3330|7740|1977|5682|5883|4140|2778|387|5028|4218|7356|3213|6504|2292|6957|1926|6228|1275|2025|3804|825|6072|3324|7674|5394|5478|3261|3120|1002|4284|5688|882	3.3e-23		HSA-72706	2.04225	0
91	68	Reactome Pathways		Eukaryotic Translation Elongation	4.67e-21	RPL18A|RPL19|RPS12|RPS16|RPL35|RPL8|RPS27A|RPL37|RPS3|RPL39L|RPS23|RPS9|RPL13|EEF2|RPL15|RPS15A|RPLP2|RPS7|RPL7|RPS2|RPS21|RPL3|RPL36AL|RPL27A|RPLP1|RPS17|RPS3A|RPSA|RPL22L1|RPL12|RPL39|RPL5|RPL7A|RPS4X|RPS6|RPL13A|EEF1B2|RPL24|RPL34|RPS29|RPL14|RPS8|RPS14|UBA52|RPL23A|RPS18|RPL17|RPL9|RPL36A|RPL10|RPL37A|RPL35A|RPL23|RPL30|RPL26L1|RPS20|RPS25|RPS13|RPL18|ENSP00000449026|RPLP0|RPL28|RPL27|RPS15|RPS19|RPS28|RPS5|RPS10	124	3135|324|1653|7692|4698|7719|6630|5916|7467|1530|1983|4281|1059|6600|5649|6294|3648|7446|2472|6192|4884|3951|3879|3894|2712|2670|2610|2556|2412|7110|3657|2802|6579|6675|8001|5067|7980|2544|1458|3330|7740|1977|5682|5883|4140|2778|387|5028|4218|7356|3213|6504|2292|6957|1926|6228|3804|825|3324|7674|5394|5478|3261|3120|1002|4284|5688|882	4.33e-23		HSA-156842	2.03307	0
365	140	Reactome Pathways		Metabolism of amino acids and derivatives	4.67e-21	PSMA4|PSMC4|HSD17B10|DLD|PSMD5|TXN2|PSMA3|PSME2|PSMD7|RPL18A|AIMP2|PSMA2|RPL19|RPS12|SARS|RPS16|EEFSEC|HRSP12|PSMB7|RPL35|PSMC1|PSMA6|PSMB1|RPL8|DHTKD1|PSMD3|HIBADH|BCKDHA|PSMB6|PSMA5|RPS27A|ENOPH1|RPL37|RPS3|QDPR|PSMB4|ETHE1|RPL39L|RPS23|PCBD1|RPS9|ASL|PDHB|RPL13|GLUL|RPL15|PSMC5|GRHPR|SLC36A4|RPS15A|GCSH|PXMP2|RPLP2|BCAT2|ADI1|TMLHE|PSMF1|RPS7|RPL7|RPS2|RPS21|RPL3|RPL36AL|RPL27A|RPLP1|RPS17|RPS3A|RPSA|RPL22L1|PSMD12|PSMB10|HIBCH|RPL12|RPL39|PSMB5|ECHS1|OAT|PSMD4|RPL5|GOT1|PSMA7|ALDH18A1|RPL7A|ASS1|PSMB2|RPS4X|PSMB9|PSMB8|ALDH4A1|C9orf41|SRM|RPS6|PSME1|RPL13A|RPL24|LARS|RPL34|RPS29|RPL14|RPS8|RPS14|PSMD14|ALDH7A1|UBA52|RPL23A|RPS18|PSMD13|RPL17|RPL9|RPL36A|SLC25A44|RPL10|PSMA1|RPL37A|SEPHS2|RPL35A|RPL23|RPL30|RPL26L1|RPS20|RPS25|RPS13|PSMD9|NNMT|RPL18|ENSP00000449026|RPLP0|RPL28|NMRAL1|NDUFAB1|OAZ2|RPL27|RPS15|RPS19|RPS28|RPS5|OAZ1|PSMC3|RPS10|PSMB3	124	7653|4827|6312|651|3690|1398|3891|3090|7197|3135|4536|6849|324|1653|2961|7692|4200|2022|4368|4698|4722|4029|7251|7719|7278|1821|2880|1575|6315|498|6630|1215|5916|7467|6279|1677|2703|1530|1983|1173|4281|5433|3615|1059|7803|5649|1437|6027|6690|6294|7008|2265|3648|1644|1539|4776|3132|7446|2472|6192|4884|3951|3879|3894|2712|2670|2610|2556|2412|7647|4452|2718|7110|3657|3561|3369|5709|5463|2802|7428|7752|5163|6579|7020|7158|6675|993|7704|7662|3309|1278|8001|6297|5067|2544|4386|1458|3330|7740|1977|5682|2355|7731|5883|4140|2778|7359|387|5028|4218|6378|7356|7440|3213|5985|6504|2292|6957|1926|6228|3804|825|4587|5796|3324|7674|5394|5478|6765|6672|2595|3261|3120|1002|4284|5688|3909|5292|882|5307	4.3e-23		HSA-71291	2.03307	0
91	68	Reactome Pathways		Eukaryotic Translation Termination	4.67e-21	RPL18A|RPL19|RPS12|RPS16|RPL35|RPL8|RPS27A|RPL37|RPS3|RPL39L|RPS23|RPS9|RPL13|RPL15|RPS15A|RPLP2|RPS7|RPL7|GSPT2|RPS2|RPS21|RPL3|RPL36AL|RPL27A|RPLP1|RPS17|RPS3A|RPSA|RPL22L1|RPL12|RPL39|RPL5|RPL7A|RPS4X|RPS6|RPL13A|RPL24|RPL34|RPS29|RPL14|RPS8|RPS14|UBA52|RPL23A|RPS18|RPL17|RPL9|RPL36A|RPL10|RPL37A|RPL35A|RPL23|RPL30|RPL26L1|RPS20|RPS25|RPS13|TRMT112|RPL18|ENSP00000449026|RPLP0|RPL28|RPL27|RPS15|RPS19|RPS28|RPS5|RPS10	124	3135|324|1653|7692|4698|7719|6630|5916|7467|1530|1983|4281|1059|5649|6294|3648|7446|2472|2766|6192|4884|3951|3879|3894|2712|2670|2610|2556|2412|7110|3657|2802|6579|6675|8001|5067|2544|1458|3330|7740|1977|5682|5883|4140|2778|387|5028|4218|7356|3213|6504|2292|6957|1926|6228|3804|825|7983|3324|7674|5394|5478|3261|3120|1002|4284|5688|882	4.33e-23		HSA-72764	2.03307	0
647	200	Reactome Pathways		Cell Cycle	5e-21	PSMA4|RFC2|PSMC4|CDC6|PSMD5|MCM5|RBX1|POLE2|PSMA3|VRK1|PSME2|CHMP4B|POLR2C|PSMD7|PPP2CB|POLR2I|RPA3|PSMA2|OBFC1|FBXO5|GMNN|SKP1|NUP155|MLH1|GORASP2|NUP85|SIRT2|TUBG2|TUBG1|NCAPG|NUP210|RPA1|H3F3B|TERF2|CCNB1|CCNH|ORC3|CDK4|MDM2|DYNC1LI2|PSMB7|DCTN3|KIF23|BARD1|PSMC1|NUP133|PSMA6|ANAPC5|RBL2|PSMB1|MAU2|MAPK3|KIF18A|TUBB4A|MCM6|YWHAE|PSMD3|POLA2|CDK2|RB1|TP53|PSMB6|PLK4|PSMA5|NUF2|RPS27A|CCNA2|SKP2|TERF1|CENPU|MZT2B|HAUS1|SPC25|NUP205|CCNB2|MIS18A|PSMB4|H2AFZ|NPM1|WAPAL|TPX2|TUBA1A|TUBA1C|POLR2G|UBB|FEN1|YWHAG|H2AFV|APITD1|MIS18BP1|BANF1|PSMC5|CKS1B|PPP2R1B|POLD4|MZT2A|SSNA1|AURKB|TYMS|RMI1|CHMP6|RUVBL1|TUBB6|PPP2R1A|CUL1|NOP10|SKA2|CEP63|RAD51C|TUBA1B|PSMF1|TUBB|ANAPC1|TUBB4B|PPP1CC|FOXM1|POLR2K|ATR|CDK5RAP2|NUP50|PSMD12|UBE2C|HIST1H2BK|PSMB10|MAX|BABAM1|RRM2|PSMB5|CENPF|PMF1|LMNA|BUB3|PSMD4|EMD|HAUS7|CETN2|PSMA7|ITGB3BP|NDC1|YWHAB|PSMB2|HDAC1|ZWINT|PSMB9|PSMB8|RCC2|MAPRE1|MASTL|CEP78|HIST1H2BL|HIST1H4C|PCNA|E2F4|RBBP7|BRCA2|TUBB2A|CENPJ|RAD1|CHEK2|PSME1|AKT2|SUMO1|CENPN|PTTG1|INCENP|KIF20A|POM121|CDK1|CSNK1E|RBBP8|PSMD14|RAB1A|UBA52|DHFR|PSMD13|CHMP3|TOP2A|PPP2R5C|CDKN1C|HJURP|PSMA1|POLE4|H2AFX|CDC27|H2AFJ|PSMD9|RAN|NEDD1|ARPP19|CHMP2A|RUVBL2|DYNLL2|ANAPC16|HIST1H2BM|HIST1H2BH|MYC|MCM3|PSMC3|H2BFS|PSMB3	124	7653|5253|4827|4191|3690|1998|7767|5955|3891|6471|3090|726|1617|7197|6906|4305|2334|6849|3576|3807|6750|7587|7536|1359|4581|6780|4107|6492|6489|7920|8046|3816|1923|7818|2919|5514|2763|1989|4740|5892|4368|1161|6537|2991|4722|6174|4029|2826|7881|7251|1035|7227|5694|2958|3534|7341|1821|3717|8061|3072|3180|6315|861|498|6189|6630|1377|5421|1896|3039|2916|1869|2268|402|1284|7182|1677|4494|2871|4269|7287|4326|4329|7878|2370|5187|5202|7068|3516|5505|7908|1437|576|4233|4104|7581|7302|3651|5760|4893|5085|5379|6840|7554|3294|5907|5412|5988|1461|1902|3132|1086|7065|1548|1203|6855|5106|5037|2349|5520|7647|7221|4692|4452|3009|393|1128|3561|348|1899|720|5607|5463|3414|4887|3555|7752|6996|1005|5277|7158|855|1878|993|7704|6582|3027|3873|573|492|1503|7257|4296|5289|5703|7710|5589|2838|354|6297|3186|7194|6024|4725|7422|6054|7896|7959|789|1344|2355|6015|5883|3126|7359|2271|4977|3075|4926|3543|7440|6786|1629|4521|3429|4587|4956|5739|6636|3639|579|4509|4749|8031|5568|6423|4419|5292|1014|5307	5.3e-23		HSA-1640170	2.0301	0
518	173	Reactome Pathways		Cell Cycle, Mitotic	6.2e-21	PSMA4|RFC2|PSMC4|CDC6|PSMD5|MCM5|RBX1|POLE2|PSMA3|VRK1|PSME2|CHMP4B|PSMD7|PPP2CB|RPA3|PSMA2|FBXO5|GMNN|SKP1|NUP155|GORASP2|NUP85|SIRT2|TUBG2|TUBG1|NCAPG|NUP210|RPA1|H3F3B|CCNB1|CCNH|ORC3|CDK4|DYNC1LI2|PSMB7|DCTN3|KIF23|PSMC1|NUP133|PSMA6|ANAPC5|RBL2|PSMB1|MAU2|MAPK3|KIF18A|TUBB4A|MCM6|YWHAE|PSMD3|POLA2|CDK2|RB1|TP53|PSMB6|PLK4|PSMA5|NUF2|RPS27A|CCNA2|SKP2|CENPU|MZT2B|HAUS1|SPC25|NUP205|CCNB2|PSMB4|H2AFZ|WAPAL|TPX2|TUBA1A|TUBA1C|UBB|FEN1|YWHAG|H2AFV|APITD1|BANF1|PSMC5|CKS1B|PPP2R1B|POLD4|MZT2A|SSNA1|AURKB|TYMS|CHMP6|TUBB6|PPP2R1A|CUL1|SKA2|CEP63|TUBA1B|PSMF1|TUBB|ANAPC1|TUBB4B|PPP1CC|FOXM1|CDK5RAP2|NUP50|PSMD12|UBE2C|HIST1H2BK|PSMB10|MAX|RRM2|PSMB5|CENPF|PMF1|LMNA|BUB3|PSMD4|EMD|HAUS7|CETN2|PSMA7|ITGB3BP|NDC1|PSMB2|HDAC1|ZWINT|PSMB9|PSMB8|RCC2|MAPRE1|MASTL|CEP78|HIST1H2BL|HIST1H4C|PCNA|E2F4|TUBB2A|CENPJ|PSME1|AKT2|SUMO1|CENPN|PTTG1|INCENP|KIF20A|POM121|CDK1|CSNK1E|PSMD14|RAB1A|UBA52|DHFR|PSMD13|CHMP3|TOP2A|PPP2R5C|CDKN1C|PSMA1|POLE4|H2AFX|CDC27|H2AFJ|PSMD9|RAN|NEDD1|ARPP19|CHMP2A|DYNLL2|ANAPC16|HIST1H2BM|HIST1H2BH|MYC|MCM3|PSMC3|H2BFS|PSMB3	124	7653|5253|4827|4191|3690|1998|7767|5955|3891|6471|3090|726|7197|6906|2334|6849|3807|6750|7587|7536|4581|6780|4107|6492|6489|7920|8046|3816|1923|2919|5514|2763|1989|5892|4368|1161|6537|4722|6174|4029|2826|7881|7251|1035|7227|5694|2958|3534|7341|1821|3717|8061|3072|3180|6315|861|498|6189|6630|1377|5421|3039|2916|1869|2268|402|1284|1677|4494|4269|7287|4326|4329|2370|5187|5202|7068|3516|7908|1437|576|4233|4104|7581|7302|3651|5760|5085|6840|7554|3294|5412|5988|1902|3132|1086|7065|1548|1203|6855|2349|5520|7647|7221|4692|4452|3009|1128|3561|348|1899|720|5607|5463|3414|4887|3555|7752|6996|1005|7158|855|1878|993|7704|6582|3027|3873|573|492|1503|7257|4296|7710|5589|6297|3186|7194|6024|4725|7422|6054|7896|7959|789|2355|6015|5883|3126|7359|2271|4977|3075|4926|7440|6786|1629|4521|3429|4587|4956|5739|6636|3639|4509|4749|8031|5568|6423|4419|5292|1014|5307	6.85e-23		HSA-69278	2.02076	0
108	73	Reactome Pathways		L13a-mediated translational silencing of Ceruloplasmin expression	6.82e-21	EIF3E|RPL18A|RPL19|RPS12|EIF3K|RPS16|RPL35|RPL8|RPS27A|RPL37|RPS3|RPL39L|RPS23|RPS9|RPL13|RPL15|RPS15A|RPLP2|RPS7|RPL7|RPS2|RPS21|RPL3|RPL36AL|RPL27A|RPLP1|RPS17|RPS3A|RPSA|RPL22L1|EIF3B|RPL12|RPL39|RPL5|RPL7A|RPS4X|EIF2S2|RPS6|RPL13A|RPL24|RPL34|RPS29|RPL14|RPS8|RPS14|UBA52|RPL23A|RPS18|RPL17|RPL9|RPL36A|RPL10|RPL37A|RPL35A|RPL23|RPL30|RPL26L1|RPS20|EIF3H|EIF3F|RPS25|RPS13|EIF3M|RPL18|ENSP00000449026|RPLP0|RPL28|RPL27|RPS15|RPS19|RPS28|RPS5|RPS10	124	5889|3135|324|1653|4635|7692|4698|7719|6630|5916|7467|1530|1983|4281|1059|5649|6294|3648|7446|2472|6192|4884|3951|3879|3894|2712|2670|2610|2556|2412|1521|7110|3657|2802|6579|6675|6621|8001|5067|2544|1458|3330|7740|1977|5682|5883|4140|2778|387|5028|4218|7356|3213|6504|2292|6957|1926|6228|1275|2025|3804|825|6072|3324|7674|5394|5478|3261|3120|1002|4284|5688|882	7.85e-23		HSA-156827	2.01662	0
97	69	GO Component		Cytosolic ribosome	8.82e-21	RPL18A|RPL19|RPS12|RPS16|RPL35|RSL24D1|RPL8|EIF2AK4|RPS27A|RPL37|RPS3|RPL39L|RPS23|RPS9|RPL13|RPL15|RPS15A|RPLP2|RPS7|RPL7|RPS2|RPS21|RPL3|RPL36AL|RPL27A|RPLP1|RPS17|RPS3A|RPSA|RPL12|RPL39|RPL5|RPL7A|RPS4X|RPS6|RPL13A|RPL24|RPL34|RPS29|RPL14|RPS8|RPS14|UBA52|RPL23A|RPS18|RPL17|RPL9|RPL36A|RPL10|RPL37A|RPL35A|RPL23|GNB2L1|RPL30|RPL26L1|RPS20|RPS25|FAU|RPS13|RPL18|ENSP00000449026|RPLP0|RPL28|RPL27|RPS15|RPS19|RPS28|RPS5|RPS10	124	3135|324|1653|7692|4698|4425|7719|1776|6630|5916|7467|1530|1983|4281|1059|5649|6294|3648|7446|2472|6192|4884|3951|3879|3894|2712|2670|2610|2556|7110|3657|2802|6579|6675|8001|5067|2544|1458|3330|7740|1977|5682|5883|4140|2778|387|5028|4218|7356|3213|6504|2292|3063|6957|1926|6228|3804|1254|825|3324|7674|5394|5478|3261|3120|1002|4284|5688|882	1.51e-22		GO:0022626	2.00545	0
100	71	GO Process		Cotranslational protein targeting to membrane	9.26e-21	RPL18A|SEC61B|RPL19|RPS12|RPS16|RPL35|RPL8|RPS27A|RPL37|RPS3|SSR2|RPS23|SEC61A2|RPS9|SRP9|ARL6IP1|RPL13|RPL15|SRP68|RPS15A|RPLP2|RPS7|RPL7|RPS2|SRP72|RPS21|RPL3|RPL27A|RPLP1|RPS17|RPS3A|RPSA|RPL12|RPL39|RPL5|RPL7A|RPS4X|RPS6|RPL13A|RPL24|RPL34|RPS29|RPL14|RPS8|RPS14|UBA52|RPL23A|RPS18|RPL17|RPL9|RPL36A|RPL10|RPL37A|RPL35A|RPL23|RPL30|RPS20|RPS25|FAU|RPS13|RPL18|ENSP00000449026|RPLP0|SRP54|RPL28|RPL27|RPS15|RPS19|RPS28|RPS5|RPS10	124	3135|3741|324|1653|7692|4698|7719|6630|5916|7467|768|1983|1860|4281|975|4476|1059|5649|6552|6294|3648|7446|2472|6192|1293|4884|3951|3894|2712|2670|2610|2556|7110|3657|2802|6579|6675|8001|5067|2544|1458|3330|7740|1977|5682|5883|4140|2778|387|5028|4218|7356|3213|6504|2292|6957|6228|3804|1254|825|3324|7674|5394|1569|5478|3261|3120|1002|4284|5688|882	3.96e-23		GO:0006613	2.00334	0
116	75	Reactome Pathways		Cap-dependent Translation Initiation	1.18e-20	EIF5|EIF3E|RPL18A|RPL19|RPS12|EIF3K|RPS16|RPL35|RPL8|RPS27A|RPL37|RPS3|RPL39L|RPS23|RPS9|RPL13|RPL15|RPS15A|RPLP2|RPS7|RPL7|RPS2|RPS21|RPL3|RPL36AL|RPL27A|RPLP1|RPS17|RPS3A|RPSA|RPL22L1|EIF3B|RPL12|RPL39|RPL5|RPL7A|RPS4X|EIF2S2|RPS6|RPL13A|RPL24|RPL34|RPS29|RPL14|RPS8|RPS14|UBA52|RPL23A|RPS18|RPL17|RPL9|RPL36A|RPL10|EIF2B1|RPL37A|RPL35A|RPL23|RPL30|RPL26L1|RPS20|EIF3H|EIF3F|RPS25|RPS13|EIF3M|RPL18|ENSP00000449026|RPLP0|RPL28|RPL27|RPS15|RPS19|RPS28|RPS5|RPS10	124	729|5889|3135|324|1653|4635|7692|4698|7719|6630|5916|7467|1530|1983|4281|1059|5649|6294|3648|7446|2472|6192|4884|3951|3879|3894|2712|2670|2610|2556|2412|1521|7110|3657|2802|6579|6675|6621|8001|5067|2544|1458|3330|7740|1977|5682|5883|4140|2778|387|5028|4218|7356|1995|3213|6504|2292|6957|1926|6228|1275|2025|3804|825|6072|3324|7674|5394|5478|3261|3120|1002|4284|5688|882	1.42e-22		HSA-72737	1.99281	0
1058	279	GO Process		Macromolecule catabolic process	1.36e-20	PSMA4|PSMC4|FAP|PSMD5|CDC34|RBX1|PSMA3|PSME2|CHMP4B|PSMD7|STUB1|USP31|EIF3E|PPP2CB|RNASEH2A|RPL18A|PSMA2|SEC61B|RPL19|CTSC|KCTD10|FBXO5|RPS12|PRSS16|PAPD7|SKP1|MLH1|CTSD|CLTA|C19orf43|SDF2L1|SIRT2|RPS16|TSG101|LSM7|VPS25|HRSP12|CCNB1|HTRA2|MDM2|CCDC115|PSMB7|RPL35|DERL1|PSMC1|UBE2K|PSMA6|ANAPC5|PSMB1|OGN|RPL8|DENND3|AP2S1|DCPS|USE1|CUL3|PSMD3|FBXL20|EXOSC7|ANKIB1|FBXO7|CDK2|HEXA|COPS3|EIF4A3|PSMB6|PSMA5|RPS27A|RNF7|RPL37|SKP2|PELO|PCYOX1L|UPF3B|RPS3|DCP1B|NGLY1|NBAS|FBXW7|UCHL1|PSMB4|CALM3|TMEM199|UBXN1|AGL|CAPN2|RPS23|NEMF|CLPX|UBXN6|VPS37C|POLR2G|RNASE6|LSM3|MAEA|RPS9|UBB|FEN1|RNF187|ISG20|MUS81|RPL13|RNASEH2C|PDE12|RPL15|PSMC5|LSM1|PPP1R8|UBXN2A|RNASEH1|AURKB|SIDT2|EXOSC4|SAMD4B|RPS15A|MAGOHB|RPLP2|EXOSC3|PPP2R1A|CUL1|CLN8|RNF123|P2RX7|ZNRF1|RNASEH2B|PSMF1|RPS7|ANAPC1|RPL7|GSPT2|RNF13|RPS2|FBXL5|UBQLN2|CTSL|TOR1A|RPS21|RPL3|RPL27A|ANXA2|RPLP1|RPS17|RPS3A|RPSA|NRD1|PSMD12|UBE2C|PIK3R4|ANAPC11|RAD23B|CNOT3|PSMB10|CD2AP|PCBP2|TOPORS|UBE2Z|MTOR|RNF121|RPL12|SMG5|CNOT7|RPL39|PSMB5|LYPLAL1|DTL|UCHL5|BUB3|PSMD4|CTSS|CACUL1|RPL5|CTBS|PSMA7|EXOSC1|MAGOH|MAN1B1|RPL7A|ERI3|PABPC4|PSMB2|RPS4X|EDEM2|LYPLA2|PSMB9|PSMB8|RNF5|ABHD13|EXOSC10|DFFA|XRN2|VPS28|STAM|UCHL3|FBXO18|RPS6|BNIP3L|SGTB|CHEK2|PSME1|RPL13A|SPOP|PTTG1|RPL24|RPL34|CDK1|RPS29|RPL14|RPS8|UBE2G1|NFE2L2|UBE2J2|RPS14|WIBG|PSMD14|UBE4A|UBA52|RPL23A|RPS18|PSMD13|UBE2W|PAPD4|RPL17|RPL9|ATP5SL|RPL36A|DNAJB14|TRIM32|LAMP2|LSM5|PPP2R5C|RPL10|PSMA1|CTSO|USP41|BAP1|RPL37A|PSMD6|RPL35A|CDK5|RPL23|SNF8|LSM6|NEDD4|RNASET2|WWP1|RPL30|RPS20|RNF130|CDC27|RPS25|FAU|RPS13|ZCCHC8|PSMD9|RSPRY1|CTSV|RPL18|ENSP00000449026|RPLP0|RPL28|CLN3|UBL7|RPL27|TMUB2|RAD23A|RPS15|LSM4|RPS19|RPS28|RPS5|ANAPC16|TCEB1|ADRM1|UBXN8|AOAH|SH3GLB1|PSMC3|RPS10|PSMB3	124	7653|4827|903|3690|2661|7767|3891|3090|726|7197|4287|1347|5889|6906|906|3135|6849|3741|324|2049|4224|3807|1653|7284|1848|7587|1359|7107|2829|4227|960|4107|7692|4344|624|6003|2022|2919|7668|4740|669|4368|4698|3174|4722|2700|4029|2826|7251|7779|7719|7725|3279|6165|7824|6084|1821|2235|1290|6090|6339|8061|2601|7212|2475|6315|498|6630|3837|5916|5421|3864|7650|1401|7467|897|1431|891|7578|4614|1677|2340|2550|6327|3201|7986|1983|3927|6162|705|7353|7878|2304|321|3357|4281|2370|5187|3621|984|315|1059|4302|2103|5649|1437|1311|5262|5808|7743|3651|2541|525|1044|6294|3528|3648|675|7554|3294|3750|2820|966|342|2145|3132|7446|7065|2472|2766|822|6192|816|2655|8070|834|4884|3951|3894|2706|2712|2670|2610|2556|3351|7647|7221|627|4122|7932|831|4452|4803|1155|411|7623|2787|1701|7110|6138|6036|3657|3561|1755|1095|7410|5607|5463|3591|663|2802|5535|7752|7854|7416|5487|6579|990|5322|7158|6675|6798|6933|993|7704|4737|5304|2211|7935|5286|1920|6453|5181|7392|8001|4842|6912|354|6297|5067|5922|4725|2544|1458|7959|3330|7740|1977|6663|5499|5343|5682|1773|2355|3903|5883|4140|2778|7359|6417|4374|387|5028|4935|4218|4179|3144|6369|6648|3075|7356|7440|2589|2928|2376|3213|6330|6504|2436|2292|4878|7503|4560|1506|2061|6957|6228|4356|4521|3804|1254|825|3744|4587|5004|7272|3324|7674|5394|5478|4527|4437|3261|1890|2859|3120|7626|1002|4284|5688|4749|2883|468|6888|7152|3921|5292|882|5307	5.91e-23		GO:0009057	1.98665	0
134	80	Reactome Pathways		Influenza Viral RNA Transcription and Replication	1.73e-20	POLR2C|POLR2I|RPL18A|RPL19|RPS12|NUP155|NUP85|RPS16|NUP210|GRSF1|RPL35|NUP133|RPL8|RPS27A|RPL37|RPS3|NUP205|RPL39L|RPS23|POLR2G|RPS9|RPL13|RPL15|RPS15A|RPLP2|RPS7|RPL7|RPS2|POLR2K|NUP50|RPS21|RPL3|RPL36AL|RPL27A|RPLP1|RPS17|RPS3A|RPSA|RPL22L1|RPL12|RPL39|PARP1|RPL5|NDC1|RPL7A|RPS4X|RPS6|RPL13A|RPL24|RPL34|POM121|RPS29|RPL14|RPS8|RPS14|UBA52|RPL23A|RPS18|RPL17|RPL9|RPL36A|RPL10|RPL37A|RPL35A|RPL23|RPL30|RPL26L1|RPS20|RPS25|RPS13|RPL18|ENSP00000449026|RPLP0|RPL28|RPL27|RPS15|RPS19|RPS28|RPS5|RPS10	124	1617|4305|3135|324|1653|7536|6780|7692|8046|3276|4698|6174|7719|6630|5916|7467|402|1530|1983|7878|4281|1059|5649|6294|3648|7446|2472|6192|5106|5520|4884|3951|3879|3894|2712|2670|2610|2556|2412|7110|3657|4890|2802|1005|6579|6675|8001|5067|2544|1458|7896|3330|7740|1977|5682|5883|4140|2778|387|5028|4218|7356|3213|6504|2292|6957|1926|6228|3804|825|3324|7674|5394|5478|3261|3120|1002|4284|5688|882	2.23e-22		HSA-168273	1.9762	0
118	76	GO Process		Oxidative phosphorylation	1.94e-20	UQCRC1|DLD|ATP5D|NDUFB7|COX6A1|NDUFB3|COX6B1|NDUFA2|NDUFA10|COX5B|NDUFB5|NDUFAF1|ATP5B|SDHA|NDUFA9|NDUFB10|NDUFS6|NDUFB11|NDUFB9|ATP5G3|ATP5O|ATP5J2|NDUFB8|ATP5L|NDUFA7|ATP5H|ATP5I|UQCRFS1|CYCS|ATP5S|UQCRH|GBAS|CYC1|COX5A|BID|COX8A|NDUFV1|NDUFV2|NDUFA12|NDUFB1|UQCR10|NDUFA4|STOML2|COA6|SDHC|NDUFS2|ATP5F1|COX7A2|NDUFA1|SURF1|NDUFS5|NDUFA8|SDHD|FXN|COX7A2L|UQCRQ|NDUFB6|ATP5G1|ATP5G2|ATP5A1|NDUFA11|ATP5J|NDUFA5|NDUFA3|NDUFA6|NDUFB2|NDUFA13|COX7C|COX6C|UQCRB|ENSP00000432614|UQCC3|COX4I1|NDUFAB1|UQCR11|UQCRHL	124	4338|651|7764|2619|3474|378|4914|4113|6585|7137|5841|6534|2091|2682|7281|6915|7374|2850|1392|6969|4572|4596|3129|4152|5790|3870|2745|3624|3183|7488|1734|4563|2856|6210|2733|2184|3270|5046|6411|6960|804|3918|7863|7425|6834|6726|5403|516|1020|6351|4764|4872|4644|4143|429|444|2985|6141|6483|2094|3483|2673|2319|1986|1956|5034|6711|4986|6012|375|570|504|1017|6672|6783|6102	8.76e-23		GO:0006119	1.97122	0
96	69	GO Process		SRP-dependent cotranslational protein targeting to membrane	2.16e-20	RPL18A|SEC61B|RPL19|RPS12|RPS16|RPL35|RPL8|RPS27A|RPL37|RPS3|RPS23|SEC61A2|RPS9|SRP9|RPL13|RPL15|SRP68|RPS15A|RPLP2|RPS7|RPL7|RPS2|SRP72|RPS21|RPL3|RPL27A|RPLP1|RPS17|RPS3A|RPSA|RPL12|RPL39|RPL5|RPL7A|RPS4X|RPS6|RPL13A|RPL24|RPL34|RPS29|RPL14|RPS8|RPS14|UBA52|RPL23A|RPS18|RPL17|RPL9|RPL36A|RPL10|RPL37A|RPL35A|RPL23|RPL30|RPS20|RPS25|FAU|RPS13|RPL18|ENSP00000449026|RPLP0|SRP54|RPL28|RPL27|RPS15|RPS19|RPS28|RPS5|RPS10	124	3135|3741|324|1653|7692|4698|7719|6630|5916|7467|1983|1860|4281|975|1059|5649|6552|6294|3648|7446|2472|6192|1293|4884|3951|3894|2712|2670|2610|2556|7110|3657|2802|6579|6675|8001|5067|2544|1458|3330|7740|1977|5682|5883|4140|2778|387|5028|4218|7356|3213|6504|2292|6957|6228|3804|1254|825|3324|7674|5394|1569|5478|3261|3120|1002|4284|5688|882	9.92e-23		GO:0006614	1.96655	0
4251	795	GO Process		Protein metabolic process	2.78e-20	FUCA2|MAP4K5|CHPF2|PSMA4|PSMC4|ST6GAL1|MAP2K5|FAP|EIF2AK1|DLD|PSMD5|CDC34|LZTR1|SNRPD3|LGALS1|HSCB|TTLL12|RBX1|PMM1|FKBP3|PSMA3|EIF5|VRK1|PSME2|BRMS1L|CHMP4B|PIGU|PSMD7|STUB1|USP31|EIF3E|PPP2CB|FBL|RPL18A|AIMP2|PLOD3|YAE1D1|PSMA2|MRPL32|SEC61B|RPL19|C1QBP|MED31|MRPL27|CTSC|KCTD10|LTA4H|MRPL51|GAPDH|FBXO5|RPS12|SNX3|PRSS16|SKP1|NUP155|EIF1B|NRBP1|SARS|TMEM59|SLC35D1|CTSD|FBXO30|RPN2|ALG5|NAA50|CLTA|ZC3HAV1|RAB38|CHPF|PEPD|BMP4|NUP85|C3|CAPNS1|SDF2|PHPT1|PIN1|EIF3K|FGL2|STYXL1|SDF2L1|SIRT2|MPDU1|DAD1|RPS16|TSG101|C12orf65|MRPS25|VPS25|RARA|TRIM21|NUP210|EEFSEC|H3F3B|ERAL1|DPH2|MED10|KRAS|CCNB1|CAMK1|CCNH|CDK4|HTRA2|MDM2|MRPL44|EIF4E2|MRPS9|CCDC115|PSMB7|RPL35|DERL1|GTF2H4|MRPL15|GGH|DCUN1D5|THBS1|RSL24D1|BARD1|TMEM5|PSMC1|PEBP1|NUP133|UBE2K|PSMA6|NDST1|ANAPC5|SPPL2A|GLCE|PTPLAD1|APH1B|LOXL1|PIK3C3|WIPI1|PSMB1|RCOR1|TCEB2|IL12RB2|CFAP20|RPL8|DENND3|MAP2K2|MAPK3|DESI1|AP2S1|EED|PARP12|ENSP00000263634|SRBD1|EIF2AK4|USE1|TAF12|DGUOK|HAT1|SRD5A3|NOA1|YWHAE|CUL3|AGA|WNT5A|PSMD3|FBXL20|UFSP2|MRPL3|CASP6|MED20|ANKIB1|RNF141|FBXO7|TMTC3|CDK2|HEXA|COPS3|TP53|HUNK|SCYL1|SAE1|RNPEPL1|PSMB6|PLK4|PSMA5|EIF2D|RPS27A|MRPS5|DUSP11|RAB5A|CTDSPL|RNF7|TBCK|CCNA2|FAM105A|RPL37|SKP2|PCYOX1L|MRPS28|IMMP1L|SERPING1|RPS3|HMBS|ST14|MTA2|PIGT|AIP|PPP4C|NGLY1|NARS2|PIGF|FBXW7|FARSB|MED21|UCHL1|DISP1|SH3RF1|RPMS17|MAN2B2|NUP205|MED7|TYSND1|KAT6B|MDP1|MRPL17|PSMB4|MED8|CALM3|TMEM199|UBXN1|CAPN2|PEX13|MRPS18C|IGFBP7|KRTCAP2|PRKCI|MTMR14|MRPL33|ZDHHC3|RPL39L|PIGX|ADH5|SHISA5|ABCE1|RPS23|UBLCP1|FASTK|DCAF13|KDM1B|MELK|NEMF|FAM175B|PRDX3|C2|TAF10|LEO1|FAM96A|CLPX|PDIA3|RNF214|MED1|UBXN6|NDUFA7|ICT1|VPS37C|MAEA|RPS9|COPS6|COPRS|UBB|LRRC28|B3GNT2|MRPL39|TMEM208|ARF4|RNF187|MRPL13|PPIH|BOLA2B|IRF2BP1|FEM1B|MGAT2|TADA3|HIST1H1E|CYCS|RPL13|GLUL|EEF2|COMMD1|MRPL11|OLR1|RPL15|PIGS|MAP3K11|DSEL|PSMC5|NDST2|TRIM59|ATG4D|PPP2R1B|RAB6A|REST|GGA2|UBXN2A|MRPL46|RNF26|ASB3|TSFM|MSRA|AURKB|PRMT9|MRPL1|MAGEF1|MRPS31|LEPREL1|FKBP10|RABGGTB|PRKRA|RUVBL1|MPI|RPS15A|SLC35C2|MALT1|GCSH|EZH2|MRPS23|FARSA|ING3|YARS2|CALR|ASB8|TNIP2|DPM2|RNF10|TMTC2|RPLP2|TUFM|GADD45GIP1|CRTAP|PRKAG1|TRAPPC12|PPP2R1A|CD28|PARL|CARM1|PTPMT1|PPP1CA|HCCS|CUL1|FTSJ1|MDH2|SENP5|CLN8|MINA|RNF123|YBEY|P2RX7|BOLA2|GAS6|SHMT2|MRPL12|BMP2K|PTPRU|ZNRF1|CDKN3|NAA20|STRADA|EIF5A|SUPT7L|ACTR8|CIDEB|SUV39H1|PSMF1|RPS7|ANAPC1|RPL7|TPST2|ASH2L|MIA3|PTPN11|MRPL20|GSPT2|RNF13|PPP1CC|RPS2|KLHL7|PKN1|ICMT|ATR|PTAR1|FBXL5|DALRD3|UBQLN2|CTSL|TOR1A|DPY30|NUP50|RPS21|RPL3|RPL36AL|RPL27A|ANXA2|RPLP1|RPS17|RPS3A|RPSA|RPL22L1|PRKAA1|COPS8|STYX|NRD1|SUV39H2|GPAA1|RNF220|STK39|PSMD12|PXK|UBE2C|STOML2|HIST1H2BF|PIK3R4|HIST1H2BK|MCRS1|ZDHHC9|ANAPC11|PIGN|CHM|COPS5|ELK4|RAD23B|PSMB10|UBL5|NAE1|CD2AP|BABAM1|PCBP2|AMZ2|AGBL5|DPP3|TOPORS|EIF3B|UBE2Z|UBA3|MRPL24|MTOR|RNF121|MRPL21|MAGT1|RPL12|NFE2L1|NSMCE1|DARS2|RPL39|PSMB5|OPN3|TOMM20|PARP1|H3F3A|IARS2|LYPLAL1|SMYD2|DTL|UBE2T|RMND1|PCMT1|UCHL5|RNASEL|QSOX1|PIGC|DUSP12|UFC1|PEA15|PIGM|DUSP23|LAMTOR2|DAP3|DPM3|RAB13|ZUFSP|GLRX3|SNAPIN|METTL10|BUB3|PSMD4|CTSS|APH1A|CACUL1|ZDHHC6|NRAS|RARS2|HIPK1|TTK|COL11A1|DPH5|ALG14|DR1|RPL5|GTF2B|PIGK|PSMA7|ALG6|DHCR24|MCTS1|NDC1|MRPL41|SUPT3H|DPM1|MAN1B1|B4GALT5|MRPS2|RPL7A|MRPL14|BMPR1A|MRPS18A|CCDC23|DOLK|ZDHHC12|SPTAN1|CHCHD1|YWHAB|FUT11|PABPC4|MRPS16|MRPS15|EIF4EBP2|PPA1|PSMB2|PGK1|RPRD1B|HDAC1|RPS4X|PPIL1|TLR4|FOXO4|EIF6|EDEM2|LYPLA2|PSMB9|PSMB8|EIF2S2|GALNT12|RNF5|EHMT2|ABHD13|MASTL|ABI1|PIM2|MSRB2|FXN|VPS28|HIST1H2BL|STAM|UCHL3|DCAF10|HIST1H4C|NDUFAF5|PCNA|PRDX4|KBTBD7|FOXO1|DDX58|FBXO18|RBBP7|BRCA2|MRPS26|RPS6|BNIP3L|GPS2|SBF1|PITRM1|SGTB|CCM2|TMEM165|METTL22|TSSC1|PISD|MIPEP|DCAF16|CHEK2|PSME1|N6AMT2|FBXO25|PTPLB|GARS|RTF1|CCNK|TFPT|RPL13A|AKT2|EEF1B2|SUMO1|GPS1|MRPS33|PIAS3|SPOP|PPP2R4|ZDHHC16|PTTG1|RPL24|LARS|RPL34|INCENP|SIN3A|VKORC1|POM121|CDK1|KTN1|LGALS9|RPS29|RPL14|SGK3|RPS8|ILK|ING4|CSNK1E|MOCS2|UBE2G1|NFE2L2|PRMT2|ALG3|CECR1|CDC42|UBE2J2|MIER1|TRIOBP|NLK|TBC1D10A|RPS14|PSMD14|PREPL|DPAGT1|RBM4|PPM1M|NFU1|RAB1A|UBE4A|PWP1|FAM96B|CREB1|UBA52|SCRN1|RPL23A|IRAK4|B3GALT4|IGF2|PPP6C|RPS18|JMJD6|MAN2B1|BRMS1|C4A|PSMD13|UBE2W|ACTL6A|RPL17|TMA7|MBIP|RHOA|RPL9|SENP6|VKORC1L1|MRPL55|ATP5SL|ILF3|RPL36A|DNAJB14|SUMO2|PRMT1|C4orf27|GPX1|HRAS|TRIM32|LAMP2|SUMO3|PPP2R5C|SNRPB|URM1|RPL10|FGF12|PSMA1|DNAJB11|CTSO|USP41|CTCFL|EIF2B1|GALNT11|BAP1|NCK1|MRPL47|ALG2|RPL37A|PSMD6|SELT|RPL35A|PPIA|EIF1|DPH3|CDK5|PIGP|RPL23|TIPARP|SNF8|ANAPC13|MRPL36|MRPS30|NEDD4|OSTC|GNB2L1|WWP1|PIK3R1|RPL30|RPL26L1|RPS20|EIF3H|ENY2|RNF130|RNF145|MRPL22|EIF3F|TYK2|CFL1|GYLTL1B|SERPINH1|CDC27|RPS25|FAU|RPS6KA1|RPS13|EIF3M|DPF2|TRMT112|HHAT|PSMD9|RSPRY1|TMEM258|GALNT6|OTUB1|FKBP5|HCK|CTSV|GTF2H3|HIST1H2BG|TIMM50|GATC|RPL18|BLOC1S1|ENSP00000449026|RPLP0|FKBP11|MRPL42|VIPAS39|SEC11A|RPL28|CLN3|OGFOD1|UBL7|OST4|NDUFAB1|MRPS21|TPGS2|RPL27|PIAS2|TMUB2|RAD23A|RPS15|PSENEN|SEC11C|NOSIP|RPS19|GMFG|RPS28|RPS5|RUVBL2|ENSP00000473391|GTF2H5|DUSP14|ANAPC16|LRRC41|HIST1H2BM|TCEB1|SPCS1|UBE2F|ADRM1|HIST1H2BH|UBXN8|PHB|MYC|ALG1L2|PSMC3|TADA2A|RPS10|JADE3|PIGW|ENSP00000482396|PEX12|TMEM106A|NTMT1|PSMB3|HIST1H4E|HIST1H3B	124	6807|5190|3498|7653|4827|3540|2769|903|6522|651|3690|2661|7173|5073|2793|4203|2118|7767|7938|5778|3891|729|6471|3090|3102|726|1965|7197|4287|1347|5889|6906|3978|3135|4536|2337|432|6849|6972|3741|324|4467|2922|6825|2049|4224|4662|5349|5352|3807|1653|6900|7284|7587|7536|2649|1623|2961|1491|7095|7107|5850|6282|4782|3168|2829|3378|3471|1314|1101|924|6780|2133|5013|4593|987|2811|4635|531|6852|960|4107|7689|2160|7692|4344|7248|7317|6003|7101|1266|8046|4200|1923|6495|2895|1263|2385|2919|2775|5514|1989|7668|4740|681|7077|7014|669|4368|4698|3174|5064|2727|2586|654|6465|4425|2991|7827|4722|4773|6174|2700|4029|4770|2826|3123|3105|2538|2523|783|1407|7905|7251|6171|2640|3897|2028|7719|7725|7023|7227|3468|3279|2100|5763|2628|747|1776|7824|4767|2835|3489|1497|1479|7341|6084|3318|1794|1821|2235|2112|3825|6864|5640|6090|2220|6339|4239|8061|2601|7212|3180|6237|7806|4500|2367|6315|861|498|1065|6630|4413|4686|3423|1371|3837|363|1377|6153|5916|5421|7650|3258|5595|1242|7467|4092|3375|2154|4575|3051|6963|1431|2691|4761|7578|5679|1092|4614|5793|399|7215|2217|402|4317|4863|3303|3078|4032|1677|7557|2340|2550|6327|7986|7680|8034|2295|2409|366|5766|4254|3855|1530|7968|4485|6000|4197|1983|6390|2073|1842|6096|1455|3927|1743|7974|1383|7419|4194|7821|6162|3945|3348|3360|705|5790|3876|7353|3357|4281|4350|390|2370|6021|3024|477|4704|2955|3621|447|6612|4395|3777|3285|1194|4875|2694|3183|1059|7803|6600|1692|6738|1494|5649|3513|1272|1389|1437|7584|6042|3246|4233|1329|2892|807|5808|2226|8043|7992|6066|3753|3651|4380|414|885|3231|6645|1080|5115|7335|5379|5070|6294|657|3486|7008|5295|6147|2796|5655|5001|1023|948|1593|1845|8073|5571|3648|3462|552|6150|1599|2130|7554|7995|5823|1830|3300|3138|558|3294|2205|801|6735|3750|2865|2820|615|966|7431|2352|1536|6861|4812|2814|342|3981|5316|4176|1440|2274|7365|8037|4101|3132|7446|7065|2472|1950|450|7917|7695|5340|2766|822|1203|6192|5298|3687|774|5037|4017|816|6747|2655|8070|834|6777|5520|4884|3951|3879|3894|2706|2712|2670|2610|2556|2412|1785|5943|1968|3351|1410|5829|7872|2361|7647|6501|7221|7863|5448|627|4692|1857|618|4122|1113|7032|3846|522|7932|4452|3000|648|4803|393|1155|6480|1680|591|411|1521|7623|5631|2988|2787|1701|1620|951|7110|5172|1905|1839|3657|3561|840|7479|4890|3795|2799|1755|345|1095|4185|3990|2244|7410|5556|5319|2994|7041|6657|4689|4626|4551|711|8055|7698|4260|4257|1527|1245|6693|5607|5463|3591|1893|663|4242|2148|2142|1959|3735|6789|6843|4839|5226|2802|7407|2247|7752|7059|3738|3021|1005|1077|7377|5484|5487|3588|1350|6579|6591|5097|2937|5160|2817|1587|7245|6108|5277|5256|5322|4638|1119|6999|7056|7158|4989|2967|855|6675|5361|2097|4695|456|6798|6933|993|7704|6621|5835|4737|4554|5304|3873|672|2715|2721|4143|1920|492|6453|5181|2379|1503|4290|7257|4050|2208|7839|1515|7392|5289|5703|1422|8001|4842|3702|3225|6795|6912|4215|7953|4911|1662|843|8097|7620|354|6297|4947|4446|4548|5268|702|3030|7092|5067|3186|7980|7194|5997|3222|2466|5922|6111|7893|4725|2544|4386|1458|7422|3843|3975|7896|7959|6486|4671|3330|7740|2739|1977|7677|1695|789|7524|6663|5499|3942|4188|7965|1074|5343|4182|2886|5670|7542|5682|2355|2373|2547|5145|2127|6627|6015|3903|3915|2685|6615|5883|7140|4140|1803|7845|4590|6774|2778|4497|3219|723|5220|7359|6417|4440|387|6681|5217|7551|5028|3012|4569|6942|4935|8109|4218|4179|1281|4674|4518|2637|6222|3144|6369|4710|3075|6984|6219|7356|7494|7440|7635|2589|2928|5868|1995|3999|2376|4734|3678|5802|3213|6330|3240|6504|4479|4323|6498|2436|4818|2292|7755|4878|6438|1299|3606|4560|3957|3063|2061|6303|6957|1926|6228|1275|2115|4356|2034|3207|2025|2580|336|4650|1062|4521|3804|1254|2760|825|6072|6285|7983|2163|4587|5004|6318|7452|2823|3993|6567|7272|1668|2421|6528|1029|3324|4917|7674|5394|5724|7563|6993|639|5478|4527|3771|4437|678|6672|6702|1824|3261|2592|1890|2859|3120|5244|417|8004|1002|7926|4284|5688|579|4707|6348|2568|4749|4503|8031|2883|6255|1068|468|5568|6888|2832|6423|2445|5292|5805|882|5241|3663|5982|3087|5976|2043|5307|1362|3792	1.3e-22		GO:0019538	1.9556	0
93	67	Reactome Pathways		Nonsense Mediated Decay (NMD) independent of the Exon Junction Complex (EJC)	2.82e-20	RPL18A|RPL19|RPS12|RPS16|RPL35|RPL8|RPS27A|RPL37|RPS3|RPL39L|RPS23|RPS9|RPL13|RPL15|RPS15A|RPLP2|RPS7|RPL7|GSPT2|RPS2|RPS21|RPL3|RPL36AL|RPL27A|RPLP1|RPS17|RPS3A|RPSA|RPL22L1|RPL12|RPL39|RPL5|RPL7A|RPS4X|RPS6|RPL13A|RPL24|RPL34|RPS29|RPL14|RPS8|RPS14|UBA52|RPL23A|RPS18|RPL17|RPL9|RPL36A|RPL10|RPL37A|RPL35A|RPL23|RPL30|RPL26L1|RPS20|RPS25|RPS13|RPL18|ENSP00000449026|RPLP0|RPL28|RPL27|RPS15|RPS19|RPS28|RPS5|RPS10	124	3135|324|1653|7692|4698|7719|6630|5916|7467|1530|1983|4281|1059|5649|6294|3648|7446|2472|2766|6192|4884|3951|3879|3894|2712|2670|2610|2556|2412|7110|3657|2802|6579|6675|8001|5067|2544|1458|3330|7740|1977|5682|5883|4140|2778|387|5028|4218|7356|3213|6504|2292|6957|1926|6228|3804|825|3324|7674|5394|5478|3261|3120|1002|4284|5688|882	3.76e-22		HSA-975956	1.95498	0
113	73	Reactome Pathways		Nonsense Mediated Decay (NMD) enhanced by the Exon Junction Complex (EJC)	3.9e-20	RPL18A|RPL19|RPS12|RPS16|RPL35|RPL8|EIF4A3|RPS27A|RPL37|UPF3B|RPS3|RPL39L|RPS23|RPS9|RPL13|RPL15|RPS15A|MAGOHB|RPLP2|PPP2R1A|RPS7|RPL7|GSPT2|RPS2|RPS21|RPL3|RPL36AL|RPL27A|RPLP1|RPS17|RPS3A|RPSA|RPL22L1|RPL12|SMG5|RPL39|RPL5|MAGOH|RPL7A|RPS4X|RPS6|RPL13A|RPL24|RPL34|RPS29|RPL14|RPS8|RPS14|UBA52|RPL23A|RPS18|RPL17|RPL9|RPL36A|RPL10|RPL37A|RPL35A|RPL23|RPL30|RPL26L1|RPS20|RPS25|RPS13|RPL18|ENSP00000449026|RPLP0|RPL28|RPL27|RPS15|RPS19|RPS28|RPS5|RPS10	124	3135|324|1653|7692|4698|7719|2475|6630|5916|1401|7467|1530|1983|4281|1059|5649|6294|3528|3648|7554|7446|2472|2766|6192|4884|3951|3879|3894|2712|2670|2610|2556|2412|7110|6138|3657|2802|7416|6579|6675|8001|5067|2544|1458|3330|7740|1977|5682|5883|4140|2778|387|5028|4218|7356|3213|6504|2292|6957|1926|6228|3804|825|3324|7674|5394|5478|3261|3120|1002|4284|5688|882	5.39e-22		HSA-975957	1.94089	0
247	110	GO Process		RNA catabolic process	5.77e-20	EIF3E|RNASEH2A|RPL18A|RPL19|RPS12|PAPD7|MLH1|C19orf43|RPS16|LSM7|HRSP12|RPL35|RPL8|DCPS|EXOSC7|EIF4A3|RPS27A|RPL37|PELO|UPF3B|RPS3|DCP1B|NBAS|RPS23|POLR2G|RNASE6|LSM3|RPS9|FEN1|ISG20|RPL13|RNASEH2C|PDE12|RPL15|LSM1|PPP1R8|RNASEH1|SIDT2|EXOSC4|SAMD4B|RPS15A|MAGOHB|RPLP2|EXOSC3|PPP2R1A|RNASEH2B|RPS7|RPL7|GSPT2|RPS2|RPS21|RPL3|RPL27A|RPLP1|RPS17|RPS3A|RPSA|CNOT3|RPL12|SMG5|CNOT7|RPL39|RPL5|EXOSC1|MAGOH|RPL7A|PABPC4|RPS4X|EXOSC10|XRN2|RPS6|RPL13A|RPL24|RPL34|RPS29|RPL14|RPS8|RPS14|WIBG|UBA52|RPL23A|RPS18|PAPD4|RPL17|RPL9|RPL36A|LSM5|RPL10|RPL37A|RPL35A|RPL23|LSM6|RNASET2|RPL30|RPS20|RPS25|FAU|RPS13|ZCCHC8|RPL18|ENSP00000449026|RPLP0|RPL28|RPL27|RPS15|LSM4|RPS19|RPS28|RPS5|RPS10	124	5889|906|3135|324|1653|1848|1359|4227|7692|624|2022|4698|7719|6165|1290|2475|6630|5916|3864|1401|7467|897|891|1983|7878|2304|321|4281|5187|984|1059|4302|2103|5649|1311|5262|7743|2541|525|1044|6294|3528|3648|675|7554|2145|7446|2472|2766|6192|4884|3951|3894|2712|2670|2610|2556|831|7110|6138|6036|3657|2802|7854|7416|6579|5322|6675|2211|5286|8001|5067|2544|1458|3330|7740|1977|5682|1773|5883|4140|2778|4374|387|5028|4218|6648|7356|3213|6504|2292|7503|1506|6957|6228|3804|1254|825|3744|3324|7674|5394|5478|3261|3120|7626|1002|4284|5688|882	2.74e-22		GO:0006401	1.92388	0
265	113	KEGG Pathways		Prion disease	7.43e-20	PSMA4|PSMC4|UQCRC1|ATP5D|NDUFB7|PSMA3|PSMD7|PSMA2|COX6A1|NDUFB3|COX6B1|NDUFA2|NDUFA10|COX5B|NDUFB5|PSMB7|PSMC1|PSMA6|CYBA|ATP5B|PSMB1|MAPK3|TUBB4A|PSMD3|SDHA|NDUFA9|NDUFB10|SOD1|PSMB6|PSMA5|NDUFS6|NDUFB9|SLC25A4|ATP5G3|ATP5O|PSMB4|BAX|NDUFB8|TUBA1A|TUBA1C|NDUFA7|ATP5H|UQCRFS1|CYCS|UQCRH|PSMC5|C1QB|CYC1|COX5A|TUBB6|COX8A|NDUFV1|NDUFV2|NDUFA12|NDUFB1|UQCR10|TUBA1B|TUBB|NDUFA4|TUBB4B|CREB3|PSMD12|PSMB5|SDHC|NDUFS2|PSMD4|ATP5F1|COX7A2|PSMA7|NDUFA1|SLC25A5|VDAC2|NDUFS5|MCU|PSMB2|NDUFA8|C1QA|ATF6B|SDHD|COX7A2L|UQCRQ|NDUFB6|TUBB2A|SLC25A6|ATP5G1|ATP5G2|NCF4|ATP5A1|PSMD14|CREB1|NDUFA11|ATP5J|PSMA1|NDUFA5|NDUFA3|NDUFA6|NDUFB2|NDUFA13|COX7C|PIK3R1|VDAC3|COX6C|UQCRB|ENSP00000432614|PSMD9|APAF1|COX4I1|NDUFAB1|UQCR11|ADRM1|PSMC3|PSMB3|UQCRHL	124	7653|4827|4338|7764|2619|3891|7197|6849|3474|378|4914|4113|6585|7137|5841|4368|4722|4029|6372|2091|7251|7227|2958|1821|2682|7281|6915|6555|6315|498|7374|1392|3045|6969|4572|1677|7851|3129|4326|4329|5790|3870|3624|3183|1734|1437|3426|2856|6210|6840|2184|3270|5046|6411|6960|804|1902|1086|3918|1548|1551|7647|3561|6834|6726|5463|5403|516|7752|1020|5685|3672|4764|2553|7158|4872|5148|2676|4644|429|444|2985|7710|5736|6141|6483|3288|2094|2355|6615|3483|2673|7440|2319|1986|1956|5034|6711|4986|6303|5301|6012|375|570|4587|7713|1017|6672|6783|468|5292|5307|6102	1.11e-21		hsa05020	1.9129	0
132	79	GO Process		Viral gene expression	7.48e-20	RPL18A|USF2|RPL19|RPS12|NUP155|NUP85|RPS16|NUP210|RPL35|NUP133|RPL8|EIF2AK4|EIF2D|RPS27A|RPL37|RPS3|NUP205|RPS23|RPS9|RPL13|RPL15|RPS15A|RPLP2|RPS7|RPL7|RPS2|NUP50|RPS21|RPL3|RPL27A|RPLP1|RPS17|RPS3A|RPSA|PCBP2|EIF3B|RPL12|RPL39|RPL5|MCTS1|NDC1|RPL7A|RPS4X|RPS6|RPL13A|RPL24|RPL34|POM121|RPS29|RPL14|RPS8|RPS14|UBA52|RPL23A|RPS18|RPL17|RPL9|RPL36A|RPL10|RPL37A|RPL35A|RPL23|RPL30|RPS20|EIF3F|RPS25|FAU|RPS13|RPL18|ENSP00000449026|RPLP0|RPL28|RPL27|RPS15|RPS19|RPS28|RPS5|SPCS1|RPS10	124	3135|3789|324|1653|7536|6780|7692|8046|4698|6174|7719|1776|1065|6630|5916|7467|402|1983|4281|1059|5649|6294|3648|7446|2472|6192|5520|4884|3951|3894|2712|2670|2610|2556|1155|1521|7110|3657|2802|3021|1005|6579|6675|8001|5067|2544|1458|7896|3330|7740|1977|5682|5883|4140|2778|387|5028|4218|7356|3213|6504|2292|6957|6228|2025|3804|1254|825|3324|7674|5394|5478|3261|3120|1002|4284|5688|6255|882	3.65e-22		GO:0019080	1.91261	0
1616	375	GO Process		Cellular macromolecule localization	7.48e-20	ARF5|TNFRSF1A|TIMM21|HSPB11|TMED1|TIMM13|MICALL1|TOMM22|PMM1|AP4S1|CHMP4B|PIGU|ACOT8|C16orf70|TSC2|ECH1|RPL18A|SNX8|FIS1|SEC61B|TBC1D12|RPL19|RANGRF|SRSF9|RPS12|SKP1|NUP155|ZMYND10|TMSB10|GORASP2|CPSF3|ACOT2|CRIPT|FAM53C|CLTA|RAB38|SRSF6|BMP4|NUP85|RTN2|SGSM3|RPS16|VPS25|NUP210|TIMM10B|RPA1|TERF2|NXT1|AP3B1|IPO8|LAMTOR5|TIMM10|MDM2|KDELR2|TOR1B|RPL35|DERL1|SDCBP|ARL3|BARD1|ASUN|NUP133|SNX1|PIK3C3|RAB27B|WIPI1|DNAJB6|PIH1D1|RPL8|SLC9A3R1|MAU2|CSE1L|DESI1|AP2S1|EHD2|ENSP00000263634|YWHAE|WNT5A|THOC3|XPO5|TNPO3|ANLN|FBXO7|RB1|VPS33A|TP53|EIF4A3|SCYL1|TIMM44|GOLPH3L|EIF2D|RPS27A|ABCA12|RAB5A|RABL3|TBCK|RPL37|UPF3B|IMMP1L|C11orf73|RPS3|LAMTOR1|AIP|NUBP1|TOMM70A|NUP205|TYSND1|AIFM1|DDX19B|APPL1|CALM3|ACOX1|BAX|PEX13|SSR2|PRKCI|ZDHHC3|ABCE1|RPS23|NPM1|ARF6|SEC61A2|TSC1|WAPAL|HPS6|MED1|VPS37C|RPS9|MTCH2|TWF2|UBB|TCTN2|SRP9|STX8|VAMP5|STX18|ARF4|YWHAG|ARL6IP1|RPL13|RPL15|BOD1|SNX33|RAB6A|GGA2|SRP68|SSNA1|ASB3|AURKB|TMEM107|CRAT|RPS15A|BID|MAGOHB|RAB43|EZH2|TIMM22|CALR|RPLP2|EXOSC3|WDR33|CARM1|SRSF7|THOC6|WRB|HIST1H1B|GAS6|BSG|PTPRU|VPS39|STRADA|EIF5A|SUPT7L|SARNP|RTN4|CCDC88A|SEC23B|RPS7|RPL7|MIA3|RPS2|SRP72|SP100|LAMTOR4|YIF1B|ICMT|ATR|FBLN5|SAMM50|VAPA|TOR1A|NUP50|RPS21|RPL3|RPL27A|ANXA2|RPLP1|RPS17|RPS3A|RPSA|STYX|GPAA1|SDAD1|PIK3R4|ZDHHC9|CHM|TOMM7|AP4M1|TOPORS|ITGB1BP1|CHAMP1|RPL12|IPO9|DMD|SMG5|RPL39|TOMM20|RAB4A|TIMM17A|ATP1B1|LMNA|LAMTOR2|RAB13|SNAPIN|S100A10|SNX27|BUB3|ZDHHC6|RAP1A|TTK|RPL5|PIGK|NDC1|MAGOH|SCP2|KIF20B|AMOT|RPL7A|YBX1|ZDHHC12|WDR34|YWHAB|RRAGC|IFT52|SAR1A|STXBP1|RPS4X|SRSF3|ROMO1|EIF6|HMGCL|TXN|RCC2|MAPRE1|RILPL1|EXOSC10|ARL5B|VPS28|STAM|SNX2|MPV17|BRCA2|NABP2|RPS6|TMSB4X|PITRM1|SGTB|EXOC1|DDX1|SLC25A6|MIPEP|DNAJC19|RPL13A|AKT2|SUMO1|SRSF2|RPL24|RPL34|FLOT2|SIN3A|TIMM9|POM121|CDK1|RPS29|CTAGE5|RPL14|TSPO|RPS8|TIMM17B|NUDT19|TCTN1|HPS4|CDC42|TBC1D10A|ELAVL1|RPAIN|RPS14|PREPL|RAB1A|RAB6C|UBA52|SEC61G|RPL23A|IDH1|SCFD1|BCAP31|RPS18|FCHO2|RPL17|RPL9|RPF2|COPG2|CC2D2A|IFT74|RPL36A|CNEP1R1|LAMP2|RAB34|RPL10|STXBP2|RPL37A|RPL35A|CDK5|RPL23|SNF8|ALYREF|NDUFA13|NEDD4|COX18|FYB|PIK3R1|RPL30|RPS20|ENY2|GSTK1|RPS25|FAU|RPS13|TOMM5|TIMM8B|PHB2|C2CD5|RABEP1|TIMM50|RAN|RPL18|RAB5C|RAB3IP|ENSP00000449026|COPZ1|RPLP0|VTI1B|NEDD1|SRP54|VIPAS39|RPL28|RAB31|TIMM23|RPL27|RPS15|RPS19|RPS28|RPS5|RUVBL2|DYNLL2|SPCS1|SH3GLB1|COPZ2|VPS11|RPS10|PIGW|PEX12|SYNRG|ARFRP1|CPSF1	124	3315|5886|6363|3852|7017|2646|3099|4278|7938|5949|726|1965|2013|3696|5511|3459|3135|7371|2406|3741|4584|324|4680|3627|1653|7587|7536|2064|6948|4581|5748|2451|6360|3081|2829|3471|3066|924|6780|2277|3714|7692|6003|8046|6039|3816|7818|7866|2448|2391|1725|5121|4740|876|6246|4698|3174|3963|7176|2991|1404|6174|2343|1407|1719|7905|7224|6018|7719|4383|1035|6273|3468|3279|3366|2628|7341|1794|999|5634|2913|6099|6339|3072|2289|3180|2475|7806|7155|765|1065|6630|4401|3423|6057|363|5916|1401|5595|6792|7467|5667|3051|7728|6462|402|4863|927|3141|6867|2340|6519|7851|7680|768|366|3855|4197|1983|2871|3930|1860|7758|4269|3345|3360|7353|4281|4755|7566|2370|5937|975|1146|690|6069|2955|5202|4476|1059|5649|912|1449|1329|807|6552|7302|7992|3651|588|423|6294|2733|3528|2901|5295|3633|1023|3648|675|6531|1830|3786|1788|3969|3252|2352|7533|2814|6357|4176|1440|2274|2058|6132|5874|4080|7446|2472|7917|6192|1293|1353|7380|1731|774|5037|5967|5283|1509|834|5520|4884|3951|3894|2706|2712|2670|2610|2556|1968|5829|4641|627|618|7032|7179|4653|411|6306|7113|7110|7050|2532|6138|3657|7479|6660|4095|1473|720|711|4260|1245|6837|5712|5607|4242|5469|3735|2802|2247|1005|7416|6654|3762|6258|6579|3579|1587|8049|5277|3960|2439|7125|6510|6675|5517|7833|456|6804|6990|6582|3027|3549|2211|4131|1920|6453|732|6705|5703|3297|8001|4896|6795|6912|1605|8010|5736|8097|1188|5067|3186|7194|4035|2544|1458|5310|3843|2229|7896|7959|3330|1257|7740|7962|1977|7785|5493|4041|3573|1074|7542|2562|7491|5682|2373|6015|4512|5883|1779|4140|1512|7830|3402|2778|1524|387|5028|7590|7614|3522|8088|4218|3630|6369|1947|7356|2853|3213|6504|2436|2292|4878|1182|6711|4560|4173|5745|6303|6957|6228|2115|2784|3804|1254|825|5913|2082|6063|6384|6978|6528|4956|3324|4299|909|7674|4023|5394|5700|5739|1569|6993|5478|6891|5865|3261|3120|1002|4284|5688|579|4509|6255|3921|612|7362|882|3663|3087|1365|2055|7275	3.61e-22		GO:0070727	1.91261	0
99	68	Reactome Pathways		Response of EIF2AK4 (GCN2) to amino acid deficiency	8.3e-20	RPL18A|RPL19|RPS12|RPS16|RPL35|RPL8|EIF2AK4|RPS27A|RPL37|RPS3|RPL39L|RPS23|RPS9|RPL13|RPL15|RPS15A|RPLP2|RPS7|RPL7|RPS2|RPS21|RPL3|RPL36AL|RPL27A|RPLP1|RPS17|RPS3A|RPSA|RPL22L1|RPL12|RPL39|RPL5|RPL7A|RPS4X|EIF2S2|RPS6|RPL13A|RPL24|RPL34|RPS29|RPL14|RPS8|RPS14|UBA52|RPL23A|RPS18|RPL17|RPL9|RPL36A|RPL10|RPL37A|RPL35A|RPL23|RPL30|RPL26L1|RPS20|RPS25|RPS13|RPL18|ENSP00000449026|RPLP0|RPL28|RPL27|RPS15|RPS19|RPS28|RPS5|RPS10	124	3135|324|1653|7692|4698|7719|1776|6630|5916|7467|1530|1983|4281|1059|5649|6294|3648|7446|2472|6192|4884|3951|3879|3894|2712|2670|2610|2556|2412|7110|3657|2802|6579|6675|6621|8001|5067|2544|1458|3330|7740|1977|5682|5883|4140|2778|387|5028|4218|7356|3213|6504|2292|6957|1926|6228|3804|825|3324|7674|5394|5478|3261|3120|1002|4284|5688|882	1.22e-21		HSA-9633012	1.90809	0
194	96	GO Process		Nuclear-transcribed mrna catabolic process	8.77e-20	EIF3E|RPL18A|RPL19|RPS12|PAPD7|MLH1|RPS16|LSM7|RPL35|RPL8|DCPS|EXOSC7|EIF4A3|RPS27A|RPL37|PELO|UPF3B|RPS3|DCP1B|NBAS|RPS23|POLR2G|LSM3|RPS9|RPL13|PDE12|RPL15|LSM1|EXOSC4|SAMD4B|RPS15A|MAGOHB|RPLP2|EXOSC3|PPP2R1A|RPS7|RPL7|GSPT2|RPS2|RPS21|RPL3|RPL27A|RPLP1|RPS17|RPS3A|RPSA|CNOT3|RPL12|SMG5|CNOT7|RPL39|RPL5|EXOSC1|MAGOH|RPL7A|RPS4X|EXOSC10|XRN2|RPS6|RPL13A|RPL24|RPL34|RPS29|RPL14|RPS8|RPS14|WIBG|UBA52|RPL23A|RPS18|PAPD4|RPL17|RPL9|RPL36A|LSM5|RPL10|RPL37A|RPL35A|RPL23|LSM6|RPL30|RPS20|RPS25|FAU|RPS13|RPL18|ENSP00000449026|RPLP0|RPL28|RPL27|RPS15|LSM4|RPS19|RPS28|RPS5|RPS10	124	5889|3135|324|1653|1848|1359|7692|624|4698|7719|6165|1290|2475|6630|5916|3864|1401|7467|897|891|1983|7878|321|4281|1059|2103|5649|1311|525|1044|6294|3528|3648|675|7554|7446|2472|2766|6192|4884|3951|3894|2712|2670|2610|2556|831|7110|6138|6036|3657|2802|7854|7416|6579|6675|2211|5286|8001|5067|2544|1458|3330|7740|1977|5682|1773|5883|4140|2778|4374|387|5028|4218|6648|7356|3213|6504|2292|7503|6957|6228|3804|1254|825|3324|7674|5394|5478|3261|3120|7626|1002|4284|5688|882	4.37e-22		GO:0000956	1.9057	0
140	81	GO Process		Protein localization to endoplasmic reticulum	1.05e-19	PMM1|CHMP4B|RPL18A|SEC61B|RPL19|RPS12|RPS16|KDELR2|RPL35|RPL8|RPS27A|RPL37|RPS3|RPS23|SEC61A2|RPS9|SRP9|RPL13|RPL15|SRP68|RPS15A|RPLP2|WRB|RPS7|RPL7|MIA3|RPS2|SRP72|VAPA|RPS21|RPL3|RPL27A|RPLP1|RPS17|RPS3A|RPSA|GPAA1|RPL12|RPL39|RPL5|RPL7A|RPS4X|RPS6|SGTB|RPL13A|RPL24|RPL34|RPS29|CTAGE5|RPL14|RPS8|RPS14|UBA52|SEC61G|RPL23A|BCAP31|RPS18|RPL17|RPL9|RPL36A|RPL10|RPL37A|RPL35A|RPL23|RPL30|RPS20|RPS25|FAU|RPS13|RPL18|ENSP00000449026|RPLP0|SRP54|RPL28|RPL27|RPS15|RPS19|RPS28|RPS5|SPCS1|RPS10	124	7938|726|3135|3741|324|1653|7692|876|4698|7719|6630|5916|7467|1983|1860|4281|975|1059|5649|6552|6294|3648|3969|7446|2472|7917|6192|1293|1509|4884|3951|3894|2712|2670|2610|2556|5829|7110|3657|2802|6579|6675|8001|6912|5067|2544|1458|3330|1257|7740|1977|5682|5883|1779|4140|3402|2778|387|5028|4218|7356|3213|6504|2292|6957|6228|3804|1254|825|3324|7674|5394|1569|5478|3261|3120|1002|4284|5688|6255|882	5.31e-22		GO:0070972	1.89788	0
154	84	Reactome Pathways		Influenza Infection	1.05e-19	POLR2C|POLR2I|RPL18A|RPL19|RPS12|NUP155|CLTA|NUP85|RPS16|NUP210|GRSF1|RPL35|NUP133|RPL8|RPS27A|RPL37|RPS3|NUP205|RPL39L|RPS23|POLR2G|RPS9|RPL13|RPL15|RPS15A|CALR|RPLP2|RPS7|RPL7|RPS2|POLR2K|NUP50|RPS21|RPL3|RPL36AL|RPL27A|RPLP1|RPS17|RPS3A|RPSA|RPL22L1|RPL12|RPL39|PARP1|RPL5|NDC1|RPL7A|RPS4X|RPS6|SLC25A6|RPL13A|RPL24|RPL34|POM121|RPS29|RPL14|RPS8|RPS14|UBA52|RPL23A|RPS18|RPL17|RPL9|RPL36A|RPL10|RPL37A|RPL35A|RPL23|RPL30|RPL26L1|RPS20|RPS25|RPS13|RAN|RPL18|ENSP00000449026|RPLP0|RPL28|RPL27|RPS15|RPS19|RPS28|RPS5|RPS10	124	1617|4305|3135|324|1653|7536|2829|6780|7692|8046|3276|4698|6174|7719|6630|5916|7467|402|1530|1983|7878|4281|1059|5649|6294|1023|3648|7446|2472|6192|5106|5520|4884|3951|3879|3894|2712|2670|2610|2556|2412|7110|3657|4890|2802|1005|6579|6675|8001|5736|5067|2544|1458|7896|3330|7740|1977|5682|5883|4140|2778|387|5028|4218|7356|3213|6504|2292|6957|1926|6228|3804|825|4956|3324|7674|5394|5478|3261|3120|1002|4284|5688|882	1.59e-21		HSA-168255	1.89788	0
1610	373	GO Process		Cellular protein localization	1.18e-19	ARF5|TNFRSF1A|TIMM21|HSPB11|TMED1|TIMM13|MICALL1|TOMM22|PMM1|AP4S1|CHMP4B|PIGU|ACOT8|C16orf70|TSC2|ECH1|RPL18A|SNX8|FIS1|SEC61B|TBC1D12|RPL19|RANGRF|SRSF9|RPS12|SKP1|NUP155|ZMYND10|TMSB10|GORASP2|CPSF3|ACOT2|CRIPT|FAM53C|CLTA|RAB38|SRSF6|BMP4|NUP85|RTN2|SGSM3|RPS16|VPS25|NUP210|TIMM10B|RPA1|TERF2|NXT1|AP3B1|IPO8|LAMTOR5|TIMM10|MDM2|KDELR2|TOR1B|RPL35|DERL1|SDCBP|ARL3|BARD1|ASUN|NUP133|SNX1|PIK3C3|RAB27B|WIPI1|DNAJB6|PIH1D1|RPL8|SLC9A3R1|MAU2|CSE1L|DESI1|AP2S1|EHD2|ENSP00000263634|YWHAE|WNT5A|THOC3|XPO5|TNPO3|ANLN|FBXO7|RB1|VPS33A|TP53|EIF4A3|SCYL1|TIMM44|GOLPH3L|EIF2D|RPS27A|ABCA12|RAB5A|RABL3|TBCK|RPL37|UPF3B|IMMP1L|C11orf73|RPS3|LAMTOR1|AIP|NUBP1|TOMM70A|NUP205|TYSND1|AIFM1|DDX19B|APPL1|CALM3|ACOX1|BAX|PEX13|SSR2|PRKCI|ZDHHC3|ABCE1|RPS23|NPM1|ARF6|SEC61A2|TSC1|WAPAL|HPS6|MED1|VPS37C|RPS9|MTCH2|TWF2|UBB|TCTN2|SRP9|STX8|VAMP5|STX18|ARF4|YWHAG|ARL6IP1|RPL13|RPL15|BOD1|SNX33|RAB6A|GGA2|SRP68|SSNA1|ASB3|AURKB|TMEM107|CRAT|RPS15A|BID|MAGOHB|RAB43|EZH2|TIMM22|CALR|RPLP2|WDR33|CARM1|SRSF7|THOC6|WRB|HIST1H1B|GAS6|BSG|PTPRU|VPS39|STRADA|EIF5A|SUPT7L|SARNP|RTN4|CCDC88A|SEC23B|RPS7|RPL7|MIA3|RPS2|SRP72|SP100|LAMTOR4|YIF1B|ICMT|ATR|FBLN5|SAMM50|VAPA|TOR1A|NUP50|RPS21|RPL3|RPL27A|ANXA2|RPLP1|RPS17|RPS3A|RPSA|STYX|GPAA1|SDAD1|PIK3R4|ZDHHC9|CHM|TOMM7|AP4M1|TOPORS|ITGB1BP1|CHAMP1|RPL12|IPO9|DMD|SMG5|RPL39|TOMM20|RAB4A|TIMM17A|ATP1B1|LMNA|LAMTOR2|RAB13|SNAPIN|S100A10|SNX27|BUB3|ZDHHC6|RAP1A|TTK|RPL5|PIGK|NDC1|MAGOH|SCP2|KIF20B|AMOT|RPL7A|YBX1|ZDHHC12|WDR34|YWHAB|RRAGC|IFT52|SAR1A|STXBP1|RPS4X|SRSF3|ROMO1|EIF6|HMGCL|TXN|RCC2|MAPRE1|RILPL1|ARL5B|VPS28|STAM|SNX2|MPV17|BRCA2|NABP2|RPS6|TMSB4X|PITRM1|SGTB|EXOC1|DDX1|SLC25A6|MIPEP|DNAJC19|RPL13A|AKT2|SUMO1|SRSF2|RPL24|RPL34|FLOT2|SIN3A|TIMM9|POM121|CDK1|RPS29|CTAGE5|RPL14|TSPO|RPS8|TIMM17B|NUDT19|TCTN1|HPS4|CDC42|TBC1D10A|ELAVL1|RPAIN|RPS14|PREPL|RAB1A|RAB6C|UBA52|SEC61G|RPL23A|IDH1|SCFD1|BCAP31|RPS18|FCHO2|RPL17|RPL9|RPF2|COPG2|CC2D2A|IFT74|RPL36A|CNEP1R1|LAMP2|RAB34|RPL10|STXBP2|RPL37A|RPL35A|CDK5|RPL23|SNF8|ALYREF|NDUFA13|NEDD4|COX18|FYB|PIK3R1|RPL30|RPS20|ENY2|GSTK1|RPS25|FAU|RPS13|TOMM5|TIMM8B|PHB2|C2CD5|RABEP1|TIMM50|RAN|RPL18|RAB5C|RAB3IP|ENSP00000449026|COPZ1|RPLP0|VTI1B|NEDD1|SRP54|VIPAS39|RPL28|RAB31|TIMM23|RPL27|RPS15|RPS19|RPS28|RPS5|RUVBL2|DYNLL2|SPCS1|SH3GLB1|COPZ2|VPS11|RPS10|PIGW|PEX12|SYNRG|ARFRP1|CPSF1	124	3315|5886|6363|3852|7017|2646|3099|4278|7938|5949|726|1965|2013|3696|5511|3459|3135|7371|2406|3741|4584|324|4680|3627|1653|7587|7536|2064|6948|4581|5748|2451|6360|3081|2829|3471|3066|924|6780|2277|3714|7692|6003|8046|6039|3816|7818|7866|2448|2391|1725|5121|4740|876|6246|4698|3174|3963|7176|2991|1404|6174|2343|1407|1719|7905|7224|6018|7719|4383|1035|6273|3468|3279|3366|2628|7341|1794|999|5634|2913|6099|6339|3072|2289|3180|2475|7806|7155|765|1065|6630|4401|3423|6057|363|5916|1401|5595|6792|7467|5667|3051|7728|6462|402|4863|927|3141|6867|2340|6519|7851|7680|768|366|3855|4197|1983|2871|3930|1860|7758|4269|3345|3360|7353|4281|4755|7566|2370|5937|975|1146|690|6069|2955|5202|4476|1059|5649|912|1449|1329|807|6552|7302|7992|3651|588|423|6294|2733|3528|2901|5295|3633|1023|3648|6531|1830|3786|1788|3969|3252|2352|7533|2814|6357|4176|1440|2274|2058|6132|5874|4080|7446|2472|7917|6192|1293|1353|7380|1731|774|5037|5967|5283|1509|834|5520|4884|3951|3894|2706|2712|2670|2610|2556|1968|5829|4641|627|618|7032|7179|4653|411|6306|7113|7110|7050|2532|6138|3657|7479|6660|4095|1473|720|711|4260|1245|6837|5712|5607|4242|5469|3735|2802|2247|1005|7416|6654|3762|6258|6579|3579|1587|8049|5277|3960|2439|7125|6510|6675|5517|7833|456|6804|6990|6582|3027|3549|4131|1920|6453|732|6705|5703|3297|8001|4896|6795|6912|1605|8010|5736|8097|1188|5067|3186|7194|4035|2544|1458|5310|3843|2229|7896|7959|3330|1257|7740|7962|1977|7785|5493|4041|3573|1074|7542|2562|7491|5682|2373|6015|4512|5883|1779|4140|1512|7830|3402|2778|1524|387|5028|7590|7614|3522|8088|4218|3630|6369|1947|7356|2853|3213|6504|2436|2292|4878|1182|6711|4560|4173|5745|6303|6957|6228|2115|2784|3804|1254|825|5913|2082|6063|6384|6978|6528|4956|3324|4299|909|7674|4023|5394|5700|5739|1569|6993|5478|6891|5865|3261|3120|1002|4284|5688|579|4509|6255|3921|612|7362|882|3663|3087|1365|2055|7275	6.07e-22		GO:0034613	1.89281	0
1564	365	GO Process		Establishment of protein localization	1.22e-19	ARF5|GABARAPL2|TIMM21|HSPB11|TMED1|TIMM13|SNAP29|MICALL1|TOMM22|PMM1|AP4S1|CHMP4B|ACOT8|C16orf70|TSC2|ECH1|RPL18A|SNX8|FIS1|SEC61B|TBC1D12|RPL19|RANGRF|SLC15A3|GOLT1B|SRSF9|RPS12|SNX3|NUP155|GORASP2|PLEK|CPSF3|ACOT2|CRIPT|FAM53C|CCDC53|CLTA|RAB38|SRSF6|NUP85|RTN2|SGSM3|MTX2|RPS16|TSG101|ACTN4|ZFYVE20|VPS25|NUP210|TIMM10B|TERF2|NXT1|AP3B1|IPO8|TIMM10|RINT1|MDM2|KDELR2|RPL35|DERL1|SDCBP|ARL3|NUP133|AP5M1|SNX1|RAB27B|PIH1D1|RPL8|COPE|CSE1L|KIF18A|DESI1|AP2S1|VAMP8|USE1|MCOLN1|YWHAE|SEC22C|BBS7|THOC3|XPO5|TNPO3|FBXO7|VPS33A|SCAMP2|TP53|EIF4A3|TIMM44|SFT2D2|GOLPH3L|EIF2D|RPS27A|RAB5A|RABL3|TBCK|RPL37|UPF3B|IMMP1L|C11orf73|RPS3|AIP|NBAS|TOMM70A|NUP205|TYSND1|AIFM1|DDX19B|APPL1|ATP6V0D1|CALM3|ACOX1|BAX|PEX13|SSR2|PRKCI|ZDHHC3|ABCE1|RPS23|NPM1|PHAX|ARF6|SEC61A2|TSC1|COG1|MED1|VPS37C|RPS9|LMAN2|UBB|SRP9|STX8|VAMP5|STX18|ARF4|JAGN1|YWHAG|ARL6IP1|SCAMP3|RPL13|COMMD1|RPL15|ATG4D|SNX33|RAB6A|GGA2|SRP68|SNX14|SSNA1|CRAT|TCP1|CHMP6|RPS15A|BID|MAGOHB|RAB43|TIMM22|CALR|RPLP2|MYO1D|WDR33|SRSF7|THOC6|WRB|ATP6V0C|HIST1H1B|VPS39|STRADA|EIF5A|UNC119|SARNP|SEC23B|RPS7|RPL7|MIA3|NECAP1|RPS2|SRP72|YIF1B|ICMT|ATR|SAMM50|TOR1A|NUP50|RPS21|RPL3|RPL27A|RPLP1|RPS17|RPS3A|RPSA|TAP1|STYX|SDAD1|PIK3R4|ZDHHC9|CHM|TOMM7|ATP6V1H|AP4M1|SFT2D1|RPL12|IPO9|SMG5|RPL39|TOMM20|RAB4A|GUK1|CENPF|DYNLT1|RABIF|TIMM17A|ATP1B1|LMNA|MTX1|RAB13|SNAPIN|S100A13|SNX27|ZDHHC6|ATP6AP1|CETN2|RPL5|GNAS|NDC1|MAGOH|SCP2|RPL7A|CCDC23|ZDHHC12|WDR34|YWHAB|IFT52|SAR1A|STXBP1|RPS4X|SRSF3|ATP6V1G1|ROMO1|EIF6|HMGCL|RCC2|RILPL1|ARL5B|VPS28|STAM|SNX2|MPV17|BRCA2|NABP2|RPS6|BTF3|PITRM1|SGTB|EXOC1|SLC25A6|MIPEP|DNAJC19|RPL13A|AKT2|SRSF2|ECT2|RPL24|RPL34|KIF20A|TIMM9|POM121|ATP6V1C1|RPS29|CTAGE5|RPL14|TSPO|RPS8|TIMM17B|NUDT19|EIF4ENIF1|HPS4|TBC1D10A|ELAVL1|RPAIN|RPS14|PREPL|FCHSD2|RAB1A|RAB6C|UBA52|SEC61G|RPL23A|NPNT|IDH1|SCFD1|BCAP31|RPS18|CORO1C|RPL17|RPL9|COPG2|IFT74|RPL36A|CHMP3|LAMP2|VPS52|RAB34|RPL10|STXBP2|ATP6V1F|RPL37A|SELT|RPL35A|CDK5|RPL23|CNIH4|SNF8|ALYREF|NDUFA13|TMEM167A|NEDD4|COX18|PIK3R1|RPL30|CETN3|RPS20|ENY2|GSTK1|ATP6V0B|RPS25|FAU|RPS13|TOMM5|TIMM8B|PHB2|C2CD5|RABEP1|TIMM50|RAN|RPL18|RAB5C|RAB3IP|ENSP00000449026|COPZ1|RPLP0|VTI1B|SRP54|VIPAS39|RPL28|RAB31|TIMM23|RPL27|RPS15|WBP2|CHMP2A|RPS19|RPS28|RPS5|RUVBL2|DYNLL2|SPCS1|COPZ2|VPS11|SNX12|RPS10|PEX12|TMEM106A|SYNRG|ARFRP1|CPSF1	124	3315|6903|6363|3852|7017|2646|7083|3099|4278|7938|5949|726|2013|3696|5511|3459|3135|7371|2406|3741|4584|324|4680|4530|4170|3627|1653|6900|7536|4581|933|5748|2451|6360|3081|5718|2829|3471|3066|6780|2277|3714|546|7692|4344|2016|7386|6003|8046|6039|7818|7866|2448|2391|5121|5265|4740|876|4698|3174|3963|7176|6174|750|2343|1719|6018|7719|1038|6273|5694|3468|3279|6459|7824|2781|7341|5382|5658|999|5634|2913|6339|2289|2607|3180|2475|7155|549|765|1065|6630|3423|6057|363|5916|1401|5595|6792|7467|3051|891|6462|402|4863|927|3141|6867|2187|2340|6519|7851|7680|768|366|3855|4197|1983|2871|2157|3930|1860|7758|7749|3360|7353|4281|2364|2370|975|1146|690|6069|2955|1131|5202|4476|3693|1059|1692|5649|3246|1449|1329|807|6552|2697|7302|423|7188|5085|6294|2733|3528|2901|3633|1023|3648|6093|6531|3786|1788|3969|6396|3252|6357|4176|1440|5229|2058|4080|7446|2472|7917|483|6192|1293|1731|774|5037|5283|834|5520|4884|3951|3894|2712|2670|2610|2556|7941|1968|4641|627|618|7032|7179|6291|4653|1581|7110|7050|6138|3657|7479|6660|5538|348|7686|4266|4095|1473|720|7809|4260|1245|2238|5712|4242|6105|3555|2802|7080|1005|7416|6654|6579|5160|1587|8049|5277|2439|7125|6510|6675|5517|7665|7833|456|6804|6582|3549|4131|1920|6453|732|6705|5703|3297|8001|4014|6795|6912|1605|5736|8097|1188|5067|3186|4035|744|2544|1458|6054|2229|7896|6045|3330|1257|7740|7962|1977|7785|5493|5934|3573|7542|2562|7491|5682|2373|6873|6015|4512|5883|1779|4140|2199|1512|7830|3402|2778|5058|387|5028|7614|8088|4218|2271|6369|2124|1947|7356|2853|6231|3213|3240|6504|2436|2292|4410|4878|1182|6711|2514|4560|4173|6303|6957|2631|6228|2115|2784|6309|3804|1254|825|5913|2082|6063|6384|6978|6528|4956|3324|4299|909|7674|4023|5394|5700|1569|6993|5478|6891|5865|3261|3120|5100|3639|1002|4284|5688|579|4509|6255|612|7362|2844|882|3087|5976|1365|2055|7275	6.36e-22		GO:0045184	1.89136	0
141	81	GO Process		Translational initiation	1.4e-19	EIF5|EIF3E|RPL18A|RPL19|RPS12|EIF1B|EIF3K|RPS16|EIF4E2|RPL35|RPL8|EIF2D|RPS27A|RPL37|RPS3|ABCE1|RPS23|RPS9|RPL13|RPL15|RPS15A|RPLP2|RPS7|RPL7|RPS2|RPS21|RPL3|RPL27A|RPLP1|RPS17|RPS3A|RPSA|COPS5|EIF3B|RPL12|RPL39|RPL5|MCTS1|RPL7A|RPS4X|EIF6|EIF2S2|RPS6|RPL13A|RPL24|RPL34|RPS29|RPL14|RPS8|RPS14|RBM4|UBA52|RPL23A|RPS18|RPL17|RPL9|RPL36A|RPL10|EIF2B1|RPL37A|RPL35A|EIF1|RPL23|RPL30|RPS20|EIF3H|EIF3F|RPS25|FAU|RPS13|EIF3M|RPL18|ENSP00000449026|RPLP0|RPL28|RPL27|RPS15|RPS19|RPS28|RPS5|RPS10	124	729|5889|3135|324|1653|2649|4635|7692|7077|4698|7719|1065|6630|5916|7467|4197|1983|4281|1059|5649|6294|3648|7446|2472|6192|4884|3951|3894|2712|2670|2610|2556|3846|1521|7110|3657|2802|3021|6579|6675|456|6621|8001|5067|2544|1458|3330|7740|1977|5682|5145|5883|4140|2778|387|5028|4218|7356|1995|3213|6504|4323|2292|6957|6228|1275|2025|3804|1254|825|6072|3324|7674|5394|5478|3261|3120|1002|4284|5688|882	7.42e-22		GO:0006413	1.88539	0
1486	351	GO Process		Protein transport	1.56e-19	ARF5|GABARAPL2|TIMM21|HSPB11|TMED1|TIMM13|SNAP29|MICALL1|TOMM22|PMM1|AP4S1|CHMP4B|ACOT8|C16orf70|TSC2|ECH1|RPL18A|SNX8|FIS1|SEC61B|TBC1D12|RPL19|RANGRF|SLC15A3|GOLT1B|SRSF9|RPS12|SNX3|NUP155|PLEK|CPSF3|ACOT2|FAM53C|CCDC53|CLTA|RAB38|SRSF6|NUP85|RTN2|SGSM3|MTX2|RPS16|TSG101|ACTN4|ZFYVE20|VPS25|NUP210|TIMM10B|TERF2|NXT1|AP3B1|IPO8|TIMM10|RINT1|KDELR2|RPL35|DERL1|SDCBP|ARL3|NUP133|AP5M1|SNX1|RAB27B|RPL8|COPE|CSE1L|KIF18A|DESI1|AP2S1|VAMP8|USE1|MCOLN1|YWHAE|SEC22C|BBS7|THOC3|XPO5|TNPO3|FBXO7|VPS33A|SCAMP2|TP53|EIF4A3|TIMM44|SFT2D2|GOLPH3L|EIF2D|RPS27A|RAB5A|RABL3|TBCK|RPL37|UPF3B|IMMP1L|C11orf73|RPS3|AIP|NBAS|TOMM70A|NUP205|TYSND1|AIFM1|DDX19B|APPL1|ATP6V0D1|ACOX1|BAX|PEX13|SSR2|PRKCI|ZDHHC3|ABCE1|RPS23|NPM1|PHAX|ARF6|SEC61A2|TSC1|COG1|MED1|VPS37C|RPS9|LMAN2|UBB|SRP9|STX8|VAMP5|STX18|ARF4|JAGN1|YWHAG|ARL6IP1|SCAMP3|RPL13|COMMD1|RPL15|ATG4D|SNX33|RAB6A|GGA2|SRP68|SNX14|SSNA1|CRAT|TCP1|CHMP6|RPS15A|BID|MAGOHB|RAB43|TIMM22|CALR|RPLP2|MYO1D|WDR33|SRSF7|THOC6|WRB|ATP6V0C|VPS39|STRADA|EIF5A|UNC119|SARNP|SEC23B|RPS7|RPL7|MIA3|NECAP1|RPS2|SRP72|YIF1B|ICMT|SAMM50|TOR1A|NUP50|RPS21|RPL3|RPL27A|RPLP1|RPS17|RPS3A|RPSA|TAP1|STYX|SDAD1|PIK3R4|ZDHHC9|CHM|TOMM7|ATP6V1H|AP4M1|SFT2D1|RPL12|IPO9|SMG5|RPL39|TOMM20|RAB4A|GUK1|CENPF|DYNLT1|RABIF|TIMM17A|ATP1B1|LMNA|MTX1|RAB13|SNAPIN|S100A13|SNX27|ZDHHC6|ATP6AP1|CETN2|RPL5|GNAS|NDC1|MAGOH|SCP2|RPL7A|CCDC23|ZDHHC12|WDR34|YWHAB|IFT52|SAR1A|STXBP1|RPS4X|SRSF3|ATP6V1G1|ROMO1|EIF6|HMGCL|RILPL1|ARL5B|VPS28|STAM|SNX2|MPV17|RPS6|BTF3|PITRM1|SGTB|EXOC1|SLC25A6|MIPEP|DNAJC19|RPL13A|AKT2|SRSF2|ECT2|RPL24|RPL34|KIF20A|TIMM9|POM121|ATP6V1C1|RPS29|CTAGE5|RPL14|TSPO|RPS8|TIMM17B|NUDT19|EIF4ENIF1|HPS4|TBC1D10A|ELAVL1|RPAIN|RPS14|PREPL|FCHSD2|RAB1A|RAB6C|UBA52|SEC61G|RPL23A|IDH1|SCFD1|BCAP31|RPS18|RPL17|RPL9|COPG2|IFT74|RPL36A|CHMP3|LAMP2|VPS52|RAB34|RPL10|STXBP2|ATP6V1F|RPL37A|SELT|RPL35A|CDK5|RPL23|CNIH4|SNF8|ALYREF|NDUFA13|TMEM167A|NEDD4|COX18|PIK3R1|RPL30|CETN3|RPS20|ENY2|GSTK1|ATP6V0B|RPS25|FAU|RPS13|TOMM5|TIMM8B|PHB2|C2CD5|RABEP1|TIMM50|RAN|RPL18|RAB5C|RAB3IP|ENSP00000449026|COPZ1|RPLP0|VTI1B|SRP54|VIPAS39|RPL28|RAB31|TIMM23|RPL27|RPS15|CHMP2A|RPS19|RPS28|RPS5|DYNLL2|SPCS1|COPZ2|VPS11|SNX12|RPS10|PEX12|TMEM106A|SYNRG|ARFRP1|CPSF1	124	3315|6903|6363|3852|7017|2646|7083|3099|4278|7938|5949|726|2013|3696|5511|3459|3135|7371|2406|3741|4584|324|4680|4530|4170|3627|1653|6900|7536|933|5748|2451|3081|5718|2829|3471|3066|6780|2277|3714|546|7692|4344|2016|7386|6003|8046|6039|7818|7866|2448|2391|5121|5265|876|4698|3174|3963|7176|6174|750|2343|1719|7719|1038|6273|5694|3468|3279|6459|7824|2781|7341|5382|5658|999|5634|2913|6339|2289|2607|3180|2475|7155|549|765|1065|6630|3423|6057|363|5916|1401|5595|6792|7467|3051|891|6462|402|4863|927|3141|6867|2187|6519|7851|7680|768|366|3855|4197|1983|2871|2157|3930|1860|7758|7749|3360|7353|4281|2364|2370|975|1146|690|6069|2955|1131|5202|4476|3693|1059|1692|5649|3246|1449|1329|807|6552|2697|7302|423|7188|5085|6294|2733|3528|2901|3633|1023|3648|6093|6531|3786|1788|3969|6396|6357|4176|1440|5229|2058|4080|7446|2472|7917|483|6192|1293|1731|774|5283|834|5520|4884|3951|3894|2712|2670|2610|2556|7941|1968|4641|627|618|7032|7179|6291|4653|1581|7110|7050|6138|3657|7479|6660|5538|348|7686|4266|4095|1473|720|7809|4260|1245|2238|5712|4242|6105|3555|2802|7080|1005|7416|6654|6579|5160|1587|8049|5277|2439|7125|6510|6675|5517|7665|7833|456|6804|3549|4131|1920|6453|732|6705|8001|4014|6795|6912|1605|5736|8097|1188|5067|3186|4035|744|2544|1458|6054|2229|7896|6045|3330|1257|7740|7962|1977|7785|5493|5934|3573|7542|2562|7491|5682|2373|6873|6015|4512|5883|1779|4140|1512|7830|3402|2778|387|5028|7614|8088|4218|2271|6369|2124|1947|7356|2853|6231|3213|3240|6504|2436|2292|4410|4878|1182|6711|2514|4560|4173|6303|6957|2631|6228|2115|2784|6309|3804|1254|825|5913|2082|6063|6384|6978|6528|4956|3324|4299|909|7674|4023|5394|5700|1569|6993|5478|6891|5865|3261|3120|3639|1002|4284|5688|4509|6255|612|7362|2844|882|3087|5976|1365|2055|7275	8.37e-22		GO:0015031	1.88069	0
355	133	KEGG Pathways		Alzheimer disease	1.6e-19	PSMA4|PSMC4|TNFRSF1A|HSD17B10|UQCRC1|ATP5D|NDUFB7|PSMA3|PSMD7|PSMA2|GAPDH|COX6A1|NDUFB3|COX6B1|NDUFA2|NDUFA10|KRAS|COX5B|NDUFB5|PSMB7|PSMC1|PSMA6|APH1B|ATP5B|PIK3C3|WIPI1|PSMB1|MAP2K2|MAPK3|TUBB4A|WNT5A|PSMD3|SDHA|NDUFA9|NDUFB10|PSMB6|PSMA5|CALM2|NDUFS6|NDUFB9|SLC25A4|ATP5G3|GNAQ|ATP5O|PSMB4|LRP5|CAPN2|NDUFB8|TUBA1A|TUBA1C|NDUFA7|ATP5H|UQCRFS1|CYCS|UQCRH|PSMC5|CYC1|COX5A|TUBB6|BID|COX8A|NDUFV1|NDUFV2|NDUFA12|NDUFB1|UQCR10|TUBA1B|RTN4|ATG101|TUBB|NDUFA4|TUBB4B|PSMD12|PIK3R4|NAE1|MTOR|PSMB5|SDHC|NDUFS2|PSMD4|APH1A|NRAS|ATP5F1|COX7A2|PSMA7|NDUFA1|SLC25A5|VDAC2|NDUFS5|MCU|PSMB2|NDUFA8|DKK1|SDHD|RTN3|COX7A2L|UQCRQ|NDUFB6|TUBB2A|SLC25A6|AKT2|ATP5G1|ATP5G2|CSNK1E|ATP5A1|PSMD14|NDUFA11|ATP5J|HRAS|PSMA1|NDUFA5|NDUFA3|NDUFA6|CALML4|NDUFB2|CDK5|NDUFA13|COX7C|PIK3R1|VDAC3|COX6C|UQCRB|ENSP00000432614|PSMD9|APAF1|COX4I1|NDUFAB1|UQCR11|PSENEN|ADRM1|PSMC3|PSMB3|UQCRHL	124	7653|4827|5886|6312|4338|7764|2619|3891|7197|6849|5352|3474|378|4914|4113|6585|2385|7137|5841|4368|4722|4029|2523|2091|1407|7905|7251|7023|7227|2958|1794|1821|2682|7281|6915|6315|498|2088|7374|1392|3045|6969|7671|4572|1677|2613|7986|3129|4326|4329|5790|3870|3624|3183|1734|1437|2856|6210|6840|2733|2184|3270|5046|6411|6960|804|1902|6132|1872|1086|3918|1548|7647|627|648|2787|3561|6834|6726|5463|1893|2148|5403|516|7752|1020|5685|3672|4764|2553|7158|4872|2031|4644|1602|429|444|2985|7710|5736|3186|6141|6483|789|2094|2355|3483|2673|6222|7440|2319|1986|1956|5049|5034|2436|6711|4986|6303|5301|6012|375|570|4587|7713|1017|6672|6783|5244|468|5292|5307|6102	2.85e-21		hsa05010	1.87959	0
114	72	Reactome Pathways		Selenoamino acid metabolism	1.7e-19	RPL18A|AIMP2|RPL19|RPS12|SARS|RPS16|EEFSEC|RPL35|RPL8|RPS27A|RPL37|RPS3|RPL39L|RPS23|RPS9|RPL13|RPL15|RPS15A|RPLP2|RPS7|RPL7|RPS2|RPS21|RPL3|RPL36AL|RPL27A|RPLP1|RPS17|RPS3A|RPSA|RPL22L1|RPL12|RPL39|RPL5|RPL7A|RPS4X|RPS6|RPL13A|RPL24|LARS|RPL34|RPS29|RPL14|RPS8|RPS14|UBA52|RPL23A|RPS18|RPL17|RPL9|RPL36A|RPL10|RPL37A|SEPHS2|RPL35A|RPL23|RPL30|RPL26L1|RPS20|RPS25|RPS13|NNMT|RPL18|ENSP00000449026|RPLP0|RPL28|RPL27|RPS15|RPS19|RPS28|RPS5|RPS10	124	3135|4536|324|1653|2961|7692|4200|4698|7719|6630|5916|7467|1530|1983|4281|1059|5649|6294|3648|7446|2472|6192|4884|3951|3879|3894|2712|2670|2610|2556|2412|7110|3657|2802|6579|6675|8001|5067|2544|4386|1458|3330|7740|1977|5682|5883|4140|2778|387|5028|4218|7356|3213|5985|6504|2292|6957|1926|6228|3804|825|5796|3324|7674|5394|5478|3261|3120|1002|4284|5688|882	2.66e-21		HSA-2408522	1.87696	0
119	74	GO Process		Nuclear-transcribed mrna catabolic process, nonsense-mediated decay	2.67e-19	EIF3E|RPL18A|RPL19|RPS12|RPS16|RPL35|RPL8|EIF4A3|RPS27A|RPL37|UPF3B|RPS3|DCP1B|RPS23|RPS9|RPL13|RPL15|RPS15A|MAGOHB|RPLP2|PPP2R1A|RPS7|RPL7|GSPT2|RPS2|RPS21|RPL3|RPL27A|RPLP1|RPS17|RPS3A|RPSA|RPL12|SMG5|RPL39|RPL5|MAGOH|RPL7A|RPS4X|EXOSC10|RPS6|RPL13A|RPL24|RPL34|RPS29|RPL14|RPS8|RPS14|WIBG|UBA52|RPL23A|RPS18|RPL17|RPL9|RPL36A|RPL10|RPL37A|RPL35A|RPL23|RPL30|RPS20|RPS25|FAU|RPS13|RPL18|ENSP00000449026|RPLP0|RPL28|RPL27|RPS15|RPS19|RPS28|RPS5|RPS10	124	5889|3135|324|1653|7692|4698|7719|2475|6630|5916|1401|7467|897|1983|4281|1059|5649|6294|3528|3648|7554|7446|2472|2766|6192|4884|3951|3894|2712|2670|2610|2556|7110|6138|3657|2802|7416|6579|6675|2211|8001|5067|2544|1458|3330|7740|1977|5682|1773|5883|4140|2778|387|5028|4218|7356|3213|6504|2292|6957|6228|3804|1254|825|3324|7674|5394|5478|3261|3120|1002|4284|5688|882	1.45e-21		GO:0000184	1.85735	0
165	87	GO Process		Protein targeting to membrane	2.99e-19	MICALL1|CHMP4B|RPL18A|SEC61B|RPL19|RPS12|RPS16|RPL35|SDCBP|RPL8|RPS27A|RPL37|RPS3|SSR2|PRKCI|ZDHHC3|RPS23|SEC61A2|VPS37C|RPS9|SRP9|ARL6IP1|RPL13|RPL15|SRP68|RPS15A|RPLP2|WRB|RPS7|RPL7|RPS2|SRP72|YIF1B|ICMT|RPS21|RPL3|RPL27A|RPLP1|RPS17|RPS3A|RPSA|ZDHHC9|CHM|RPL12|RPL39|ZDHHC6|RPL5|RPL7A|ZDHHC12|RPS4X|RPS6|SGTB|RPL13A|RPL24|RPL34|RPS29|RPL14|RPS8|RPS14|UBA52|SEC61G|RPL23A|RPS18|RPL17|RPL9|RPL36A|RPL10|RPL37A|RPL35A|RPL23|RPL30|RPS20|RPS25|FAU|RPS13|RPL18|RAB3IP|ENSP00000449026|RPLP0|SRP54|RPL28|RPL27|RPS15|RPS19|RPS28|RPS5|RPS10	124	3099|726|3135|3741|324|1653|7692|4698|3963|7719|6630|5916|7467|768|366|3855|1983|1860|7353|4281|975|4476|1059|5649|6552|6294|3648|3969|7446|2472|6192|1293|1731|774|4884|3951|3894|2712|2670|2610|2556|618|7032|7110|3657|4242|2802|6579|1587|6675|8001|6912|5067|2544|1458|3330|7740|1977|5682|5883|1779|4140|2778|387|5028|4218|7356|3213|6504|2292|6957|6228|3804|1254|825|3324|909|7674|5394|1569|5478|3261|3120|1002|4284|5688|882	1.65e-21		GO:0006612	1.85243	0
1518	354	GO Process		Peptide transport	5.93e-19	ARF5|GABARAPL2|TIMM21|HSPB11|TMED1|TIMM13|SNAP29|MICALL1|TOMM22|PMM1|AP4S1|CHMP4B|ACOT8|C16orf70|TSC2|ECH1|RPL18A|SNX8|FIS1|SEC61B|TBC1D12|RPL19|RANGRF|SLC15A3|GOLT1B|SRSF9|RPS12|SNX3|NUP155|PLEK|CPSF3|ACOT2|FAM53C|CCDC53|CLTA|RAB38|SRSF6|NUP85|RTN2|SGSM3|MTX2|RPS16|TSG101|ACTN4|ZFYVE20|VPS25|NUP210|TIMM10B|TERF2|NXT1|AP3B1|IPO8|TIMM10|RINT1|KDELR2|RPL35|DERL1|SDCBP|ARL3|NUP133|AP5M1|SNX1|RAB27B|RPL8|SLC9A3R1|COPE|CSE1L|KIF18A|DESI1|AP2S1|VAMP8|USE1|MCOLN1|YWHAE|SEC22C|BBS7|THOC3|XPO5|TNPO3|FBXO7|VPS33A|SCAMP2|TP53|EIF4A3|TIMM44|SFT2D2|GOLPH3L|EIF2D|RPS27A|RAB5A|RABL3|TBCK|RPL37|UPF3B|IMMP1L|C11orf73|RPS3|AIP|NBAS|TOMM70A|DISP1|NUP205|TYSND1|AIFM1|DDX19B|APPL1|ATP6V0D1|ACOX1|BAX|PEX13|SSR2|PRKCI|ZDHHC3|ABCE1|RPS23|NPM1|PHAX|ARF6|SEC61A2|TSC1|COG1|MED1|VPS37C|RPS9|LMAN2|UBB|SRP9|STX8|VAMP5|STX18|ARF4|JAGN1|YWHAG|ARL6IP1|SCAMP3|RPL13|COMMD1|RPL15|ATG4D|SNX33|RAB6A|GGA2|SRP68|SNX14|SSNA1|CRAT|CD209|TCP1|CHMP6|RPS15A|BID|MAGOHB|RAB43|TIMM22|CALR|RPLP2|MYO1D|WDR33|SRSF7|THOC6|WRB|ATP6V0C|VPS39|STRADA|EIF5A|UNC119|SARNP|SEC23B|RPS7|RPL7|MIA3|NECAP1|RPS2|SRP72|YIF1B|ICMT|SAMM50|TOR1A|NUP50|RPS21|RPL3|RPL27A|RPLP1|RPS17|RPS3A|RPSA|TAP1|STYX|SDAD1|PIK3R4|ZDHHC9|CHM|TOMM7|ATP6V1H|AP4M1|SFT2D1|RPL12|IPO9|SMG5|RPL39|TOMM20|RAB4A|GUK1|CENPF|DYNLT1|RABIF|TIMM17A|ATP1B1|LMNA|MTX1|RAB13|SNAPIN|S100A13|SNX27|ZDHHC6|ATP6AP1|CETN2|RPL5|GNAS|NDC1|MAGOH|SCP2|RPL7A|CCDC23|ZDHHC12|WDR34|YWHAB|IFT52|SAR1A|STXBP1|RPS4X|SRSF3|ATP6V1G1|ROMO1|EIF6|HMGCL|RILPL1|ARL5B|VPS28|STAM|SNX2|MPV17|RPS6|BTF3|PITRM1|SGTB|EXOC1|SLC25A6|MIPEP|DNAJC19|RPL13A|AKT2|SRSF2|ECT2|RPL24|RPL34|KIF20A|TIMM9|POM121|ATP6V1C1|RPS29|CTAGE5|RPL14|TSPO|RPS8|TIMM17B|NUDT19|EIF4ENIF1|HPS4|TBC1D10A|ELAVL1|RPAIN|RPS14|PREPL|FCHSD2|RAB1A|RAB6C|UBA52|SEC61G|RPL23A|IDH1|SCFD1|BCAP31|RPS18|RPL17|RPL9|COPG2|IFT74|RPL36A|CHMP3|LAMP2|VPS52|RAB34|RPL10|STXBP2|ATP6V1F|RPL37A|SELT|RPL35A|CDK5|RPL23|CNIH4|SNF8|ALYREF|NDUFA13|TMEM167A|NEDD4|COX18|PIK3R1|RPL30|CETN3|RPS20|ENY2|GSTK1|ATP6V0B|RPS25|FAU|RPS13|TOMM5|TIMM8B|PHB2|C2CD5|RABEP1|TIMM50|RAN|RPL18|RAB5C|RAB3IP|ENSP00000449026|COPZ1|RPLP0|VTI1B|SRP54|VIPAS39|RPL28|RAB31|TIMM23|RPL27|RPS15|CHMP2A|RPS19|RPS28|RPS5|DYNLL2|SPCS1|COPZ2|VPS11|SNX12|RPS10|PEX12|TMEM106A|SYNRG|ARFRP1|CPSF1	124	3315|6903|6363|3852|7017|2646|7083|3099|4278|7938|5949|726|2013|3696|5511|3459|3135|7371|2406|3741|4584|324|4680|4530|4170|3627|1653|6900|7536|933|5748|2451|3081|5718|2829|3471|3066|6780|2277|3714|546|7692|4344|2016|7386|6003|8046|6039|7818|7866|2448|2391|5121|5265|876|4698|3174|3963|7176|6174|750|2343|1719|7719|4383|1038|6273|5694|3468|3279|6459|7824|2781|7341|5382|5658|999|5634|2913|6339|2289|2607|3180|2475|7155|549|765|1065|6630|3423|6057|363|5916|1401|5595|6792|7467|3051|891|6462|5793|402|4863|927|3141|6867|2187|6519|7851|7680|768|366|3855|4197|1983|2871|2157|3930|1860|7758|7749|3360|7353|4281|2364|2370|975|1146|690|6069|2955|1131|5202|4476|3693|1059|1692|5649|3246|1449|1329|807|6552|2697|7302|423|519|7188|5085|6294|2733|3528|2901|3633|1023|3648|6093|6531|3786|1788|3969|6396|6357|4176|1440|5229|2058|4080|7446|2472|7917|483|6192|1293|1731|774|5283|834|5520|4884|3951|3894|2712|2670|2610|2556|7941|1968|4641|627|618|7032|7179|6291|4653|1581|7110|7050|6138|3657|7479|6660|5538|348|7686|4266|4095|1473|720|7809|4260|1245|2238|5712|4242|6105|3555|2802|7080|1005|7416|6654|6579|5160|1587|8049|5277|2439|7125|6510|6675|5517|7665|7833|456|6804|3549|4131|1920|6453|732|6705|8001|4014|6795|6912|1605|5736|8097|1188|5067|3186|4035|744|2544|1458|6054|2229|7896|6045|3330|1257|7740|7962|1977|7785|5493|5934|3573|7542|2562|7491|5682|2373|6873|6015|4512|5883|1779|4140|1512|7830|3402|2778|387|5028|7614|8088|4218|2271|6369|2124|1947|7356|2853|6231|3213|3240|6504|2436|2292|4410|4878|1182|6711|2514|4560|4173|6303|6957|2631|6228|2115|2784|6309|3804|1254|825|5913|2082|6063|6384|6978|6528|4956|3324|4299|909|7674|4023|5394|5700|1569|6993|5478|6891|5865|3261|3120|3639|1002|4284|5688|4509|6255|612|7362|2844|882|3087|5976|1365|2055|7275	3.32e-21		GO:0015833	1.82269	0
1553	360	GO Process		Amide transport	5.93e-19	ARF5|GABARAPL2|TIMM21|HSPB11|TMED1|TIMM13|SNAP29|MICALL1|TOMM22|PMM1|AP4S1|CHMP4B|ACOT8|C16orf70|TSC2|ECH1|RPL18A|SNX8|FIS1|SEC61B|TBC1D12|RPL19|RANGRF|SLC15A3|GOLT1B|SRSF9|RPS12|SNX3|NUP155|PLEK|CPSF3|ACOT2|FAM53C|CCDC53|CLTA|RAB38|SRSF6|NUP85|RTN2|SGSM3|MTX2|RPS16|TSG101|ACTN4|ZFYVE20|VPS25|NUP210|TIMM10B|TERF2|NXT1|AP3B1|IPO8|TIMM10|RINT1|KDELR2|RPL35|DERL1|SDCBP|ARL3|NUP133|AP5M1|SNX1|RAB27B|RPL8|SLC9A3R1|COPE|CSE1L|KIF18A|DESI1|AP2S1|VAMP8|USE1|MCOLN1|YWHAE|SEC22C|BBS7|THOC3|XPO5|TNPO3|FBXO7|VPS33A|SCAMP2|TP53|EIF4A3|TIMM44|SFT2D2|GOLPH3L|EIF2D|RPS27A|ABCA12|RAB5A|RABL3|TBCK|RPL37|UPF3B|IMMP1L|C11orf73|RPS3|AIP|NBAS|TOMM70A|DISP1|NUP205|TYSND1|AIFM1|DDX19B|APPL1|ATP6V0D1|ACOX1|BAX|PEX13|SSR2|PRKCI|ZDHHC3|ABCE1|RPS23|NPM1|PHAX|FOLR2|ARF6|SEC61A2|TSC1|COG1|MED1|VPS37C|RPS9|LMAN2|UBB|SRP9|STX8|VAMP5|STX18|ARF4|JAGN1|YWHAG|ARL6IP1|SCAMP3|RPL13|COMMD1|SLC19A1|RPL15|ATG4D|SNX33|RAB6A|GGA2|SRP68|SNX14|SSNA1|CRAT|GLTP|CD209|TCP1|CHMP6|RPS15A|BID|MAGOHB|RAB43|TIMM22|CALR|RPLP2|MYO1D|WDR33|SRSF7|THOC6|WRB|ATP6V0C|VPS39|STRADA|EIF5A|UNC119|SARNP|SEC23B|RPS7|RPL7|MIA3|NECAP1|RPS2|SRP72|YIF1B|ICMT|SAMM50|TOR1A|NUP50|RPS21|RPL3|RPL27A|RPLP1|RPS17|RPS3A|RPSA|TAP1|STYX|SDAD1|PIK3R4|ZDHHC9|CHM|TOMM7|ATP6V1H|AP4M1|SFT2D1|RPL12|IPO9|SMG5|RPL39|TOMM20|RAB4A|GUK1|CENPF|DYNLT1|RABIF|TIMM17A|ATP1B1|LMNA|MTX1|RAB13|SNAPIN|S100A13|SNX27|ZDHHC6|ATP6AP1|CETN2|RPL5|GNAS|NDC1|MAGOH|SCP2|RPL7A|CCDC23|ZDHHC12|WDR34|YWHAB|IFT52|SAR1A|STXBP1|RPS4X|SRSF3|ATP6V1G1|ROMO1|EIF6|HMGCL|RILPL1|ARL5B|VPS28|STAM|SNX2|MPV17|RPS6|COL4A3BP|BTF3|PITRM1|SGTB|EXOC1|SLC25A6|MIPEP|DNAJC19|RPL13A|AKT2|SRSF2|ECT2|RPL24|RPL34|KIF20A|TIMM9|POM121|ATP6V1C1|RPS29|CTAGE5|RPL14|TSPO|RPS8|TIMM17B|NUDT19|EIF4ENIF1|HPS4|TBC1D10A|ELAVL1|RPAIN|RPS14|PREPL|FCHSD2|RAB1A|RAB6C|UBA52|SEC61G|RPL23A|IDH1|SCFD1|BCAP31|RPS18|RPL17|RPL9|COPG2|IFT74|RPL36A|CHMP3|LAMP2|VPS52|RAB34|RPL10|STXBP2|PLTP|ATP6V1F|RPL37A|SELT|RPL35A|CDK5|RPL23|CNIH4|SNF8|ALYREF|NDUFA13|TMEM167A|NEDD4|COX18|PIK3R1|RPL30|CETN3|RPS20|ENY2|GSTK1|ATP6V0B|RPS25|FAU|RPS13|TOMM5|TIMM8B|PHB2|C2CD5|RABEP1|TIMM50|RAN|RPL18|RAB5C|RAB3IP|ENSP00000449026|COPZ1|RPLP0|VTI1B|SRP54|VIPAS39|RPL28|RAB31|TIMM23|RPL27|RPS15|CHMP2A|RPS19|RPS28|RPS5|DYNLL2|SPCS1|COPZ2|VPS11|SNX12|RPS10|PEX12|TMEM106A|SYNRG|ARFRP1|CPSF1	124	3315|6903|6363|3852|7017|2646|7083|3099|4278|7938|5949|726|2013|3696|5511|3459|3135|7371|2406|3741|4584|324|4680|4530|4170|3627|1653|6900|7536|933|5748|2451|3081|5718|2829|3471|3066|6780|2277|3714|546|7692|4344|2016|7386|6003|8046|6039|7818|7866|2448|2391|5121|5265|876|4698|3174|3963|7176|6174|750|2343|1719|7719|4383|1038|6273|5694|3468|3279|6459|7824|2781|7341|5382|5658|999|5634|2913|6339|2289|2607|3180|2475|7155|549|765|1065|6630|4401|3423|6057|363|5916|1401|5595|6792|7467|3051|891|6462|5793|402|4863|927|3141|6867|2187|6519|7851|7680|768|366|3855|4197|1983|2871|2157|5553|3930|1860|7758|7749|3360|7353|4281|2364|2370|975|1146|690|6069|2955|1131|5202|4476|3693|1059|1692|6729|5649|3246|1449|1329|807|6552|2697|7302|423|5166|519|7188|5085|6294|2733|3528|2901|3633|1023|3648|6093|6531|3786|1788|3969|6396|6357|4176|1440|5229|2058|4080|7446|2472|7917|483|6192|1293|1731|774|5283|834|5520|4884|3951|3894|2712|2670|2610|2556|7941|1968|4641|627|618|7032|7179|6291|4653|1581|7110|7050|6138|3657|7479|6660|5538|348|7686|4266|4095|1473|720|7809|4260|1245|2238|5712|4242|6105|3555|2802|7080|1005|7416|6654|6579|5160|1587|8049|5277|2439|7125|6510|6675|5517|7665|7833|456|6804|3549|4131|1920|6453|732|6705|8001|5964|4014|6795|6912|1605|5736|8097|1188|5067|3186|4035|744|2544|1458|6054|2229|7896|6045|3330|1257|7740|7962|1977|7785|5493|5934|3573|7542|2562|7491|5682|2373|6873|6015|4512|5883|1779|4140|1512|7830|3402|2778|387|5028|7614|8088|4218|2271|6369|2124|1947|7356|2853|2346|6231|3213|3240|6504|2436|2292|4410|4878|1182|6711|2514|4560|4173|6303|6957|2631|6228|2115|2784|6309|3804|1254|825|5913|2082|6063|6384|6978|6528|4956|3324|4299|909|7674|4023|5394|5700|1569|6993|5478|6891|5865|3261|3120|3639|1002|4284|5688|4509|6255|612|7362|2844|882|3087|5976|1365|2055|7275	3.37e-21		GO:0042886	1.82269	0
2042	442	GO Process		Catabolic process	6.67e-19	FUCA2|GABARAPL2|PSMA4|PSMC4|HSD17B10|C12orf5|FAP|DLD|PSMD5|CDC34|SNAP29|TOMM22|APOBEC3D|TXN2|RBX1|PSMA3|PSME2|CHMP4B|ACOT8|GLA|NTHL1|PSMD7|PLA2G15|STUB1|USP31|DECR1|EIF3E|PPP2CB|ECH1|RNASEH2A|RPL18A|FIS1|PSMA2|SEC61B|RPL19|CTSC|KCTD10|LTA4H|GAPDH|FBXO5|RPS12|DNPH1|PRSS16|PAPD7|SKP1|MLH1|ENO1|TMEM59|CTSD|C2orf43|CLTA|C19orf43|PEPD|SDF2L1|SIRT2|MBD4|RPS16|TSG101|LSM7|VPS25|HRSP12|RARRES3|CCNB1|HTRA2|MDM2|DRAM1|MTHFS|CCDC115|PSMB7|RPL35|ENPP2|DERL1|HINT2|PSMC1|GALC|UBE2K|PSMA6|ANAPC5|PIK3C3|WIPI1|PSMB1|OGN|RPL8|DENND3|PRDX1|SAMHD1|DHTKD1|PLD2|AP2S1|BLVRB|DCPS|VAMP8|USE1|MCOLN1|SRD5A3|CUL3|PSMD3|FBXL20|MGLL|HIBADH|PRDX5|EXOSC7|ANKIB1|FBXO7|CDK2|VPS33A|HEXA|COPS3|TP53|EIF4A3|BCKDHA|PSMB6|PSMA5|RPS27A|RNF7|RPL37|SKP2|PELO|PCYOX1L|MUT|UPF3B|RPS3|EI24|DCP1B|NGLY1|PLBD2|QDPR|NBAS|FBXW7|DDAH1|TOMM70A|UCHL1|MAN2B2|NAAA|PSMB4|CALM3|TMEM199|ACOX1|UBXN1|LRP5|AGL|CAPN2|PEX13|MTMR14|ADH5|RPS23|NEMF|PRDX3|PCBD1|CLPX|SLC27A4|UBXN6|PRDX2|ECI1|VPS37C|POLR2G|RNASE6|LSM3|MAEA|RPS9|DCXR|HINT1|FAM134B|UBB|CES3|FEN1|LRTOMT|TMEM208|RNF187|OGG1|ISG20|MUS81|RPL13|GLUL|CYP2S1|RNASEH2C|PDE12|RPL15|FAM134C|PSMC5|LSM1|ATG4D|PPP1R8|UBXN2A|CD84|SNX14|RNASEH1|AURKB|SIDT2|CRAT|EXOSC4|SAMD4B|CHMP6|RPS15A|MAGOHB|GCSH|RPLP2|DCTPP1|BCAT2|EXOSC3|PRKAG1|PPP2R1A|TMEM39A|CUL1|CLN8|RNF123|PLB1|P2RX7|SHMT2|ZNRF1|VPS39|RNASEH2B|PSMF1|NUDT4|ATG101|RPS7|ANAPC1|RPL7|GSPT2|RNF13|RPS2|FBXL5|UBQLN2|CTSL|TOR1A|RPS21|RPL3|RPL27A|ANXA2|RPLP1|RPS17|RPS3A|RPSA|PRKAA1|ETFB|NRD1|PSMD12|UBE2C|PIK3R4|ANAPC11|RAD23B|HSD17B11|CNOT3|TOMM7|PSMB10|CD2AP|RPE|PCBP2|HIBCH|TOPORS|BSCL2|UBE2Z|COMT|INPP5F|MTOR|RNF121|RPL12|SMG5|CNOT7|RPL39|PSMB5|APOBEC3C|TOMM20|LYPLAL1|DTL|ACAT2|UCHL5|ECHS1|SNAPIN|OAT|BUB3|PSMD4|CTSS|CACUL1|FUNDC2|GSTO1|GSTM4|RPL5|GOT1|CTBS|PSMA7|EXOSC1|PGAM1|MAGOH|SCP2|MAN1B1|RPL7A|AKR1A1|ERI3|PABPC4|ANXA7|PSMB2|PGK1|RPS4X|HMGCL|EDEM2|LYPLA2|PSMB9|PSMB8|RNF5|ALDH4A1|NEU1|DDAH2|ABHD13|C9orf41|EXOSC10|DFFA|XRN2|VPS28|STAM|UCHL3|ACOT7|PTER|FUNDC1|ESD|FOXO1|ADPRM|FBXO18|ITPA|RPS6|BNIP3L|HADHA|SGTB|PNPLA4|CHEK2|PSME1|RPL13A|SPOP|PTTG1|RPL24|RPL34|CDK1|QPRT|ABHD16A|RPS29|RPL14|NAGA|RPS8|UBE2G1|NUDT1|NUDT19|NFE2L2|CECR1|UBE2J2|BLVRA|RPS14|WIBG|PSMD14|CLEC16A|ALDH7A1|RAB1A|UBE4A|UBA52|RPL23A|RPS18|MAN2B1|TEX264|PSMD13|UBE2W|PAPD4|RPL17|ADAL|RPL9|ATP5SL|RPL36A|DNAJB14|CHMP3|GPX1|PNPLA6|SLC25A44|TRIM32|LAMP2|LSM5|PPP2R5C|RPL10|PSMA1|CTSO|USP41|DERA|BAP1|IAH1|RPL37A|PSMD6|RPL35A|NUDT5|CDK5|RPL23|SNF8|LSM6|SMUG1|NEDD4|RNASET2|WWP1|RPL30|RPS20|RNF130|CDC27|RPS25|FAU|RPS13|TRAPPC4|ECHDC1|TOMM5|ACADVL|ZCCHC8|PSMD9|PHB2|RSPRY1|PAFAH1B3|CTSV|RPL18|ENSP00000449026|RPLP0|ZFYVE1|ETFA|RPL28|CLN3|UBL7|RPL27|TMUB2|RAD23A|RPS15|CHMP2A|LSM4|RPS19|RPS28|RPS5|ALDH3B1|HADH|DYNLL2|HMOX2|NAGK|ANAPC16|TCEB1|ADRM1|UBXN8|AOAH|SH3GLB1|PSMC3|VPS11|RPS10|PSMB3	124	6807|6903|7653|4827|6312|8076|903|651|3690|2661|7083|4278|3603|1398|7767|3891|3090|726|2013|5838|2943|7197|7383|4287|1347|8100|5889|6906|3459|906|3135|2406|6849|3741|324|2049|4224|4662|5352|3807|1653|2253|7284|1848|7587|1359|5061|1491|7107|939|2829|4227|1101|960|4107|6714|7692|4344|624|6003|2022|3504|2919|7668|4740|5151|6894|669|4368|4698|4758|3174|459|4722|4719|2700|4029|2826|1407|7905|7251|7779|7719|7725|2403|693|7278|4950|3279|1413|6165|6459|7824|2781|1497|6084|1821|2235|771|2880|3354|1290|6090|6339|8061|2289|2601|7212|3180|2475|1575|6315|498|6630|3837|5916|5421|3864|7650|510|1401|7467|7770|897|1431|7899|6279|891|7578|6078|6462|4614|2217|2634|1677|2340|2550|6519|6327|2613|3201|7986|7680|5766|4485|1983|3927|7974|1173|6162|7875|705|3405|7575|7353|7878|2304|321|3357|4281|2667|2520|3948|2370|564|5187|6516|4704|3621|1011|984|315|1059|7803|5427|4302|2103|5649|3519|1437|1311|3246|5262|5808|1974|2697|7743|3651|2541|423|525|1044|5085|6294|3528|7008|3648|1557|1644|675|1599|7554|3069|3294|3750|2820|4968|966|1536|342|6357|2145|3132|4431|1872|7446|7065|2472|2766|822|6192|816|2655|8070|834|4884|3951|3894|2706|2712|2670|2610|2556|1785|600|3351|7647|7221|627|4122|7932|2862|831|7179|4452|4803|405|1155|2718|411|3336|7623|3060|3042|2787|1701|7110|6138|6036|3657|3561|3447|7479|1755|1095|7911|7410|3369|1245|5709|5607|5463|3591|663|1332|5460|3432|2802|7428|5535|7752|7854|7299|7416|6654|5487|6579|4371|990|5322|4524|7158|4989|6675|6804|6798|6933|993|7704|4737|7662|2382|6801|5304|3309|2211|7935|5286|1920|6453|5181|780|5280|5529|735|7839|5232|7392|5439|8001|4842|4959|6912|5466|354|6297|5067|5922|4725|2544|1458|7959|5769|5637|3330|7740|6048|1977|6663|5562|5493|5499|7965|5343|915|5682|1773|2355|7734|7731|6015|3903|5883|4140|2778|3219|4902|7359|6417|4374|387|7185|5028|4935|4218|4179|2271|2637|6156|6378|3144|6369|6648|3075|7356|7440|2589|2928|8067|2376|2004|3213|6330|6504|7977|2436|2292|4878|7503|8103|4560|1506|2061|6957|6228|4356|4521|3804|1254|825|5373|7209|5913|5919|3744|4587|6063|5004|5862|7272|3324|7674|5394|5661|2196|5478|4527|4437|3261|1890|2859|3120|3639|7626|1002|4284|5688|7332|1929|4509|339|2730|4749|2883|468|6888|7152|3921|5292|7362|882|5307	3.86e-21		GO:0009056	1.81759	0
115	72	GO Process		Viral transcription	6.67e-19	RPL18A|USF2|RPL19|RPS12|NUP155|NUP85|RPS16|NUP210|RPL35|NUP133|RPL8|RPS27A|RPL37|RPS3|NUP205|RPS23|RPS9|RPL13|RPL15|RPS15A|RPLP2|RPS7|RPL7|RPS2|NUP50|RPS21|RPL3|RPL27A|RPLP1|RPS17|RPS3A|RPSA|RPL12|RPL39|RPL5|NDC1|RPL7A|RPS4X|RPS6|RPL13A|RPL24|RPL34|POM121|RPS29|RPL14|RPS8|RPS14|UBA52|RPL23A|RPS18|RPL17|RPL9|RPL36A|RPL10|RPL37A|RPL35A|RPL23|RPL30|RPS20|RPS25|FAU|RPS13|RPL18|ENSP00000449026|RPLP0|RPL28|RPL27|RPS15|RPS19|RPS28|RPS5|RPS10	124	3135|3789|324|1653|7536|6780|7692|8046|4698|6174|7719|6630|5916|7467|402|1983|4281|1059|5649|6294|3648|7446|2472|6192|5520|4884|3951|3894|2712|2670|2610|2556|7110|3657|2802|1005|6579|6675|8001|5067|2544|1458|7896|3330|7740|1977|5682|5883|4140|2778|387|5028|4218|7356|3213|6504|2292|6957|6228|3804|1254|825|3324|7674|5394|5478|3261|3120|1002|4284|5688|882	3.84e-21		GO:0019083	1.81759	0
176	88	Reactome Pathways		The citric acid (TCA) cycle and respiratory electron transport	8.67e-19	UQCRC1|DLD|ATP5D|NDUFB7|COX6A1|NDUFB3|COX6B1|NDUFA2|NDUFA10|COX5B|NDUFB5|NDUFAF1|ATP5B|SDHA|NDUFA9|NDUFB10|ECSIT|NDUFS6|NDUFB11|NDUFB9|ATP5G3|ATP5O|ATP5J2|NDUFAF2|NDUFB8|COX11|ATP5L|NDUFA7|ATP5H|ATP5I|UQCRFS1|PDHB|CYCS|ATP5S|UQCRH|UCP2|CYC1|COX5A|COX8A|NDUFV1|NDUFAF3|MDH2|NDUFV2|NDUFA12|NDUFB1|IDH2|UQCR10|BSG|NDUFA4|ETFB|TMEM126B|MPC1|MPC2|SDHC|NDUFS2|NDUFAF4|ATP5F1|NDUFA1|SURF1|NDUFS5|GLO1|NDUFA8|SDHD|NDUFAF5|COX7A2L|UQCRQ|NDUFB6|IDH3B|ATP5G1|ATP5G2|ATP5A1|NDUFA11|ATP5J|NDUFA5|NDUFA3|TIMMDC1|NDUFA6|NDUFB2|NDUFA13|COX18|COX7C|COX6C|UQCRB|COX14|ETFA|COX4I1|NDUFAB1|UQCR11	124	4338|651|7764|2619|3474|378|4914|4113|6585|7137|5841|6534|2091|2682|7281|6915|6756|7374|2850|1392|6969|4572|4596|3810|3129|1698|4152|5790|3870|2745|3624|3615|3183|7488|1734|6570|2856|6210|2184|3270|606|801|5046|6411|6960|2940|804|7533|3918|600|4779|7521|969|6834|6726|6507|5403|1020|6351|4764|4347|4872|4644|4290|429|444|2985|1686|6141|6483|2094|3483|2673|2319|1986|1713|1956|5034|6711|4173|4986|6012|375|3147|2196|1017|6672|6783	1.4e-20		HSA-1428517	1.8062	0
376	135	Reactome Pathways		M Phase	1.74e-18	PSMA4|PSMC4|PSMD5|PSMA3|VRK1|PSME2|CHMP4B|PSMD7|PPP2CB|PSMA2|FBXO5|NUP155|GORASP2|NUP85|SIRT2|TUBG2|TUBG1|NCAPG|NUP210|H3F3B|CCNB1|DYNC1LI2|PSMB7|DCTN3|KIF23|PSMC1|NUP133|PSMA6|ANAPC5|PSMB1|MAU2|MAPK3|KIF18A|TUBB4A|YWHAE|PSMD3|RB1|PSMB6|PLK4|PSMA5|NUF2|RPS27A|CENPU|MZT2B|HAUS1|SPC25|NUP205|CCNB2|PSMB4|H2AFZ|WAPAL|TUBA1A|TUBA1C|UBB|YWHAG|H2AFV|APITD1|BANF1|PSMC5|PPP2R1B|MZT2A|SSNA1|AURKB|CHMP6|TUBB6|PPP2R1A|SKA2|CEP63|TUBA1B|PSMF1|TUBB|ANAPC1|TUBB4B|PPP1CC|CDK5RAP2|NUP50|PSMD12|UBE2C|HIST1H2BK|PSMB10|PSMB5|CENPF|PMF1|LMNA|BUB3|PSMD4|EMD|HAUS7|CETN2|PSMA7|ITGB3BP|NDC1|PSMB2|ZWINT|PSMB9|PSMB8|RCC2|MAPRE1|MASTL|CEP78|HIST1H2BL|HIST1H4C|TUBB2A|CENPJ|PSME1|SUMO1|CENPN|PTTG1|INCENP|KIF20A|POM121|CDK1|CSNK1E|PSMD14|RAB1A|UBA52|PSMD13|CHMP3|PPP2R5C|PSMA1|H2AFX|CDC27|H2AFJ|PSMD9|RAN|NEDD1|ARPP19|CHMP2A|DYNLL2|ANAPC16|HIST1H2BM|HIST1H2BH|PSMC3|H2BFS|PSMB3	124	7653|4827|3690|3891|6471|3090|726|7197|6906|6849|3807|7536|4581|6780|4107|6492|6489|7920|8046|1923|2919|5892|4368|1161|6537|4722|6174|4029|2826|7251|1035|7227|5694|2958|7341|1821|3072|6315|861|498|6189|6630|3039|2916|1869|2268|402|1284|1677|4494|4269|4326|4329|2370|5202|7068|3516|7908|1437|4233|7581|7302|3651|5085|6840|7554|5412|5988|1902|3132|1086|7065|1548|1203|2349|5520|7647|7221|4692|4452|3561|348|1899|720|5607|5463|3414|4887|3555|7752|6996|1005|7158|1878|993|7704|6582|3027|3873|573|492|1503|7710|5589|6297|7194|6024|4725|7422|6054|7896|7959|789|2355|6015|5883|7359|2271|3075|7440|1629|4521|3429|4587|4956|5739|6636|3639|4509|4749|8031|5568|5292|1014|5307	2.89e-20		HSA-68886	1.77595	0
267	111	GO Process		Establishment of protein localization to membrane	2.01e-18	TIMM13|MICALL1|TOMM22|CHMP4B|C16orf70|RPL18A|SEC61B|RPL19|RPS12|GORASP2|RPS16|AP3B1|TIMM10|RPL35|SDCBP|RPL8|GOLPH3L|RPS27A|RPL37|RPS3|CALM3|BAX|SSR2|PRKCI|ZDHHC3|RPS23|SEC61A2|VPS37C|RPS9|SRP9|VAMP5|ARL6IP1|RPL13|RPL15|GGA2|SRP68|RPS15A|BID|TIMM22|RPLP2|WRB|RPS7|RPL7|RPS2|SRP72|YIF1B|ICMT|SAMM50|RPS21|RPL3|RPL27A|RPLP1|RPS17|RPS3A|RPSA|ZDHHC9|CHM|RPL12|RPL39|ATP1B1|ZDHHC6|RPL5|RPL7A|ZDHHC12|RPS4X|ROMO1|RILPL1|RPS6|SGTB|RPL13A|RPL24|RPL34|TIMM9|RPS29|RPL14|RPS8|RPS14|PREPL|UBA52|SEC61G|RPL23A|RPS18|RPL17|RPL9|RPL36A|RAB34|RPL10|RPL37A|RPL35A|RPL23|NDUFA13|COX18|RPL30|RPS20|RPS25|FAU|RPS13|RPL18|RAB3IP|ENSP00000449026|RPLP0|SRP54|RPL28|RAB31|RPL27|RPS15|RPS19|RPS28|RPS5|RPS10|ARFRP1	124	2646|3099|4278|726|3696|3135|3741|324|1653|4581|7692|2448|5121|4698|3963|7719|765|6630|5916|7467|2340|7851|768|366|3855|1983|1860|7353|4281|975|690|4476|1059|5649|807|6552|6294|2733|3633|3648|3969|7446|2472|6192|1293|1731|774|5283|4884|3951|3894|2712|2670|2610|2556|618|7032|7110|3657|1473|4242|2802|6579|1587|6675|7833|3549|8001|6912|5067|2544|1458|2229|3330|7740|1977|5682|2373|5883|1779|4140|2778|387|5028|4218|1947|7356|3213|6504|2292|6711|4173|6957|6228|3804|1254|825|3324|909|7674|5394|1569|5478|6891|3261|3120|1002|4284|5688|882|2055	1.19e-20		GO:0090150	1.76968	0
1548	354	Reactome Pathways		Disease	2.97e-18	PSMA4|PSMC4|ST6GAL1|PSMD5|RBX1|PSMA3|PSME2|CHMP4B|NTHL1|POLR2C|PSMD7|TSC2|PPP2CB|POLR2I|RPL18A|PSMA2|RPL19|SUPT4H1|C1QBP|ARPC3|FGFR1OP2|RPS12|PAPD7|SKP1|NUP155|MLH1|ENO1|SLC35D1|RPN2|CLTA|ZC3HAV1|NUP85|C3|CAPNS1|MPDU1|DAD1|RPS16|TSG101|VPS25|NUP210|GRSF1|AP3B1|KRAS|CCNH|CDK4|MDM2|DYNC1LI2|PSMB7|RPL35|DERL1|GTF2H4|THBS1|BARD1|PSMC1|PEBP1|NUP133|PSMA6|CYBA|ANAPC5|APH1B|PIK3C3|PSMB1|RCOR1|TCEB2|OGN|RPL8|PRDX1|ARPC1A|MAP2K2|MAPK3|ACTR3|AP2S1|EED|TAF12|TUBB4A|SRD5A3|YWHAE|WNT5A|PSMD3|SLC2A9|MAPKAP1|ZCRB1|CDK2|BIN2|RB1|HEXA|G6PC3|PSMB6|PSMA5|RPS27A|ABCA12|RAB5A|RPL37|SKP2|MUT|SIGMAR1|SERPING1|RPS3|MTA2|SLC25A4|FBXW7|NUP205|ELMO2|PSMB4|CALM3|NCKAP1L|LRP5|CAPN2|ARPC2|RPL39L|RPS23|NPM1|SAP30L|TAF10|SLC27A4|TUBA1A|TUBA1C|SLC39A4|PRDX2|VPS37C|POLR2G|C3AR1|BCL2L1|RPS9|DCXR|CD14|UBB|GNB2|FEN1|OGG1|MGAT2|RPL13|EEF2|RPL15|MAP3K11|BANF1|PSMC5|PPP2R1B|REST|ELMO1|TPMT|CHMP6|GYS1|MPI|RPS15A|TUBB6|AGTRAP|EZH2|SLC9A9|CALR|TALDO1|IMPDH2|DPM2|RPLP2|PPP2R1A|CD28|CUL1|HMG20B|P2RX7|KREMEN1|CD86|HIST2H2AB|BSG|TUBA1B|PSMF1|TUBB|RPS7|ANAPC1|RHOG|RPL7|TPST2|PTPN11|TUBB4B|PPP1CC|RPS2|POLR2K|CTSL|NUP50|RPS21|RPL3|RPL36AL|RPL27A|RPLP1|RPS17|RPS3A|RPSA|RPL22L1|PSMD12|RAC1|UBE2C|PIK3R4|HIST1H2BK|PSMB10|HIST1H2AI|XRCC6|ATP6V1H|GATAD2A|COMT|MTOR|MAGT1|RPL12|RPL39|PSMB5|PARP1|ATP1B1|LMNA|DPM3|PSMD4|APH1A|FCGR1A|TCF7L2|NRAS|RAP1A|ALG14|GCLM|RPL5|GTF2B|SLC9A6|PSMA7|GNAS|ALG6|NDC1|DPM1|MAN1B1|SLC25A5|RPL7A|DOLK|YWHAB|SLC29A3|PSMB2|PGK1|HDAC1|RPS4X|DKK1|TLR4|FOXO4|GNG10|EDEM2|TXN|PSMB9|PSMB8|GALNT12|RNF5|NEU1|ABI1|VPS28|HIST1H2BL|STAM|HIST1H4C|TAF2|FOXO1|RBBP7|TUBB2A|RPS6|GPS2|SLC25A6|PSME1|NELFA|CCNK|RPL13A|AKT2|TBP|SUMO1|CBX1|FDX1L|RPL24|RPL34|SIN3A|POM121|RPS29|GTF2A2|RPL14|RPS8|ALG3|CDC42|MMACHC|RPS14|PSMD14|DPAGT1|CXCR4|CREB1|UBA52|MMADHC|RPL23A|TBXAS1|IDH1|IRAK4|RPS18|BRMS1|PSMD13|RPL17|TAF6|RPL9|MYD88|RANBP1|RPL36A|CHMP3|HRAS|PPP2R5C|RPL10|CDKN1C|PSMA1|NCK1|ALG2|RPL37A|RPL35A|PPIA|CDK5|RPL23|SNF8|XRCC4|PIK3R1|RPL30|RPL26L1|CCNC|RPS20|TYK2|CDC27|RPS25|RPS13|HHAT|PSMD9|HCK|GTF2H3|HIST2H2BF|RAN|RPL18|ENSP00000449026|RPLP0|RPL28|ACTG1|RPL27|RPS15|PSENEN|CHMP2A|RPS19|MYO9B|RPS28|RPS5|NELFCD|FXYD3|GTF2H5|SLC37A4|DYNLL2|ANAPC16|HIST1H2BM|TCEB1|HIST1H2BH|PHB|MYC|PSMC3|RPS10|SAP18|PSMB3	124	7653|4827|3540|3690|7767|3891|3090|726|2943|1617|7197|5511|6906|4305|3135|6849|324|6966|4467|2280|3642|1653|1848|7587|7536|1359|5061|7095|6282|2829|3378|6780|2133|5013|7689|2160|7692|4344|6003|8046|3276|2448|2385|5514|1989|4740|5892|4368|4698|3174|5064|6465|2991|4722|4773|6174|4029|6372|2826|2523|1407|7251|6171|2640|7779|7719|2403|7044|7023|7227|4125|3279|2100|4767|2958|1497|7341|1794|1821|8094|1812|7413|8061|5139|3072|2601|1764|6315|498|6630|4401|3423|5916|5421|510|963|1242|7467|2154|3045|7578|402|4836|1677|2340|4392|2613|7986|2418|1530|1983|2871|1917|7419|7875|4326|4329|7887|3405|7353|7878|3084|1782|4281|2667|2505|2370|798|5187|1011|1194|1059|6600|5649|1272|7908|1437|4233|2892|4668|2172|5085|4110|5070|6294|6840|2529|5295|3399|1023|2202|3387|1845|3648|7554|7995|3294|2964|966|5619|7914|1749|7533|1902|3132|1086|7446|7065|1239|2472|1950|7695|1548|1203|6192|5106|8070|5520|4884|3951|3879|3894|2712|2670|2610|2556|2412|7647|6564|7221|627|4692|4452|1167|4845|6291|6732|3060|2787|951|7110|3657|3561|4890|1473|720|7698|5463|1893|540|4320|2148|5469|4839|5019|2802|7407|4272|7752|7080|7059|1005|5484|5487|5685|6579|2817|5277|645|7158|4989|855|6675|2031|2097|4695|3153|6798|6990|993|7704|5835|4737|2382|672|1920|492|6453|1503|1854|7839|5289|7710|8001|3702|5736|6297|2997|3030|5067|3186|846|7194|5376|714|2544|1458|3843|7896|3330|3444|7740|1977|4188|1074|3249|5682|2355|2547|5196|6615|5883|5625|4140|5772|1512|1803|2778|723|7359|387|369|5028|5592|1026|4218|2271|6222|3075|7356|4926|7440|4734|5802|3213|6504|4479|2436|2292|4878|6723|6303|6957|1926|7338|6228|2580|4521|3804|825|2163|4587|6567|1668|6558|4956|3324|7674|5394|5478|4098|3261|3120|5244|3639|1002|1482|4284|5688|2577|6666|6348|7011|4509|4749|8031|2883|5568|2832|6423|5292|882|5169|5307	5.06e-20		HSA-1643685	1.75272	0
479	156	GO Component		Mitochondrial matrix	3.97e-18	HSD17B10|DIMT1|DLD|ATP5D|TXN2|NME4|DECR1|MRPL32|C1QBP|MRPL27|MRPL51|FASTKD2|ACOT2|CHPF|STYXL1|NDUFA10|C12orf65|GRSF1|HRSP12|ERAL1|CCNB1|MRPL44|MRPS9|MTHFS|MRPL15|NDUFAF1|ATP5B|DHTKD1|DGUOK|MRPL3|HIBADH|PRDX5|REXO2|NDUFA9|C12orf10|TP53|BCKDHA|SOD1|TIMM44|MRPS5|MUT|MRPS28|LACTB2|RPS3|NARS2|RPMS17|COQ5|MRPL17|ETHE1|MRPS18C|MRPL33|ABCE1|FASTK|PRDX3|NDUFB8|CLPX|NDUFA7|ICT1|ECI1|BCL2L1|DTYMK|MRPL39|MRPL13|PDHB|MRPL11|PDE12|ISCU|ATG4D|MRPL46|TRMT10C|TSFM|MRPS31|TYMS|GCSH|YARS2|TUFM|BCAT2|GADD45GIP1|MDH2|SMDT1|IDH2|SHMT2|MRPL12|TMLHE|MRPL20|ETFB|HIBCH|MRPL24|MRPL21|DARS2|TFB2M|IARS2|GLRX2|RNASEL|NDUFS2|APOA1BP|DAP3|ECHS1|OAT|RARS2|ATP5F1|MRPL41|SLC25A5|MRPS2|MRPL14|MRPS18A|VDAC2|CHCHD1|TRUB2|MRPS16|MRPS15|HMGCL|HSD17B8|ALDH4A1|PDSS1|FXN|NUDT2|LYRM7|MRPS26|HADHA|IDH3B|PITRM1|AK3|MIPEP|DNAJC19|RPUSD3|GARS|MRPS33|FDX1L|CDK1|NUDT1|ATP5A1|C6orf203|ALDH7A1|CREB1|MRPL55|GPX1|ACN9|MRPL47|MALSU1|SSBP1|MRPL36|MRPS30|MRPL22|GSTK1|ACADVL|BLOC1S1|MRPL42|ETFA|NDUFAB1|MRPS21|ACP6|POLRMT|HADH|POLDIP2|UQCC2	124	6312|6813|651|7764|1398|5508|8100|6972|4467|6825|5349|954|2451|1314|6852|6585|7248|3276|2022|6495|2919|681|7014|6894|2727|6534|2091|7278|2835|3825|2880|3354|4275|7281|2790|3180|1575|6555|7155|4413|510|3258|3321|7467|2691|7215|3465|4032|2703|8034|4254|4197|2073|7974|3129|6162|5790|3876|7575|1782|7950|477|447|3615|6738|2103|762|3246|2226|1938|6066|3231|5760|7008|5001|3462|1644|552|801|330|2940|1536|6861|4776|5340|600|2718|2988|1620|1839|1395|2799|7482|5556|6726|2139|8055|3369|5709|2142|5403|1077|5685|1350|6591|2937|3672|6108|5574|4638|1119|6804|4341|7662|7929|4143|7218|3282|1422|4959|1686|6795|6831|8097|1188|1164|5268|3222|714|7959|5562|2094|1704|7731|6615|6942|2637|2076|3678|2973|435|1299|3606|3207|2784|5919|4917|7563|2196|6672|6702|3849|3861|1929|3381|7104	7e-20		GO:0005759	1.74012	0
214	97	GO Process		mRNA catabolic process	5.35e-18	EIF3E|RPL18A|RPL19|RPS12|PAPD7|MLH1|RPS16|LSM7|HRSP12|RPL35|RPL8|DCPS|EXOSC7|EIF4A3|RPS27A|RPL37|PELO|UPF3B|RPS3|DCP1B|NBAS|RPS23|POLR2G|LSM3|RPS9|RPL13|PDE12|RPL15|LSM1|EXOSC4|SAMD4B|RPS15A|MAGOHB|RPLP2|EXOSC3|PPP2R1A|RPS7|RPL7|GSPT2|RPS2|RPS21|RPL3|RPL27A|RPLP1|RPS17|RPS3A|RPSA|CNOT3|RPL12|SMG5|CNOT7|RPL39|RPL5|EXOSC1|MAGOH|RPL7A|RPS4X|EXOSC10|XRN2|RPS6|RPL13A|RPL24|RPL34|RPS29|RPL14|RPS8|RPS14|WIBG|UBA52|RPL23A|RPS18|PAPD4|RPL17|RPL9|RPL36A|LSM5|RPL10|RPL37A|RPL35A|RPL23|LSM6|RPL30|RPS20|RPS25|FAU|RPS13|RPL18|ENSP00000449026|RPLP0|RPL28|RPL27|RPS15|LSM4|RPS19|RPS28|RPS5|RPS10	124	5889|3135|324|1653|1848|1359|7692|624|2022|4698|7719|6165|1290|2475|6630|5916|3864|1401|7467|897|891|1983|7878|321|4281|1059|2103|5649|1311|525|1044|6294|3528|3648|675|7554|7446|2472|2766|6192|4884|3951|3894|2712|2670|2610|2556|831|7110|6138|6036|3657|2802|7854|7416|6579|6675|2211|5286|8001|5067|2544|1458|3330|7740|1977|5682|1773|5883|4140|2778|4374|387|5028|4218|6648|7356|3213|6504|2292|7503|6957|6228|3804|1254|825|3324|7674|5394|5478|3261|3120|7626|1002|4284|5688|882	3.21e-20		GO:0006402	1.72716	0
373	134	GO Process		Nucleobase-containing compound catabolic process	6.33e-18	APOBEC3D|NTHL1|EIF3E|RNASEH2A|RPL18A|RPL19|RPS12|DNPH1|PAPD7|MLH1|C19orf43|MBD4|RPS16|LSM7|HRSP12|RPL35|RPL8|SAMHD1|DCPS|EXOSC7|EIF4A3|RPS27A|RPL37|PELO|UPF3B|RPS3|DCP1B|NBAS|RPS23|POLR2G|RNASE6|LSM3|RPS9|HINT1|FEN1|OGG1|ISG20|MUS81|RPL13|RNASEH2C|PDE12|RPL15|LSM1|PPP1R8|RNASEH1|SIDT2|EXOSC4|SAMD4B|RPS15A|MAGOHB|RPLP2|DCTPP1|EXOSC3|PPP2R1A|RNASEH2B|NUDT4|RPS7|RPL7|GSPT2|RPS2|RPS21|RPL3|RPL27A|RPLP1|RPS17|RPS3A|RPSA|CNOT3|RPL12|SMG5|CNOT7|RPL39|APOBEC3C|RPL5|EXOSC1|MAGOH|RPL7A|ERI3|PABPC4|RPS4X|EXOSC10|DFFA|XRN2|ACOT7|ADPRM|FBXO18|ITPA|RPS6|RPL13A|RPL24|RPL34|RPS29|RPL14|RPS8|NUDT1|CECR1|RPS14|WIBG|UBA52|RPL23A|RPS18|PAPD4|RPL17|ADAL|RPL9|RPL36A|GPX1|LSM5|RPL10|DERA|RPL37A|RPL35A|NUDT5|RPL23|LSM6|SMUG1|RNASET2|RPL30|RPS20|RPS25|FAU|RPS13|ZCCHC8|RPL18|ENSP00000449026|RPLP0|RPL28|RPL27|RPS15|LSM4|RPS19|RPS28|RPS5|RPS10	124	3603|2943|5889|906|3135|324|1653|2253|1848|1359|4227|6714|7692|624|2022|4698|7719|693|6165|1290|2475|6630|5916|3864|1401|7467|897|891|1983|7878|2304|321|4281|2520|5187|1011|984|315|1059|4302|2103|5649|1311|5262|7743|2541|525|1044|6294|3528|3648|1557|675|7554|2145|4431|7446|2472|2766|6192|4884|3951|3894|2712|2670|2610|2556|831|7110|6138|6036|3657|3447|2802|7854|7416|6579|990|5322|6675|2211|7935|5286|780|5232|7392|5439|8001|5067|2544|1458|3330|7740|1977|5562|7965|5682|1773|5883|4140|2778|4374|387|7185|5028|4218|2637|6648|7356|8067|3213|6504|7977|2292|7503|8103|1506|6957|6228|3804|1254|825|3744|3324|7674|5394|5478|3261|3120|7626|1002|4284|5688|882	3.84e-20		GO:0034655	1.71986	0
2139	453	GO Process		Protein localization	6.52e-18	ARF5|GABARAPL2|TNFRSF1A|TIMM21|HSPB11|TMED1|TIMM13|SNAP29|MICALL1|TOMM22|PMM1|AP4S1|CHMP4B|PIGU|ACOT8|C16orf70|TSC2|ECH1|RPL18A|SNX8|PLOD3|FIS1|SEC61B|TBC1D12|RPL19|RANGRF|SLC15A3|GOLT1B|SRSF9|RPS12|SNX3|SKP1|NUP155|ZMYND10|TMSB10|GORASP2|PLEK|CPSF3|ACOT2|CRIPT|FAM53C|CCDC53|CLTA|RAB38|SRSF6|BMP4|NUP85|RTN2|SGSM3|MTX2|RPS16|TSG101|ACTN4|ZFYVE20|VPS25|NUP210|TIMM10B|RPA1|TERF2|NXT1|AP3B1|IPO8|LAMTOR5|TIMM10|RINT1|MDM2|KDELR2|TOR1B|RPL35|DERL1|SDCBP|ARL3|BARD1|ASUN|NUP133|AP5M1|SNX1|PIK3C3|RAB27B|WIPI1|DNAJB6|PIH1D1|RPL8|SLC9A3R1|COPE|MAU2|CSE1L|KIF18A|DESI1|AP2S1|EHD2|ENSP00000263634|VAMP8|USE1|MCOLN1|YWHAE|SEC22C|BBS7|WNT5A|THOC3|XPO5|TNPO3|ANLN|FBXO7|RB1|VPS33A|SCAMP2|TP53|EIF4A3|SCYL1|TIMM44|SFT2D2|GOLPH3L|EIF2D|RPS27A|ABCA12|RAB5A|RABL3|TBCK|RPL37|UPF3B|IMMP1L|C11orf73|RPS3|LAMTOR1|AIP|NBAS|NUBP1|TOMM70A|NUP205|TYSND1|AIFM1|DDX19B|APPL1|ATP6V0D1|CALM3|ACOX1|BAX|PEX13|SSR2|PRKCI|ZDHHC3|ABCE1|RPS23|NPM1|PHAX|SPTSSA|ARF6|SEC61A2|TSC1|WAPAL|HPS6|COG1|MED1|VPS37C|RPS9|MTCH2|LMAN2|TWF2|UBB|TCTN2|SRP9|STX8|VAMP5|STX18|ARF4|JAGN1|YWHAG|ARL6IP1|SCAMP3|RPL13|COMMD1|RPL15|BOD1|ATG4D|SNX33|RAB6A|GGA2|SRP68|RNF26|SNX14|SSNA1|ASB3|AURKB|TMEM107|CRAT|TCP1|CHMP6|RPS15A|BID|MAGOHB|RAB43|EZH2|TIMM22|CALR|RPLP2|MYO1D|WDR33|CARM1|SRSF7|THOC6|WRB|ATP6V0C|HIST1H1B|GAS6|BSG|PTPRU|VPS39|STRADA|EIF5A|SUPT7L|UNC119|SARNP|RTN4|CCDC88A|SEC23B|RPS7|RPL7|MIA3|NECAP1|RPS2|CREB3|SRP72|SP100|LAMTOR4|YIF1B|ICMT|ATR|FBLN5|SAMM50|VAPA|TOR1A|NUP50|RPS21|RPL3|RPL27A|ANXA2|RPLP1|RPS17|RPS3A|RPSA|TAP1|STYX|GPAA1|SDAD1|PIK3R4|ZDHHC9|CHM|TOMM7|ATP6V1H|AP4M1|TOPORS|ITGB1BP1|SFT2D1|CHAMP1|RPL12|IPO9|DMD|SMG5|RPL39|TOMM20|RAB4A|GUK1|CENPF|DYNLT1|RABIF|TIMM17A|ATP1B1|LMNA|LAMTOR2|MTX1|RAB13|SNAPIN|S100A13|S100A10|SNX27|BUB3|ZDHHC6|RAP1A|ATP6AP1|TTK|CETN2|RPL5|PIGK|GNAS|DHCR24|NDC1|MAGOH|SCP2|KIF20B|AMOT|RPL7A|CCDC23|YBX1|ZDHHC12|WDR34|YWHAB|RRAGC|IFT52|SAR1A|STXBP1|RPS4X|SRSF3|ATP6V1G1|ROMO1|EIF6|HMGCL|CUTA|TXN|RCC2|MAPRE1|RILPL1|ARL5B|VPS28|STAM|SNX2|MPV17|BRCA2|NABP2|RPS6|BTF3|TMSB4X|PITRM1|SGTB|EXOC1|DDX1|SLC25A6|MIPEP|DNAJC19|RPL13A|AKT2|SUMO1|SRSF2|ECT2|RPL24|RPL34|KIF20A|FLOT2|SIN3A|TIMM9|POM121|CDK1|ATP6V1C1|RPS29|CTAGE5|RPL14|TSPO|RPS8|TIMM17B|NUDT19|EIF4ENIF1|TCTN1|HPS4|CDC42|TBC1D10A|ELAVL1|RPAIN|RPS14|PREPL|FCHSD2|RAB1A|RAB6C|UBA52|SEC61G|RPL23A|NPNT|IDH1|SCFD1|BCAP31|RPS18|FCHO2|CORO1C|RPL17|RPL9|RPF2|COPG2|CC2D2A|IFT74|RPL36A|CHMP3|CNEP1R1|LAMP2|VPS52|RAB34|RPL10|STXBP2|ATP6V1F|RPL37A|SELT|RPL35A|CDK5|RPL23|CNIH4|SNF8|ALYREF|NDUFA13|TMEM167A|NEDD4|COX18|FYB|PIK3R1|RPL30|CETN3|RPS20|ENY2|GSTK1|ATP6V0B|RPS25|FAU|RPS13|TOMM5|TIMM8B|PHB2|C2CD5|RABEP1|TIMM50|RAN|RPL18|RAB5C|RAB3IP|ENSP00000449026|COPZ1|RPLP0|VTI1B|NEDD1|SRP54|VIPAS39|RPL28|ACTG1|RAB31|TIMM23|RPL27|RPS15|WBP2|CHMP2A|RPS19|RPS28|RPS5|RUVBL2|DYNLL2|SPCS1|CBY1|SH3GLB1|COPZ2|VPS11|SNX12|RPS10|PIGW|PEX12|TMEM106A|SYNRG|ARFRP1|CPSF1	124	3315|6903|5886|6363|3852|7017|2646|7083|3099|4278|7938|5949|726|1965|2013|3696|5511|3459|3135|7371|2337|2406|3741|4584|324|4680|4530|4170|3627|1653|6900|7587|7536|2064|6948|4581|933|5748|2451|6360|3081|5718|2829|3471|3066|924|6780|2277|3714|546|7692|4344|2016|7386|6003|8046|6039|3816|7818|7866|2448|2391|1725|5121|5265|4740|876|6246|4698|3174|3963|7176|2991|1404|6174|750|2343|1407|1719|7905|7224|6018|7719|4383|1038|1035|6273|5694|3468|3279|3366|2628|6459|7824|2781|7341|5382|5658|1794|999|5634|2913|6099|6339|3072|2289|2607|3180|2475|7806|7155|549|765|1065|6630|4401|3423|6057|363|5916|1401|5595|6792|7467|5667|3051|891|7728|6462|402|4863|927|3141|6867|2187|2340|6519|7851|7680|768|366|3855|4197|1983|2871|2157|7629|3930|1860|7758|4269|3345|7749|3360|7353|4281|4755|2364|7566|2370|5937|975|1146|690|6069|2955|1131|5202|4476|3693|1059|1692|5649|912|3246|1449|1329|807|6552|8043|2697|7302|7992|3651|588|423|7188|5085|6294|2733|3528|2901|5295|3633|1023|3648|6093|6531|1830|3786|1788|3969|6396|3252|2352|7533|2814|6357|4176|1440|2274|5229|2058|6132|5874|4080|7446|2472|7917|483|6192|1551|1293|1353|7380|1731|774|5037|5967|5283|1509|834|5520|4884|3951|3894|2706|2712|2670|2610|2556|7941|1968|5829|4641|627|618|7032|7179|6291|4653|411|6306|1581|7113|7110|7050|2532|6138|3657|7479|6660|5538|348|7686|4266|4095|1473|720|711|7809|4260|1245|2238|6837|5712|5607|4242|5469|6105|3735|3555|2802|2247|7080|3738|1005|7416|6654|3762|6258|6579|5160|3579|1587|8049|5277|3960|2439|7125|6510|6675|5517|7665|7833|456|6804|6879|6990|6582|3027|3549|4131|1920|6453|732|6705|5703|3297|8001|4014|4896|6795|6912|1605|8010|5736|8097|1188|5067|3186|7194|4035|744|2544|1458|6054|5310|3843|2229|7896|7959|6045|3330|1257|7740|7962|1977|7785|5493|5934|4041|3573|1074|7542|2562|7491|5682|2373|6873|6015|4512|5883|1779|4140|2199|1512|7830|3402|2778|1524|5058|387|5028|7590|7614|3522|8088|4218|2271|3630|6369|2124|1947|7356|2853|6231|3213|3240|6504|2436|2292|4410|4878|1182|6711|2514|4560|4173|5745|6303|6957|2631|6228|2115|2784|6309|3804|1254|825|5913|2082|6063|6384|6978|6528|4956|3324|4299|909|7674|4023|5394|5700|5739|1569|6993|5478|4098|6891|5865|3261|3120|5100|3639|1002|4284|5688|579|4509|6255|2679|3921|612|7362|2844|882|3663|3087|5976|1365|2055|7275	4.01e-20		GO:0008104	1.71858	0
467	154	GO Process		ncRNA metabolic process	7.51e-18	TSR3|HSD17B10|DIMT1|ESF1|OSGEP|CDK5RAP1|FBL|AIMP2|FRG1|PAPD7|RRP9|SARS|C19orf43|RRP36|RPS16|NOL11|GRSF1|NAT10|MRPL44|DDX56|RPL35|METTL5|WDR12|UTP20|C14orf166|UTP6|PIH1D1|NSUN2|XPO5|EXOSC7|EIF4A3|TPRKB|NAF1|PELO|ABT1|NARS2|FARSB|NIFK|TRMU|POLR3K|DCAF13|RPP25L|RPS9|POP7|ISG20|TUT1|WDR3|UTP23|NSUN5|METTL2A|DUS3L|DTD2|TRMT10C|MRPL1|EXOSC4|PRKRA|FARSA|YARS2|RRP7A|EXOSC3|FTSJ1|IMP3|INTS5|NOC4L|YBEY|NOP10|SUV39H1|RPS7|THUMPD3|RPL7|SRFBP1|RPS2|DALRD3|LYAR|RPS21|RPS17|TYW5|POP5|WDR55|DARS2|TFB2M|IARS2|INTS7|TRMT1L|RNASEL|RARS2|HENMT1|NPM3|RPL5|EXOSC1|RPL7A|ERI3|UTP11L|PPA1|EIF6|WDR46|LAS1L|TSR2|C9orf64|EXOSC10|XRN2|DTD1|NOL9|RPS6|NOP56|DDX1|GARS|LARS|TRPT1|ELP4|RPL14|RPS8|INTS10|NHP2L1|INTS1|RPS14|NGDN|RPP30|WBSCR22|RPF2|NOP14|EBNA1BP2|METTL6|RPP14|URM1|INTS2|RRP1|ZBTB8OS|RPL35A|DPH3|QTRTD1|LSM6|LARP7|WDR36|INTS9|WDR74|CLP1|TRMT112|ZCCHC8|RAN|GATC|TBL3|DUS2|RSL1D1|RPL27|POP4|RPS15|RPS19|RPS28|GTF2H5|RPP38|DDX52|METTL8|CPSF1	124	5727|6312|6813|1626|5847|3255|3978|4536|480|1848|5274|2961|4227|2868|7692|7539|3276|3237|681|828|4698|2808|3900|6426|5175|5136|6018|2256|5634|1290|2475|4353|1296|3864|333|2691|5679|3048|4053|3150|1842|6240|4281|501|984|5646|4119|7500|1452|1122|7527|4167|1938|414|525|7335|2796|5001|5583|675|2205|2109|741|6573|615|5907|4101|7446|6477|2472|996|6192|6747|5124|4884|2670|7398|3729|1176|1839|1395|2799|1047|8040|5556|2142|1179|6846|2802|7854|6579|990|2313|7056|456|4971|1707|4059|4557|2211|5286|7659|3198|8001|3705|8010|5268|4386|3510|5475|7740|1977|6936|2178|1641|5682|2658|3654|1884|7590|684|2454|7716|4806|6219|5496|7860|4248|6504|6498|351|7503|4389|3480|1104|7089|2496|7983|3744|4956|1029|7722|7167|3660|3261|2484|3120|1002|4284|6348|2565|4365|3333|7275	4.68e-20		GO:0034660	1.71244	0
130	73	KEGG Pathways		Oxidative phosphorylation	9.79e-18	UQCRC1|ATP5D|NDUFB7|COX6A1|NDUFB3|COX6B1|NDUFA2|NDUFA10|COX5B|NDUFB5|ATP5B|SDHA|NDUFA9|NDUFB10|NDUFS6|NDUFB9|ATP5G3|ATP5O|ATP6V0D1|ATP5J2|NDUFB8|COX11|ATP5L|NDUFA7|ATP5H|ATP5I|UQCRFS1|UQCRH|CYC1|COX5A|COX8A|NDUFV1|NDUFV2|ATP6V0C|NDUFA12|NDUFB1|UQCR10|NDUFA4|ATP6V1H|SDHC|NDUFS2|ATP5F1|ATP6AP1|COX7A2|NDUFA1|NDUFS5|PPA1|NDUFA8|ATP6V1G1|SDHD|COX7A2L|UQCRQ|NDUFB6|ATP5G1|ATP5G2|ATP6V1C1|ATP5A1|NDUFA11|ATP5J|NDUFA5|NDUFA3|NDUFA6|NDUFB2|NDUFA13|COX7C|COX6C|UQCRB|ENSP00000432614|ATP6V0B|COX4I1|NDUFAB1|UQCR11|UQCRHL	124	4338|7764|2619|3474|378|4914|4113|6585|7137|5841|2091|2682|7281|6915|7374|1392|6969|4572|2187|4596|3129|1698|4152|5790|3870|2745|3624|1734|2856|6210|2184|3270|5046|6396|6411|6960|804|3918|6291|6834|6726|5403|6105|516|1020|4764|7056|4872|7665|4644|429|444|2985|6141|6483|6045|2094|3483|2673|2319|1986|1956|5034|6711|4986|6012|375|570|6309|1017|6672|6783|6102	2.04e-19		hsa00190	1.70092	0
1750	387	GO Process		Organic substance catabolic process	1.45e-17	FUCA2|PSMA4|PSMC4|HSD17B10|FAP|DLD|PSMD5|CDC34|APOBEC3D|TXN2|RBX1|PSMA3|PSME2|CHMP4B|ACOT8|GLA|NTHL1|PSMD7|PLA2G15|STUB1|USP31|DECR1|EIF3E|PPP2CB|ECH1|RNASEH2A|RPL18A|PSMA2|SEC61B|RPL19|CTSC|KCTD10|LTA4H|GAPDH|FBXO5|RPS12|DNPH1|PRSS16|PAPD7|SKP1|MLH1|ENO1|CTSD|C2orf43|CLTA|C19orf43|SDF2L1|SIRT2|MBD4|RPS16|TSG101|LSM7|VPS25|HRSP12|RARRES3|CCNB1|HTRA2|MDM2|MTHFS|CCDC115|PSMB7|RPL35|ENPP2|DERL1|HINT2|PSMC1|GALC|UBE2K|PSMA6|ANAPC5|PSMB1|OGN|RPL8|DENND3|SAMHD1|DHTKD1|PLD2|AP2S1|BLVRB|DCPS|USE1|SRD5A3|CUL3|PSMD3|FBXL20|MGLL|HIBADH|EXOSC7|ANKIB1|FBXO7|CDK2|HEXA|COPS3|EIF4A3|BCKDHA|PSMB6|PSMA5|RPS27A|RNF7|RPL37|SKP2|PELO|PCYOX1L|MUT|UPF3B|RPS3|DCP1B|NGLY1|PLBD2|QDPR|NBAS|FBXW7|DDAH1|UCHL1|MAN2B2|NAAA|PSMB4|CALM3|TMEM199|ACOX1|UBXN1|LRP5|AGL|CAPN2|PEX13|ADH5|RPS23|NEMF|PCBD1|CLPX|SLC27A4|UBXN6|ECI1|VPS37C|POLR2G|RNASE6|LSM3|MAEA|RPS9|DCXR|HINT1|UBB|CES3|FEN1|LRTOMT|RNF187|OGG1|ISG20|MUS81|RPL13|GLUL|RNASEH2C|PDE12|RPL15|PSMC5|LSM1|PPP1R8|UBXN2A|RNASEH1|AURKB|SIDT2|CRAT|EXOSC4|SAMD4B|RPS15A|MAGOHB|GCSH|RPLP2|DCTPP1|BCAT2|EXOSC3|PPP2R1A|CUL1|CLN8|RNF123|PLB1|P2RX7|SHMT2|ZNRF1|RNASEH2B|PSMF1|NUDT4|RPS7|ANAPC1|RPL7|GSPT2|RNF13|RPS2|FBXL5|UBQLN2|CTSL|TOR1A|RPS21|RPL3|RPL27A|ANXA2|RPLP1|RPS17|RPS3A|RPSA|ETFB|NRD1|PSMD12|UBE2C|PIK3R4|ANAPC11|RAD23B|HSD17B11|CNOT3|PSMB10|CD2AP|RPE|PCBP2|HIBCH|TOPORS|BSCL2|UBE2Z|COMT|INPP5F|MTOR|RNF121|RPL12|SMG5|CNOT7|RPL39|PSMB5|APOBEC3C|LYPLAL1|DTL|ACAT2|UCHL5|ECHS1|OAT|BUB3|PSMD4|CTSS|CACUL1|RPL5|GOT1|CTBS|PSMA7|EXOSC1|PGAM1|MAGOH|SCP2|MAN1B1|RPL7A|AKR1A1|ERI3|PABPC4|PSMB2|PGK1|RPS4X|HMGCL|EDEM2|LYPLA2|PSMB9|PSMB8|RNF5|ALDH4A1|NEU1|DDAH2|ABHD13|C9orf41|EXOSC10|DFFA|XRN2|VPS28|STAM|UCHL3|ACOT7|ESD|ADPRM|FBXO18|ITPA|RPS6|BNIP3L|HADHA|SGTB|PNPLA4|CHEK2|PSME1|RPL13A|SPOP|PTTG1|RPL24|RPL34|CDK1|QPRT|ABHD16A|RPS29|RPL14|NAGA|RPS8|UBE2G1|NUDT1|NUDT19|NFE2L2|CECR1|UBE2J2|BLVRA|RPS14|WIBG|PSMD14|ALDH7A1|UBE4A|UBA52|RPL23A|RPS18|MAN2B1|PSMD13|UBE2W|PAPD4|RPL17|ADAL|RPL9|ATP5SL|RPL36A|DNAJB14|GPX1|PNPLA6|SLC25A44|TRIM32|LAMP2|LSM5|PPP2R5C|RPL10|PSMA1|CTSO|USP41|DERA|BAP1|IAH1|RPL37A|PSMD6|RPL35A|NUDT5|CDK5|RPL23|SNF8|LSM6|SMUG1|NEDD4|RNASET2|WWP1|RPL30|RPS20|RNF130|CDC27|RPS25|FAU|RPS13|ECHDC1|ACADVL|ZCCHC8|PSMD9|RSPRY1|PAFAH1B3|CTSV|RPL18|ENSP00000449026|RPLP0|ETFA|RPL28|CLN3|UBL7|RPL27|TMUB2|RAD23A|RPS15|LSM4|RPS19|RPS28|RPS5|ALDH3B1|HADH|HMOX2|NAGK|ANAPC16|TCEB1|ADRM1|UBXN8|AOAH|SH3GLB1|PSMC3|RPS10|PSMB3	124	6807|7653|4827|6312|903|651|3690|2661|3603|1398|7767|3891|3090|726|2013|5838|2943|7197|7383|4287|1347|8100|5889|6906|3459|906|3135|6849|3741|324|2049|4224|4662|5352|3807|1653|2253|7284|1848|7587|1359|5061|7107|939|2829|4227|960|4107|6714|7692|4344|624|6003|2022|3504|2919|7668|4740|6894|669|4368|4698|4758|3174|459|4722|4719|2700|4029|2826|7251|7779|7719|7725|693|7278|4950|3279|1413|6165|7824|1497|6084|1821|2235|771|2880|1290|6090|6339|8061|2601|7212|2475|1575|6315|498|6630|3837|5916|5421|3864|7650|510|1401|7467|897|1431|7899|6279|891|7578|6078|4614|2217|2634|1677|2340|2550|6519|6327|2613|3201|7986|7680|4485|1983|3927|1173|6162|7875|705|7575|7353|7878|2304|321|3357|4281|2667|2520|2370|564|5187|6516|3621|1011|984|315|1059|7803|4302|2103|5649|1437|1311|5262|5808|7743|3651|2541|423|525|1044|6294|3528|7008|3648|1557|1644|675|7554|3294|3750|2820|4968|966|1536|342|2145|3132|4431|7446|7065|2472|2766|822|6192|816|2655|8070|834|4884|3951|3894|2706|2712|2670|2610|2556|600|3351|7647|7221|627|4122|7932|2862|831|4452|4803|405|1155|2718|411|3336|7623|3060|3042|2787|1701|7110|6138|6036|3657|3561|3447|1755|1095|7911|7410|3369|5709|5607|5463|3591|663|2802|7428|5535|7752|7854|7299|7416|6654|5487|6579|4371|990|5322|7158|4989|6675|6804|6798|6933|993|7704|4737|7662|2382|6801|5304|3309|2211|7935|5286|1920|6453|5181|780|735|5232|7392|5439|8001|4842|4959|6912|5466|354|6297|5067|5922|4725|2544|1458|7959|5769|5637|3330|7740|6048|1977|6663|5562|5493|5499|7965|5343|915|5682|1773|2355|7731|3903|5883|4140|2778|3219|7359|6417|4374|387|7185|5028|4935|4218|4179|2637|6156|6378|3144|6369|6648|3075|7356|7440|2589|2928|8067|2376|2004|3213|6330|6504|7977|2436|2292|4878|7503|8103|4560|1506|2061|6957|6228|4356|4521|3804|1254|825|7209|5919|3744|4587|5004|5862|7272|3324|7674|5394|2196|5478|4527|4437|3261|1890|2859|3120|7626|1002|4284|5688|7332|1929|339|2730|4749|2883|468|6888|7152|3921|5292|882|5307	9.15e-20		GO:1901575	1.68386	0
101	64	Reactome Pathways		Respiratory electron transport	2.19e-17	UQCRC1|NDUFB7|COX6A1|NDUFB3|COX6B1|NDUFA2|NDUFA10|COX5B|NDUFB5|NDUFAF1|SDHA|NDUFA9|NDUFB10|ECSIT|NDUFS6|NDUFB11|NDUFB9|NDUFAF2|NDUFB8|COX11|NDUFA7|UQCRFS1|CYCS|UQCRH|CYC1|COX5A|COX8A|NDUFV1|NDUFAF3|NDUFV2|NDUFA12|NDUFB1|UQCR10|NDUFA4|ETFB|TMEM126B|SDHC|NDUFS2|NDUFAF4|NDUFA1|SURF1|NDUFS5|NDUFA8|SDHD|NDUFAF5|COX7A2L|UQCRQ|NDUFB6|NDUFA11|NDUFA5|NDUFA3|TIMMDC1|NDUFA6|NDUFB2|NDUFA13|COX18|COX7C|COX6C|UQCRB|COX14|ETFA|COX4I1|NDUFAB1|UQCR11	124	4338|2619|3474|378|4914|4113|6585|7137|5841|6534|2682|7281|6915|6756|7374|2850|1392|3810|3129|1698|5790|3624|3183|1734|2856|6210|2184|3270|606|5046|6411|6960|804|3918|600|4779|6834|6726|6507|1020|6351|4764|4872|4644|4290|429|444|2985|3483|2319|1986|1713|1956|5034|6711|4173|4986|6012|375|3147|2196|1017|6672|6783	3.83e-19		HSA-611105	1.66596	0
381	134	GO Process		ncRNA processing	2.63e-17	TSR3|HSD17B10|DIMT1|ESF1|OSGEP|CDK5RAP1|FBL|FRG1|PAPD7|RRP9|SARS|RRP36|RPS16|NOL11|GRSF1|NAT10|MRPL44|DDX56|RPL35|METTL5|WDR12|UTP20|C14orf166|UTP6|PIH1D1|NSUN2|EXOSC7|EIF4A3|TPRKB|NAF1|ABT1|NIFK|TRMU|POLR3K|DCAF13|RPP25L|RPS9|POP7|ISG20|TUT1|WDR3|UTP23|NSUN5|METTL2A|DUS3L|TRMT10C|MRPL1|EXOSC4|PRKRA|RRP7A|EXOSC3|FTSJ1|IMP3|INTS5|NOC4L|YBEY|NOP10|SUV39H1|RPS7|THUMPD3|RPL7|SRFBP1|RPS2|LYAR|RPS21|RPS17|TYW5|POP5|WDR55|TFB2M|INTS7|TRMT1L|RNASEL|NPM3|RPL5|EXOSC1|RPL7A|ERI3|UTP11L|EIF6|WDR46|LAS1L|TSR2|C9orf64|EXOSC10|XRN2|NOL9|RPS6|NOP56|DDX1|TRPT1|ELP4|RPL14|RPS8|INTS10|NHP2L1|INTS1|RPS14|NGDN|RPP30|WBSCR22|RPF2|NOP14|EBNA1BP2|METTL6|RPP14|URM1|INTS2|RRP1|ZBTB8OS|RPL35A|DPH3|QTRTD1|LSM6|LARP7|WDR36|INTS9|WDR74|CLP1|TRMT112|ZCCHC8|TBL3|DUS2|RSL1D1|RPL27|POP4|RPS15|RPS19|RPS28|GTF2H5|RPP38|DDX52|METTL8|CPSF1	124	5727|6312|6813|1626|5847|3255|3978|480|1848|5274|2961|2868|7692|7539|3276|3237|681|828|4698|2808|3900|6426|5175|5136|6018|2256|1290|2475|4353|1296|333|3048|4053|3150|1842|6240|4281|501|984|5646|4119|7500|1452|1122|7527|1938|414|525|7335|5583|675|2205|2109|741|6573|615|5907|4101|7446|6477|2472|996|6192|5124|4884|2670|7398|3729|1176|1395|1047|8040|5556|6846|2802|7854|6579|990|2313|456|4971|1707|4059|4557|2211|5286|3198|8001|3705|8010|3510|5475|7740|1977|6936|2178|1641|5682|2658|3654|1884|7590|684|2454|7716|4806|6219|5496|7860|4248|6504|6498|351|7503|4389|3480|1104|7089|2496|7983|3744|7722|7167|3660|3261|2484|3120|1002|4284|6348|2565|4365|3333|7275	1.68e-19		GO:0034470	1.658	0
574	174	GO Process		Posttranscriptional regulation of gene expression	3.22e-17	PSMA4|PSMC4|EIF2AK1|PSMD5|PSMA3|EIF5|APEX1|PSME2|CDK5RAP1|PSMD7|EIF3E|PSMA2|C1QBP|YBX3|GAPDH|PAPD7|EIF1B|NCK2|FASTKD2|TARDBP|EIF3K|C12orf65|RARA|FUS|EEFSEC|HRSP12|DPH2|NAT10|CDK4|MRPL44|EIF4E2|PSMB7|THBS1|PSMC1|PSMA6|PSMB1|MAPK3|EIF2AK4|PSMD3|NSUN2|XPO5|EXOSC7|EIF4A3|PSMB6|PSMA5|EIF2D|RPS27A|NAF1|UPF3B|RPS3|CDC123|PSMB4|NPM1|FASTK|NEMF|TSC1|NUDT21|ICT1|POLR2G|RPS9|UBB|SRP9|MRPL13|EEF2|NSUN5|PDE12|PSMC5|TRMT10C|KHDRBS1|TSFM|EXOSC4|TYMS|SAMD4B|PRKRA|CALR|TUFM|EXOSC3|CD28|PPP1CA|SHMT2|EIF5A|SARNP|PSMF1|GSPT2|ZC3H7B|RPLP1|PSMD12|COPS5|CNOT3|PSMB10|EIF3B|MATR3|MTOR|COA3|CNOT7|PSMB5|RMND1|RNASEL|PSMD4|SYNCRIP|HENMT1|DPH5|RPL5|PSMA7|EXOSC1|MCTS1|MAGOH|PCIF1|YBX1|YWHAB|PABPC4|TRUB2|EIF4EBP2|PSMB2|RPS4X|EIF6|PSMB9|PSMB8|EIF2S2|NGRN|DDX1|PSME1|RPUSD3|RPL13A|AKT2|EEF1B2|PAIP2|EIF4ENIF1|KIAA0020|ELAVL1|RPS14|NGDN|WIBG|PSMD14|RBM4|UBA52|DHFR|PSMD13|PAPD4|MOV10|RHOA|MYD88|ILF3|CNBP|RPL10|PSMA1|PTBP3|EIF2B1|DHX36|NCK1|PSMD6|FTO|SELT|MALSU1|EIF1|DPH3|GNB2L1|TOB1|RPL30|EIF3H|ZNF706|EIF3F|RBM4B|CLP1|RPS6KA1|EIF3M|PSMD9|RAN|HNRNPC|OGFOD1|UQCC2|YTHDF3|PSMC3|PSMB3	124	7653|4827|6522|3690|3891|729|4359|3090|3255|7197|5889|6849|4467|8016|5352|1848|2649|7164|954|3597|4635|7248|7101|7608|4200|2022|2895|3237|1989|681|7077|4368|6465|4722|4029|7251|7227|1776|1821|2256|5634|1290|2475|6315|498|1065|6630|1296|1401|7467|738|1677|2871|2073|3927|7758|2604|3876|7878|4281|2370|975|447|6600|1452|2103|1437|1938|5565|6066|525|5760|1044|7335|1023|3462|675|7995|3138|1536|1440|2058|3132|2766|7320|2712|7647|3846|831|4452|1521|5622|2787|6921|6036|3561|3990|5556|5463|7239|1179|6843|2802|7752|7854|3021|7416|7134|3579|5277|5322|5574|6999|7158|6675|456|993|7704|6621|1596|8010|6297|1164|5067|3186|7980|7305|5934|7788|2562|5682|2658|1773|2355|5145|5883|3126|7359|4374|4788|7551|5592|8109|6594|7356|7440|2925|1995|936|4734|6330|1572|3240|2973|4323|6498|3063|8007|6957|1275|7395|2025|7191|2496|2760|6072|4587|4956|6243|3771|7104|921|5292|5307	2.08e-19		GO:0010608	1.64921	0
113	67	GO Component		Large ribosomal subunit	4.11e-17	RPL18A|MRPL32|RPL19|MRPL27|MRPL51|C12orf65|MRPL44|RPL35|MRPL15|RSL24D1|RPL8|MRPL3|RPL37|MRPL17|MRPL33|RPL39L|ICT1|MRPL39|MRPL13|RPL13|MRPL11|RPL15|MRPL46|MRPL1|RPLP2|MRPL12|RPL7|MRPL20|RPL3|RPL36AL|RPL27A|RPLP1|MRPL24|MRPL21|RPL12|RPL39|RPL5|MRPL41|RPL7A|MRPL14|MRPS18A|RPL13A|RPL24|RPL34|RPL14|UBA52|RPL23A|RPL17|RPL9|MRPL55|RPL36A|RPL10|MRPL47|RPL37A|RPL35A|RPL23|MRPL36|MRPS30|RPL30|RPL26L1|MRPL22|RPL18|ENSP00000449026|RPLP0|MRPL42|RPL28|RPL27	124	3135|6972|324|6825|5349|7248|681|4698|2727|4425|7719|3825|5916|4032|4254|1530|3876|477|447|1059|6738|5649|2226|414|3648|6861|2472|5340|3951|3879|3894|2712|2988|1620|7110|3657|2802|1077|6579|6591|2937|5067|2544|1458|7740|5883|4140|387|5028|6942|4218|7356|3678|3213|6504|2292|1299|3606|6957|1926|3207|3324|7674|5394|7563|5478|3261	7.5e-19		GO:0015934	1.63862	0
422	142	GO Process		Heterocycle catabolic process	5.07e-17	APOBEC3D|NTHL1|EIF3E|RNASEH2A|RPL18A|RPL19|RPS12|DNPH1|PAPD7|MLH1|C19orf43|MBD4|RPS16|LSM7|HRSP12|MTHFS|RPL35|RPL8|SAMHD1|BLVRB|DCPS|EXOSC7|EIF4A3|RPS27A|RPL37|PELO|UPF3B|RPS3|DCP1B|NBAS|RPS23|POLR2G|RNASE6|LSM3|RPS9|HINT1|FEN1|OGG1|ISG20|MUS81|RPL13|RNASEH2C|PDE12|RPL15|LSM1|PPP1R8|RNASEH1|SIDT2|EXOSC4|SAMD4B|RPS15A|MAGOHB|RPLP2|DCTPP1|EXOSC3|PPP2R1A|RNASEH2B|NUDT4|RPS7|RPL7|GSPT2|RPS2|RPS21|RPL3|RPL27A|RPLP1|RPS17|RPS3A|RPSA|CNOT3|RPL12|SMG5|CNOT7|RPL39|APOBEC3C|RPL5|EXOSC1|MAGOH|RPL7A|ERI3|PABPC4|RPS4X|ALDH4A1|C9orf41|EXOSC10|DFFA|XRN2|ACOT7|ADPRM|FBXO18|ITPA|RPS6|RPL13A|RPL24|RPL34|QPRT|RPS29|RPL14|RPS8|NUDT1|NFE2L2|CECR1|BLVRA|RPS14|WIBG|UBA52|RPL23A|RPS18|PAPD4|RPL17|ADAL|RPL9|RPL36A|GPX1|LSM5|RPL10|DERA|RPL37A|RPL35A|NUDT5|RPL23|LSM6|SMUG1|RNASET2|RPL30|RPS20|RPS25|FAU|RPS13|ZCCHC8|RPL18|ENSP00000449026|RPLP0|RPL28|RPL27|RPS15|LSM4|RPS19|RPS28|RPS5|HMOX2|RPS10	124	3603|2943|5889|906|3135|324|1653|2253|1848|1359|4227|6714|7692|624|2022|6894|4698|7719|693|1413|6165|1290|2475|6630|5916|3864|1401|7467|897|891|1983|7878|2304|321|4281|2520|5187|1011|984|315|1059|4302|2103|5649|1311|5262|7743|2541|525|1044|6294|3528|3648|1557|675|7554|2145|4431|7446|2472|2766|6192|4884|3951|3894|2712|2670|2610|2556|831|7110|6138|6036|3657|3447|2802|7854|7416|6579|990|5322|6675|7662|3309|2211|7935|5286|780|5232|7392|5439|8001|5067|2544|1458|5769|3330|7740|1977|5562|5499|7965|915|5682|1773|5883|4140|2778|4374|387|7185|5028|4218|2637|6648|7356|8067|3213|6504|7977|2292|7503|8103|1506|6957|6228|3804|1254|825|3744|3324|7674|5394|5478|3261|3120|7626|1002|4284|5688|339|882	3.32e-19		GO:0046700	1.6295	0
129	71	Reactome Pathways		G1/S Transition	8.04e-17	PSMA4|PSMC4|CDC6|PSMD5|MCM5|POLE2|PSMA3|PSME2|PSMD7|PPP2CB|RPA3|PSMA2|FBXO5|GMNN|SKP1|RPA1|CCNB1|CCNH|ORC3|CDK4|PSMB7|PSMC1|PSMA6|RBL2|PSMB1|MCM6|PSMD3|POLA2|CDK2|RB1|PSMB6|PSMA5|RPS27A|CCNA2|SKP2|PSMB4|UBB|PSMC5|CKS1B|PPP2R1B|TYMS|PPP2R1A|CUL1|PSMF1|PSMD12|PSMB10|MAX|RRM2|PSMB5|PSMD4|PSMA7|PSMB2|HDAC1|PSMB9|PSMB8|PCNA|E2F4|PSME1|AKT2|CDK1|PSMD14|UBA52|DHFR|PSMD13|PSMA1|POLE4|PSMD9|MYC|MCM3|PSMC3|PSMB3	124	7653|4827|4191|3690|1998|5955|3891|3090|7197|6906|2334|6849|3807|6750|7587|3816|2919|5514|2763|1989|4368|4722|4029|7881|7251|3534|1821|3717|8061|3072|6315|498|6630|1377|5421|1677|2370|1437|576|4233|5760|7554|3294|3132|7647|4452|3009|1128|3561|5463|7752|7158|855|993|7704|7257|4296|6297|3186|7959|2355|5883|3126|7359|7440|6786|4587|6423|4419|5292|5307	1.44e-18		HSA-69206	1.60947	0
2099	437	GO Component		Extracellular exosome	1.65e-16	ARF5|FUCA2|PSMA4|GNA11|NANS|MIF|LGALS1|ST13|PSMA3|PSME2|CHMP4B|MYL12A|GLA|PSMD7|PLA2G15|EIF3E|ECH1|FBL|ITGB8|MPP6|PLOD3|PSMA2|TAX1BP3|PFN1|SYNGR2|CTSC|TMEM109|SLC25A3|LTA4H|ARPC3|GAPDH|SNX3|DNPH1|PPP1R7|ENO1|SARS|ANGPTL1|TMEM59|CTSD|ATIC|NAA50|PEPD|C3|DSTN|CAPNS1|RRAS|PHPT1|FGL2|TXNDC17|RPS16|TSG101|PVRL2|ACTN4|ZFYVE20|VPS25|SERPINF1|H3F3B|HRSP12|ACP2|TTYH3|TOR1B|GGH|SDCBP|THBS1|ARL3|PEBP1|LOC81691|PSMA6|SPPL2A|ATP5B|RAB27B|RBL2|RHEB|PSMB1|CFAP20|OGN|SLC9A3R1|PRDX1|LGALS3BP|ARPC1A|CSE1L|ACTR3|EHD2|BLVRB|SIAE|VAMP8|TUBB4A|YWHAE|CUL3|WNT5A|PSMD3|NSUN2|PPAP2A|ICAM1|SUB1|PRDX5|TSPAN3|HEXA|SCAMP2|ARHGDIA|SOD1|PSMB6|PSMA5|SFT2D2|RPS27A|RALB|RAB5A|CTDSPL|FTH1|CCT6A|SLC12A9|SERPING1|RPS3|AASDHPPT|LAMTOR1|PLBD2|QDPR|DDAH1|TOMM70A|MAN2B2|RHOC|GNAQ|NAAA|CCT8|DDX19B|APPL1|MITD1|ACTC1|PSMB4|CPNE2|ATP6V0D1|BAX|NCKAP1L|CAPN2|IGFBP7|ARPC2|CCT3|PRKCI|ADH5|H2AFZ|ANXA5|CFL2|ARF6|PCBD1|C2|PDIA3|GPRC5B|TUBA1A|UBXN6|PRDX2|VPS37C|RPS9|DCXR|LMAN2|TWF2|HINT1|CD14|FASN|UBB|CES3|GNB2|PCBP1|VAMP5|ARF4|YWHAG|ASL|BPTF|SCAMP3|GLUL|EEF2|CD248|H2AFV|EFEMP2|PSMC5|PPP2R1B|RAB6A|GRHPR|MSRA|METRNL|TCP1|CHMP6|RUVBL1|MPI|RPS15A|TUBB6|CYBRD1|BASP1|RAB43|CALR|TALDO1|IMPDH2|RPLP2|TUFM|MYO1D|PPP2R1A|MAT2B|SRSF7|PPP1CA|MDH2|KRT7|CPNE8|ATP6V0C|GAS6|IDH2|CD86|HIST2H2AB|SHMT2|BSG|NME1|TUBB|RHOG|TUBB4B|RPS2|SPINT1|SNRPD2|BROX|CDK5RAP2|FBLN5|TPM4|CTSL|SAMM50|SLC35F6|TOR1A|ANP32B|RPL3|ANXA2|RPS3A|RPSA|GPX4|COPS8|AK2|PIP4K2C|PSMD12|RAC1|HIST1H2BF|GMPPA|HIST1H2AI|HIST1H2AG|CD2AP|RPE|PCBP2|ATP6V1H|AP4M1|DPP3|EIF3B|COMT|RPL12|CAPZA2|PSMB5|RAB4A|H3F3A|TMEM63A|ACAT2|CR1|PCMT1|QSOX1|CACYBP|ATP1B1|UFC1|APOA1BP|PMVK|TPM3|RAB13|S100A16|S100A10|NRAS|RAP1A|GSTO1|ATP6AP1|RPL5|GOT1|PSMA7|PGAM1|GNAS|AKR1A1|GHITM|ASS1|YBX1|BHLHB9|SPTAN1|CAP1|YWHAB|ANXA7|AK1|SH3BGRL|PPA1|PSMB2|STXBP1|PGK1|GLO1|RPS4X|ATP6V1G1|EIF6|CUTA|LYPLA2|TXN|PSMB9|PSMB8|NEU1|DDAH2|PRRC2A|ABI1|HLA-C|FTL|VPS28|HIST1H2BL|HIST1H4C|ACOT7|PTER|ESD|PCNA|PRDX4|SYAP1|TUBB2A|NQO2|SERPINB1|C1QTNF3|FSCN1|PSME1|GARS|PDCD10|PPP2R4|RPL24|CCT4|RPL34|FLOT2|CDK1|QPRT|ATP6V1C1|RPS29|RPL14|TSPO|NAGA|RPS8|UBE2G1|RNASE1|LCP1|GSTP1|ATP5A1|PAICS|CDC42|TBC1D10A|BLVRA|RPS14|CXCR4|ALDH7A1|RAB1A|UBA52|RPL23A|NPNT|IDH1|ATP2B1|RPS18|GCA|MAN2B1|C4A|ANXA11|CHID1|RHOA|CAPZB|TMEM8A|RACGAP1|CHMP3|DNAJC7|LAMP2|STMN1|RAB34|STXBP2|PSMA1|C4B|DHX36|ATP6V1F|RPL37A|RPL35A|CLIC3|PPIA|NUDT5|SSBP1|RPL23|SNF8|ALYREF|NEDD4|RNASET2|GNB2L1|WWP1|RPL30|RPL26L1|VDAC3|FAM49B|RPS20|EIF3H|GSTK1|TYK2|CFL1|H2AFX|RPS25|RPS13|MDH1|H2AFJ|DBI|OTUB1|SLC1A5|FKBP5|HIST1H2BG|HIST2H2BF|RAN|MYL6|RAB5C|APAF1|RPLP0|MYL6B|HNRNPC|RPL28|ACTG1|MYL12B|RPL27|PDCD5|CHMP2A|RPS19|RPS28|RPS5|RUVBL2|FXYD3|ALDH3B1|HEBP2|NAGK|HIST1H2BM|HIST1H2BH|PHB|MAL2|CIB1|FCGBP|HIST1H2AL|PSMB3|SERPINB6|HIST1H4E|HIST1H3B	124	3315|6807|7653|4065|1728|6198|2793|7776|3891|3090|726|5733|5838|7197|7383|5889|3459|3978|4848|5616|2337|6849|7119|5247|3234|2049|2598|5856|4662|2280|5352|6900|2253|6402|5061|2961|1335|1491|7107|810|3168|1101|2133|6609|5013|852|987|531|7797|7692|4344|5388|2016|7386|6003|3888|1923|2022|3681|1230|6246|2586|3963|6465|7176|4773|5784|4029|3123|2091|1719|7881|7293|7251|2028|7779|4383|2403|2574|7044|6273|4125|3366|1413|5940|6459|2958|7341|6084|1794|1821|2256|8013|4611|1140|3354|5367|2601|2607|3189|6555|6315|498|549|6630|2511|3423|1371|537|2622|543|1242|7467|5436|5667|7899|6279|6078|6462|2217|4377|7671|2634|3822|3141|6867|2907|3216|1677|5697|2187|7851|4392|7986|2295|2418|2430|366|4485|4494|2301|7308|3930|1173|1383|3945|6009|4326|705|3405|7353|4281|2667|2364|7566|2520|2505|4545|2370|564|798|2307|690|2955|5202|5433|4857|3693|7803|6600|3747|7068|3006|1437|4233|1329|6027|3753|4161|7188|5085|5379|5070|6294|6840|5385|3267|2901|1023|2202|3387|3648|3462|6093|7554|5895|3786|3138|801|759|6408|6396|2352|2940|7914|1749|1536|7533|5118|1086|1239|1548|6192|4128|5577|5031|2349|5967|2181|8070|5283|3537|834|6699|3951|2706|2610|2556|2019|5943|2841|555|7647|6564|5448|4134|1167|6819|4803|405|1155|6291|4653|591|1521|3060|7110|2388|3561|6660|3795|2331|7911|7902|2244|5319|3570|1473|6657|2139|6051|3477|4260|2169|6837|2148|5469|5460|6105|2802|7428|7752|7299|7080|4371|2931|7020|3579|7260|7245|7599|5277|4524|582|6930|7056|7158|6510|4989|4347|6675|7665|456|6879|6933|6990|993|7704|2382|6801|2709|672|6405|2652|1920|492|1503|780|5280|735|7257|4050|4056|7710|5781|3783|3057|5652|6297|5268|6207|6111|2544|4362|1458|5310|7959|5769|6045|3330|7740|7962|6048|1977|6663|6981|5502|3966|2094|2748|1074|7542|915|5682|5196|7731|6015|5883|4140|2199|1512|957|2778|5331|3219|5220|1032|7038|7551|7611|5370|312|2271|2535|6369|864|1947|2853|7440|5142|936|6231|3213|6504|2949|4479|7977|435|2292|4878|1182|4560|1506|3063|2061|6957|1926|5301|2469|6228|1275|2784|2580|336|1629|3804|825|3954|3429|4605|2823|4332|3993|2421|6558|4956|2493|4299|7713|5394|5832|6243|5478|4098|3996|3261|5130|3639|1002|4284|5688|579|6666|7332|7869|2730|8031|5568|2832|585|2508|6177|1674|5307|2151|1362|3792	3.11e-18		GO:0070062	1.57825	0
2359	481	GO Process		Cellular component assembly	1.81e-16	TRAPPC6A|ERCC1|GABARAPL2|TNFRSF1A|HSD17B10|TIMM21|HSPB11|PSMD5|ATP5D|NDUFB7|SNAP29|MIF|SNRPD3|HSCB|MCM5|ST13|RBX1|EIF5|CHMP4B|EIF3E|SF3A2|MPP6|AIMP2|PLOD3|RPA3|C1QBP|CTSC|SART3|KCTD10|SRSF9|ASF1A|FBXO5|ACOT13|GMNN|FIG4|SKP1|ZMYND10|MLH1|NCK2|GORASP2|BCL9|WDR77|FASTKD2|NDUFB3|CCDC53|CLTA|RAB38|SRSF6|SNRPC|NUP85|MKKS|EIF3K|SIRT2|TUBG2|TUBG1|TSG101|NDUFA2|PVRL2|ACTN4|NDUFA10|VPS25|FUS|NUP210|RPA1|H3F3B|ERAL1|CCNB1|CCNH|ORC3|MDM2|NDUFB5|CCDC115|PDCL|DCTN3|GTF2H4|SDCBP|NDUFAF1|KIF23|RSL24D1|GCHFR|KIF11|ARL3|UBE2K|CYBA|PIK3C3|WIPI1|PIH1D1|TCEB2|CFAP20|SLC9A3R1|SAMHD1|MAPK3|ACTR3|AP2S1|EHD2|VAMP8|TAF12|CDH3|TUBB4A|MCOLN1|HAT1|MCM6|YWHAE|CUL3|BBS7|WNT5A|SRF|ANLN|SQLE|NDUFA9|SNRPF|CDK2|BIN2|NDUFB10|TP53|TXNL4A|EMP3|GEMIN7|ECSIT|PLK4|EIF2D|RPS27A|SNRPG|ISY1|NAF1|NDUFS6|ABT1|NDUFB11|TERF1|NDUFB9|SIGMAR1|RPS3|TMEM138|CDC123|CENPU|FARSB|GEMIN6|HAUS1|NUBP1|DISP1|FLCN|RHOC|NIFK|NUP205|CCT8|KAT6B|AIFM1|MIS18A|C21orf59|ACTC1|ATP6V0D1|TLCD1|TMEM199|NCKAP1L|ARPC2|CCT3|PRKCI|NDUFAF2|RPS23|NPM1|CFL2|ARF6|FAM175B|NDUFB8|TAF10|LEO1|FAM96A|NUDT21|TPX2|SNRPD1|RRM1|TRAPPC2L|TUBA1A|NDUFA7|VPS37C|LSM3|TRAPPC1|UBB|TCTN2|YWHAG|TBCA|PPIH|BOLA2B|ARL6IP1|TMEM126A|FAM103A1|HIST1H1E|APITD1|TMOD3|MRPL11|MIS18BP1|EFEMP2|MAP9|ISCU|UBXN2A|TMEM70|SSNA1|AURKB|TMEM107|CHAF1B|TCP1|CHMP6|NOC2L|RUVBL1|GCFC2|BID|FARSA|NAP1L5|CALR|RRP7A|LLGL1|NDUFV1|MTSS1|NDUFAF3|TTC39C|TCTEX1D2|FLII|PPP2R1A|PSMG2|HCCS|CUL1|NDUFV2|PSMG1|HIST1H1B|P2RX7|NDUFA12|NDUFB1|BOLA2|GAS6|UQCR10|SHMT2|HOMER1|CDKN3|CEP63|RTN4|SUV39H1|CCDC88A|BRIX1|ATG101|TUBB|RHOG|ASH2L|MRPL20|TUBB4B|SNRPD2|CDK5RAP2|FBLN5|UBQLN2|SAMM50|ANP32B|RPL3|ANXA2|RPSA|GPX4|COPS8|GPAA1|KIAA1598|ERCC5|RAC1|UBE2C|STOML2|HIST1H2BF|HIST1H2BK|RAD23B|TMEM261|TXNDC15|MAX|TMEM126B|CD2AP|RRM2|ITGB1BP1|BSCL2|EIF3B|RPL12|COA3|TIFA|DMD|CAPZA2|CNOT7|PTPLA|TOMM20|COA6|RHOU|PARP1|H3F3A|CENPF|TROVE2|QSOX1|SOAT1|NDUFS2|CENPW|RAB13|GLRX3|BCCIP|S100A10|PSMD4|NDUFAF4|TCF7L2|HIPK1|COX7A2|HAUS7|CETN2|RPL5|BLOC1S2|GTF2B|ITGB3BP|PDLIM1|MCTS1|SSBP3|NDC1|NDUFA1|MRPS2|AMOT|SURF1|WDR34|NDUFS5|IFT52|MCU|STXBP1|HDAC1|NDUFA8|EIF6|HSD17B8|HLA-DMA|EIF2S2|RCC2|MAPRE1|AIF1|MSRB2|TLE4|CEP78|FXN|VPS28|HIST1H2BL|STAM|HIST1H4C|RTN3|FLRT3|NDUFAF5|COX7A2L|E2F4|LYRM7|NDUFB6|RBBP7|POMP|DDX1|CENPJ|FSCN1|CHEK2|TBP|ECT2|PDCD10|EVL|BBS10|CENPN|RPL24|G3BP1|PRC1|ZNF207|INCENP|FLOT2|LIMA1|CDK1|GTF2A2|UBN1|ILK|CSNK1E|TSPAN4|CD151|TCTN1|HPS4|LCP1|CDC42|DIAPH3|NHP2L1|ELAVL1|RPS14|APOPT1|VSTM5|NFU1|RAB1A|FAM96B|UBA52|RPL23A|NDUFA11|UBAP2L|SCFD1|PPP6C|STRAP|PSMG4|TRAPPC2|FCHO2|JMJD6|PSMD13|BAHD1|PET117|HIGD1A|HLA-DMB|TAF6|RHOA|C17orf89|SNRPE|RPF2|CC2D2A|ATP5SL|IFT74|RACGAP1|DNAJB14|CHMP3|PRMT1|ISY1-RAB43|SNRPB|HLA-G|RAB34|RPL10|ACN9|HJURP|HYLS1|GALNT11|NDUFA5|ATPAF2|NCK1|NDUFA3|TIMMDC1|NDUFA6|NDUFB2|CDK5|SNF8|NDUFA13|COX18|SMIM20|EIF3H|UQCRB|MRPL22|EIF3F|UQCC3|GSDMD|H2AFX|CLP1|TRAPPC4|EIF3M|TBCE|PSMD9|SLC1A5|GTF2H3|HIST1H2BG|HIST2H2BF|COX14|RAB3IP|RPLP0|ZFYVE1|NEDD1|SRP54|CLN3|OGFOD1|ACTG1|NDUFAB1|S1PR2|RPS15|CHMP2A|LSM4|PET100|RPS19|RPS28|RPS5|RUVBL2|GTF2H5|UQCC2|DYNLL2|HIST1H2BM|ADRM1|CBY1|HIST1H2BH|MYC|ALOX5AP|MCM3|H2BFS|RPS10|DGAT1|HIST1H4E|HIST1H3B	124	2067|2259|6903|5886|6312|6363|3852|3690|7764|2619|7083|6198|5073|4203|1998|7776|7767|729|726|5889|858|5616|4536|2337|2334|4467|2049|7401|4224|3627|7290|3807|1638|6750|7311|7587|2064|1359|7164|4581|3594|5910|954|378|5718|2829|3471|3066|3411|6780|6618|4635|4107|6492|6489|4344|4113|5388|2016|6585|6003|7608|8046|3816|1923|6495|2919|5514|2763|4740|5841|669|4434|1161|5064|3963|6534|6537|4425|4461|7122|7176|2700|6372|1407|7905|6018|2640|2028|4383|693|7227|4125|3279|3366|6459|4767|5664|2958|2781|3489|3534|7341|6084|5658|1794|5706|6099|4137|7281|4086|8061|5139|6915|3180|7458|4482|4743|6756|861|1065|6630|6456|597|1296|7374|333|2850|1896|1392|963|7467|2193|738|3039|5679|3723|1869|7728|5793|3759|4377|3048|402|3822|3303|927|7182|7029|3216|2187|6030|2550|4392|2418|2430|366|3810|1983|2871|7308|3930|1743|3129|7419|4194|7821|2604|7287|7230|1560|4647|4326|5790|7353|321|6075|2370|5937|5202|4821|6612|4395|4476|2286|5451|2694|3516|1191|6738|5505|3006|1323|762|5808|5871|7302|3651|588|4230|7188|5085|2643|5379|6822|2733|2796|7347|1023|5583|3711|3270|5082|606|5442|2106|5811|7554|3567|558|3294|5046|3831|3252|966|6411|6960|7431|2352|804|1536|5844|3981|5988|6132|4101|5874|3972|1872|1086|1239|450|5340|1548|5577|2349|5967|2655|5283|6699|3951|2706|2556|2019|5943|5829|7998|7269|6564|7221|7863|5448|4692|7932|4026|849|3009|4779|4803|1128|6306|3336|1521|7110|6921|2583|2532|2388|6036|3720|7479|7425|6669|4890|3795|348|7461|5319|6129|6726|7233|4260|1527|7464|6837|5463|6507|4320|1959|516|4887|3555|2802|3111|7407|6996|3666|3021|3036|1005|1020|1350|6258|6351|8049|4764|2439|2553|6510|855|4872|456|4341|870|6621|6582|3027|1851|2721|1221|573|4143|1920|492|6453|1503|1602|5610|4290|429|4296|3282|2985|5289|1683|8010|5589|5652|354|846|744|6207|4578|6954|6024|2544|1761|717|1446|7422|5310|4731|7959|3444|1941|7677|789|7971|7266|4041|3573|5502|1074|486|2178|2562|5682|4617|918|6627|6015|2685|5883|4140|3483|5817|7830|6774|4866|3525|1671|1524|4497|7359|7548|6987|4044|4407|369|7551|7509|6951|7590|3522|4935|8088|312|4179|2271|4674|2400|6984|6204|1947|7356|2076|3543|1467|3999|2319|2979|4734|1986|1713|1956|5034|2436|4878|6711|4173|3384|1275|375|3207|2025|504|3171|1629|2496|5373|6072|6216|4587|4332|1668|2421|6558|3147|909|5394|5661|5739|1569|4527|3771|4098|6672|1914|3120|3639|7626|753|1002|4284|5688|579|6348|7104|4509|8031|468|2679|5568|6423|2310|4419|1014|882|4311|1362|3792	1.2e-18		GO:0022607	1.57423	0
422	140	GO Process		Cellular nitrogen compound catabolic process	2.42e-16	APOBEC3D|NTHL1|EIF3E|RNASEH2A|RPL18A|RPL19|RPS12|DNPH1|PAPD7|MLH1|C19orf43|MBD4|RPS16|LSM7|HRSP12|MTHFS|RPL35|RPL8|SAMHD1|BLVRB|DCPS|EXOSC7|EIF4A3|RPS27A|RPL37|PELO|UPF3B|RPS3|DCP1B|NBAS|RPS23|POLR2G|RNASE6|LSM3|RPS9|HINT1|FEN1|OGG1|ISG20|MUS81|RPL13|RNASEH2C|PDE12|RPL15|LSM1|PPP1R8|RNASEH1|SIDT2|EXOSC4|SAMD4B|RPS15A|MAGOHB|RPLP2|DCTPP1|EXOSC3|PPP2R1A|RNASEH2B|NUDT4|RPS7|RPL7|GSPT2|RPS2|RPS21|RPL3|RPL27A|RPLP1|RPS17|RPS3A|RPSA|CNOT3|RPL12|SMG5|CNOT7|RPL39|APOBEC3C|RPL5|EXOSC1|MAGOH|RPL7A|ERI3|PABPC4|RPS4X|C9orf41|EXOSC10|DFFA|XRN2|ACOT7|ADPRM|FBXO18|ITPA|RPS6|RPL13A|RPL24|RPL34|QPRT|RPS29|RPL14|RPS8|NUDT1|CECR1|BLVRA|RPS14|WIBG|UBA52|RPL23A|RPS18|PAPD4|RPL17|ADAL|RPL9|RPL36A|GPX1|LSM5|RPL10|DERA|RPL37A|RPL35A|NUDT5|RPL23|LSM6|SMUG1|RNASET2|RPL30|RPS20|RPS25|FAU|RPS13|ZCCHC8|RPL18|ENSP00000449026|RPLP0|RPL28|RPL27|RPS15|LSM4|RPS19|RPS28|RPS5|HMOX2|RPS10	124	3603|2943|5889|906|3135|324|1653|2253|1848|1359|4227|6714|7692|624|2022|6894|4698|7719|693|1413|6165|1290|2475|6630|5916|3864|1401|7467|897|891|1983|7878|2304|321|4281|2520|5187|1011|984|315|1059|4302|2103|5649|1311|5262|7743|2541|525|1044|6294|3528|3648|1557|675|7554|2145|4431|7446|2472|2766|6192|4884|3951|3894|2712|2670|2610|2556|831|7110|6138|6036|3657|3447|2802|7854|7416|6579|990|5322|6675|3309|2211|7935|5286|780|5232|7392|5439|8001|5067|2544|1458|5769|3330|7740|1977|5562|7965|915|5682|1773|5883|4140|2778|4374|387|7185|5028|4218|2637|6648|7356|8067|3213|6504|7977|2292|7503|8103|1506|6957|6228|3804|1254|825|3744|3324|7674|5394|5478|3261|3120|7626|1002|4284|5688|339|882	1.62e-18		GO:0044270	1.56162	0
437	143	GO Process		Aromatic compound catabolic process	2.71e-16	APOBEC3D|NTHL1|EIF3E|RNASEH2A|RPL18A|RPL19|RPS12|DNPH1|PAPD7|MLH1|C19orf43|MBD4|RPS16|LSM7|HRSP12|MTHFS|RPL35|RPL8|SAMHD1|BLVRB|DCPS|EXOSC7|EIF4A3|RPS27A|RPL37|PELO|UPF3B|RPS3|DCP1B|QDPR|NBAS|RPS23|PCBD1|POLR2G|RNASE6|LSM3|RPS9|HINT1|FEN1|LRTOMT|OGG1|ISG20|MUS81|RPL13|RNASEH2C|PDE12|RPL15|LSM1|PPP1R8|RNASEH1|SIDT2|EXOSC4|SAMD4B|RPS15A|MAGOHB|RPLP2|DCTPP1|EXOSC3|PPP2R1A|RNASEH2B|NUDT4|RPS7|RPL7|GSPT2|RPS2|RPS21|RPL3|RPL27A|RPLP1|RPS17|RPS3A|RPSA|CNOT3|COMT|RPL12|SMG5|CNOT7|RPL39|APOBEC3C|RPL5|EXOSC1|MAGOH|RPL7A|ERI3|PABPC4|RPS4X|C9orf41|EXOSC10|DFFA|XRN2|ACOT7|ADPRM|FBXO18|ITPA|RPS6|RPL13A|RPL24|RPL34|RPS29|RPL14|RPS8|NUDT1|CECR1|BLVRA|RPS14|WIBG|UBA52|RPL23A|RPS18|PAPD4|RPL17|ADAL|RPL9|RPL36A|GPX1|LSM5|RPL10|DERA|RPL37A|RPL35A|NUDT5|RPL23|LSM6|SMUG1|RNASET2|RPL30|RPS20|RPS25|FAU|RPS13|ZCCHC8|RPL18|ENSP00000449026|RPLP0|RPL28|RPL27|RPS15|LSM4|RPS19|RPS28|RPS5|HMOX2|RPS10	124	3603|2943|5889|906|3135|324|1653|2253|1848|1359|4227|6714|7692|624|2022|6894|4698|7719|693|1413|6165|1290|2475|6630|5916|3864|1401|7467|897|6279|891|1983|1173|7878|2304|321|4281|2520|5187|6516|1011|984|315|1059|4302|2103|5649|1311|5262|7743|2541|525|1044|6294|3528|3648|1557|675|7554|2145|4431|7446|2472|2766|6192|4884|3951|3894|2712|2670|2610|2556|831|3060|7110|6138|6036|3657|3447|2802|7854|7416|6579|990|5322|6675|3309|2211|7935|5286|780|5232|7392|5439|8001|5067|2544|1458|3330|7740|1977|5562|7965|915|5682|1773|5883|4140|2778|4374|387|7185|5028|4218|2637|6648|7356|8067|3213|6504|7977|2292|7503|8103|1506|6957|6228|3804|1254|825|3744|3324|7674|5394|5478|3261|3120|7626|1002|4284|5688|339|882	1.83e-18		GO:0019439	1.5567	0
2121	439	GO Component		Extracellular vesicle	3.21e-16	ARF5|FUCA2|PSMA4|GNA11|NANS|MIF|LGALS1|ST13|PSMA3|PSME2|CHMP4B|MYL12A|GLA|PSMD7|PLA2G15|EIF3E|ECH1|FBL|ITGB8|MPP6|PLOD3|PSMA2|TAX1BP3|PFN1|SYNGR2|CTSC|TMEM109|SLC25A3|LTA4H|ARPC3|GAPDH|SNX3|DNPH1|PPP1R7|ENO1|SARS|ANGPTL1|TMEM59|CTSD|ATIC|NAA50|PEPD|C3|DSTN|CAPNS1|RRAS|PHPT1|FGL2|TXNDC17|RPS16|TSG101|PVRL2|ACTN4|ZFYVE20|VPS25|SERPINF1|H3F3B|HRSP12|ACP2|TTYH3|TOR1B|GGH|SDCBP|THBS1|ARL3|PEBP1|LOC81691|PSMA6|SPPL2A|ATP5B|RAB27B|RBL2|RHEB|PSMB1|CFAP20|OGN|SLC9A3R1|PRDX1|LGALS3BP|ARPC1A|CSE1L|ACTR3|EHD2|BLVRB|SIAE|VAMP8|TUBB4A|YWHAE|CUL3|WNT5A|PSMD3|NSUN2|PPAP2A|ICAM1|SUB1|PRDX5|TSPAN3|HEXA|SCAMP2|ARHGDIA|SOD1|PSMB6|PSMA5|SFT2D2|RPS27A|RALB|RAB5A|CTDSPL|FTH1|CCT6A|SLC12A9|SERPING1|RPS3|AASDHPPT|LAMTOR1|PLBD2|QDPR|DDAH1|TOMM70A|MAN2B2|RHOC|GNAQ|NAAA|CCT8|DDX19B|APPL1|MITD1|ACTC1|PSMB4|CPNE2|ATP6V0D1|BAX|NCKAP1L|CAPN2|IGFBP7|ARPC2|CCT3|PRKCI|ADH5|H2AFZ|ANXA5|CFL2|ARF6|PCBD1|C2|PDIA3|GPRC5B|TUBA1A|UBXN6|PRDX2|VPS37C|RPS9|DCXR|LMAN2|TWF2|HINT1|CD14|FASN|UBB|CES3|GNB2|PCBP1|VAMP5|ARF4|YWHAG|ASL|BPTF|SCAMP3|GLUL|EEF2|CD248|H2AFV|EFEMP2|PSMC5|PPP2R1B|RAB6A|GRHPR|MSRA|METRNL|TCP1|CHMP6|RUVBL1|MPI|RPS15A|TUBB6|CYBRD1|BASP1|RAB43|CALR|TALDO1|IMPDH2|OLFML3|RPLP2|TUFM|MYO1D|PPP2R1A|MAT2B|SRSF7|PPP1CA|MDH2|KRT7|CPNE8|ATP6V0C|GAS6|IDH2|CD86|HIST2H2AB|SHMT2|BSG|NME1|TUBB|RHOG|TUBB4B|RPS2|SPINT1|SNRPD2|BROX|CDK5RAP2|FBLN5|TPM4|CTSL|SAMM50|SLC35F6|TOR1A|ANP32B|RPL3|ANXA2|RPS3A|RPSA|GPX4|COPS8|AK2|PIP4K2C|PSMD12|RAC1|HIST1H2BF|GMPPA|HIST1H2AI|HIST1H2AG|CD2AP|RPE|PCBP2|ATP6V1H|AP4M1|DPP3|EIF3B|COMT|RPL12|CAPZA2|PSMB5|RAB4A|H3F3A|TMEM63A|ACAT2|CR1|PCMT1|QSOX1|CACYBP|ATP1B1|UFC1|APOA1BP|PMVK|TPM3|RAB13|S100A16|S100A10|NRAS|RAP1A|GSTO1|ATP6AP1|RPL5|GOT1|PSMA7|PGAM1|GNAS|MAN1B1|AKR1A1|GHITM|ASS1|YBX1|BHLHB9|SPTAN1|CAP1|YWHAB|ANXA7|AK1|SH3BGRL|PPA1|PSMB2|STXBP1|PGK1|GLO1|RPS4X|ATP6V1G1|EIF6|CUTA|LYPLA2|TXN|PSMB9|PSMB8|NEU1|DDAH2|PRRC2A|ABI1|HLA-C|FTL|VPS28|HIST1H2BL|HIST1H4C|ACOT7|PTER|ESD|PCNA|PRDX4|SYAP1|TUBB2A|NQO2|SERPINB1|C1QTNF3|FSCN1|PSME1|GARS|PDCD10|PPP2R4|RPL24|CCT4|RPL34|FLOT2|CDK1|QPRT|ATP6V1C1|RPS29|RPL14|TSPO|NAGA|RPS8|UBE2G1|RNASE1|LCP1|GSTP1|ATP5A1|PAICS|CDC42|TBC1D10A|BLVRA|RPS14|CXCR4|ALDH7A1|RAB1A|UBA52|RPL23A|NPNT|IDH1|ATP2B1|RPS18|GCA|MAN2B1|C4A|ANXA11|CHID1|RHOA|CAPZB|TMEM8A|RACGAP1|CHMP3|DNAJC7|LAMP2|STMN1|RAB34|STXBP2|PSMA1|C4B|DHX36|ATP6V1F|RPL37A|RPL35A|CLIC3|PPIA|NUDT5|SSBP1|RPL23|SNF8|ALYREF|NEDD4|RNASET2|GNB2L1|WWP1|RPL30|RPL26L1|VDAC3|FAM49B|RPS20|EIF3H|GSTK1|TYK2|CFL1|H2AFX|RPS25|RPS13|MDH1|H2AFJ|DBI|OTUB1|SLC1A5|FKBP5|HIST1H2BG|HIST2H2BF|RAN|MYL6|RAB5C|APAF1|RPLP0|MYL6B|HNRNPC|RPL28|ACTG1|MYL12B|RPL27|PDCD5|CHMP2A|RPS19|RPS28|RPS5|RUVBL2|FXYD3|ALDH3B1|HEBP2|NAGK|HIST1H2BM|HIST1H2BH|PHB|MAL2|CIB1|FCGBP|HIST1H2AL|PSMB3|SERPINB6|HIST1H4E|HIST1H3B	124	3315|6807|7653|4065|1728|6198|2793|7776|3891|3090|726|5733|5838|7197|7383|5889|3459|3978|4848|5616|2337|6849|7119|5247|3234|2049|2598|5856|4662|2280|5352|6900|2253|6402|5061|2961|1335|1491|7107|810|3168|1101|2133|6609|5013|852|987|531|7797|7692|4344|5388|2016|7386|6003|3888|1923|2022|3681|1230|6246|2586|3963|6465|7176|4773|5784|4029|3123|2091|1719|7881|7293|7251|2028|7779|4383|2403|2574|7044|6273|4125|3366|1413|5940|6459|2958|7341|6084|1794|1821|2256|8013|4611|1140|3354|5367|2601|2607|3189|6555|6315|498|549|6630|2511|3423|1371|537|2622|543|1242|7467|5436|5667|7899|6279|6078|6462|2217|4377|7671|2634|3822|3141|6867|2907|3216|1677|5697|2187|7851|4392|7986|2295|2418|2430|366|4485|4494|2301|7308|3930|1173|1383|3945|6009|4326|705|3405|7353|4281|2667|2364|7566|2520|2505|4545|2370|564|798|2307|690|2955|5202|5433|4857|3693|7803|6600|3747|7068|3006|1437|4233|1329|6027|3753|4161|7188|5085|5379|5070|6294|6840|5385|3267|2901|1023|2202|3387|7761|3648|3462|6093|7554|5895|3786|3138|801|759|6408|6396|2352|2940|7914|1749|1536|7533|5118|1086|1239|1548|6192|4128|5577|5031|2349|5967|2181|8070|5283|3537|834|6699|3951|2706|2610|2556|2019|5943|2841|555|7647|6564|5448|4134|1167|6819|4803|405|1155|6291|4653|591|1521|3060|7110|2388|3561|6660|3795|2331|7911|7902|2244|5319|3570|1473|6657|2139|6051|3477|4260|2169|6837|2148|5469|5460|6105|2802|7428|7752|7299|7080|5487|4371|2931|7020|3579|7260|7245|7599|5277|4524|582|6930|7056|7158|6510|4989|4347|6675|7665|456|6879|6933|6990|993|7704|2382|6801|2709|672|6405|2652|1920|492|1503|780|5280|735|7257|4050|4056|7710|5781|3783|3057|5652|6297|5268|6207|6111|2544|4362|1458|5310|7959|5769|6045|3330|7740|7962|6048|1977|6663|6981|5502|3966|2094|2748|1074|7542|915|5682|5196|7731|6015|5883|4140|2199|1512|957|2778|5331|3219|5220|1032|7038|7551|7611|5370|312|2271|2535|6369|864|1947|2853|7440|5142|936|6231|3213|6504|2949|4479|7977|435|2292|4878|1182|4560|1506|3063|2061|6957|1926|5301|2469|6228|1275|2784|2580|336|1629|3804|825|3954|3429|4605|2823|4332|3993|2421|6558|4956|2493|4299|7713|5394|5832|6243|5478|4098|3996|3261|5130|3639|1002|4284|5688|579|6666|7332|7869|2730|8031|5568|2832|585|2508|6177|1674|5307|2151|1362|3792	6.23e-18		GO:1903561	1.54935	0
204	90	GO Process		ATP metabolic process	4.18e-16	UQCRC1|DLD|ATP5D|NDUFB7|GAPDH|COX6A1|ENO1|NDUFB3|COX6B1|NDUFA2|NDUFA10|COX5B|NDUFB5|NDUFAF1|ATP5B|DHTKD1|SDHA|NDUFA9|NDUFB10|NDUFS6|NDUFB11|NDUFB9|ATP5G3|ATP5O|ATP5J2|NDUFB8|CLPX|ATP5L|NDUFA7|ATP5H|ATP5I|UQCRFS1|CYCS|ATP5S|UQCRH|GBAS|CYC1|COX5A|BID|COX8A|NDUFV1|NDUFV2|ATP6V0C|NDUFA12|NDUFB1|UQCR10|NDUFA4|AK2|STOML2|COA6|GUK1|PARP1|ATP1B1|SDHC|NDUFS2|ATP5F1|COX7A2|PGAM1|NDUFA1|SURF1|NDUFS5|AK1|PGK1|NDUFA8|SDHD|FXN|COX7A2L|UQCRQ|NDUFB6|ATP5EP2|ATP5G1|ATP5G2|ATP5A1|NDUFA11|ATP5J|NDUFA5|NDUFA3|NDUFA6|NDUFB2|NUDT5|NDUFA13|COX7C|COX6C|UQCRB|ENSP00000432614|UQCC3|COX4I1|NDUFAB1|UQCR11|UQCRHL	124	4338|651|7764|2619|5352|3474|5061|378|4914|4113|6585|7137|5841|6534|2091|7278|2682|7281|6915|7374|2850|1392|6969|4572|4596|3129|6162|4152|5790|3870|2745|3624|3183|7488|1734|4563|2856|6210|2733|2184|3270|5046|6396|6411|6960|804|3918|2841|7863|7425|5538|4890|1473|6834|6726|5403|516|7299|1020|6351|4764|582|4989|4872|4644|4143|429|444|2985|5334|6141|6483|2094|3483|2673|2319|1986|1956|5034|7977|6711|4986|6012|375|570|504|1017|6672|6783|6102	2.86e-18		GO:0046034	1.53788	0
547	163	Reactome Pathways		Axon guidance	6.21e-16	PSMA4|PSMC4|PSMD5|RBX1|PSMA3|PSME2|MYL12A|PSMD7|RPL18A|PSMA2|RPL19|PFN1|ARPC3|RPS12|NCK2|CLTA|RRAS|RPS16|KRAS|PSMB7|RPL35|SDCBP|PSMC1|PSMA6|APH1B|PSMB1|TCEB2|RPL8|TYROBP|ARPC1A|MAP2K2|MAPK3|ACTR3|AP2S1|TUBB4A|PSMD3|EIF4A3|PSMB6|PSMA5|RPS27A|RPL37|UPF3B|DOK2|RPS3|RHOC|PSMB4|ARPC2|RPL39L|RPS23|TUBA1A|TUBA1C|RPS9|UBB|RPL13|RPL15|PSMC5|RPS15A|TUBB6|MAGOHB|CRMP1|RPLP2|TUBA1B|PSMF1|RPS7|RPL7|PTPN11|GSPT2|TUBB4B|RPS2|RPS21|RPL3|RPL36AL|RPL27A|RPLP1|RPS17|RPS3A|RPSA|RPL22L1|KIAA1598|PSMD12|RAC1|PSMB10|RPL12|RPL39|PSMB5|PSMD4|APH1A|NRAS|PLXNA3|RPL5|PSMA7|MAGOH|RPL7A|SPTAN1|CAP1|PSMB2|RPS4X|LYPLA2|PSMB9|PSMB8|FLRT3|TUBB2A|RPS6|PSME1|RPL13A|EVL|RPL24|CACNB1|RPL34|RPS29|RPL14|RPS8|CDC42|ARHGAP35|RPS14|SCN9A|PSMD14|CXCR4|CREB1|UBA52|RPL23A|RPS18|PSMD13|RPL17|RHOA|RPL9|RPL36A|HRAS|RPL10|PSMA1|NCK1|RPL37A|RPL35A|CDK5|RPL23|PIK3R1|RPL30|RPL26L1|RPS20|CFL1|RPS25|RPS6KA1|RPS13|PSMD9|MYL6|RPL18|ENSP00000449026|RPLP0|NUMB|RPL28|ACTG1|MYL12B|RPL27|RPS15|PSENEN|RPS19|MYO9B|RPS28|RPS5|TCEB1|PSMC3|RPS10|PSMB3	124	7653|4827|3690|7767|3891|3090|5733|7197|3135|6849|324|5247|2280|1653|7164|2829|852|7692|2385|4368|4698|3963|4722|4029|2523|7251|2640|7719|4443|7044|7023|7227|4125|3279|2958|1821|2475|6315|498|6630|5916|1401|5925|7467|4377|1677|2418|1530|1983|4326|4329|4281|2370|1059|5649|1437|6294|6840|3528|3117|3648|1902|3132|7446|2472|7695|2766|1548|6192|4884|3951|3879|3894|2712|2670|2610|2556|2412|7998|7647|6564|4452|7110|3657|3561|5463|1893|2148|7794|2802|7752|7416|6579|7245|7599|7158|6675|6933|993|7704|5610|7710|8001|6297|5067|4578|2544|6300|1458|3330|7740|1977|1074|1635|5682|6264|2355|5196|6615|5883|4140|2778|7359|387|7551|5028|4218|6222|7356|7440|4734|3213|6504|2436|2292|6303|6957|1926|6228|336|3804|2760|825|4587|2493|3324|7674|5394|8085|5478|4098|3996|3261|3120|5244|1002|1482|4284|5688|2883|5292|882|5307	1.14e-17		HSA-422475	1.52069	0
17788	2489	GO Component		Cellular anatomical entity	1.15e-15	ARF5|FUCA2|CYP51A1|TRAPPC6A|TSR3|STARD3NL|MAP4K5|ERCC1|RTFDC1|CHPF2|GABARAPL2|FAM136A|PSMA4|RFC2|RELT|GNA11|PSMC4|KIF22|TNFRSF1A|HSD17B10|ST6GAL1|TIMM21|MAP2K5|C12orf5|FAP|HSPB11|DIMT1|EIF2AK1|ESF1|UQCRC1|MLF2|DLD|SPAG7|CCDC80|OSGEP|CDC6|PSMD5|NANS|TMEM14A|ZNF184|TMED1|ATP5D|NDUFB7|TIMM13|CDC34|SNAP29|LZTR1|THAP7|MIF|SNRPD3|LGALS1|SRRD|MICALL1|HSCB|TOMM22|APOBEC3D|MCM5|TTLL12|TXN2|ST13|RBX1|PMM1|PAPOLA|FKBP3|AP4S1|POLE2|GNPNAT1|CGRRF1|PSMA3|DHRS7|EIF5|ZFYVE21|VRK1|APEX1|CINP|PSME2|BRMS1L|FERMT1|CDK5RAP1|CHMP4B|PIGU|ACOT8|MYL12A|PGRMC1|PQBP1|GLA|NTHL1|C16orf70|POLR2C|PSMD7|PLA2G15|CMC2|TSC2|NME4|STUB1|USP31|MAZ|BLOC1S6|DECR1|EIF3E|PPP2CB|ECH1|RELB|FCGRT|RNASEH2A|SF3A2|FBL|TBCB|POLR2I|PLIN3|RABAC1|RPL18A|TMEM147|USF2|GTPBP10|TWISTNB|ITGB8|MPP6|SNX8|AIMP2|PLOD3|RPA3|FIS1|YAE1D1|PSMA2|MRPL32|SEC61B|EDF1|OBFC1|TBC1D12|RPL19|SUPT4H1|TAX1BP3|PFN1|SLC25A11|C1QBP|MED31|SYNGR2|MRPL27|RANGRF|FRG1|CTSC|TMEM109|SLC15A3|YBX3|SART3|SLC25A3|SELPLG|KCTD10|MLEC|LTA4H|ARPC3|MRPL51|GAPDH|CHPT1|C12orf57|GOLT1B|CMAS|COX6A1|SRSF9|FGFR1OP2|ASF1A|FBXO5|SAYSD1|ACOT13|RPS12|GMNN|SNX3|FIG4|DNPH1|PRSS16|PAPD7|TTC1|SKP1|NUP155|ZMYND10|MLH1|UMPS|RRP9|EIF1B|TNNC1|TMSB10|NCK2|SF3B6|NRBP1|PPP1R7|GORASP2|PLEK|ENO1|SARS|BCL9|ANGPTL1|TMEM59|WDR77|SLC35D1|SYF2|CTSD|ATIC|FASTKD2|FBXO30|MED28|RPN2|C2orf43|NDUFB3|CPSF3|CCDC92|HDHD3|IFI27L2|ACOT2|PAPOLG|TP53I3|TMEM214|CRIPT|MSX2|CCDC77|ALG5|FAM53C|NFYB|CCDC53|TARDBP|PYROXD1|NAA50|CLTA|ZC3HAV1|ORMDL2|NMI|SNRPA|C4BPB|RAB38|CHPF|SRSF6|PEPD|SNRNP27|RRP36|SNRPC|EMC3|BMP4|NUP85|SLC35F5|C3|RTN2|MKKS|DSTN|NCLN|RALY|CAPNS1|PDCD2L|COX6B1|RRAS|SDF2|DLGAP5|PHPT1|PIN1|EIF3K|AAMP|FGL2|STYXL1|SGSM3|SDF2L1|SIRT2|MTX2|MBD4|TXNDC17|MPDU1|EAPP|DAD1|TUBG2|TUBG1|RPS16|NCAPG|MED17|TSG101|NDUFA2|PVRL2|COLGALT1|LSM7|ACTN4|NDUFA10|YIPF2|C12orf65|NOL11|EMC8|ABCB7|MRPS25|ZFYVE20|VPS25|WDR44|RARA|FUS|SNRPA1|TRIM21|NUP210|TIMM10B|RPA1|SERPINF1|EEFSEC|LANCL2|GRSF1|H3F3B|HRSP12|ERAL1|TERF2|NXT1|DPH2|AP3B1|RARRES3|MED10|GIMAP4|KRAS|IPO8|C14orf1|IER3IP1|CCNB1|CD180|CAMK1|EMC7|LAMTOR5|CCNH|ACP2|TIMM10|TRAFD1|TMEM60|RINT1|ORC3|NAT10|CDK4|TFCP2|HTRA2|MDM2|DYNC1LI2|MRPL44|SLC19A3|EIF4E2|COX5B|TMEM127|MRPS9|DRAM1|KDELR2|DDX56|TTYH3|MTHFS|NDUFB5|CCDC115|TOR1B|PSMB7|PDCL|RPL35|ENPP2|DERL1|DCTN3|HINT2|GMPR|TMEM63B|GTF2H4|HLA-F|NRM|MRPL15|GGH|SDCBP|C11orf1|THBS1|NDUFAF1|KIF23|RSL24D1|GCHFR|KIF11|ARL3|DBR1|BARD1|METTL5|WDR12|ASUN|TMEM5|C12orf4|PSMC1|GALC|PEBP1|LOC81691|NUP133|UBE2K|PSMA6|AP5M1|CYBA|UTP20|GPR133|C14orf166|UTP6|VAC14|NDST1|ANAPC5|SPPL2A|GLCE|PTPLAD1|APH1B|TIPIN|TRIP4|SNX1|LOXL1|ATP5B|PIK3C3|RAB27B|RBL2|LPCAT2|WIPI1|DNAJB6|RHEB|PSMB1|ADNP2|RCOR1|PIH1D1|TCEB2|IL12RB2|N4BP1|CFAP20|OGN|RPL8|DENND3|SLC9A3R1|TYROBP|PRDX1|LGALS3BP|COPE|MAU2|SAMHD1|ARPC1A|C19orf10|MAP2K2|TCF3|CSE1L|MAPK3|DHTKD1|ITGAE|PLD2|CCDC6|KIF18A|ACTR3|DESI1|AP2S1|EHD2|EED|BLVRB|PARP12|DCPS|SIAE|ENSP00000263634|SNRNP40|EIF2AK4|WDR76|VAMP8|USE1|CHIC2|TAF12|CKLF|CDH3|TUBB4A|MCOLN1|GPR108|DGUOK|HAT1|MCM6|SRD5A3|NOA1|YWHAE|CUL3|SEC22C|BBS7|AGA|WNT5A|PSMD3|FBXL20|NSUN2|UFSP2|PPAP2A|SLC2A9|ICAM1|SDHA|CDV3|MRPL3|MGLL|SUB1|THOC3|WDR70|CASP6|MED20|XPO5|SRF|TNPO3|HIBADH|TFEC|PRDX5|POLA2|EXOSC7|ANKIB1|ANLN|REXO2|SQLE|MAPKAP1|HPS5|RNF141|FBXO7|ZCRB1|NDUFA9|LLPH|TMEM19|TMTC3|TMPO|SNRPF|CDK2|BIN2|C12orf10|RB1|VPS33A|FANCM|RTN1|GPR65|EMC4|MFAP1|COMMD4|TSPAN3|HEXA|SCAMP2|IGSF6|TXNL4B|ZNF174|NDUFB10|COPS3|G6PC3|TP53|ARHGDIA|EIF4A3|TXNL4A|SLC39A3|BCKDHA|HUNK|SOD1|SCYL1|EMP3|SAE1|GEMIN7|ECSIT|TIMM44|TM4SF5|PSMB6|PLK4|PSMA5|SFT2D2|NUF2|CERS2|GOLPH3L|EIF2D|JTB|CALM2|RPS27A|ETAA1|SNRPG|MRPS5|TPRKB|DUSP11|RALB|KIAA1715|ABCA12|RAB5A|CTDSPL|LRIG1|RABL3|RNF7|ISY1|FTH1|ENOPH1|TBCK|CCNA2|NAF1|NDUFS6|FAM105A|RPL37|SKP2|PELO|COMMD10|PCYOX1L|MUT|ABT1|PPP1R18|MMS22L|GNA12|CCT6A|SLC12A9|TMEM47|NDUFB11|UPF3B|MFHAS1|DOK2|MRPS28|LACTB2|TERF1|NDUFB9|TATDN1|SIGMAR1|IMMP1L|HSD17B12|SERPING1|C11orf73|RPS3|ZC3H12C|AASDHPPT|LAMTOR1|HMBS|ST14|MTA2|TMEM138|FADS3|EI24|PIGT|AIP|NUDT22|PPP4C|DCP1B|NGLY1|OXSM|TMEM86A|PLBD2|NARS2|CDC123|QDPR|PIGF|CENPU|SLC25A4|NBAS|FBXW7|FARSB|MZT2B|GEMIN6|HAUS1|SPC25|MBNL1|GGPS1|MED21|NUBP1|TXNDC11|CFDP1|DDAH1|TOMM70A|UCHL1|DISP1|SH3RF1|ATP5G3|FLCN|RPMS17|MAN2B2|SAMSN1|RHOC|NIFK|SETD9|NUP205|RBM45|MED7|TMBIM4|GNAQ|NAAA|CCT8|TYSND1|KAT6B|AIFM1|FRRS1|THTPA|DDX19B|DHRS1|CCNB2|APPL1|COQ5|MRPL17|ERCC6L2|MITD1|SLCO2B1|SLAMF8|TMEM141|MIS18A|C21orf59|ELMO2|ATP5O|ACTC1|PSMB4|MED8|CPNE2|TRMU|CHCHD6|ATP6V0D1|CALM3|TLCD1|TMEM199|ETHE1|NACC1|ATP5J2|PCYT1A|ACOX1|BAX|NCKAP1L|CXCL16|POLR3K|UBXN1|ZFPL1|LRP5|LAPTM5|AGL|CAPN2|PEX13|MRPS18C|IGFBP7|KRTCAP2|ARPC2|CCT3|SSR2|PRKCI|SMIM14|MTMR14|HPS3|MRPL33|ZDHHC3|CCR1|RPL39L|PIGX|ADH5|H2AFZ|SHISA5|ANXA5|ABCE1|TMEM184C|NDUFAF2|RPS23|UBLCP1|NPM1|SAP30L|CAMLG|SLC13A4|FASTK|PHAX|DCAF13|RPP25L|KDM1B|MELK|SPTSSA|CFL2|FOLR2|KLHDC2|NEMF|ARF6|SEC61A2|FAM175B|PRDX3|TSC1|WAPAL|NDUFB8|HPS6|PCBD1|COX11|C2|TAF10|LEO1|COG1|FAM96A|KIAA0101|CLPX|MS4A7|CCNDBP1|PDIA3|NUDT21|RUNX1|TPX2|SNRPD1|SLC27A4|GPRC5B|MED1|NFATC3|ATP5L|RRM1|PIEZO1|TRAPPC2L|TUBA1A|TUBA1C|LAIR2|ZNF526|SPINT2|UBXN6|SLC39A4|MFSD3|CYB5D2|NDUFA7|SPRYD3|PRDX2|ICT1|ATP5H|ECI1|VPS37C|POLR2G|RNASE6|C3AR1|PRELID1|LSM3|BCL2L1|TRAPPC1|MAEA|RPS9|RGL1|MTCH2|DCXR|LMAN2|NKIRAS2|TWF2|ABR|COPS6|HINT1|CD14|ZNF33A|COPRS|POP7|MPLKIP|FASN|ZNHIT1|FAM134B|UBB|CES3|DTYMK|NUDCD2|LRRC28|TCTN2|TMEM192|FAM195A|SRP9|STX8|GNB2|FEN1|SPATA5L1|PCBP1|B3GNT2|VAMP5|MRPL39|LRTOMT|STX18|TMEM208|ATP5I|ARF4|JAGN1|YWHAG|TBCA|ZNF3|RNF187|UQCRFS1|CHCHD7|CAMTA1|MRPL13|OGG1|TMEM42|ISG20|PPIH|BOLA2B|ARL6IP1|AVEN|TMEM126A|APLF|FAM103A1|ING2|ASL|BPTF|PDHB|C11orf24|IRF2BP1|SCAMP3|FEM1B|MGAT2|NINJ2|TADA3|HIST1H1E|CMTM8|CYCS|DRAP1|MUS81|RPL13|GLUL|EEF2|FAM174A|TUT1|CYP2S1|CD248|WDR3|RNASEH2C|COMMD1|UTP23|ATP5S|H2AFV|CYB5B|DCAKD|APITD1|TMOD3|SLC19A1|MRPL11|OLR1|NSUN5|PDE12|RPL15|PIGS|FAM134C|C19orf70|UQCRH|MAP3K11|BOD1|CPED1|MIS18BP1|EFEMP2|ZNF622|BANF1|DSEL|PSMC5|MAP9|LSM1|ISCU|NDST2|CKS1B|TMEM52|TRIM59|ACOT1|ATG4D|PPP2R1B|POLD4|DENND6A|SNX33|RAB6A|MZT2A|PPP1R8|REST|GGA2|HAVCR2|UCP2|SRP68|PCDHGC3|UBXN2A|ELMO1|DTD2|TPMT|MRPL46|TRMT10C|CD84|RNF26|ARV1|TMEM70|TMEM134|GBAS|SNX14|RNASEH1|ARL6IP4|GRHPR|SSNA1|ASB3|KHDRBS1|CLPTM1L|TSFM|MSRA|AURKB|C1QB|SIDT2|TMEM107|ZBTB33|PRMT9|CA8|LYSMD3|CCZ1B|CRAT|MRPL1|GLTP|MRPS31|EXOSC4|CD209|TYMS|CHAF1B|MOB4|METRNL|CSTF3|LEPREL1|RMI1|CYC1|SAMD4B|FKBP10|TCP1|SLC36A4|PCNXL4|CHMP6|RABGGTB|COX5A|GYS1|NOC2L|PRKRA|RUVBL1|MPI|MRFAP1|KIAA0319L|RPS15A|GCFC2|TUBB6|BID|SLC35C2|GEN1|CYBRD1|MAGOHB|MALT1|BASP1|LSM10|ARMC10|SKA3|GCSH|AGTRAP|RAB43|ZNF687|EZH2|MRPS23|TIMM22|SLC9A9|FARSA|CTNNAL1|NAP1L5|EPN2|ING3|YARS2|CALR|ASB8|ATP11B|TNIP2|TALDO1|COX8A|PXMP2|MSC|RRP7A|SLC37A3|LLGL1|DCBLD2|IMPDH2|CRMP1|DPM2|C14orf119|RNF10|OLFML3|TMTC2|RPLP2|TUFM|NDUFV1|DCTPP1|GLYR1|MTSS1|ROGDI|BCAT2|EXOSC3|GADD45GIP1|NDUFAF3|PNKP|CRTAP|PRKAG1|TRAPPC12|TCTEX1D2|MYO1D|FLII|PPP2R1A|CD28|WDR33|PARL|MAT2B|MINOS1|CARM1|SRSF7|PSMG2|PTPMT1|PPP1CA|TMEM39A|SAMD9L|THOC6|HCCS|CUL1|FTSJ1|IMP3|MAF|MDH2|SENP5|NDUFV2|SMDT1|WRB|INTS5|CLN8|MINA|HMG20B|RNF123|NOC4L|HAX1|SIVA1|KRT7|ADAP2|YBEY|CPNE8|ATP6V0C|PSMG1|HIST1H1B|OGFOD3|SLC6A17|PLB1|CTHRC1|P2RX7|NDUFA12|NDUFB1|FANCF|IP6K2|ZNRD1|BOLA2|KREMEN1|BOLA3|TMEM186|GAS6|IDH2|CD86|NAA38|NOP10|ZNF92|MFSD10|HIST2H2AB|UQCR10|PARPBP|SKA2|PROSC|ADI1|SHMT2|TMEM179B|BSG|MRPL12|NEXN|KIF9|COQ6|HOMER1|POLR3C|PDZD8|DHRS4L2|BMP2K|TMEM104|PTPRU|ZNRF1|VPS39|ATPIF1|TMLHE|CDKN3|NAA20|CEP63|STRADA|RAD51C|EIF5A|DHX15|SUPT7L|TUBA1B|ACTR8|PNRC1|CLPTM1|ZNF644|UNC119|NME1|ENOX2|UXT|SRA1|RNASEH2B|SARNP|CIDEB|RTN4|SUV39H1|SPRYD4|PSMF1|NUDT4|MS4A4A|CCDC88A|SEC23B|BRIX1|ATG101|TUBB|RBMX2|RPS7|ANAPC1|NIPAL2|RHOG|THUMPD3|NDUFA4|RPL7|TPST2|TMEM220|H3F3C|BRI3BP|OSTF1|ASH2L|MIA3|PTPN11|MRPL20|GSPT2|TUBB4B|SRFBP1|RNF13|CYB5A|THYN1|DTNBP1|NECAP1|PPP1CC|ADIPOR1|FPR3|ETV7|RPS2|TP53BP2|SPINT1|CREB3|SRP72|TRPV2|FOXM1|C10orf32|SNRPD2|PTGES|IFI6|FAIM|POLR2K|SP100|LAMTOR4|ARID3B|TRIM29|KLHL7|PKN1|YIF1B|TCEA2|ICMT|MAGEH1|ATR|BROX|CDK5RAP2|PTAR1|SLC37A1|SLC25A40|FBXL5|FBLN5|UBQLN2|TPM4|CTSL|SAMM50|SLC35F6|VAPA|TOR1A|ZC3H7B|DPY30|ANP32B|NUP50|LYAR|RPS21|RPL3|RPL36AL|RPL27A|ANXA2|RPLP1|RPS17|RPS3A|RPSA|RPL22L1|GPX4|PRKAA1|ETFB|TAP1|COPS8|VPS72|STYX|TYW5|NRD1|AK2|C6orf120|TMEM205|SUV39H2|PIP4K2C|GPAA1|C6orf89|POLR3H|KIAA1598|RNF220|TPRA1|MKL1|ERCC5|COMMD6|STK39|HN1|CYP20A1|PSMD12|RAC1|PXK|SDAD1|UBE2C|STOML2|HIST1H2BF|ATN1|FDPS|PIK3R4|HIST1H2BK|MCRS1|ZDHHC9|ATP13A1|ANAPC11|CCRL2|ERGIC3|FRMD4A|HOMEZ|POP5|PIGN|ATP2B4|CHM|COPS5|SERTAD1|ELK4|RAD23B|GMPPA|TMEM261|HSD17B11|WDR55|HNRNPAB|TXNDC15|CNOT3|TOMM7|PSMB10|ARHGAP19|MAX|UBL5|HIST1H2AI|MANEA|TMEM126B|NAE1|HIST1H2AG|XRCC6|CD2AP|RPE|BABAM1|PCBP2|ATP6V1H|GTF3C2|LRP10|AP4M1|HIBCH|AGBL5|ERGIC2|GATAD2A|DPP3|TOPORS|RRM2|WDHD1|ITGB1BP1|BSCL2|EIF3B|UBE2Z|MPC1|UBA3|MATR3|ZNF627|SREBF2|COMT|INPP5F|MRPL24|MTOR|RNF121|MRPL21|SFT2D1|MAGT1|CHAMP1|RPL12|IPO9|COA3|KIAA1279|NFE2L1|TIFA|DMD|CAPZA2|ILF2|CTNNBL1|NSMCE1|DARS2|SEPN1|DCLRE1A|HMGN2|SMG5|CNOT7|PTPLA|RPL39|PSMB5|APOBEC3C|MPHOSPH8|TFB2M|OPN3|TOMM20|COA6|NTPCR|RAB4A|RHOU|GUK1|PARP1|H3F3A|TMEM63A|IARS2|LYPLAL1|CENPF|SMYD2|NENF|DTL|INTS7|ACAT2|CR1|DYNLT1|NUCKS1|ETNK2|TMEM183A|RABIF|UBE2T|TIMM17A|RMND1|TMEM9|PCMT1|GLRX2|TROVE2|UCHL5|TRMT1L|RNASEL|SF3B5|LHX4-AS1|QSOX1|SOAT1|CACYBP|PIGC|ATP1B1|TIPRL|MPC2|MGST3|VNN1|DUSP12|SDHC|NDUFS2|PPOX|UFC1|NIT1|PFDN2|PEA15|PIGM|DUSP23|ARHGAP18|APOA1BP|PMF1|LMNA|LAMTOR2|RIT1|CENPW|DAP3|MTX1|DPM3|SLC50A1|HSF2|PMVK|C1orf43|TPM3|ECHS1|RAB13|ZUFSP|SLC39A1|GLRX3|MKI67|SNAPIN|S100A13|S100A16|BCCIP|UROS|S100A10|METTL10|SNX27|OAT|BUB3|GTF3C6|PSMD4|IKZF5|SCNM1|CTSS|RTN4IP1|RGS10|APH1A|PLEKHO1|FCGR1A|NDUFAF4|PEX11B|TCF7L2|ZDHHC6|FUNDC2|F8A2|NRAS|RARS2|BCAS2|HIPK1|SYNCRIP|PLXNA3|RAP1A|GSTO1|ATP5F1|ATP6AP1|TTK|USMG5|GSTM4|EMD|CUEDC2|HENMT1|COX7A2|COL11A1|DPH5|NPM3|SLC30A7|ALG14|HAUS7|GCLM|DR1|NSDHL|CETN2|GABRA3|RPL5|BLOC1S2|GTF2B|GOT1|CTBS|VGLL1|SLC9A6|IFI44|PIGK|PSMA7|FPGT|EXOSC1|PGAM1|GADD45A|ITGB3BP|GNAS|ALG6|NFIA|ALDH18A1|PPAP2B|PDLIM1|DHCR24|MCTS1|SSBP3|CDCP2|ENPP5|NDC1|NDUFA1|MRPL41|SUPT3H|MAGOH|SCP2|COA7|DPM1|MAN1B1|SLC25A5|IL13RA1|B4GALT5|KIF20B|MRPS2|AMOT|SURF2|SURF1|SURF4|RPL7A|MRPL14|SURF6|TMEM69|BMPR1A|AKR1A1|MRPS18A|GHITM|UCK1|TMEM254|POLR1C|ASS1|PCIF1|YIPF3|PRPS1|TJAP1|C9orf78|CCDC23|ZSWIM1|YBX1|VDAC2|PPCS|DOLK|TCEAL3|NGFRAP1|WBP5|ZDHHC12|WDR34|BHLHB9|SPTAN1|CAP1|CHCHD1|HNRNPH2|YWHAB|FUT11|PABPC4|TRUB2|ANXA7|MRPS16|DNAJC9|NDUFS5|RRAGC|UTP11L|FHL3|IFT52|MCU|MRPS15|APOOL|AK1|SLC29A3|SH3BGRL|EIF4EBP2|PPA1|CHD6|PSMB2|SAR1A|STXBP1|PGK1|ZMYM6NB|GLO1|CCDC167|RPRD1B|HDAC1|MANBAL|MTCH1|RPS4X|PPIL1|SRSF3|NDUFA8|RTKN2|CISD1|ZWINT|DKK1|TLR4|ATP6V1G1|ROMO1|SLC31A1|INIP|FOXO4|GNG10|EIF6|HMGCL|EDEM2|CUTA|LYPLA2|TXN|IGBP1|TMEM245|WDR46|FAM206A|C1QA|HSD17B8|VSIG4|LAS1L|HLA-DMA|PSMB9|PSMB8|EIF2S2|APEX2|GALNT12|RNF5|PQLC2|ATF6B|ALDH4A1|RCC2|EHMT2|SDHD|MAPRE1|NEU1|MAGED1|DDAH2|SPIN1|ABHD13|MASTL|EFHD2|TEX30|PRRC2A|AIF1|ABI1|PDSS1|HLA-C|PIM2|MSRB2|TLE4|CEP78|GNL1|UBIAD1|C9orf41|RILPL1|EXOSC10|SRM|GPR180|DFFA|ZNF41|XRN2|PLXDC2|FXN|ARL5B|FTL|VPS28|HIST1H2BL|DTD1|TMEM236|STAM|UCHL3|NOL9|DCAF10|HIST1H4C|RTN3|ACOT7|RECK|PTER|CKAP2|FUNDC1|FLRT3|NDUFAF5|GPR34|TAF2|DCLRE1C|PHF11|SLC35B4|COX7A2L|UQCRQ|ESD|CYP4V2|CRLS1|NGRN|NUDT2|PCNA|MCUR1|C4orf46|ECHDC3|APOO|PRDX4|E2F4|LYRM7|KBTBD7|SNX2|FOXO1|KIN|SLC35B3|ADPRM|NDUFB6|DDX58|LY86|FBXO18|MPV17|RBBP7|ITPA|BRCA2|SYAP1|NABP2|MRPS26|TUBB2A|BPHL|RPS6|NQO2|COL4A3BP|BTF3|BNIP3L|TMSB4X|PTCD2|HADHA|GPS2|SERPINB1|HMGN1|WRNIP1|SBF1|POMP|IDH3B|PITRM1|SGTB|ATP5EP2|PNPLA4|CCM2|GTF3A|SLC5A3|CD99|NOP56|EXOC1|TMEM165|DDX1|IDI1|RDH11|SLC25A6|SGCB|OCIAD1|COMMD8|RBM47|AK3|PPAPDC2|CENPJ|METTL22|RAD1|C1QTNF3|TSSC1|PISD|MIPEP|LCORL|DCAF16|FSCN1|NYNRIN|DNAJC19|CHEK2|PSME1|TMEM128|N6AMT2|FBXO25|NELFA|SNRNP25|PTPLB|GTPBP8|RPUSD3|C17orf85|GARS|RTF1|CCNK|TMEM203|LAIR1|TFPT|RPL13A|AKT2|TBP|EEF1B2|SUMO1|GPS1|SRSF2|CERS6|ECT2|PDCD10|EVL|MRPS33|PIAS3|C7orf49|BBS10|SPOP|CENPN|ATP5G1|PPP2R4|CBX1|FDX1L|ZDHHC16|SLC35B2|PTTG1|RPL24|GAPVD1|G3BP1|NR2F2|MIEN1|PRC1|CACNB1|ATP5G2|LARS|CCT4|CCDC109B|RPL34|ZNF207|PAIP2|INCENP|KIF20A|FLOT2|LIMA1|SIN3A|VKORC1|TIMM9|POM121|CDK1|KTN1|QPRT|CHCHD2|LGALS9|AGPAT1|DHRS7B|ATP6V1C1|ELP4|ABHD16A|RPS29|GTF2A2|HERPUD2|CTAGE5|RPL14|TSPO|NAGA|ARHGAP21|SGK3|RPS8|UBN1|ILK|TIMM17B|ING4|CSNK1E|IRF9|MOCS2|UBE2G1|NUDT1|NUDT19|NFE2L2|NCF4|SMU1|TSPAN4|CD151|BLOC1S5|EIF4ENIF1|MYCBP|PRMT2|TCTN1|ALG3|ZBTB44|KIAA0020|RNASE1|INTS10|SLC35E3|HPS4|FRMD4B|LCP1|GSTP1|ATP5A1|ENSP00000382026|ZSWIM7|FAM165B|SDR39U1|PAICS|RBBP8|IFITM3|CECR1|SEL1L3|CDC42|DIAPH3|TMEM242|WDR47|UBE2J2|MIER1|MMACHC|NHP2L1|GATSL3|TRIOBP|CEBPZOS|HYPK|BTBD3|NLK|C6orf203|TBC1D10A|THAP4|ELAVL1|ARHGAP35|INTS1|BLVRA|PHF14|RPAIN|RMDN1|RPS14|BUD31|NGDN|WIBG|RBM34|RGS14|CNPPD1|SCN9A|PRPF40A|APOPT1|PSMD14|PREPL|MORN2|DPAGT1|VSTM5|FCHSD2|SLC39A10|CXCR4|RBM4|PPM1M|CLEC16A|ALDH7A1|SERF2|NFU1|RAB1A|RAB6C|UBE4A|PWP1|CYHR1|FAM96B|CREB1|UBA52|SEC61G|SCRN1|MMADHC|RPL23A|NDUFA11|RPP30|NPNT|TBXAS1|UBAP2L|ATP5J|IDH1|IRAK4|SCFD1|B3GALT4|DENND4A|SMIM19|IGF2|ATP2B1|EFTUD2|PPP6C|STRAP|BCAP31|TRAPPC2|HSBP1|RPS18|FAM73A|FCHO2|CENPBD1|JMJD6|COMMD5|CORO1C|GCA|MAN2B1|BRMS1|DHFR|NFYC|TEX264|C4A|NFIC|PSMD13|BAHD1|UBE2W|ACTL6A|PAPD4|RPL17|PET117|HIGD1A|DIABLO|ANXA11|CHID1|ADAL|HLA-DMB|MBIP|MOV10|FLYWCH1|TAF6|RHOA|C17orf89|RPL9|TMEM106C|SNRPE|APTX|CAPZB|SS18L2|WBSCR22|TMEM8A|MYD88|RANBP1|C14orf2|RPF2|COPG2|SENP6|FAM58A|VKORC1L1|MFSD1|EMC9|SNRNP35|CC2D2A|MRPL55|ATP5SL|C11orf74|ILF3|IFT74|RACGAP1|RPL36A|DNAJB14|NOP14|ETV1|CHMP3|CNEP1R1|NOL7|SUMO2|PRMT1|EPN1|DNAJC7|C4orf27|ZNF410|EBNA1BP2|GPX1|PNPLA6|SLC25A44|HRAS|HLA-DPB1|TRIM32|LAMP2|SUMO3|VPS52|POC5|TMEM176B|STMN1|LSM5|CNBP|MAD2L1BP|DNTTIP2|TOP2A|ISY1-RAB43|PRR13|DEPDC1|PPP2R5C|ZNF438|SNRPB|RPP14|URM1|HLA-G|RBFOX2|C16orf91|RAB34|RPL10|FGF12|STXBP2|FNBP1|CDKN1C|RCOR3|ACN9|HJURP|INTS2|PSMA1|DNAJB11|HYLS1|CTSO|PTBP3|USP41|CTCFL|C4B|STRBP|SLC48A1|TM2D2|EIF2B1|SLC9A8|DERA|GALNT11|EBP|DHX36|BAP1|PLTP|NDUFA5|VAPB|ATPAF2|NCK1|GOLIM4|ATP6V1F|RRP1|STIM2|MRPL47|C6orf1|TMEM176A|ZBTB8OS|ALG2|SMIM4|RPL37A|CMC1|SRPRB|NDUFA3|SEPHS2|PSMD6|TIMMDC1|FTO|NDUFA6|SELT|NDUFB2|FAM162A|RPL35A|MALSU1|CLIC3|PPIA|EIF1|DPH3|NUDT5|SSBP1|CDK5|PIGP|POLE4|RPL23|CNIH4|BAG1|TIPARP|TMEM14B|QTRTD1|SNF8|XRCC4|PCBD2|ALYREF|CR1L|ANAPC13|LSM6|LARP7|DDX41|OCIAD2|WDR36|MRPL36|NDUFA13|SMUG1|MRPS30|TMEM167A|NEDD4|COX18|COX7C|C5orf28|OSTC|RNASET2|GNB2L1|CDKN2AIP|FYB|SMIM20|CDC42SE2|TOB1|WWP1|CEP57L1|RHOBTB2|PIK3R1|RPL30|RPL26L1|CETN3|LY6E|VDAC3|COX6C|CCNC|INTS9|FAM49B|RPS20|TRIQK|EIF3H|SCUBE2|ENY2|RNF130|UQCRB|ATOX1|ZNF706|C1orf210|RNF145|MRPL22|GSTK1|EID1|API5|EIF3F|AAMDC|TYK2|WDR74|TAGLN|SAAL1|ENSP00000432614|CFL1|UQCC3|MANF|GYLTL1B|RBM4B|GSDMD|FAM118B|H2AFX|SERPINH1|SLC43A3|CDC27|ATP6V0B|CLP1|RPS25|FAU|CCNJ|RPS6KA1|RPS13|TRAPPC4|EIF3M|ECHDC1|TMEM218|DPF2|C12orf43|MDH1|TOMM5|TRMT112|TIMM8B|HHAT|H2AFJ|ACADVL|ZCCHC8|DBI|TBCE|TMEM50B|PSMD9|MARVELD1|NNMT|PRR14|PHB2|PCYT2|BEX2|MFSD5|ZCCHC7|RSPRY1|C2CD5|TMEM258|GALNT6|OTUB1|SLC1A5|TMEM14C|FKBP5|PAFAH1B3|HCK|CTSV|GTF2H3|RABEP1|HIST1H2BG|TIMM50|HIST2H2BF|RAN|GTSF1|COX14|GATC|MYL6|RPL18|RAB5C|RAB3IP|BLOC1S1|PFDN5|DAZAP2|APAF1|SPATS2|METTL7A|GAS2L3|ENSP00000449026|COPZ1|RPLP0|RNASEK|FKBP11|MRPL42|MYL6B|VTI1B|ZFYVE1|SLIRP|ERH|NEDD1|HNRNPC|NUMB|SRP54|VIPAS39|SEC11A|ETFA|RPL28|TMEM185B|CLN3|TBL3|NETO2|DUS2|C15orf41|ARPP19|OGFOD1|COX4I1|UBL7|OST4|ACTG1|NMRAL1|NDUFAB1|CLUH|ERVMER34-1|RSL1D1|FAM195B|MRPS21|RAB31|POLI|OAZ2|MYL12B|ACP6|C18orf32|TIMM23|TPGS2|RPL27|PLEKHJ1|POP4|TNFRSF11A|PIAS2|POLRMT|C19orf40|PDCD5|S1PR2|TMUB2|RAD23A|ZNF570|UQCR11|RPS15|WBP2|TMEM101|ZNF101|PSENEN|SEC11C|ZNF253|FPR2|WDR83OS|CHMP2A|LSM4|NOSIP|PET100|RPS19|CCDC124|MYO9B|GMFG|RPS28|KXD1|RPS5|RUVBL2|SEPW1|NELFCD|H6PD|OAZ1|ENSP00000473391|FXYD3|ALDH3B1|HADH|CWC15|TM2D1|TBC1D7|HEBP2|POLDIP2|GTF2H5|UQCC2|SLC37A4|DYNLL2|SCOC|F8A3|HMOX2|ELOVL1|NAGK|ANAPC16|LRRC41|AATF|HIST1H2BM|TCEB1|SPCS1|UBE2F|YTHDF3|ICA1L|PTMS|ADRM1|CBY1|RPP38|HIST1H2BH|UBXN8|HNRNPCL1|PHB|DDX52|KIZ|MYC|AOAH|MAL2|ALG1L2|CIB1|ALOX5AP|SH3GLB1|METTL8|DHRS3|COPZ2|LRRC39|ZCCHC17|MCM3|PSMC3|FCGBP|TADA2A|VPS11|SNX12|DDX24|H2BFS|RPS10|SAP18|JADE3|ARHGAP11B|PIGW|BCL2L12|DGAT1|TMEM99|ENSP00000482396|MED22|HIST1H2AL|ZMYM1|METTL23|PEX12|MILR1|PPIP5K2|TMEM106A|SYNRG|ARFRP1|NTMT1|PSMB3|NPRL3|SERPINB6|C8orf59|CPSF1|IFITM2|HIST1H4E|FOXP1|HIST1H3B|SLC27A3|LINC00493|UQCRHL|ADSL	124	3315|6807|1200|2067|5727|3756|5190|2259|6366|3498|6903|1386|7653|5253|4602|4065|4827|381|5886|6312|3540|6363|2769|8076|903|3852|6813|6522|1626|4338|1185|651|7350|7782|5847|4191|3690|1728|6759|6135|7017|7764|2619|2646|2661|7083|7173|7161|6198|5073|2793|2847|3099|4203|4278|3603|1998|2118|1398|7776|7767|7938|8064|5778|5949|5955|2616|2664|3891|462|729|6267|6471|4359|4608|3090|3102|5430|3255|726|1965|2013|5733|6447|3264|5838|2943|3696|1617|7197|7383|6006|5511|5508|4287|1347|8058|3327|8100|5889|6906|3459|3669|786|906|858|3978|4314|4305|2121|7026|3135|2298|3789|7476|4908|4848|5616|7371|4536|2337|2334|2406|432|6849|6972|3741|3867|3576|4584|324|6966|7119|5247|5178|4467|2922|3234|6825|4680|480|2049|2598|4530|8016|7401|5856|4155|4224|534|4662|2280|5349|5352|5391|5526|4170|4245|3474|3627|3642|7290|3807|6234|1638|1653|6750|6900|7311|2253|7284|1848|3507|7587|7536|2064|1359|1980|5274|2649|4293|6948|7164|945|1623|6402|4581|933|5061|2961|3594|1335|1491|5910|7095|6588|7107|810|954|5850|3840|6282|939|378|5748|5970|1932|3156|2451|1218|1224|636|6360|2037|4428|4782|3081|5598|5718|3597|1887|3168|2829|3378|4920|1746|5601|4089|3471|1314|3066|1101|6720|2868|3411|327|924|6780|4794|2133|2277|6618|6609|4449|4701|5013|5007|4914|852|4593|4011|987|2811|4635|2415|531|6852|3714|960|4107|546|6714|7797|7689|1908|2160|6492|6489|7692|7920|6606|4344|4113|5388|3390|624|2016|6585|3531|7248|7539|3453|1488|7317|7386|6003|6882|7101|7608|5214|1266|8046|6039|3816|3888|4200|4149|3276|1923|2022|6495|7818|7866|2895|2448|3504|1263|6081|2385|2391|4941|2877|2919|2946|2775|3609|1725|5514|3681|5121|7545|4998|5265|2763|3237|1989|2085|7668|4740|5892|681|6753|7077|7137|6945|7014|5151|876|828|1230|6894|5841|669|6246|4368|4434|4698|4758|3174|1161|459|6678|7074|5064|2904|2952|2727|2586|3963|1800|6465|6534|6537|4425|4461|7122|7176|7518|2991|2808|3900|1404|7827|7644|4722|4719|4773|5784|6174|2700|4029|750|6372|6426|6270|5175|5136|4458|4770|2826|3123|3105|2538|2523|2328|2322|2343|783|2091|1407|1719|7881|7884|7905|7224|7293|7251|7560|6171|6018|2640|3897|4146|2028|7779|7719|7725|4383|4443|2403|2574|1038|1035|693|7044|7035|7023|6429|6273|7227|7278|7497|4950|5973|5694|4125|3468|3279|3366|2100|1413|5763|6165|5940|2628|4308|1776|1881|6459|7824|4539|4767|5337|5664|2958|2781|2742|2835|3489|3534|1497|1479|7341|6084|5382|5658|3318|1794|1821|2235|2256|2112|8013|8094|4611|2682|3828|3825|771|1140|999|1650|6864|5640|5634|5706|2913|2880|3450|3354|3717|1290|6090|6099|4275|4137|1812|1827|2220|6339|7413|7281|6159|5328|4239|4074|4086|8061|5139|2790|3072|2289|7437|4851|5541|1260|8121|6186|5367|2601|2607|4488|3003|6828|6915|7212|1764|3180|3189|2475|7458|5559|1575|6237|6555|7806|4482|4500|4743|6756|7155|6924|6315|861|498|549|6189|2358|765|1065|6744|2088|6630|6441|6456|4413|4353|4686|2511|6939|4401|3423|1371|8025|6057|3837|597|537|1215|363|1377|1296|7374|6153|5916|5421|3864|2241|7650|510|333|708|7512|1338|2622|543|4683|2850|1401|6918|5925|3258|3321|1896|1392|1425|963|5595|900|1242|6792|7467|4965|5436|5667|4092|3375|2154|2193|2190|7770|4575|3051|795|6963|897|1431|1428|1752|7899|2691|738|6279|4761|3039|3045|891|7578|5679|2916|3723|1869|2268|687|894|1092|7728|7656|6414|6078|6462|4614|5793|399|6969|3759|7215|2217|7815|4377|3048|528|402|1554|4317|1791|7671|2634|3822|4863|3303|927|7254|2976|3141|3684|1284|6867|3465|4032|4221|2907|1590|6183|396|7182|7029|4836|4572|3216|1677|7557|5697|4053|1863|2187|2340|6030|2550|2703|4809|4596|7593|6519|7851|4392|4860|3150|6327|5928|2613|6762|3201|7986|7680|8034|2295|2409|2418|2430|768|366|4869|5766|5613|4254|3855|3984|1530|7968|4485|4494|6000|2301|4197|4236|3810|1983|6390|2871|1917|1716|7617|2073|2157|1842|6240|6096|1455|7629|7308|5553|3882|3927|3930|1860|1743|7974|7758|4269|3129|3345|1173|1698|1383|7419|4194|7749|7821|7812|6162|4599|4068|3945|2604|1500|7287|7230|7875|6009|3360|3306|4152|1560|5814|4647|4326|4329|2262|1875|1962|705|7887|8022|6432|5790|5775|3405|3876|3870|7575|7353|7878|2304|3084|603|321|1782|6075|3357|4281|7071|4755|2667|2364|6597|7566|7569|4350|2520|2505|3018|390|501|4752|4545|4542|3948|2370|564|7950|7701|6021|5937|3618|3159|975|1146|798|5187|5133|2307|3024|690|477|6516|6069|4704|2745|2955|1131|5202|4821|4992|3621|3624|2424|318|447|1011|972|984|6612|4395|4476|3933|2286|7485|5451|5424|5433|4857|3615|3774|3777|3693|3285|1194|7086|4875|2694|2487|3183|306|315|1059|7803|6600|6561|5646|5427|3747|4119|4302|1692|7500|7488|7068|6876|5184|3516|1191|6729|6738|1494|1452|2103|5649|3513|3519|1722|1734|1272|912|6810|5505|3006|4158|7908|1389|1437|1323|1311|762|7584|576|7890|6042|6114|3246|4233|4104|1584|1449|1329|7581|5262|2892|807|7842|6570|6552|6345|5808|4668|4167|2172|2226|1938|1974|8043|7923|5871|3582|4563|2697|7743|5979|6027|7302|7992|5565|5259|6066|3753|3651|3426|2541|588|357|4380|3924|2070|1971|423|414|5166|3231|525|519|5760|4230|4263|4161|2724|6645|4893|2856|1044|1080|7188|6690|6768|5085|5115|6210|4110|2643|7335|5379|5070|4830|2394|6294|6822|6840|2733|657|474|5385|3528|3486|3267|1665|1116|1107|7008|2529|2901|489|5295|6147|3633|3399|2796|819|7347|6684|5655|5001|1023|948|4002|1593|2202|2184|2265|5580|5583|6087|3711|3612|3387|3117|1845|8082|8073|7761|5571|3648|3462|3270|1557|6909|5082|4995|1644|675|552|606|7344|6150|1599|2130|2106|6093|5811|7554|7995|6531|5823|5895|3819|1830|3786|3567|3300|3138|3069|6393|1788|558|3294|2205|2109|879|801|6735|5046|330|3969|741|3750|2865|2964|2820|6573|4800|1071|759|4944|615|6408|6396|3831|3252|3243|1368|4968|3177|966|6411|6960|4455|7530|7572|7431|5619|3501|6927|2352|2940|7914|5409|5907|5472|4854|1749|804|6333|5412|3558|1539|1536|1326|7533|6861|5109|5022|5025|5844|1317|7473|4974|4812|3768|2814|342|6357|6033|4776|3981|5316|5988|4176|1461|1440|1320|2274|1902|7365|5481|6180|4470|5229|5118|2397|6213|4077|2145|2058|8037|6132|4101|3114|3132|4431|6603|5874|4080|3972|1872|1086|7443|7446|7065|5079|1239|6477|3918|2472|1950|1935|1836|2517|1767|450|7917|7695|5340|2766|1548|996|822|2427|3195|3093|483|1203|1143|6576|6444|6192|4629|4128|1551|1293|7602|6855|6771|5577|5523|3162|4632|5106|1353|7380|7326|7314|5298|3687|1731|930|774|4335|5037|5031|2349|4017|3765|1008|816|5967|2655|2181|8070|5283|3537|1509|834|7320|6777|6699|5520|5124|4884|3951|3879|3894|2706|2712|2670|2610|2556|2412|2019|1785|600|7941|5943|4047|1968|7398|3351|2841|2772|1659|1410|555|5829|4008|3885|7998|7872|3312|1419|7269|7128|2361|1797|426|7647|6564|6501|4641|7221|7863|5448|4923|4929|627|4692|1857|618|5820|4122|4062|4038|5088|5016|3729|1113|6474|7032|3846|1818|522|7932|4134|4026|2862|1176|1158|849|831|7179|4452|5250|3009|3000|1167|6354|4779|648|6819|4845|4803|405|393|1155|6291|6225|4665|4653|2718|1680|1542|6732|591|411|1128|981|6306|3336|1521|7623|7521|5631|5622|4953|3564|3060|3042|2988|2787|1701|1620|1581|951|7113|7110|7050|6921|5223|5172|2583|2532|2388|1248|2001|1905|1839|8052|7800|5397|6138|6036|3720|3657|3561|3447|4251|1395|840|7479|7425|7368|6660|6669|5538|4890|3795|2331|2799|1755|348|345|1110|1095|1047|7911|7902|7686|6126|5799|3342|4266|4185|4095|3990|1533|2244|7482|7461|7410|8040|5556|5490|5358|5319|6129|3570|2994|1473|1089|969|7632|7170|7041|6834|6726|6708|6657|5715|5721|4689|4626|4551|3936|2139|1899|720|711|7236|7233|8055|7809|7698|7683|6123|6051|3546|3477|3369|4260|4257|1608|1527|1443|1245|2238|2169|7464|7242|6837|6693|5712|5709|5607|5550|5463|5415|5091|3591|2490|3192|1893|1770|540|6507|5991|4320|4242|1332|1305|2148|2142|2079|1959|7239|7794|5469|5460|5403|6105|3735|3492|3432|3414|1566|1179|516|6789|6843|6846|6897|4839|4887|5019|5226|5235|3555|3801|2802|3111|7407|7428|5535|5547|4272|3552|2247|7752|7848|7854|7299|1152|6996|7080|7059|4980|5163|4416|3666|3738|3021|3036|3096|1710|1005|1020|1077|7377|7416|6654|6870|5484|5487|5685|3363|3588|3762|1350|6258|6336|6351|6450|6579|6591|6633|6639|5097|4371|2937|2931|2502|1149|7005|7020|7134|6201|5643|5691|5673|5160|3435|3579|3672|3780|2817|1380|1464|1578|1587|8049|7260|7245|7599|6108|6120|5277|5256|5322|5574|4524|4638|4659|4764|3960|2313|2283|2439|2553|1119|567|582|645|6930|6999|7056|7143|7158|7125|6510|4989|5112|4347|2757|2967|855|7434|7605|6675|5361|5517|4872|4983|1815|1878|2031|2097|7665|7833|4398|4620|4695|3153|456|6804|6798|6879|6933|6990|7146|4797|4971|5040|5148|4341|2934|1707|870|993|7704|6621|5730|5835|4737|4071|2676|7662|6582|4554|4644|3027|2382|978|6801|5946|5304|3873|4116|2688|2709|1851|672|7929|6405|2715|2721|1221|573|6858|4206|3309|3549|2211|1278|1287|7935|8079|5286|4020|4143|4131|2652|1920|492|7659|6249|6453|5181|3198|2379|1503|1602|780|5958|5280|5445|5529|5610|4290|3408|1854|7707|7947|3912|429|444|735|6816|5604|1596|7218|7257|7323|5826|5877|5931|4050|4296|3282|2208|732|7839|7836|5787|5232|2985|1515|888|7392|6705|5289|5439|5703|4056|3297|1422|7710|7857|8001|5781|5964|4014|4842|4896|4905|4959|3702|3783|2805|2874|3225|1683|1686|6795|6912|5334|5466|4215|3372|3417|3699|3705|1605|7953|8010|8019|8118|5736|5880|5313|4209|6717|6831|5586|5589|4911|2838|3057|1662|843|8097|7515|7620|5652|1434|1188|354|6297|4962|4947|4446|2997|1056|4548|4716|1164|2898|5268|702|3030|1953|7047|7092|5067|3186|846|7980|7194|5997|4035|666|744|6207|4578|3222|2466|1041|6954|5922|6024|6141|6111|5376|714|7893|6546|4725|2544|2736|1761|408|696|717|6300|6483|4386|4362|1341|1458|1446|7305|7422|6054|5310|4731|3843|3975|2229|7896|7959|6486|5769|4464|4671|4785|3834|6045|5475|5637|3330|3444|3600|1257|7740|7962|6048|4656|2739|1977|1941|7677|7785|1695|789|867|7524|6663|5562|5493|5499|3288|3273|7971|7266|7329|5934|4746|3942|4041|4188|1944|7788|6981|6936|7062|3573|5271|5502|3966|2094|5094|1632|756|7596|2748|1344|7956|7965|7389|1074|486|1053|1050|5343|4182|3249|2178|6468|2886|3015|1134|6885|5670|1704|7542|6342|2562|1635|1641|915|1209|7491|5364|5682|4713|2658|1773|621|630|7641|6264|4506|4617|2355|2373|2499|2547|918|6873|7149|5196|5145|2127|7734|7731|8091|6627|6015|4512|3903|3915|2442|2685|6615|5883|1779|7140|5625|4140|3483|3654|2199|5772|5817|2673|1512|1803|7830|7845|1656|2046|4590|957|1212|6774|4866|3402|1671|2232|2778|3636|1524|8115|4497|6687|5058|5331|3219|723|3126|4881|4902|5220|1737|7359|7548|6417|4440|4374|387|6987|4044|3858|1032|7038|7185|4407|5217|4788|1083|369|7551|7509|5028|5055|6951|4473|7611|1356|1884|5370|5592|1026|5211|7590|7614|3012|2889|4569|5898|7506|1740|3522|6942|4935|4824|8109|8088|312|4218|4179|684|5742|2271|3630|3906|1281|4674|5952|2535|4518|6549|2454|2637|6156|6378|6222|837|3144|6369|4710|2124|4899|5076|864|6648|6594|7944|3441|4977|2400|5859|1545|3075|3339|6984|4806|6219|6204|7791|1251|1947|7356|7494|2853|3228|4926|633|2076|3543|5496|7440|7635|1467|2589|2925|2928|5868|5142|5454|5325|6195|1995|5904|8067|3999|609|936|2376|2346|2319|2625|2979|4734|6399|6231|7860|2175|3678|3675|3495|4248|5802|7296|3213|372|2250|1986|5985|6330|1713|1572|1956|3240|5034|5043|6504|2973|2949|4479|4323|6498|7977|435|2436|4818|6786|2292|4410|6435|7755|660|351|4878|6723|441|1182|4623|6438|7503|4389|6321|3726|3480|1299|6711|8103|3606|2514|4560|4173|4986|2571|3957|1506|3063|6168|5745|3384|3456|8007|2061|3645|4932|6303|6957|1926|2631|7746|5301|6012|7338|1104|2469|6228|2214|1275|2010|2115|4356|375|2325|7395|1302|2034|3207|2784|5208|1137|2025|2040|2580|7089|873|5154|570|336|504|2460|4650|7191|3171|5193|1629|1062|3033|4521|6309|2496|3804|1254|1269|2760|825|5373|6072|7209|7263|6285|7098|3954|5913|7983|2082|2163|3429|5919|3744|4605|6216|1470|4587|4404|5796|1833|6063|1170|1911|4677|5127|5004|6384|6318|7452|2823|4332|7053|3993|5862|6567|7272|1668|6978|2421|6528|6558|4956|1758|3147|1029|2493|3324|4299|909|4917|4533|5751|7713|1518|3798|6741|7674|4023|5394|1563|5724|7563|5832|5700|5661|1125|2433|5739|6243|8085|1569|6993|639|2196|5478|5052|4527|7722|4938|7167|942|6636|3771|1017|4437|678|4098|6765|6672|3204|6696|3660|5400|6702|6891|4083|2595|3996|3849|3813|5865|1824|3261|6060|2484|7638|2592|3861|3054|5130|1914|1890|2859|6975|6783|3120|5100|5544|5406|5244|417|2478|5238|6387|3639|7626|8004|753|1002|1476|1482|7926|4284|2754|5688|579|642|2577|3939|3909|4707|6666|7332|1929|6144|7203|7989|7869|3381|6348|7104|7011|4509|5157|561|339|1806|2730|4749|4503|5754|8031|2883|6255|1068|921|4566|7737|468|2679|2565|5568|6888|813|2832|4365|5199|6423|7152|585|2445|2508|2310|3921|3333|2910|612|420|4422|4419|5292|6177|5805|7362|2844|5457|1014|882|5169|5241|6420|3663|3396|4311|5355|5982|7455|1674|1416|1308|3087|6288|495|5976|1365|2055|2043|5307|1098|2151|3987|7275|8106|1362|2982|3792|6381|4164|6102|8028	2.38e-17		GO:0110165	1.49393	0
5208	904	UniProt Keywords		Nucleus	1.16e-15	ERCC1|PSMA4|RFC2|PSMC4|KIF22|C12orf5|DIMT1|ESF1|MLF2|DLD|SPAG7|OSGEP|CDC6|ZNF184|CDC34|THAP7|SNRPD3|MCM5|TTLL12|RBX1|PAPOLA|FKBP3|POLE2|CGRRF1|PSMA3|VRK1|APEX1|CINP|BRMS1L|CHMP4B|PQBP1|NTHL1|POLR2C|STUB1|MAZ|EIF3E|PPP2CB|RELB|RNASEH2A|SF3A2|FBL|POLR2I|USF2|GTPBP10|TWISTNB|AIMP2|RPA3|YAE1D1|PSMA2|EDF1|OBFC1|SUPT4H1|TAX1BP3|C1QBP|MED31|RANGRF|FRG1|TMEM109|YBX3|SART3|KCTD10|ARPC3|GAPDH|CMAS|SRSF9|ASF1A|FBXO5|ACOT13|GMNN|DNPH1|PAPD7|NUP155|MLH1|RRP9|SF3B6|PPP1R7|ENO1|SARS|BCL9|WDR77|SYF2|MED28|CPSF3|PAPOLG|MSX2|NFYB|TARDBP|PYROXD1|NAA50|ZC3HAV1|SNRPA|SRSF6|SNRNP27|RRP36|SNRPC|NUP85|MKKS|RALY|DLGAP5|PIN1|EIF3K|SIRT2|MBD4|EAPP|NCAPG|MED17|TSG101|LSM7|ACTN4|NOL11|VPS25|RARA|FUS|SNRPA1|TRIM21|NUP210|RPA1|EEFSEC|LANCL2|H3F3B|HRSP12|TERF2|NXT1|MED10|IPO8|CCNB1|CAMK1|CCNH|ORC3|NAT10|CDK4|TFCP2|MDM2|DDX56|TOR1B|PSMB7|GTF2H4|NRM|SDCBP|C11orf1|KIF23|RSL24D1|GCHFR|ARL3|DBR1|BARD1|WDR12|ASUN|PSMC1|NUP133|PSMA6|UTP20|C14orf166|UTP6|TIPIN|TRIP4|RBL2|DNAJB6|PSMB1|ADNP2|RCOR1|PIH1D1|TCEB2|N4BP1|CFAP20|MAU2|SAMHD1|ARPC1A|TCF3|CSE1L|MAPK3|KIF18A|ACTR3|DESI1|EED|PARP12|DCPS|SNRNP40|TAF12|HAT1|MCM6|YWHAE|CUL3|NSUN2|UFSP2|SUB1|THOC3|MED20|XPO5|SRF|TNPO3|TFEC|POLA2|EXOSC7|ANLN|REXO2|MAPKAP1|FBXO7|ZCRB1|LLPH|TMPO|SNRPF|CDK2|C12orf10|RB1|FANCM|MFAP1|COMMD4|TXNL4B|ZNF174|COPS3|TP53|EIF4A3|TXNL4A|SOD1|SCYL1|SAE1|GEMIN7|ECSIT|PSMB6|PLK4|PSMA5|NUF2|RPS27A|ETAA1|SNRPG|TPRKB|DUSP11|CTDSPL|RNF7|ENOPH1|CCNA2|NAF1|FAM105A|SKP2|PELO|COMMD10|ABT1|MMS22L|UPF3B|TERF1|TATDN1|SIGMAR1|C11orf73|RPS3|MTA2|EI24|PPP4C|DCP1B|CENPU|FBXW7|GEMIN6|SPC25|MBNL1|MED21|NUBP1|FLCN|SAMSN1|NIFK|NUP205|RBM45|MED7|GNAQ|KAT6B|AIFM1|DDX19B|APPL1|ERCC6L2|MIS18A|PSMB4|MED8|CPNE2|ETHE1|NACC1|POLR3K|ARPC2|PRKCI|H2AFZ|SHISA5|UBLCP1|NPM1|SAP30L|PHAX|DCAF13|RPP25L|CFL2|KLHDC2|NEMF|FAM175B|WAPAL|PCBD1|TAF10|LEO1|KIAA0101|CCNDBP1|NUDT21|RUNX1|TPX2|SNRPD1|MED1|NFATC3|ZNF526|UBXN6|POLR2G|LSM3|BCL2L1|MAEA|COPS6|HINT1|ZNF33A|COPRS|POP7|MPLKIP|ZNHIT1|UBB|FAM195A|FEN1|PCBP1|ZNF3|RNF187|CAMTA1|OGG1|ISG20|PPIH|BOLA2B|APLF|FAM103A1|ING2|BPTF|IRF2BP1|FEM1B|TADA3|HIST1H1E|CMTM8|DRAP1|MUS81|EEF2|TUT1|WDR3|RNASEH2C|COMMD1|UTP23|H2AFV|APITD1|MIS18BP1|ZNF622|BANF1|PSMC5|ISCU|POLD4|PPP1R8|REST|SRP68|ARL6IP4|SSNA1|KHDRBS1|MSRA|AURKB|ZBTB33|EXOSC4|TYMS|CHAF1B|CSTF3|RMI1|SAMD4B|NOC2L|RUVBL1|MRFAP1|GCFC2|GEN1|MAGOHB|MALT1|LSM10|ZNF687|EZH2|NAP1L5|ING3|TNIP2|MSC|IMPDH2|RNF10|DCTPP1|GLYR1|ROGDI|EXOSC3|GADD45GIP1|NDUFAF3|PNKP|TRAPPC12|FLII|PPP2R1A|WDR33|PARL|CARM1|SRSF7|PSMG2|PPP1CA|THOC6|IMP3|MAF|SENP5|INTS5|MINA|HMG20B|NOC4L|HAX1|SIVA1|YBEY|HIST1H1B|FANCF|IP6K2|ZNRD1|NAA38|NOP10|ZNF92|MFSD10|HIST2H2AB|PARPBP|ADI1|SHMT2|POLR3C|BMP2K|NAA20|STRADA|RAD51C|EIF5A|DHX15|SUPT7L|ACTR8|PNRC1|ZNF644|NME1|UXT|SRA1|RNASEH2B|SARNP|SUV39H1|BRIX1|RBMX2|H3F3C|ASH2L|PTPN11|RNF13|THYN1|DTNBP1|PPP1CC|ETV7|TP53BP2|CREB3|FOXM1|SNRPD2|POLR2K|SP100|ARID3B|KLHL7|PKN1|TCEA2|ATR|UBQLN2|TOR1A|ZC3H7B|DPY30|ANP32B|NUP50|LYAR|RPL3|RPS3A|RPSA|PRKAA1|COPS8|VPS72|STYX|SUV39H2|C6orf89|POLR3H|MKL1|ERCC5|STK39|HN1|SDAD1|ATN1|HIST1H2BK|MCRS1|HOMEZ|POP5|COPS5|ELK4|RAD23B|WDR55|HNRNPAB|CNOT3|PSMB10|ARHGAP19|MAX|HIST1H2AI|XRCC6|BABAM1|PCBP2|GTF3C2|AGBL5|ERGIC2|GATAD2A|TOPORS|WDHD1|ITGB1BP1|UBE2Z|MATR3|ZNF627|SREBF2|MTOR|CHAMP1|IPO9|NFE2L1|ILF2|CTNNBL1|NSMCE1|DCLRE1A|HMGN2|SMG5|CNOT7|PSMB5|APOBEC3C|MPHOSPH8|PARP1|CENPF|SMYD2|DTL|INTS7|NUCKS1|UBE2T|GLRX2|UCHL5|SF3B5|CACYBP|DUSP12|PFDN2|DUSP23|LMNA|HSF2|ZUFSP|MKI67|S100A16|BCCIP|METTL10|BUB3|GTF3C6|IKZF5|SCNM1|RGS10|PLEKHO1|TCF7L2|F8A2|BCAS2|HIPK1|SYNCRIP|EMD|CUEDC2|NPM3|ALG14|DR1|CETN2|RPL5|GTF2B|VGLL1|PSMA7|EXOSC1|GADD45A|ITGB3BP|NFIA|SSBP3|NDC1|SUPT3H|MAGOH|KIF20B|SURF6|POLR1C|PCIF1|YBX1|TCEAL3|NGFRAP1|WBP5|BHLHB9|CHCHD1|HNRNPH2|DNAJC9|RRAGC|UTP11L|FHL3|CHD6|PSMB2|RPRD1B|HDAC1|PPIL1|SRSF3|ZWINT|INIP|FOXO4|EIF6|TXN|WDR46|FAM206A|LAS1L|PSMB9|PSMB8|APEX2|ATF6B|RCC2|EHMT2|MAGED1|SPIN1|MASTL|PRRC2A|ABI1|TLE4|UBIAD1|C9orf41|EXOSC10|XRN2|HIST1H2BL|DTD1|NOL9|TAF2|DCLRE1C|PHF11|NGRN|PCNA|E2F4|FOXO1|KIN|FBXO18|RBBP7|BRCA2|NABP2|BTF3|BNIP3L|GPS2|HMGN1|WRNIP1|POMP|GTF3A|NOP56|DDX1|COMMD8|RBM47|METTL22|RAD1|LCORL|DCAF16|CHEK2|FBXO25|NELFA|SNRNP25|C17orf85|RTF1|CCNK|TFPT|AKT2|TBP|SUMO1|GPS1|SRSF2|ECT2|PIAS3|C7orf49|SPOP|CENPN|PPP2R4|CBX1|PTTG1|G3BP1|NR2F2|PRC1|ZNF207|INCENP|SIN3A|POM121|CDK1|CHCHD2|LGALS9|ELP4|GTF2A2|UBN1|ING4|CSNK1E|IRF9|NUDT1|NFE2L2|SMU1|EIF4ENIF1|MYCBP|PRMT2|ZBTB44|KIAA0020|INTS10|GSTP1|ZSWIM7|RBBP8|DIAPH3|MIER1|NHP2L1|TRIOBP|HYPK|BTBD3|NLK|ELAVL1|ARHGAP35|INTS1|RPAIN|BUD31|NGDN|WIBG|RBM34|RGS14|PRPF40A|PREPL|MORN2|RBM4|PPM1M|ALDH7A1|RAB6C|PWP1|FAM96B|CREB1|UBA52|RPP30|DENND4A|EFTUD2|STRAP|TRAPPC2|HSBP1|CENPBD1|JMJD6|COMMD5|BRMS1|NFIC|BAHD1|UBE2W|ACTL6A|PAPD4|ANXA11|MBIP|MOV10|FLYWCH1|TAF6|SNRPE|APTX|WBSCR22|MYD88|RPF2|SENP6|SNRNP35|ILF3|RACGAP1|DNAJB14|NOP14|ETV1|NOL7|SUMO2|PRMT1|EPN1|DNAJC7|ZNF410|EBNA1BP2|HRAS|TMEM176B|LSM5|MAD2L1BP|DNTTIP2|TOP2A|ISY1-RAB43|PRR13|DEPDC1|PPP2R5C|ZNF438|SNRPB|RPP14|RBFOX2|FGF12|CDKN1C|RCOR3|HJURP|INTS2|PSMA1|CTCFL|DERA|EBP|DHX36|BAP1|NCK1|RRP1|FTO|CLIC3|DPH3|NUDT5|CDK5|POLE4|BAG1|TIPARP|SNF8|XRCC4|ALYREF|ANAPC13|LSM6|LARP7|DDX41|WDR36|NDUFA13|SMUG1|GNB2L1|CDKN2AIP|FYB|TOB1|WWP1|CCNC|INTS9|ENY2|ZNF706|EID1|API5|WDR74|SAAL1|CFL1|RBM4B|FAM118B|H2AFX|CDC27|CLP1|RPS6KA1|DPF2|C12orf43|TRMT112|H2AFJ|ZCCHC8|MARVELD1|PRR14|PHB2|BEX2|ZCCHC7|FKBP5|HCK|GTF2H3|TIMM50|HIST2H2BF|RAN|RAB3IP|PFDN5|DAZAP2|RPLP0|SLIRP|HNRNPC|SRP54|ENSP00000454021|TBL3|C15orf41|OGFOD1|NMRAL1|RSL1D1|FAM195B|POLI|OAZ2|POP4|PIAS2|C19orf40|RAD23A|ZNF570|WBP2|ZNF101|ZNF253|LSM4|NOSIP|RPS19|RUVBL2|NELFCD|CWC15|POLDIP2|GTF2H5|ANAPC16|AATF|HIST1H2BM|TCEB1|ADRM1|CBY1|RPP38|HIST1H2BH|HNRNPCL1|PHB|DDX52|MYC|ALOX5AP|METTL8|ZCCHC17|MCM3|PSMC3|TADA2A|H2BFS|RPS10|SAP18|MED22|ZMYM1|NTMT1|PSMB3|C8orf59|CPSF1|FOXP1	124	2259|7653|5253|4827|381|8076|6813|1626|1185|651|7350|5847|4191|6135|2661|7161|5073|1998|2118|7767|8064|5778|5955|2664|3891|6471|4359|4608|3102|726|3264|2943|1617|4287|8058|5889|6906|3669|906|858|3978|4305|3789|7476|4908|4536|2334|432|6849|3867|3576|6966|7119|4467|2922|4680|480|2598|8016|7401|4224|2280|5352|4245|3627|7290|3807|1638|6750|2253|1848|7536|1359|5274|945|6402|5061|2961|3594|5910|6588|3840|5748|1218|2037|5598|3597|1887|3168|3378|5601|3066|6720|2868|3411|6780|6618|4701|4011|2811|4635|4107|6714|1908|7920|6606|4344|624|2016|7539|6003|7101|7608|5214|1266|8046|3816|4200|4149|1923|2022|7818|7866|1263|2391|2919|2775|5514|2763|3237|1989|2085|4740|828|6246|4368|5064|2952|3963|1800|6537|4425|4461|7176|7518|2991|3900|1404|4722|6174|4029|6426|5175|5136|2328|2322|7881|7224|7251|7560|6171|6018|2640|4146|2028|1035|693|7044|6429|6273|7227|5694|4125|3468|2100|5763|6165|4308|4767|3489|3534|7341|6084|2256|2112|1140|999|5640|5634|5706|2913|3450|3717|1290|6099|4275|1812|6339|7413|6159|4074|4086|8061|2790|3072|7437|8121|6186|3003|6828|7212|3180|2475|7458|6555|7806|4500|4743|6756|6315|861|498|6189|6630|6441|6456|4353|4686|1371|3837|1215|1377|1296|6153|5421|3864|2241|333|7512|1401|1896|1425|963|6792|7467|2154|7770|6963|897|3039|7578|3723|2268|687|1092|7728|3759|7815|3048|402|1554|4317|7671|3303|927|3141|6867|4221|7182|1677|7557|5697|2703|4809|3150|2418|366|4494|6000|6390|2871|1917|2157|1842|6240|7308|3882|3927|1743|4269|1173|7419|4194|7812|4068|2604|1500|7287|7230|3360|3306|1875|705|7878|321|1782|3357|4350|2520|3018|390|501|4752|4542|2370|3159|5187|2307|4992|3621|318|1011|984|6612|4395|7485|5451|5424|4857|3777|3285|4875|2694|2487|306|315|6600|5646|4119|4302|1692|7500|7068|3516|5505|4158|7908|1437|762|4104|5262|2892|6552|5979|7302|5565|3753|3651|357|525|5760|4230|2724|4893|1044|2643|5379|4830|6822|474|3528|3486|1665|489|5295|7347|5655|1593|5580|3387|8073|1557|6909|4995|675|552|606|7344|2130|5811|7554|6531|5823|1830|3786|3567|3138|1788|2109|879|6735|741|2865|2964|6573|4800|1071|615|3252|4455|7530|7572|5409|5907|5472|4854|1749|6333|1539|1536|1317|4812|5316|4176|1461|1440|1320|2274|7365|5481|4470|5118|6213|4077|2145|2058|4101|3972|7443|1836|450|7695|822|3195|3093|1203|6444|4629|1551|6855|5577|5106|1353|7326|5298|3687|930|5037|2655|834|7320|6777|6699|5520|5124|3951|2610|2556|1785|5943|4047|1968|1410|4008|3885|1419|7269|2361|1797|4641|4923|4692|1857|5016|3729|3846|522|7932|1176|1158|831|4452|5250|3009|1167|4845|393|1155|6225|1680|1542|6732|411|981|6306|7623|5622|4953|3564|2787|7113|7050|5172|1248|2001|1905|7800|5397|6138|6036|3561|3447|4251|4890|348|345|1095|1047|6126|4185|7482|7410|5490|3570|7041|5721|4551|720|6123|4257|1443|2169|7464|6693|5607|5550|5415|5091|3192|1770|4320|1305|2079|1959|7239|3414|1566|6846|4839|5226|3555|2802|7407|5547|7752|7854|1152|6996|4980|3036|1005|7377|7416|3762|6633|7005|7134|3579|1380|1464|1578|7260|6108|6120|4659|3960|2313|2283|7143|7158|2967|855|5361|5517|1878|4620|4695|456|6990|4971|5040|1707|993|7704|5730|2676|6582|4554|978|5946|3873|2709|672|1221|4206|3309|2211|5286|492|7659|3198|1854|7707|7947|1596|7257|4296|7839|7836|7392|5289|5703|3297|4014|4842|3702|2805|2874|1683|3372|3705|8010|4209|6717|4911|2838|7515|7620|354|4446|2997|1056|2898|702|3030|7092|3186|846|7194|5997|4035|744|2466|1041|5922|6024|6111|5376|4725|1761|408|717|1446|7422|3843|7896|7959|4464|4671|5475|3444|1941|1695|789|867|5562|5499|3273|5934|4746|3942|1944|7788|6936|3966|1632|1344|486|4182|2178|2886|1134|6885|5670|2562|1635|1641|7491|4713|2658|1773|621|630|4506|2373|2499|5145|2127|7731|4512|3915|2685|6615|5883|3654|1656|1212|4866|1671|2232|8115|4497|6687|723|1737|7548|6417|4440|4374|1032|5217|4788|1083|369|6951|4473|1884|5592|7590|3012|1740|8109|312|4179|684|5742|3906|1281|4674|5952|2535|6549|2454|6222|5076|6648|7944|3441|4977|2400|5859|1545|3075|3339|6984|4806|7791|7494|4926|633|3543|5496|7440|5868|8067|609|936|2376|4734|7860|1572|2949|6498|7977|2436|6786|6435|7755|4878|6723|1182|6438|7503|4389|6321|3480|6711|8103|3063|6168|5745|8007|2061|7338|1104|2115|7395|5208|1137|7089|5154|336|7191|5193|1629|4521|2496|2760|6285|7098|7983|3429|3744|4404|1833|6063|1911|5127|3993|6567|1668|6528|6558|4956|909|4533|5751|5394|1125|6243|1569|1206|7722|942|3771|6765|3660|5400|4083|2595|2484|2592|3054|2859|6975|5100|5406|2478|7626|8004|1002|579|2577|6144|3381|6348|4749|5754|8031|2883|468|2679|2565|5568|813|2832|4365|6423|2310|3333|4422|4419|5292|5805|1014|882|5169|7455|1416|2043|5307|3987|7275|2982	1.38e-17		KW-0539	1.49355	0
1706	369	UniProt Keywords		Isopeptide bond	1.21e-15	ERCC1|KIF22|CCDC80|ZNF184|PAPOLA|EIF5|VRK1|BRMS1L|PSMD7|STUB1|FBL|PLIN3|RPL18A|RPA3|RPL19|PFN1|ARPC3|GAPDH|SRSF9|SNX3|SKP1|NUP155|RRP9|SF3B6|ENO1|SYF2|RPN2|CPSF3|CCDC77|NFYB|TARDBP|SRSF6|RALY|DLGAP5|RARA|FUS|SNRPA1|RPA1|TERF2|KRAS|CAMK1|EIF4E2|RPL35|KIF23|KIF11|BARD1|WDR12|ASUN|PSMC1|UBE2K|GPATCH2L|CYBA|TRIP4|ADNP2|RCOR1|RPL8|PRDX1|SAMHD1|TCF3|KIF18A|SNRNP40|SRBD1|TAF12|TUBB4A|YWHAE|CUL3|PSMD3|NSUN2|SUB1|WDR70|ANLN|LLPH|MFAP1|ZNF174|TP53|ARHGDIA|EIF4A3|CALM2|RPS27A|ETAA1|NAF1|PELO|CCT6A|TERF1|RPS3|MTA2|CENPU|CFDP1|TOMM70A|NIFK|RBM45|MED7|CCT8|KAT6B|AIFM1|MIS18A|ACTC1|NACC1|CCT3|H2AFZ|ANXA5|RPS23|NPM1|SAP30L|KIAA0101|TPX2|SNRPD1|TUBA1A|RPS9|ZNF33A|FASN|UBB|PCBP1|ZNF3|RNF187|ING2|BPTF|IRF2BP1|SCAMP3|TADA3|RPL13|EEF2|WDR3|UTP23|RPL15|MIS18BP1|DUS3L|ARL6IP4|KHDRBS1|ZBTB33|TYMS|RMI1|RUVBL1|TUBB6|BASP1|ZNF687|EZH2|ING3|IMPDH2|GLYR1|EXOSC3|WDR33|SRSF7|CUL1|MAF|HMG20B|KRT7|HIST2H2AB|DHX15|SUPT7L|TUBA1B|ZNF644|NME1|BRIX1|TUBB|RBMX2|RPS7|TUBB4B|SRFBP1|RPS2|SRP72|FOXM1|SNRPD2|SP100|TCEA2|DPY30|NUP50|LYAR|RPS21|RPL3|ANXA2|RPS17|RPS3A|RPSA|VPS72|RNF220|PSMD12|RAC1|ATN1|HIST1H2BK|HOMEZ|ELK4|HNRNPAB|HIST1H2AI|XRCC6|CD2AP|PCBP2|GATAD2A|TOPORS|WDHD1|MATR3|ZNF627|SREBF2|CHAMP1|RPL12|ILF2|DCLRE1A|HMGN2|TOMM20|PARP1|UBE2T|TRMT1L|LMNA|MTX1|HSF2|MKI67|S100A10|BUB3|PSMD4|IKZF5|SCNM1|TCF7L2|NRAS|HIPK1|SYNCRIP|CETN2|RPL5|SLC9A6|ITGB3BP|SUPT3H|AMOT|RPL7A|YBX1|VDAC2|CAP1|HNRNPH2|YWHAB|PABPC4|UTP11L|HDAC1|RPS4X|CISD1|LAS1L|EIF2S2|EHMT2|SPIN1|EXOSC10|HIST1H2BL|STAM|NOL9|GPALPP1|PCNA|DDX58|RBBP7|TUBB2A|RPS6|TMSB4X|GPS2|WRNIP1|POMP|NOP56|DDX1|LCORL|FSCN1|C17orf85|TFPT|EEF1B2|SUMO1|ECT2|PDCD10|PIAS3|CBX1|RPL24|G3BP1|RPL34|SIN3A|CDK1|RPL14|ARHGAP21|RPS8|SMU1|EIF4ENIF1|ZBTB44|INTS10|FRMD4B|RBBP8|IFITM3|MIER1|ELAVL1|PHF14|RPAIN|RPS14|RBM34|PRPF40A|CXCR4|RBM4|CREB1|UBA52|RPL23A|EFTUD2|RPS18|FCHO2|BRMS1|GPATCH4|ACTL6A|MBIP|FLYWCH1|TAF6|RANBP1|SENP6|SNRNP35|ILF3|RACGAP1|ETV1|CHMP3|NOL7|SUMO2|PRMT1|EBNA1BP2|HRAS|DNTTIP2|TOP2A|URM1|RPL10|RCOR3|HJURP|PSMA1|PTBP3|VAPB|PPIA|NUDT5|XRCC4|LARP7|DDX41|CDKN2AIP|RPL30|RPL26L1|VDAC3|INTS9|RPS20|EIF3H|ENY2|CFL1|H2AFX|RPS13|DPF2|TOMM5|H2AFJ|ZCCHC8|ZCCHC7|HIST2H2BF|RAN|RPL18|RPLP0|ERH|HNRNPC|RPL28|TBL3|ACTG1|RSL1D1|PIAS2|RAD23A|RPS15|LSM4|RPS5|RUVBL2|HIST1H2BM|ADRM1|HIST1H2BH|MYC|MSANTD3|TADA2A|DDX24|H2BFS|RPS10|SAP18|ZMYM1|FOXP1|ADSL	124	2259|381|7782|6135|8064|729|6471|3102|7197|4287|3978|2121|3135|2334|324|5247|2280|5352|3627|6900|7587|7536|5274|945|5061|6588|6282|5748|4428|5598|3597|3066|4701|4011|7101|7608|5214|3816|7818|2385|2775|7077|4698|6537|7122|2991|3900|1404|4722|2700|384|6372|2322|7560|6171|7719|2403|693|6429|5694|4308|747|4767|2958|7341|6084|1821|2256|1140|1650|6099|6159|8121|6828|3180|3189|2475|2088|6630|6441|1296|3864|2622|1896|7467|2154|3039|6414|6462|3048|1554|4317|3822|3303|927|7182|3216|4809|2430|4494|2301|1983|2871|1917|7812|7287|7230|4326|4281|3018|4545|2370|2307|4992|3621|5424|4857|3777|3693|4875|1059|6600|4119|7500|5649|5505|7527|5979|5565|357|5760|4893|5379|6840|3267|489|5295|5655|3387|6909|675|6531|3786|3294|879|2964|759|1749|1320|2274|1902|4470|5118|3972|1086|7443|7446|1548|996|6192|1293|6855|5577|1353|930|6777|5520|5124|4884|3951|2706|2670|2610|2556|4047|7872|7647|6564|4923|4692|5016|522|1158|1167|4845|4803|1155|6732|411|981|5622|4953|3564|7113|7110|1248|7800|5397|7479|4890|4185|8040|720|7809|6123|1443|6837|5607|5463|5415|5091|4320|2148|1959|7239|3555|2802|4272|6996|7377|6258|6579|3579|3672|7599|6120|5277|5322|2313|855|6675|1815|1707|6621|4554|5946|2211|492|6453|3198|7206|7257|1515|5289|7710|8001|4896|3702|2874|1683|3705|8010|7515|5652|2898|7092|7980|7194|744|6207|2466|5376|2544|1761|1458|3843|7959|7740|4656|1977|3273|5934|1944|6936|5271|1344|7956|4182|2562|1209|7491|5682|621|4506|5196|5145|6615|5883|4140|1212|2778|1524|723|1236|4440|5217|1083|369|1026|3012|1740|8109|312|5742|2271|3906|1281|4674|2454|6222|3441|4977|6219|7356|633|3543|7440|2925|2625|4479|7977|6723|4389|6321|6168|6957|1926|5301|1104|6228|1275|2115|336|1629|825|6285|5913|3429|3744|5127|6558|4956|3324|5394|2433|6243|5478|7722|4098|3660|2592|2859|3120|7626|5688|579|8031|468|5568|6423|2970|5805|5457|1014|882|5169|1416|2982|8028	1.61e-17		KW-1017	1.49172	0
1823	389	GO Process		Nitrogen compound transport	1.7e-15	ARF5|GABARAPL2|TIMM21|HSPB11|TMED1|TIMM13|SNAP29|MICALL1|TOMM22|PMM1|AP4S1|CHMP4B|ACOT8|C16orf70|TSC2|ECH1|RPL18A|SNX8|FIS1|SEC61B|TBC1D12|RPL19|RANGRF|SLC15A3|GOLT1B|SRSF9|RPS12|SNX3|NUP155|PLEK|SLC35D1|CPSF3|ACOT2|FAM53C|CCDC53|CLTA|RAB38|SRSF6|NUP85|RTN2|SGSM3|MTX2|RPS16|TSG101|ACTN4|ABCB7|ZFYVE20|VPS25|NUP210|TIMM10B|TERF2|NXT1|AP3B1|IPO8|TIMM10|RINT1|SLC19A3|KDELR2|RPL35|DERL1|SDCBP|ARL3|NUP133|AP5M1|C14orf166|SNX1|RAB27B|RPL8|SLC9A3R1|COPE|CSE1L|KIF18A|DESI1|AP2S1|VAMP8|USE1|MCOLN1|YWHAE|SEC22C|BBS7|SLC2A9|THOC3|XPO5|TNPO3|FBXO7|VPS33A|SCAMP2|TP53|EIF4A3|TIMM44|SFT2D2|GOLPH3L|EIF2D|RPS27A|ABCA12|RAB5A|RABL3|TBCK|RPL37|UPF3B|IMMP1L|C11orf73|RPS3|AIP|SLC25A4|NBAS|TOMM70A|DISP1|NUP205|TYSND1|AIFM1|DDX19B|APPL1|ATP6V0D1|ACOX1|BAX|PEX13|SSR2|PRKCI|ZDHHC3|ABCE1|RPS23|NPM1|PHAX|FOLR2|ARF6|SEC61A2|TSC1|COG1|MED1|VPS37C|RPS9|LMAN2|UBB|LRRC28|SRP9|STX8|VAMP5|STX18|ARF4|JAGN1|YWHAG|ARL6IP1|SCAMP3|RPL13|COMMD1|SLC19A1|RPL15|ATG4D|SNX33|RAB6A|GGA2|SRP68|SNX14|SSNA1|SIDT2|CRAT|GLTP|CD209|TCP1|SLC36A4|CHMP6|RPS15A|BID|SLC35C2|MAGOHB|RAB43|TIMM22|CALR|ATP11B|RPLP2|MYO1D|WDR33|SRSF7|THOC6|WRB|ATP6V0C|SLC6A17|P2RX7|VPS39|STRADA|EIF5A|UNC119|SARNP|SEC23B|RPS7|RPL7|MIA3|NECAP1|RPS2|SRP72|YIF1B|ICMT|SLC25A40|SAMM50|TOR1A|NUP50|RPS21|RPL3|RPL27A|RPLP1|RPS17|RPS3A|RPSA|TAP1|STYX|SDAD1|PIK3R4|ZDHHC9|CHM|TOMM7|ATP6V1H|AP4M1|SFT2D1|RPL12|IPO9|NFE2L1|SMG5|RPL39|TOMM20|RAB4A|GUK1|CENPF|DYNLT1|RABIF|TIMM17A|ATP1B1|LMNA|MTX1|RAB13|SNAPIN|S100A13|SNX27|ZDHHC6|ATP6AP1|CETN2|RPL5|GNAS|NDC1|MAGOH|SCP2|SLC25A5|RPL7A|CCDC23|YBX1|ZDHHC12|WDR34|YWHAB|IFT52|SLC29A3|SAR1A|STXBP1|RPS4X|SRSF3|ATP6V1G1|ROMO1|EIF6|HMGCL|PQLC2|RILPL1|ARL5B|VPS28|STAM|SLC35B4|SNX2|SLC35B3|MPV17|RPS6|COL4A3BP|BTF3|PITRM1|SGTB|EXOC1|SLC25A6|MIPEP|DNAJC19|C17orf85|RPL13A|AKT2|SRSF2|ECT2|SLC35B2|RPL24|RPL34|KIF20A|TIMM9|POM121|ATP6V1C1|RPS29|CTAGE5|RPL14|TSPO|RPS8|TIMM17B|NUDT19|EIF4ENIF1|SLC35E3|HPS4|TBC1D10A|ELAVL1|RPAIN|RPS14|PREPL|FCHSD2|RAB1A|RAB6C|UBA52|SEC61G|RPL23A|IDH1|SCFD1|BCAP31|RPS18|RPL17|RPL9|COPG2|IFT74|RPL36A|CHMP3|SLC25A44|LAMP2|VPS52|RAB34|RPL10|STXBP2|SLC48A1|PLTP|ATP6V1F|RPL37A|SELT|RPL35A|CDK5|RPL23|CNIH4|SNF8|ALYREF|NDUFA13|TMEM167A|NEDD4|COX18|PIK3R1|RPL30|CETN3|VDAC3|RPS20|ENY2|GSTK1|ATP6V0B|RPS25|FAU|RPS13|TOMM5|TIMM8B|PHB2|C2CD5|SLC1A5|RABEP1|TIMM50|RAN|RPL18|RAB5C|RAB3IP|ENSP00000449026|COPZ1|RPLP0|VTI1B|SRP54|VIPAS39|RPL28|CLN3|RAB31|TIMM23|RPL27|RPS15|CHMP2A|RPS19|RPS28|RPS5|DYNLL2|SPCS1|COPZ2|VPS11|SNX12|RPS10|PEX12|TMEM106A|SYNRG|ARFRP1|CPSF1	124	3315|6903|6363|3852|7017|2646|7083|3099|4278|7938|5949|726|2013|3696|5511|3459|3135|7371|2406|3741|4584|324|4680|4530|4170|3627|1653|6900|7536|933|7095|5748|2451|3081|5718|2829|3471|3066|6780|2277|3714|546|7692|4344|2016|1488|7386|6003|8046|6039|7818|7866|2448|2391|5121|5265|6753|876|4698|3174|3963|7176|6174|750|5175|2343|1719|7719|4383|1038|6273|5694|3468|3279|6459|7824|2781|7341|5382|5658|8094|999|5634|2913|6339|2289|2607|3180|2475|7155|549|765|1065|6630|4401|3423|6057|363|5916|1401|5595|6792|7467|3051|3045|891|6462|5793|402|4863|927|3141|6867|2187|6519|7851|7680|768|366|3855|4197|1983|2871|2157|5553|3930|1860|7758|7749|3360|7353|4281|2364|2370|6021|975|1146|690|6069|2955|1131|5202|4476|3693|1059|1692|6729|5649|3246|1449|1329|807|6552|2697|7302|2541|423|5166|519|7188|6690|5085|6294|2733|657|3528|2901|3633|1023|4002|3648|6093|6531|3786|1788|3969|6396|1368|966|6357|4176|1440|5229|2058|4080|7446|2472|7917|483|6192|1293|1731|774|1008|5283|834|5520|4884|3951|3894|2712|2670|2610|2556|7941|1968|4641|627|618|7032|7179|6291|4653|1581|7110|7050|5172|6138|3657|7479|6660|5538|348|7686|4266|4095|1473|720|7809|4260|1245|2238|5712|4242|6105|3555|2802|7080|1005|7416|6654|5685|6579|5160|3579|1587|8049|5277|2439|645|7125|6510|6675|5517|7665|7833|456|6804|4071|3549|4131|1920|6453|3912|732|5787|6705|8001|5964|4014|6795|6912|1605|5736|8097|1188|2898|5067|3186|4035|744|6546|2544|1458|6054|2229|7896|6045|3330|1257|7740|7962|1977|7785|5493|5934|7062|3573|7542|2562|7491|5682|2373|6873|6015|4512|5883|1779|4140|1512|7830|3402|2778|387|5028|7614|8088|4218|2271|6378|6369|2124|1947|7356|2853|5325|2346|6231|3213|3240|6504|2436|2292|4410|4878|1182|6711|2514|4560|4173|6303|6957|2631|5301|6228|2115|2784|6309|3804|1254|825|5913|2082|6063|6384|4332|6978|6528|4956|3324|4299|909|7674|4023|5394|5700|1569|6993|5478|4527|6891|5865|3261|3120|3639|1002|4284|5688|4509|6255|612|7362|2844|882|3087|5976|1365|2055|7275	1.18e-17		GO:0071705	1.47696	0
147	73	Reactome Pathways		Mitotic G1 phase and G1/S transition	1.84e-15	PSMA4|PSMC4|CDC6|PSMD5|MCM5|POLE2|PSMA3|PSME2|PSMD7|PPP2CB|RPA3|PSMA2|FBXO5|GMNN|SKP1|RPA1|CCNB1|CCNH|ORC3|CDK4|PSMB7|PSMC1|PSMA6|RBL2|PSMB1|MCM6|PSMD3|POLA2|CDK2|RB1|PSMB6|PSMA5|RPS27A|CCNA2|SKP2|PSMB4|UBB|PSMC5|CKS1B|PPP2R1B|TYMS|PPP2R1A|CUL1|PSMF1|PSMD12|PSMB10|MAX|RRM2|PSMB5|PSMD4|PSMA7|PSMB2|HDAC1|PSMB9|PSMB8|PCNA|E2F4|PSME1|AKT2|CDK1|PSMD14|UBA52|DHFR|PSMD13|TOP2A|CDKN1C|PSMA1|POLE4|PSMD9|MYC|MCM3|PSMC3|PSMB3	124	7653|4827|4191|3690|1998|5955|3891|3090|7197|6906|2334|6849|3807|6750|7587|3816|2919|5514|2763|1989|4368|4722|4029|7881|7251|3534|1821|3717|8061|3072|6315|498|6630|1377|5421|1677|2370|1437|576|4233|5760|7554|3294|3132|7647|4452|3009|1128|3561|5463|7752|7158|855|993|7704|7257|4296|6297|3186|7959|2355|5883|3126|7359|4977|4926|7440|6786|4587|6423|4419|5292|5307	3.47e-17		HSA-453279	1.47352	0
228	93	Reactome Pathways		Mitotic Metaphase and Anaphase	2.21e-15	PSMA4|PSMC4|PSMD5|PSMA3|VRK1|PSME2|CHMP4B|PSMD7|PPP2CB|PSMA2|FBXO5|NUP155|NUP85|SIRT2|CCNB1|DYNC1LI2|PSMB7|PSMC1|NUP133|PSMA6|ANAPC5|PSMB1|KIF18A|TUBB4A|PSMD3|PSMB6|PSMA5|NUF2|RPS27A|CENPU|SPC25|NUP205|CCNB2|PSMB4|WAPAL|TUBA1A|TUBA1C|UBB|APITD1|BANF1|PSMC5|PPP2R1B|AURKB|CHMP6|TUBB6|PPP2R1A|SKA2|TUBA1B|PSMF1|ANAPC1|TUBB4B|PPP1CC|PSMD12|UBE2C|PSMB10|PSMB5|CENPF|PMF1|LMNA|BUB3|PSMD4|EMD|PSMA7|ITGB3BP|NDC1|PSMB2|ZWINT|PSMB9|PSMB8|RCC2|MAPRE1|TUBB2A|PSME1|SUMO1|CENPN|PTTG1|INCENP|POM121|CDK1|PSMD14|UBA52|PSMD13|CHMP3|PPP2R5C|PSMA1|CDC27|PSMD9|RAN|CHMP2A|DYNLL2|ANAPC16|PSMC3|PSMB3	124	7653|4827|3690|3891|6471|3090|726|7197|6906|6849|3807|7536|6780|4107|2919|5892|4368|4722|6174|4029|2826|7251|5694|2958|1821|6315|498|6189|6630|3039|2268|402|1284|1677|4269|4326|4329|2370|3516|7908|1437|4233|3651|5085|6840|7554|5412|1902|3132|7065|1548|1203|7647|7221|4452|3561|348|1899|720|5607|5463|3414|7752|6996|1005|7158|1878|993|7704|6582|3027|7710|6297|7194|6024|4725|7422|7896|7959|2355|5883|7359|2271|3075|7440|4521|4587|4956|3639|4509|4749|5292|5307	4.27e-17		HSA-2555396	1.46556	0
88	57	GO Process		ATP synthesis coupled electron transport	2.29e-15	UQCRC1|DLD|NDUFB7|COX6A1|NDUFB3|COX6B1|NDUFA2|NDUFA10|COX5B|NDUFB5|NDUFAF1|SDHA|NDUFA9|NDUFB10|NDUFS6|NDUFB11|NDUFB9|NDUFB8|NDUFA7|UQCRFS1|CYCS|UQCRH|CYC1|COX5A|BID|COX8A|NDUFV1|NDUFV2|NDUFA12|NDUFB1|UQCR10|NDUFA4|COA6|SDHC|NDUFS2|NDUFA1|NDUFS5|NDUFA8|SDHD|COX7A2L|UQCRQ|NDUFB6|NDUFA11|NDUFA5|NDUFA3|NDUFA6|NDUFB2|NDUFA13|COX7C|COX6C|UQCRB|ENSP00000432614|UQCC3|COX4I1|NDUFAB1|UQCR11|UQCRHL	124	4338|651|2619|3474|378|4914|4113|6585|7137|5841|6534|2682|7281|6915|7374|2850|1392|3129|5790|3624|3183|1734|2856|6210|2733|2184|3270|5046|6411|6960|804|3918|7425|6834|6726|1020|4764|4872|4644|429|444|2985|3483|2319|1986|1956|5034|6711|4986|6012|375|570|504|1017|6672|6783|6102	1.6e-17		GO:0042773	1.46402	0
212	90	GO Process		rRNA processing	2.73e-15	TSR3|DIMT1|ESF1|FBL|FRG1|RRP9|RRP36|RPS16|NOL11|NAT10|DDX56|RPL35|METTL5|WDR12|UTP20|UTP6|PIH1D1|EXOSC7|EIF4A3|NAF1|ABT1|NIFK|DCAF13|RPS9|POP7|ISG20|WDR3|UTP23|NSUN5|MRPL1|EXOSC4|RRP7A|EXOSC3|IMP3|NOC4L|YBEY|NOP10|SUV39H1|RPS7|RPL7|SRFBP1|RPS2|LYAR|RPS21|RPS17|POP5|WDR55|TFB2M|RNASEL|NPM3|RPL5|EXOSC1|RPL7A|ERI3|UTP11L|EIF6|WDR46|LAS1L|TSR2|EXOSC10|XRN2|NOL9|RPS6|NOP56|RPL14|RPS8|NHP2L1|RPS14|NGDN|RPP30|WBSCR22|RPF2|NOP14|EBNA1BP2|RRP1|RPL35A|LSM6|WDR36|WDR74|TRMT112|TBL3|RSL1D1|RPL27|POP4|RPS15|RPS19|RPS28|GTF2H5|RPP38|DDX52	124	5727|6813|1626|3978|480|5274|2868|7692|7539|3237|828|4698|2808|3900|6426|5136|6018|1290|2475|1296|333|3048|1842|4281|501|984|4119|7500|1452|414|525|5583|675|2109|6573|615|5907|4101|7446|2472|996|6192|5124|4884|2670|3729|1176|1395|5556|6846|2802|7854|6579|990|2313|456|4971|1707|4059|2211|5286|3198|8001|3705|7740|1977|2178|5682|2658|3654|1884|7590|684|2454|7860|6504|7503|3480|7089|7983|7722|3660|3261|2484|3120|1002|4284|6348|2565|4365	1.93e-17		GO:0006364	1.45638	0
472	147	GO Process		Organic cyclic compound catabolic process	3e-15	APOBEC3D|NTHL1|EIF3E|RNASEH2A|RPL18A|RPL19|RPS12|DNPH1|PAPD7|MLH1|C19orf43|MBD4|RPS16|LSM7|HRSP12|MTHFS|RPL35|RPL8|SAMHD1|BLVRB|DCPS|EXOSC7|EIF4A3|RPS27A|RPL37|PELO|UPF3B|RPS3|DCP1B|QDPR|NBAS|RPS23|PCBD1|POLR2G|RNASE6|LSM3|RPS9|HINT1|FEN1|LRTOMT|OGG1|ISG20|MUS81|RPL13|RNASEH2C|PDE12|RPL15|LSM1|PPP1R8|RNASEH1|SIDT2|EXOSC4|SAMD4B|RPS15A|MAGOHB|RPLP2|DCTPP1|EXOSC3|PPP2R1A|RNASEH2B|NUDT4|RPS7|RPL7|GSPT2|RPS2|RPS21|RPL3|RPL27A|RPLP1|RPS17|RPS3A|RPSA|HSD17B11|CNOT3|COMT|RPL12|SMG5|CNOT7|RPL39|APOBEC3C|RPL5|EXOSC1|MAGOH|RPL7A|ERI3|PABPC4|RPS4X|ALDH4A1|C9orf41|EXOSC10|DFFA|XRN2|ACOT7|ADPRM|FBXO18|ITPA|RPS6|RPL13A|RPL24|RPL34|QPRT|RPS29|RPL14|RPS8|NUDT1|NFE2L2|CECR1|BLVRA|RPS14|WIBG|UBA52|RPL23A|RPS18|PAPD4|RPL17|ADAL|RPL9|RPL36A|GPX1|LSM5|RPL10|DERA|RPL37A|RPL35A|NUDT5|RPL23|LSM6|SMUG1|RNASET2|RPL30|RPS20|RPS25|FAU|RPS13|ZCCHC8|RPL18|ENSP00000449026|RPLP0|RPL28|RPL27|RPS15|LSM4|RPS19|RPS28|RPS5|HMOX2|RPS10	124	3603|2943|5889|906|3135|324|1653|2253|1848|1359|4227|6714|7692|624|2022|6894|4698|7719|693|1413|6165|1290|2475|6630|5916|3864|1401|7467|897|6279|891|1983|1173|7878|2304|321|4281|2520|5187|6516|1011|984|315|1059|4302|2103|5649|1311|5262|7743|2541|525|1044|6294|3528|3648|1557|675|7554|2145|4431|7446|2472|2766|6192|4884|3951|3894|2712|2670|2610|2556|2862|831|3060|7110|6138|6036|3657|3447|2802|7854|7416|6579|990|5322|6675|7662|3309|2211|7935|5286|780|5232|7392|5439|8001|5067|2544|1458|5769|3330|7740|1977|5562|5499|7965|915|5682|1773|5883|4140|2778|4374|387|7185|5028|4218|2637|6648|7356|8067|3213|6504|7977|2292|7503|8103|1506|6957|6228|3804|1254|825|3744|3324|7674|5394|5478|3261|3120|7626|1002|4284|5688|339|882	2.15e-17		GO:1901361	1.45229	0
227	92	Reactome Pathways		Mitotic Anaphase	4.39e-15	PSMA4|PSMC4|PSMD5|PSMA3|VRK1|PSME2|CHMP4B|PSMD7|PPP2CB|PSMA2|NUP155|NUP85|SIRT2|CCNB1|DYNC1LI2|PSMB7|PSMC1|NUP133|PSMA6|ANAPC5|PSMB1|KIF18A|TUBB4A|PSMD3|PSMB6|PSMA5|NUF2|RPS27A|CENPU|SPC25|NUP205|CCNB2|PSMB4|WAPAL|TUBA1A|TUBA1C|UBB|APITD1|BANF1|PSMC5|PPP2R1B|AURKB|CHMP6|TUBB6|PPP2R1A|SKA2|TUBA1B|PSMF1|ANAPC1|TUBB4B|PPP1CC|PSMD12|UBE2C|PSMB10|PSMB5|CENPF|PMF1|LMNA|BUB3|PSMD4|EMD|PSMA7|ITGB3BP|NDC1|PSMB2|ZWINT|PSMB9|PSMB8|RCC2|MAPRE1|TUBB2A|PSME1|SUMO1|CENPN|PTTG1|INCENP|POM121|CDK1|PSMD14|UBA52|PSMD13|CHMP3|PPP2R5C|PSMA1|CDC27|PSMD9|RAN|CHMP2A|DYNLL2|ANAPC16|PSMC3|PSMB3	124	7653|4827|3690|3891|6471|3090|726|7197|6906|6849|7536|6780|4107|2919|5892|4368|4722|6174|4029|2826|7251|5694|2958|1821|6315|498|6189|6630|3039|2268|402|1284|1677|4269|4326|4329|2370|3516|7908|1437|4233|3651|5085|6840|7554|5412|1902|3132|7065|1548|1203|7647|7221|4452|3561|348|1899|720|5607|5463|3414|7752|6996|1005|7158|1878|993|7704|6582|3027|7710|6297|7194|6024|4725|7422|7896|7959|2355|5883|7359|2271|3075|7440|4521|4587|4956|3639|4509|4749|5292|5307	8.68e-17		HSA-68882	1.43575	0
572	165	Reactome Pathways		Nervous system development	4.39e-15	CYP51A1|PSMA4|PSMC4|PSMD5|RBX1|PSMA3|PSME2|MYL12A|PSMD7|RPL18A|PSMA2|RPL19|PFN1|ARPC3|RPS12|NCK2|CLTA|RRAS|RPS16|KRAS|PSMB7|RPL35|SDCBP|PSMC1|PSMA6|APH1B|PSMB1|TCEB2|RPL8|TYROBP|ARPC1A|MAP2K2|MAPK3|ACTR3|AP2S1|TUBB4A|PSMD3|EIF4A3|PSMB6|PSMA5|RPS27A|RPL37|UPF3B|DOK2|RPS3|RHOC|PSMB4|ARPC2|RPL39L|RPS23|TUBA1A|TUBA1C|RPS9|UBB|RPL13|RPL15|PSMC5|RPS15A|TUBB6|MAGOHB|CRMP1|RPLP2|TUBA1B|PSMF1|RPS7|RPL7|PTPN11|GSPT2|TUBB4B|RPS2|RPS21|RPL3|RPL36AL|RPL27A|RPLP1|RPS17|RPS3A|RPSA|RPL22L1|KIAA1598|PSMD12|RAC1|PSMB10|SREBF2|RPL12|RPL39|PSMB5|PSMD4|APH1A|NRAS|PLXNA3|RPL5|PSMA7|MAGOH|RPL7A|SPTAN1|CAP1|PSMB2|RPS4X|LYPLA2|PSMB9|PSMB8|FLRT3|TUBB2A|RPS6|PSME1|RPL13A|EVL|RPL24|CACNB1|RPL34|RPS29|RPL14|RPS8|CDC42|ARHGAP35|RPS14|SCN9A|PSMD14|CXCR4|CREB1|UBA52|RPL23A|RPS18|PSMD13|RPL17|RHOA|RPL9|RPL36A|HRAS|RPL10|PSMA1|NCK1|RPL37A|RPL35A|CDK5|RPL23|PIK3R1|RPL30|RPL26L1|RPS20|CFL1|RPS25|RPS6KA1|RPS13|PSMD9|MYL6|RPL18|ENSP00000449026|RPLP0|NUMB|RPL28|ACTG1|MYL12B|RPL27|RPS15|PSENEN|RPS19|MYO9B|RPS28|RPS5|TCEB1|PSMC3|RPS10|PSMB3	124	1200|7653|4827|3690|7767|3891|3090|5733|7197|3135|6849|324|5247|2280|1653|7164|2829|852|7692|2385|4368|4698|3963|4722|4029|2523|7251|2640|7719|4443|7044|7023|7227|4125|3279|2958|1821|2475|6315|498|6630|5916|1401|5925|7467|4377|1677|2418|1530|1983|4326|4329|4281|2370|1059|5649|1437|6294|6840|3528|3117|3648|1902|3132|7446|2472|7695|2766|1548|6192|4884|3951|3879|3894|2712|2670|2610|2556|2412|7998|7647|6564|4452|3564|7110|3657|3561|5463|1893|2148|7794|2802|7752|7416|6579|7245|7599|7158|6675|6933|993|7704|5610|7710|8001|6297|5067|4578|2544|6300|1458|3330|7740|1977|1074|1635|5682|6264|2355|5196|6615|5883|4140|2778|7359|387|7551|5028|4218|6222|7356|7440|4734|3213|6504|2436|2292|6303|6957|1926|6228|336|3804|2760|825|4587|2493|3324|7674|5394|8085|5478|4098|3996|3261|3120|5244|1002|1482|4284|5688|2883|5292|882|5307	8.82e-17		HSA-9675108	1.43575	0
223	92	GO Process		rRNA metabolic process	4.94e-15	TSR3|DIMT1|ESF1|FBL|FRG1|RRP9|C19orf43|RRP36|RPS16|NOL11|NAT10|DDX56|RPL35|METTL5|WDR12|UTP20|UTP6|PIH1D1|EXOSC7|EIF4A3|NAF1|PELO|ABT1|NIFK|DCAF13|RPS9|POP7|ISG20|WDR3|UTP23|NSUN5|MRPL1|EXOSC4|RRP7A|EXOSC3|IMP3|NOC4L|YBEY|NOP10|SUV39H1|RPS7|RPL7|SRFBP1|RPS2|LYAR|RPS21|RPS17|POP5|WDR55|TFB2M|RNASEL|NPM3|RPL5|EXOSC1|RPL7A|ERI3|UTP11L|EIF6|WDR46|LAS1L|TSR2|EXOSC10|XRN2|NOL9|RPS6|NOP56|RPL14|RPS8|NHP2L1|RPS14|NGDN|RPP30|WBSCR22|RPF2|NOP14|EBNA1BP2|RRP1|RPL35A|LSM6|WDR36|WDR74|TRMT112|TBL3|RSL1D1|RPL27|POP4|RPS15|RPS19|RPS28|GTF2H5|RPP38|DDX52	124	5727|6813|1626|3978|480|5274|4227|2868|7692|7539|3237|828|4698|2808|3900|6426|5136|6018|1290|2475|1296|3864|333|3048|1842|4281|501|984|4119|7500|1452|414|525|5583|675|2109|6573|615|5907|4101|7446|2472|996|6192|5124|4884|2670|3729|1176|1395|5556|6846|2802|7854|6579|990|2313|456|4971|1707|4059|2211|5286|3198|8001|3705|7740|1977|2178|5682|2658|3654|1884|7590|684|2454|7860|6504|7503|3480|7089|7983|7722|3660|3261|2484|3120|1002|4284|6348|2565|4365	3.57e-17		GO:0016072	1.43063	0
87	56	GO Process		Mitochondrial atp synthesis coupled electron transport	5.15e-15	UQCRC1|DLD|NDUFB7|COX6A1|NDUFB3|COX6B1|NDUFA2|NDUFA10|COX5B|NDUFB5|NDUFAF1|SDHA|NDUFA9|NDUFB10|NDUFS6|NDUFB11|NDUFB9|NDUFB8|NDUFA7|UQCRFS1|CYCS|UQCRH|CYC1|COX5A|BID|COX8A|NDUFV1|NDUFV2|NDUFA12|NDUFB1|UQCR10|NDUFA4|SDHC|NDUFS2|NDUFA1|NDUFS5|NDUFA8|SDHD|COX7A2L|UQCRQ|NDUFB6|NDUFA11|NDUFA5|NDUFA3|NDUFA6|NDUFB2|NDUFA13|COX7C|COX6C|UQCRB|ENSP00000432614|UQCC3|COX4I1|NDUFAB1|UQCR11|UQCRHL	124	4338|651|2619|3474|378|4914|4113|6585|7137|5841|6534|2682|7281|6915|7374|2850|1392|3129|5790|3624|3183|1734|2856|6210|2733|2184|3270|5046|6411|6960|804|3918|6834|6726|1020|4764|4872|4644|429|444|2985|3483|2319|1986|1956|5034|6711|4986|6012|375|570|504|1017|6672|6783|6102	3.77e-17		GO:0042775	1.42882	0
229	92	KEGG Pathways		Thermogenesis	5.64e-15	UQCRC1|ATP5D|NDUFB7|TSC2|COX6A1|NDUFB3|COX6B1|NDUFA2|NDUFA10|KRAS|COX5B|NDUFB5|NDUFAF1|ATP5B|RHEB|SDHA|MGLL|NDUFA9|NDUFB10|NDUFS6|NDUFB9|ATP5G3|ATP5O|ATP5J2|NDUFAF2|TSC1|NDUFB8|COX11|ATP5L|NDUFA7|ATP5H|ATP5I|UQCRFS1|UQCRH|CYC1|COX5A|COX8A|NDUFV1|NDUFAF3|PRKAG1|NDUFV2|NDUFA12|NDUFB1|UQCR10|NDUFA4|CREB3|PRKAA1|MTOR|COA3|COA6|SDHC|NDUFS2|NDUFAF4|NRAS|ATP5F1|COX7A2|GNAS|NDUFA1|COA7|NDUFS5|NDUFA8|SDHD|NDUFAF5|COX7A2L|UQCRQ|NDUFB6|RPS6|ATP5G1|ATP5G2|ATP5A1|CREB1|NDUFA11|ATP5J|ACTL6A|HRAS|NDUFA5|NDUFA3|NDUFA6|NDUFB2|NDUFA13|COX18|COX7C|COX6C|UQCRB|ENSP00000432614|RPS6KA1|COX14|COX4I1|ACTG1|NDUFAB1|UQCR11|UQCRHL	124	4338|7764|2619|5511|3474|378|4914|4113|6585|2385|7137|5841|6534|2091|7293|2682|771|7281|6915|7374|1392|6969|4572|4596|3810|7758|3129|1698|4152|5790|3870|2745|3624|1734|2856|6210|2184|3270|606|1599|5046|6411|6960|804|3918|1551|1785|2787|6921|7425|6834|6726|6507|2148|5403|516|7080|1020|6870|4764|4872|4644|4290|429|444|2985|8001|6141|6483|2094|6615|3483|2673|4440|6222|2319|1986|1956|5034|6711|4173|4986|6012|375|570|2760|3147|1017|4098|6672|6783|6102	1.34e-16		hsa04714	1.42487	0
4880	850	GO Component		Intracellular non-membrane-bounded organelle	5.87e-15	ERCC1|RTFDC1|PSMA4|RFC2|KIF22|MAP2K5|HSPB11|DIMT1|ESF1|CDC6|TIMM13|SNAP29|THAP7|MICALL1|APOBEC3D|MCM5|TTLL12|TXN2|POLE2|VRK1|APEX1|BRMS1L|FERMT1|MYL12A|PQBP1|NTHL1|POLR2C|STUB1|PPP2CB|RELB|FBL|TBCB|POLR2I|PLIN3|RPL18A|USF2|GTPBP10|TWISTNB|RPA3|PSMA2|MRPL32|EDF1|OBFC1|RPL19|TAX1BP3|PFN1|C1QBP|SYNGR2|MRPL27|FRG1|CTSC|ARPC3|MRPL51|GAPDH|SRSF9|ASF1A|FBXO5|ACOT13|RPS12|FIG4|PAPD7|SKP1|ZMYND10|MLH1|RRP9|TNNC1|TMSB10|PPP1R7|ENO1|FASTKD2|MED28|C2orf43|CCDC92|HDHD3|TMEM214|MSX2|CCDC77|NFYB|TARDBP|PYROXD1|CLTA|RRP36|NUP85|MKKS|DSTN|DLGAP5|AAMP|SIRT2|MTX2|MBD4|TUBG2|TUBG1|RPS16|NCAPG|TSG101|ACTN4|C12orf65|NOL11|MRPS25|RARA|TRIM21|RPA1|LANCL2|GRSF1|H3F3B|TERF2|CCNB1|ORC3|NAT10|CDK4|TFCP2|HTRA2|MDM2|DYNC1LI2|MRPL44|MRPS9|DDX56|RPL35|DCTN3|HINT2|TMEM63B|MRPL15|SDCBP|KIF23|RSL24D1|KIF11|ARL3|BARD1|WDR12|LOC81691|NUP133|PSMA6|CYBA|UTP20|C14orf166|UTP6|TIPIN|TRIP4|ATP5B|PIK3C3|RBL2|LPCAT2|WIPI1|DNAJB6|ADNP2|PIH1D1|N4BP1|CFAP20|RPL8|SLC9A3R1|MAU2|SAMHD1|ARPC1A|MAP2K2|TCF3|MAPK3|CCDC6|KIF18A|ACTR3|EHD2|EED|DCPS|EIF2AK4|WDR76|TUBB4A|HAT1|MCM6|YWHAE|CUL3|BBS7|NSUN2|SDHA|MRPL3|SUB1|WDR70|SRF|TFEC|POLA2|EXOSC7|ANLN|REXO2|LLPH|TMPO|CDK2|BIN2|C12orf10|RB1|MFAP1|ZNF174|TP53|ARHGDIA|EIF4A3|SCYL1|PLK4|NUF2|JTB|CALM2|RPS27A|ETAA1|SNRPG|MRPS5|DUSP11|RAB5A|TBCK|RPL37|SKP2|ABT1|PPP1R18|MMS22L|CCT6A|UPF3B|MRPS28|TERF1|SIGMAR1|RPS3|ZC3H12C|MTA2|PPP4C|DCP1B|CENPU|FBXW7|MZT2B|HAUS1|SPC25|MBNL1|NUBP1|CFDP1|FLCN|RPMS17|NIFK|CCT8|KAT6B|DDX19B|CCNB2|MRPL17|ERCC6L2|MIS18A|C21orf59|ACTC1|CALM3|POLR3K|CAPN2|MRPS18C|ARPC2|CCT3|PRKCI|MRPL33|RPL39L|H2AFZ|RPS23|UBLCP1|NPM1|SAP30L|PHAX|DCAF13|KDM1B|CFL2|FAM175B|TSC1|WAPAL|LEO1|KIAA0101|CLPX|NUDT21|RUNX1|TPX2|GPRC5B|MED1|NFATC3|TUBA1A|TUBA1C|UBXN6|NDUFA7|ICT1|POLR2G|LSM3|BCL2L1|MAEA|RPS9|DCXR|TWF2|HINT1|POP7|MPLKIP|ZNHIT1|FAM134B|NUDCD2|TCTN2|FAM195A|FEN1|PCBP1|MRPL39|TBCA|CAMTA1|MRPL13|ISG20|APLF|ING2|BPTF|TADA3|HIST1H1E|MUS81|RPL13|EEF2|TUT1|WDR3|UTP23|H2AFV|APITD1|TMOD3|MRPL11|NSUN5|RPL15|MAP3K11|BOD1|MIS18BP1|ZNF622|BANF1|MAP9|LSM1|POLD4|MZT2A|SRP68|MRPL46|TRMT10C|ARL6IP4|SSNA1|MSRA|AURKB|ZBTB33|MRPL1|MRPS31|EXOSC4|TYMS|CHAF1B|RMI1|SAMD4B|TCP1|NOC2L|RUVBL1|KIAA0319L|RPS15A|GCFC2|TUBB6|GEN1|MALT1|BASP1|SKA3|EZH2|MRPS23|CTNNAL1|ING3|MSC|RRP7A|LLGL1|CRMP1|RPLP2|TUFM|GLYR1|MTSS1|EXOSC3|GADD45GIP1|PNKP|TRAPPC12|TCTEX1D2|MYO1D|FLII|PPP2R1A|WDR33|PPP1CA|IMP3|MAF|SENP5|MINA|HMG20B|NOC4L|HAX1|KRT7|HIST1H1B|IP6K2|ZNRD1|NOP10|HIST2H2AB|PARPBP|SKA2|SHMT2|TMEM179B|MRPL12|NEXN|KIF9|HOMER1|CEP63|RAD51C|DHX15|TUBA1B|ACTR8|UNC119|NME1|UXT|SRA1|SARNP|SUV39H1|CCDC88A|BRIX1|TUBB|RPS7|RHOG|THUMPD3|RPL7|H3F3C|ASH2L|MRPL20|TUBB4B|DTNBP1|PPP1CC|ETV7|RPS2|CREB3|FOXM1|POLR2K|SP100|KLHL7|ATR|CDK5RAP2|TPM4|VAPA|TOR1A|LYAR|RPS21|RPL3|RPL36AL|RPL27A|ANXA2|RPLP1|RPS17|RPS3A|RPSA|RPL22L1|TAP1|SUV39H2|C6orf89|POLR3H|KIAA1598|STK39|HN1|RAC1|PXK|SDAD1|STOML2|HIST1H2BF|PIK3R4|HIST1H2BK|MCRS1|ANAPC11|FRMD4A|HOMEZ|POP5|ATP2B4|ELK4|HSD17B11|WDR55|CNOT3|MAX|HIST1H2AI|HIST1H2AG|XRCC6|CD2AP|AGBL5|ERGIC2|GATAD2A|TOPORS|WDHD1|ITGB1BP1|BSCL2|SREBF2|MRPL24|MRPL21|CHAMP1|RPL12|KIAA1279|NFE2L1|DMD|CAPZA2|ILF2|CTNNBL1|NSMCE1|DCLRE1A|HMGN2|CNOT7|RPL39|PSMB5|APOBEC3C|MPHOSPH8|TFB2M|RHOU|PARP1|H3F3A|TMEM63A|CENPF|DTL|INTS7|ACAT2|DYNLT1|NUCKS1|UBE2T|UCHL5|PEA15|ARHGAP18|PMF1|LMNA|CENPW|DAP3|HSF2|TPM3|GLRX3|MKI67|S100A13|S100A16|BCCIP|BUB3|TCF7L2|BCAS2|HIPK1|TTK|EMD|HENMT1|NPM3|HAUS7|NSDHL|CETN2|RPL5|BLOC1S2|GTF2B|EXOSC1|ITGB3BP|NFIA|PDLIM1|DHCR24|NDC1|MRPL41|SLC25A5|KIF20B|MRPS2|AMOT|SURF2|RPL7A|MRPL14|SURF6|MRPS18A|POLR1C|PCIF1|CCDC23|YBX1|VDAC2|WDR34|SPTAN1|CAP1|CHCHD1|PABPC4|MRPS16|UTP11L|FHL3|IFT52|MRPS15|STXBP1|HDAC1|RPS4X|ZWINT|FOXO4|EIF6|WDR46|LAS1L|APEX2|ATF6B|RCC2|EHMT2|MAPRE1|MAGED1|DDAH2|SPIN1|MASTL|AIF1|ABI1|CEP78|RILPL1|EXOSC10|DFFA|XRN2|HIST1H2BL|NOL9|HIST1H4C|CKAP2|DCLRE1C|COX7A2L|NGRN|PCNA|E2F4|FOXO1|DDX58|FBXO18|RBBP7|BRCA2|NABP2|MRPS26|TUBB2A|RPS6|BTF3|TMSB4X|HADHA|SERPINB1|HMGN1|PNPLA4|NOP56|DDX1|SGCB|CENPJ|METTL22|RAD1|FSCN1|NYNRIN|RTF1|TFPT|RPL13A|TBP|SUMO1|ECT2|EVL|MRPS33|CENPN|CBX1|RPL24|G3BP1|PRC1|CCT4|RPL34|ZNF207|INCENP|KIF20A|LIMA1|SIN3A|CDK1|RPS29|RPL14|ARHGAP21|RPS8|ILK|ING4|IRF9|NFE2L2|EIF4ENIF1|PRMT2|TCTN1|KIAA0020|FRMD4B|LCP1|RBBP8|CDC42|WDR47|NHP2L1|TRIOBP|HYPK|THAP4|ELAVL1|ARHGAP35|RPAIN|RMDN1|RPS14|NGDN|WIBG|RBM34|RGS14|PREPL|RBM4|RAB6C|PWP1|FAM96B|CREB1|UBA52|RPL23A|RPP30|NPNT|UBAP2L|BCAP31|HSBP1|RPS18|FCHO2|JMJD6|CORO1C|BRMS1|NFYC|NFIC|BAHD1|ACTL6A|RPL17|ANXA11|MBIP|MOV10|RHOA|RPL9|APTX|CAPZB|WBSCR22|RANBP1|RPF2|CC2D2A|MRPL55|ILF3|IFT74|RACGAP1|RPL36A|NOP14|ETV1|NOL7|DNAJC7|EBNA1BP2|TRIM32|SUMO3|POC5|STMN1|MAD2L1BP|DNTTIP2|TOP2A|PPP2R5C|RPP14|RAB34|RPL10|FNBP1|HJURP|PSMA1|HYLS1|STRBP|DHX36|NCK1|RRP1|MRPL47|ALG2|RPL37A|SRPRB|RPL35A|SSBP1|CDK5|POLE4|RPL23|LSM6|WDR36|MRPL36|SMUG1|MRPS30|NEDD4|GNB2L1|CDKN2AIP|FYB|CDC42SE2|CEP57L1|RPL30|RPL26L1|CETN3|RPS20|EIF3H|MRPL22|EID1|TYK2|WDR74|CFL1|RBM4B|H2AFX|CDC27|RPS25|FAU|RPS13|DPF2|H2AFJ|ACADVL|TBCE|MARVELD1|PRR14|ZCCHC7|C2CD5|HCK|HIST1H2BG|HIST2H2BF|RAN|MYL6|RPL18|RAB5C|RAB3IP|PFDN5|METTL7A|GAS2L3|ENSP00000449026|RPLP0|MRPL42|MYL6B|ZFYVE1|NEDD1|HNRNPC|RPL28|TBL3|OGFOD1|ACTG1|RSL1D1|FAM195B|MRPS21|POLI|MYL12B|C18orf32|TPGS2|RPL27|POP4|POLRMT|RAD23A|RPS15|WBP2|LSM4|RPS19|CCDC124|MYO9B|RPS28|RPS5|RUVBL2|TBC1D7|POLDIP2|GTF2H5|UQCC2|DYNLL2|ANAPC16|AATF|HIST1H2BM|CBY1|RPP38|HIST1H2BH|UBXN8|DDX52|KIZ|MYC|CIB1|DHRS3|LRRC39|ZCCHC17|MCM3|PSMC3|TADA2A|DDX24|H2BFS|RPS10|HIST1H2AL|C8orf59|HIST1H4E|FOXP1|HIST1H3B	124	2259|6366|7653|5253|381|2769|3852|6813|1626|4191|2646|7083|7161|3099|3603|1998|2118|1398|5955|6471|4359|3102|5430|5733|3264|2943|1617|4287|6906|3669|3978|4314|4305|2121|3135|3789|7476|4908|2334|6849|6972|3867|3576|324|7119|5247|4467|3234|6825|480|2049|2280|5349|5352|3627|7290|3807|1638|1653|7311|1848|7587|2064|1359|5274|4293|6948|6402|5061|954|3840|939|5970|1932|636|2037|4428|5598|3597|1887|2829|2868|6780|6618|6609|4011|2415|4107|546|6714|6492|6489|7692|7920|4344|2016|7248|7539|7317|7101|1266|3816|4149|3276|1923|7818|2919|2763|3237|1989|2085|7668|4740|5892|681|7014|828|4698|1161|459|7074|2727|3963|6537|4425|7122|7176|2991|3900|5784|6174|4029|6372|6426|5175|5136|2328|2322|2091|1407|7881|7884|7905|7224|7560|6018|4146|2028|7719|4383|1035|693|7044|7023|6429|7227|5973|5694|4125|3366|2100|6165|1776|1881|2958|3489|3534|7341|6084|5658|2256|2682|3825|1140|1650|5706|3450|3717|1290|6099|4275|6159|4074|8061|5139|2790|3072|8121|6828|3180|3189|2475|7806|861|6189|6744|2088|6630|6441|6456|4413|4686|3423|363|5916|5421|333|708|7512|2622|1401|3258|1896|963|7467|4965|2154|6963|897|3039|7578|2916|1869|2268|687|7728|6414|3759|7215|3048|3822|3303|3141|1284|4032|4221|7182|7029|3216|2340|3150|7986|8034|2418|2430|366|4254|1530|4494|1983|6390|2871|1917|2157|1842|6096|7308|1743|7758|4269|4194|7812|6162|2604|1500|7287|6009|3360|3306|4326|4329|705|5790|3876|7878|321|1782|3357|4281|2667|7566|2520|501|4752|4542|3948|7701|5937|3159|5187|2307|477|4821|318|447|984|7485|5424|4857|4875|2694|315|1059|6600|5646|4119|7500|7068|3516|1191|6738|1452|5649|1272|912|5505|4158|7908|1323|1311|4104|7581|6552|2226|1938|5979|7302|3753|3651|357|414|3231|525|5760|4230|4893|1044|7188|2643|5379|2394|6294|6822|6840|474|3486|3267|1107|5295|6147|819|5655|5580|5583|3711|3117|3648|3462|6909|5082|675|552|7344|2130|2106|6093|5811|7554|6531|3138|2109|879|6735|2865|2964|6573|4800|759|3252|7530|7572|5907|1749|6333|5412|1536|1326|6861|5109|5022|5844|5988|1461|1320|1902|7365|5229|5118|6213|4077|2058|4101|5874|3972|1086|7446|1239|6477|2472|1836|450|5340|1548|3093|1203|6444|6192|1551|6855|5106|1353|5298|5037|2349|2181|1509|834|5124|4884|3951|3879|3894|2706|2712|2670|2610|2556|2412|7941|1410|4008|3885|7998|2361|1797|6564|6501|4641|7863|5448|627|4692|1857|4122|5088|5016|3729|6474|522|2862|1176|831|3009|1167|6819|4845|4803|1680|1542|6732|411|981|6306|3336|3564|2988|1620|7113|7110|5223|5172|2532|2388|1248|2001|1905|7800|5397|6036|3657|3561|3447|4251|1395|6669|4890|3795|2331|348|1095|1047|7911|7686|6126|4185|7410|4689|3936|1899|720|7233|8055|6123|3477|1527|1443|2238|2169|7464|5607|4320|2079|1959|3735|3414|1179|6846|4887|5235|3555|2802|3111|7407|7854|6996|4980|3666|3738|1005|1077|5685|3762|1350|6258|6336|6579|6591|6633|2937|7005|7134|5160|3579|3672|8049|7245|7599|6108|5322|4638|2313|2283|2439|1119|6510|855|6675|1878|4695|456|4971|1707|5730|2676|6582|4554|3027|978|6801|5946|3873|1851|672|573|3549|2211|7935|5286|492|3198|1503|5445|7707|429|1596|7257|4296|7839|1515|7392|5289|5703|3297|1422|7710|8001|4014|4896|4959|3783|2805|5466|3705|8010|5880|5589|4911|2838|5652|1434|702|7092|5067|846|7194|744|4578|3222|6024|5376|2544|1761|717|4362|1458|1446|7422|6054|4731|3843|7959|3330|7740|4656|1977|7677|1695|867|5499|5934|3942|4041|7788|5271|5502|1344|1074|1050|2178|2886|1134|6342|2562|1635|7491|5364|5682|2658|1773|621|630|2373|5145|4512|3915|2685|6615|5883|4140|3654|2199|5817|3402|2232|2778|1524|4497|5058|723|4881|1737|7548|4440|387|1032|5217|4788|7551|5028|4473|7611|1884|1026|7590|3522|6942|8109|8088|312|4218|684|5742|3906|2535|2454|3144|4710|4899|864|7944|3441|4977|3075|4806|1947|7356|3228|3543|7440|1467|5454|936|4734|7860|3678|5802|3213|2250|6504|435|2436|6786|2292|7503|3480|1299|8103|3606|4560|3063|6168|5745|3456|3645|6957|1926|2631|6228|1275|3207|5208|2580|7089|336|7191|1629|4521|3804|1254|825|6285|3429|5919|6216|4404|1833|5127|6384|6567|2421|6558|4956|2493|3324|4299|909|4533|3798|6741|7674|5394|7563|5832|5661|5739|6243|5478|7722|3771|4098|3660|5400|6702|4083|3996|3813|1824|3261|2484|3861|2859|3120|5100|7626|1002|1476|1482|4284|5688|579|7989|3381|6348|7104|4509|4749|5754|8031|2679|2565|5568|6888|4365|5199|6423|2508|2910|420|4422|4419|5292|5805|5457|1014|882|1674|3987|1362|2982|3792	1.24e-16		GO:0043232	1.42314	0
4889	851	GO Component		Non-membrane-bounded organelle	6.32e-15	ERCC1|RTFDC1|PSMA4|RFC2|KIF22|MAP2K5|HSPB11|DIMT1|ESF1|CDC6|TIMM13|SNAP29|THAP7|MICALL1|APOBEC3D|MCM5|TTLL12|TXN2|POLE2|VRK1|APEX1|BRMS1L|FERMT1|MYL12A|PQBP1|NTHL1|POLR2C|STUB1|PPP2CB|RELB|FBL|TBCB|POLR2I|PLIN3|RPL18A|USF2|GTPBP10|TWISTNB|RPA3|PSMA2|MRPL32|EDF1|OBFC1|RPL19|TAX1BP3|PFN1|C1QBP|SYNGR2|MRPL27|FRG1|CTSC|ARPC3|MRPL51|GAPDH|SRSF9|ASF1A|FBXO5|ACOT13|RPS12|FIG4|PAPD7|SKP1|ZMYND10|MLH1|RRP9|TNNC1|TMSB10|PPP1R7|ENO1|FASTKD2|MED28|C2orf43|CCDC92|HDHD3|TMEM214|MSX2|CCDC77|NFYB|TARDBP|PYROXD1|CLTA|RRP36|NUP85|MKKS|DSTN|DLGAP5|AAMP|SIRT2|MTX2|MBD4|TUBG2|TUBG1|RPS16|NCAPG|TSG101|ACTN4|C12orf65|NOL11|MRPS25|RARA|TRIM21|RPA1|LANCL2|GRSF1|H3F3B|TERF2|CCNB1|ORC3|NAT10|CDK4|TFCP2|HTRA2|MDM2|DYNC1LI2|MRPL44|MRPS9|DDX56|RPL35|DCTN3|HINT2|TMEM63B|MRPL15|SDCBP|KIF23|RSL24D1|KIF11|ARL3|BARD1|WDR12|LOC81691|NUP133|PSMA6|CYBA|UTP20|C14orf166|UTP6|TIPIN|TRIP4|ATP5B|PIK3C3|RBL2|LPCAT2|WIPI1|DNAJB6|ADNP2|PIH1D1|N4BP1|CFAP20|RPL8|SLC9A3R1|MAU2|SAMHD1|ARPC1A|MAP2K2|TCF3|MAPK3|CCDC6|KIF18A|ACTR3|EHD2|EED|DCPS|EIF2AK4|WDR76|TUBB4A|HAT1|MCM6|YWHAE|CUL3|BBS7|NSUN2|SDHA|MRPL3|SUB1|WDR70|SRF|TFEC|POLA2|EXOSC7|ANLN|REXO2|LLPH|TMPO|CDK2|BIN2|C12orf10|RB1|MFAP1|ZNF174|TP53|ARHGDIA|EIF4A3|SCYL1|PLK4|NUF2|JTB|CALM2|RPS27A|ETAA1|SNRPG|MRPS5|DUSP11|RAB5A|TBCK|RPL37|SKP2|ABT1|PPP1R18|MMS22L|CCT6A|UPF3B|MRPS28|TERF1|SIGMAR1|RPS3|ZC3H12C|MTA2|PPP4C|DCP1B|CENPU|FBXW7|MZT2B|HAUS1|SPC25|MBNL1|NUBP1|CFDP1|FLCN|RPMS17|NIFK|CCT8|KAT6B|DDX19B|CCNB2|MRPL17|ERCC6L2|MIS18A|C21orf59|ACTC1|CALM3|POLR3K|CAPN2|MRPS18C|ARPC2|CCT3|PRKCI|MRPL33|RPL39L|H2AFZ|RPS23|UBLCP1|NPM1|SAP30L|PHAX|DCAF13|KDM1B|CFL2|FAM175B|TSC1|WAPAL|LEO1|KIAA0101|CLPX|NUDT21|RUNX1|TPX2|GPRC5B|MED1|NFATC3|TUBA1A|TUBA1C|UBXN6|NDUFA7|ICT1|POLR2G|LSM3|BCL2L1|MAEA|RPS9|DCXR|TWF2|ABR|HINT1|POP7|MPLKIP|ZNHIT1|FAM134B|NUDCD2|TCTN2|FAM195A|FEN1|PCBP1|MRPL39|TBCA|CAMTA1|MRPL13|ISG20|APLF|ING2|BPTF|TADA3|HIST1H1E|MUS81|RPL13|EEF2|TUT1|WDR3|UTP23|H2AFV|APITD1|TMOD3|MRPL11|NSUN5|RPL15|MAP3K11|BOD1|MIS18BP1|ZNF622|BANF1|MAP9|LSM1|POLD4|MZT2A|SRP68|MRPL46|TRMT10C|ARL6IP4|SSNA1|MSRA|AURKB|ZBTB33|MRPL1|MRPS31|EXOSC4|TYMS|CHAF1B|RMI1|SAMD4B|TCP1|NOC2L|RUVBL1|KIAA0319L|RPS15A|GCFC2|TUBB6|GEN1|MALT1|BASP1|SKA3|EZH2|MRPS23|CTNNAL1|ING3|MSC|RRP7A|LLGL1|CRMP1|RPLP2|TUFM|GLYR1|MTSS1|EXOSC3|GADD45GIP1|PNKP|TRAPPC12|TCTEX1D2|MYO1D|FLII|PPP2R1A|WDR33|PPP1CA|IMP3|MAF|SENP5|MINA|HMG20B|NOC4L|HAX1|KRT7|HIST1H1B|IP6K2|ZNRD1|NOP10|HIST2H2AB|PARPBP|SKA2|SHMT2|TMEM179B|MRPL12|NEXN|KIF9|HOMER1|CEP63|RAD51C|DHX15|TUBA1B|ACTR8|UNC119|NME1|UXT|SRA1|SARNP|SUV39H1|CCDC88A|BRIX1|TUBB|RPS7|RHOG|THUMPD3|RPL7|H3F3C|ASH2L|MRPL20|TUBB4B|DTNBP1|PPP1CC|ETV7|RPS2|CREB3|FOXM1|POLR2K|SP100|KLHL7|ATR|CDK5RAP2|TPM4|VAPA|TOR1A|LYAR|RPS21|RPL3|RPL36AL|RPL27A|ANXA2|RPLP1|RPS17|RPS3A|RPSA|RPL22L1|TAP1|SUV39H2|C6orf89|POLR3H|KIAA1598|STK39|HN1|RAC1|PXK|SDAD1|STOML2|HIST1H2BF|PIK3R4|HIST1H2BK|MCRS1|ANAPC11|FRMD4A|HOMEZ|POP5|ATP2B4|ELK4|HSD17B11|WDR55|CNOT3|MAX|HIST1H2AI|HIST1H2AG|XRCC6|CD2AP|AGBL5|ERGIC2|GATAD2A|TOPORS|WDHD1|ITGB1BP1|BSCL2|SREBF2|MRPL24|MRPL21|CHAMP1|RPL12|KIAA1279|NFE2L1|DMD|CAPZA2|ILF2|CTNNBL1|NSMCE1|DCLRE1A|HMGN2|CNOT7|RPL39|PSMB5|APOBEC3C|MPHOSPH8|TFB2M|RHOU|PARP1|H3F3A|TMEM63A|CENPF|DTL|INTS7|ACAT2|DYNLT1|NUCKS1|UBE2T|UCHL5|PEA15|ARHGAP18|PMF1|LMNA|CENPW|DAP3|HSF2|TPM3|GLRX3|MKI67|S100A13|S100A16|BCCIP|BUB3|TCF7L2|BCAS2|HIPK1|TTK|EMD|HENMT1|NPM3|HAUS7|NSDHL|CETN2|RPL5|BLOC1S2|GTF2B|EXOSC1|ITGB3BP|NFIA|PDLIM1|DHCR24|NDC1|MRPL41|SLC25A5|KIF20B|MRPS2|AMOT|SURF2|RPL7A|MRPL14|SURF6|MRPS18A|POLR1C|PCIF1|CCDC23|YBX1|VDAC2|WDR34|SPTAN1|CAP1|CHCHD1|PABPC4|MRPS16|UTP11L|FHL3|IFT52|MRPS15|STXBP1|HDAC1|RPS4X|ZWINT|FOXO4|EIF6|WDR46|LAS1L|APEX2|ATF6B|RCC2|EHMT2|MAPRE1|MAGED1|DDAH2|SPIN1|MASTL|AIF1|ABI1|CEP78|RILPL1|EXOSC10|DFFA|XRN2|HIST1H2BL|NOL9|HIST1H4C|CKAP2|DCLRE1C|COX7A2L|NGRN|PCNA|E2F4|FOXO1|DDX58|FBXO18|RBBP7|BRCA2|NABP2|MRPS26|TUBB2A|RPS6|BTF3|TMSB4X|HADHA|SERPINB1|HMGN1|PNPLA4|NOP56|DDX1|SGCB|CENPJ|METTL22|RAD1|FSCN1|NYNRIN|RTF1|TFPT|RPL13A|TBP|SUMO1|ECT2|EVL|MRPS33|CENPN|CBX1|RPL24|G3BP1|PRC1|CCT4|RPL34|ZNF207|INCENP|KIF20A|LIMA1|SIN3A|CDK1|RPS29|RPL14|ARHGAP21|RPS8|ILK|ING4|IRF9|NFE2L2|EIF4ENIF1|PRMT2|TCTN1|KIAA0020|FRMD4B|LCP1|RBBP8|CDC42|WDR47|NHP2L1|TRIOBP|HYPK|THAP4|ELAVL1|ARHGAP35|RPAIN|RMDN1|RPS14|NGDN|WIBG|RBM34|RGS14|PREPL|RBM4|RAB6C|PWP1|FAM96B|CREB1|UBA52|RPL23A|RPP30|NPNT|UBAP2L|BCAP31|HSBP1|RPS18|FCHO2|JMJD6|CORO1C|BRMS1|NFYC|NFIC|BAHD1|ACTL6A|RPL17|ANXA11|MBIP|MOV10|RHOA|RPL9|APTX|CAPZB|WBSCR22|RANBP1|RPF2|CC2D2A|MRPL55|ILF3|IFT74|RACGAP1|RPL36A|NOP14|ETV1|NOL7|DNAJC7|EBNA1BP2|TRIM32|SUMO3|POC5|STMN1|MAD2L1BP|DNTTIP2|TOP2A|PPP2R5C|RPP14|RAB34|RPL10|FNBP1|HJURP|PSMA1|HYLS1|STRBP|DHX36|NCK1|RRP1|MRPL47|ALG2|RPL37A|SRPRB|RPL35A|SSBP1|CDK5|POLE4|RPL23|LSM6|WDR36|MRPL36|SMUG1|MRPS30|NEDD4|GNB2L1|CDKN2AIP|FYB|CDC42SE2|CEP57L1|RPL30|RPL26L1|CETN3|RPS20|EIF3H|MRPL22|EID1|TYK2|WDR74|CFL1|RBM4B|H2AFX|CDC27|RPS25|FAU|RPS13|DPF2|H2AFJ|ACADVL|TBCE|MARVELD1|PRR14|ZCCHC7|C2CD5|HCK|HIST1H2BG|HIST2H2BF|RAN|MYL6|RPL18|RAB5C|RAB3IP|PFDN5|METTL7A|GAS2L3|ENSP00000449026|RPLP0|MRPL42|MYL6B|ZFYVE1|NEDD1|HNRNPC|RPL28|TBL3|OGFOD1|ACTG1|RSL1D1|FAM195B|MRPS21|POLI|MYL12B|C18orf32|TPGS2|RPL27|POP4|POLRMT|RAD23A|RPS15|WBP2|LSM4|RPS19|CCDC124|MYO9B|RPS28|RPS5|RUVBL2|TBC1D7|POLDIP2|GTF2H5|UQCC2|DYNLL2|ANAPC16|AATF|HIST1H2BM|CBY1|RPP38|HIST1H2BH|UBXN8|DDX52|KIZ|MYC|CIB1|DHRS3|LRRC39|ZCCHC17|MCM3|PSMC3|TADA2A|DDX24|H2BFS|RPS10|HIST1H2AL|C8orf59|HIST1H4E|FOXP1|HIST1H3B	124	2259|6366|7653|5253|381|2769|3852|6813|1626|4191|2646|7083|7161|3099|3603|1998|2118|1398|5955|6471|4359|3102|5430|5733|3264|2943|1617|4287|6906|3669|3978|4314|4305|2121|3135|3789|7476|4908|2334|6849|6972|3867|3576|324|7119|5247|4467|3234|6825|480|2049|2280|5349|5352|3627|7290|3807|1638|1653|7311|1848|7587|2064|1359|5274|4293|6948|6402|5061|954|3840|939|5970|1932|636|2037|4428|5598|3597|1887|2829|2868|6780|6618|6609|4011|2415|4107|546|6714|6492|6489|7692|7920|4344|2016|7248|7539|7317|7101|1266|3816|4149|3276|1923|7818|2919|2763|3237|1989|2085|7668|4740|5892|681|7014|828|4698|1161|459|7074|2727|3963|6537|4425|7122|7176|2991|3900|5784|6174|4029|6372|6426|5175|5136|2328|2322|2091|1407|7881|7884|7905|7224|7560|6018|4146|2028|7719|4383|1035|693|7044|7023|6429|7227|5973|5694|4125|3366|2100|6165|1776|1881|2958|3489|3534|7341|6084|5658|2256|2682|3825|1140|1650|5706|3450|3717|1290|6099|4275|6159|4074|8061|5139|2790|3072|8121|6828|3180|3189|2475|7806|861|6189|6744|2088|6630|6441|6456|4413|4686|3423|363|5916|5421|333|708|7512|2622|1401|3258|1896|963|7467|4965|2154|6963|897|3039|7578|2916|1869|2268|687|7728|6414|3759|7215|3048|3822|3303|3141|1284|4032|4221|7182|7029|3216|2340|3150|7986|8034|2418|2430|366|4254|1530|4494|1983|6390|2871|1917|2157|1842|6096|7308|1743|7758|4269|4194|7812|6162|2604|1500|7287|6009|3360|3306|4326|4329|705|5790|3876|7878|321|1782|3357|4281|2667|7566|7569|2520|501|4752|4542|3948|7701|5937|3159|5187|2307|477|4821|318|447|984|7485|5424|4857|4875|2694|315|1059|6600|5646|4119|7500|7068|3516|1191|6738|1452|5649|1272|912|5505|4158|7908|1323|1311|4104|7581|6552|2226|1938|5979|7302|3753|3651|357|414|3231|525|5760|4230|4893|1044|7188|2643|5379|2394|6294|6822|6840|474|3486|3267|1107|5295|6147|819|5655|5580|5583|3711|3117|3648|3462|6909|5082|675|552|7344|2130|2106|6093|5811|7554|6531|3138|2109|879|6735|2865|2964|6573|4800|759|3252|7530|7572|5907|1749|6333|5412|1536|1326|6861|5109|5022|5844|5988|1461|1320|1902|7365|5229|5118|6213|4077|2058|4101|5874|3972|1086|7446|1239|6477|2472|1836|450|5340|1548|3093|1203|6444|6192|1551|6855|5106|1353|5298|5037|2349|2181|1509|834|5124|4884|3951|3879|3894|2706|2712|2670|2610|2556|2412|7941|1410|4008|3885|7998|2361|1797|6564|6501|4641|7863|5448|627|4692|1857|4122|5088|5016|3729|6474|522|2862|1176|831|3009|1167|6819|4845|4803|1680|1542|6732|411|981|6306|3336|3564|2988|1620|7113|7110|5223|5172|2532|2388|1248|2001|1905|7800|5397|6036|3657|3561|3447|4251|1395|6669|4890|3795|2331|348|1095|1047|7911|7686|6126|4185|7410|4689|3936|1899|720|7233|8055|6123|3477|1527|1443|2238|2169|7464|5607|4320|2079|1959|3735|3414|1179|6846|4887|5235|3555|2802|3111|7407|7854|6996|4980|3666|3738|1005|1077|5685|3762|1350|6258|6336|6579|6591|6633|2937|7005|7134|5160|3579|3672|8049|7245|7599|6108|5322|4638|2313|2283|2439|1119|6510|855|6675|1878|4695|456|4971|1707|5730|2676|6582|4554|3027|978|6801|5946|3873|1851|672|573|3549|2211|7935|5286|492|3198|1503|5445|7707|429|1596|7257|4296|7839|1515|7392|5289|5703|3297|1422|7710|8001|4014|4896|4959|3783|2805|5466|3705|8010|5880|5589|4911|2838|5652|1434|702|7092|5067|846|7194|744|4578|3222|6024|5376|2544|1761|717|4362|1458|1446|7422|6054|4731|3843|7959|3330|7740|4656|1977|7677|1695|867|5499|5934|3942|4041|7788|5271|5502|1344|1074|1050|2178|2886|1134|6342|2562|1635|7491|5364|5682|2658|1773|621|630|2373|5145|4512|3915|2685|6615|5883|4140|3654|2199|5817|3402|2232|2778|1524|4497|5058|723|4881|1737|7548|4440|387|1032|5217|4788|7551|5028|4473|7611|1884|1026|7590|3522|6942|8109|8088|312|4218|684|5742|3906|2535|2454|3144|4710|4899|864|7944|3441|4977|3075|4806|1947|7356|3228|3543|7440|1467|5454|936|4734|7860|3678|5802|3213|2250|6504|435|2436|6786|2292|7503|3480|1299|8103|3606|4560|3063|6168|5745|3456|3645|6957|1926|2631|6228|1275|3207|5208|2580|7089|336|7191|1629|4521|3804|1254|825|6285|3429|5919|6216|4404|1833|5127|6384|6567|2421|6558|4956|2493|3324|4299|909|4533|3798|6741|7674|5394|7563|5832|5661|5739|6243|5478|7722|3771|4098|3660|5400|6702|4083|3996|3813|1824|3261|2484|3861|2859|3120|5100|7626|1002|1476|1482|4284|5688|579|7989|3381|6348|7104|4509|4749|5754|8031|2679|2565|5568|6888|4365|5199|6423|2508|2910|420|4422|4419|5292|5805|5457|1014|882|1674|3987|1362|2982|3792	1.38e-16		GO:0043228	1.41993	0
5028	870	UniProt Keywords		Cytoplasm	1.34e-14	ARF5|MAP4K5|ERCC1|PSMA4|RELT|GNA11|PSMC4|KIF22|C12orf5|FAP|EIF2AK1|MLF2|OSGEP|CDC6|CDC34|SNAP29|MIF|SNRPD3|SRRD|HSCB|APOBEC3D|MCM5|TTLL12|ST13|RBX1|PMM1|PAPOLA|PSMA3|VRK1|APEX1|FERMT1|CHMP4B|TSC2|STUB1|BLOC1S6|EIF3E|PPP2CB|RELB|TBCB|PLIN3|RABAC1|AIMP2|YAE1D1|PSMA2|EDF1|TAX1BP3|PFN1|C1QBP|RANGRF|FRG1|YBX3|SART3|LTA4H|ARPC3|GAPDH|C12orf57|FGFR1OP2|FBXO5|ACOT13|RPS12|GMNN|DNPH1|PAPD7|ZMYND10|TMSB10|NCK2|NRBP1|ENO1|SARS|WDR77|MED28|CCDC92|CRIPT|TARDBP|PYROXD1|NAA50|CLTA|ZC3HAV1|NMI|CHPF|NUP85|MKKS|CAPNS1|DLGAP5|PHPT1|PIN1|EIF3K|AAMP|SGSM3|SIRT2|TXNDC17|EAPP|TUBG2|TUBG1|NCAPG|TSG101|ACTN4|EMC8|VPS25|WDR44|RARA|TRIM21|EEFSEC|LANCL2|GRSF1|HRSP12|NXT1|GIMAP4|KRAS|IPO8|CCNB1|CAMK1|LAMTOR5|RINT1|CDK4|MDM2|DYNC1LI2|TMEM127|MTHFS|PSMB7|DCTN3|SDCBP|KIF23|GCHFR|KIF11|ARL3|ASUN|C12orf4|PSMC1|PEBP1|UBE2K|PSMA6|AP5M1|C14orf166|TIPIN|TRIP4|WIPI1|DNAJB6|RHEB|PSMB1|CFAP20|RPL8|DENND3|SLC9A3R1|PRDX1|COPE|ARPC1A|MAP2K2|CSE1L|MAPK3|CCDC6|KIF18A|ACTR3|DESI1|EHD2|BLVRB|DCPS|EIF2AK4|TUBB4A|HAT1|YWHAE|CUL3|BBS7|FBXL20|NSUN2|UFSP2|CDV3|MGLL|CASP6|XPO5|TNPO3|PRDX5|EXOSC7|ANLN|REXO2|HPS5|FBXO7|SNRPF|CDK2|BIN2|COMMD4|COPS3|TP53|ARHGDIA|EIF4A3|SOD1|SCYL1|GEMIN7|ECSIT|PSMB6|PLK4|PSMA5|EIF2D|JTB|CALM2|RPS27A|SNRPG|TPRKB|RAB5A|RNF7|ENOPH1|TBCK|CCNA2|NAF1|FAM105A|SKP2|PELO|COMMD10|PPP1R18|GNA12|CCT6A|UPF3B|MFHAS1|TERF1|C11orf73|RPS3|AASDHPPT|HMBS|EI24|AIP|PPP4C|DCP1B|NGLY1|CDC123|CENPU|NBAS|FBXW7|FARSB|MZT2B|GEMIN6|HAUS1|MBNL1|GGPS1|NUBP1|UCHL1|SH3RF1|FLCN|SAMSN1|RBM45|CCT8|AIFM1|THTPA|DDX19B|APPL1|ERCC6L2|C21orf59|ELMO2|ACTC1|PSMB4|CPNE2|ETHE1|NACC1|PCYT1A|BAX|NCKAP1L|UBXN1|AGL|CAPN2|ARPC2|CCT3|PRKCI|MTMR14|HPS3|ADH5|ABCE1|RPS23|NPM1|PHAX|CFL2|ARF6|FAM175B|PRDX3|TSC1|WAPAL|HPS6|PCBD1|FAM96A|KIAA0101|CCNDBP1|NUDT21|TPX2|SNRPD1|NFATC3|RRM1|TRAPPC2L|TUBA1A|TUBA1C|UBXN6|PRDX2|BCL2L1|MAEA|RPS9|NKIRAS2|TWF2|COPS6|HINT1|POP7|MPLKIP|FASN|UBB|NUDCD2|TCTN2|FAM195A|SRP9|GNB2|SPATA5L1|PCBP1|LRTOMT|YWHAG|TBCA|RNF187|CAMTA1|ISG20|PPIH|BOLA2B|APLF|BPTF|FEM1B|CMTM8|GLUL|EEF2|COMMD1|TMOD3|MAP3K11|BOD1|ZNF622|BANF1|PSMC5|MAP9|LSM1|ISCU|ACOT1|ATG4D|DENND6A|SNX33|MZT2A|PPP1R8|REST|SRP68|ELMO1|DTD2|TPMT|TMEM134|GBAS|RNASEH1|SSNA1|KHDRBS1|MSRA|AURKB|ZBTB33|PRMT9|GLTP|EXOSC4|TYMS|CHAF1B|MOB4|SAMD4B|TCP1|PRKRA|RUVBL1|MPI|MRFAP1|TUBB6|BID|MALT1|SKA3|ZNF687|FARSA|CTNNAL1|EPN2|CALR|ASB8|TNIP2|TALDO1|LLGL1|IMPDH2|CRMP1|RNF10|DCTPP1|MTSS1|BCAT2|EXOSC3|MYO1D|FLII|PPP2R1A|CARM1|SRSF7|PPP1CA|FTSJ1|INTS5|RNF123|HAX1|SIVA1|KRT7|ADAP2|PSMG1|NAA38|PARPBP|SKA2|ADI1|SHMT2|NEXN|KIF9|HOMER1|VPS39|CDKN3|NAA20|CEP63|STRADA|RAD51C|EIF5A|TUBA1B|UNC119|NME1|UXT|SRA1|PSMF1|NUDT4|CCDC88A|SEC23B|ATG101|TUBB|RPS7|OSTF1|PTPN11|GSPT2|TUBB4B|SRFBP1|CYB5A|DTNBP1|PPP1CC|TP53BP2|CREB3|SRP72|TRPV2|SNRPD2|FAIM|SP100|TRIM29|KLHL7|PKN1|CDK5RAP2|FBXL5|UBQLN2|TPM4|SAMM50|TOR1A|ANP32B|LYAR|RPS21|RPL3|RPL36AL|RPS3A|RPSA|GPX4|PRKAA1|COPS8|STYX|PIP4K2C|C6orf89|KIAA1598|RNF220|MKL1|STK39|HN1|RAC1|PXK|STOML2|ATN1|FDPS|MCRS1|FRMD4A|CHM|COPS5|RAD23B|GMPPA|WDR55|HNRNPAB|CNOT3|PSMB10|UBL5|CD2AP|BABAM1|PCBP2|AGBL5|ERGIC2|DPP3|RRM2|ITGB1BP1|EIF3B|UBE2Z|COMT|MTOR|CHAMP1|IPO9|KIAA1279|TIFA|DMD|ILF2|CTNNBL1|HMGN2|SMG5|CNOT7|PSMB5|APOBEC3C|RAB4A|GUK1|LYPLAL1|CENPF|SMYD2|DTL|INTS7|ACAT2|DYNLT1|PCMT1|TROVE2|UCHL5|RNASEL|LHX4-AS1|CACYBP|TIPRL|DUSP12|NIT1|PFDN2|PEA15|DUSP23|ARHGAP18|HSF2|PMVK|TPM3|ZUFSP|GLRX3|SNAPIN|S100A13|S100A16|BCCIP|METTL10|SNX27|RGS10|PLEKHO1|F8A2|HIPK1|SYNCRIP|RAP1A|GSTO1|GSTM4|CUEDC2|HENMT1|HAUS7|CETN2|RPL5|BLOC1S2|GOT1|IFI44|PSMA7|FPGT|EXOSC1|ITGB3BP|PDLIM1|MCTS1|MAGOH|SCP2|KIF20B|AKR1A1|ASS1|YIPF3|CCDC23|YBX1|NGFRAP1|WDR34|BHLHB9|SPTAN1|YWHAB|PABPC4|DNAJC9|RRAGC|FHL3|AK1|PPA1|PSMB2|STXBP1|PGK1|RPS4X|SRSF3|FOXO4|EIF6|LYPLA2|TXN|IGBP1|LAS1L|PSMB9|PSMB8|APEX2|RCC2|MAPRE1|MAGED1|DDAH2|MASTL|PRRC2A|AIF1|ABI1|CEP78|UBIAD1|C9orf41|RILPL1|EXOSC10|DFFA|FXN|DTD1|STAM|UCHL3|ACOT7|CKAP2|ESD|C4orf46|PRDX4|FOXO1|KIN|DDX58|ITPA|BRCA2|SYAP1|TUBB2A|NQO2|COL4A3BP|BTF3|TMSB4X|GPS2|SERPINB1|HMGN1|WRNIP1|SBF1|POMP|CCM2|NOP56|EXOC1|DDX1|SGCB|COMMD8|CENPJ|FSCN1|N6AMT2|C17orf85|GARS|RPL13A|AKT2|SUMO1|GPS1|ECT2|PDCD10|EVL|PIAS3|C7orf49|PPP2R4|PTTG1|G3BP1|MIEN1|PRC1|LARS|CCT4|RPL34|ZNF207|PAIP2|INCENP|KIF20A|LIMA1|CDK1|LGALS9|ELP4|RPS29|ARHGAP21|RPS8|ILK|CSNK1E|IRF9|MOCS2|NUDT1|NFE2L2|NCF4|SMU1|EIF4ENIF1|MYCBP|PRMT2|TCTN1|FRMD4B|LCP1|GSTP1|CDC42|DIAPH3|WDR47|MIER1|MMACHC|GATSL3|TRIOBP|HYPK|BTBD3|NLK|ELAVL1|ARHGAP35|BLVRA|RPAIN|RMDN1|NGDN|WIBG|RGS14|PREPL|FCHSD2|RBM4|ALDH7A1|NFU1|RAB1A|RAB6C|UBE4A|CYHR1|FAM96B|UBA52|SCRN1|MMADHC|IDH1|IRAK4|SCFD1|STRAP|TRAPPC2|RPS18|JMJD6|COMMD5|CORO1C|GCA|BRMS1|DHFR|PAPD4|ANXA11|MBIP|MOV10|RHOA|SNRPE|APTX|CAPZB|WBSCR22|MYD88|COPG2|EMC9|CC2D2A|ILF3|RACGAP1|RPL36A|CHMP3|PRMT1|EPN1|DNAJC7|GPX1|HRAS|TRIM32|POC5|STMN1|CNBP|MAD2L1BP|TOP2A|SNRPB|URM1|RBFOX2|RAB34|FNBP1|INTS2|PSMA1|HYLS1|CTCFL|STRBP|DERA|DHX36|BAP1|NCK1|FTO|CLIC3|PPIA|DPH3|CDK5|BAG1|QTRTD1|SNF8|ALYREF|CR1L|LSM6|NEDD4|GNB2L1|FYB|CDC42SE2|TOB1|WWP1|CEP57L1|RPS20|EIF3H|RNF130|ZNF706|EID1|API5|EIF3F|AAMDC|TAGLN|CFL1|GSDMD|RPS6KA1|EIF3M|ECHDC1|DPF2|MDH1|TRMT112|TBCE|MARVELD1|NNMT|PHB2|BEX2|OTUB1|FKBP5|PAFAH1B3|HCK|RABEP1|RAN|GTSF1|RPL18|RAB3IP|BLOC1S1|PFDN5|DAZAP2|APAF1|SPATS2|GAS2L3|COPZ1|RPLP0|NEDD1|SRP54|VIPAS39|DUS2|C15orf41|ARPP19|OGFOD1|ACTG1|NMRAL1|CLUH|FAM195B|TPGS2|RPL27|WBP2|NOSIP|CCDC124|MYO9B|RPS28|RUVBL2|SEPW1|HEBP2|DYNLL2|SCOC|ANAPC16|YTHDF3|ADRM1|CBY1|KIZ|MAL2|SH3GLB1|METTL8|COPZ2|LRRC39|PSMC3|RPS10|SAP18|METTL23|PPIP5K2|SYNRG|PSMB3|SERPINB6	124	3315|5190|2259|7653|4602|4065|4827|381|8076|903|6522|1185|5847|4191|2661|7083|6198|5073|2847|4203|3603|1998|2118|7776|7767|7938|8064|3891|6471|4359|5430|726|5511|4287|3327|5889|6906|3669|4314|2121|7026|4536|432|6849|3867|7119|5247|4467|4680|480|8016|7401|4662|2280|5352|5526|3642|3807|1638|1653|6750|2253|1848|2064|6948|7164|1623|5061|2961|5910|3840|5970|6360|3597|1887|3168|2829|3378|1746|1314|6780|6618|5013|4011|987|2811|4635|2415|3714|4107|7797|1908|6492|6489|7920|4344|2016|3453|6003|6882|7101|1266|4200|4149|3276|2022|7866|6081|2385|2391|2919|2775|1725|5265|1989|4740|5892|6945|6894|4368|1161|3963|6537|4461|7122|7176|1404|7644|4722|4773|2700|4029|750|5175|2328|2322|7905|7224|7293|7251|2028|7719|7725|4383|2403|1038|7044|7023|6273|7227|5973|5694|4125|3468|3366|1413|6165|1776|2958|3489|7341|6084|5658|2235|2256|2112|3828|771|6864|5634|2913|3354|1290|6099|4275|1827|6339|4086|8061|5139|6186|7212|3180|3189|2475|6555|7806|4743|6756|6315|861|498|1065|6744|2088|6630|6456|4353|3423|3837|1215|363|1377|1296|6153|5421|3864|2241|708|1338|2622|1401|6918|1896|6792|7467|5436|4092|7770|3051|6963|897|1431|738|3039|891|7578|5679|2916|3723|1869|687|894|7728|4614|399|3759|7815|1554|3822|927|2976|3141|6867|4221|7029|4836|3216|1677|5697|2703|4809|7593|7851|4392|6327|3201|7986|2418|2430|366|5766|5613|4485|4197|1983|2871|2157|7308|3930|1743|7974|7758|4269|3345|1173|7821|7812|4068|2604|7287|7230|3306|1560|4647|4326|4329|705|3405|1782|3357|4281|6597|7566|4350|2520|501|4752|4545|2370|7701|5937|3159|975|798|5133|2307|6516|5202|4821|3621|318|984|6612|4395|7485|4857|3285|2487|7803|6600|1692|1191|1272|912|4158|7908|1437|1323|1311|762|6114|3246|1584|1449|7581|5262|2892|6552|4668|4167|2172|3582|4563|7743|7302|5565|3753|3651|357|4380|5166|525|5760|4230|4263|1044|7188|7335|5379|5070|4830|6840|2733|3486|1107|489|2796|819|6684|1023|948|1593|2202|3711|3387|3117|8073|1557|5082|1644|675|6093|5811|7554|1830|3786|3138|2205|741|2820|4800|1071|759|4944|3831|5409|6333|5412|1539|1536|5109|5022|5844|6357|3981|5316|5988|4176|1461|1440|1902|5229|5118|6213|4077|3132|4431|5874|4080|1872|1086|7446|1767|7695|2766|1548|996|2427|3093|1203|4629|1551|1293|7602|5577|4632|1353|7314|5298|3687|2349|816|2655|2181|5283|834|6699|5124|4884|3951|3879|2610|2556|2019|1785|5943|1968|555|4008|7998|7872|1419|2361|1797|6564|6501|7863|4923|4929|1857|5088|7032|3846|7932|4134|1176|1158|831|4452|3000|4803|393|1155|1680|1542|591|1128|6306|1521|7623|3060|2787|7113|7050|5223|2583|2532|1248|2001|5397|6138|6036|3561|3447|6660|5538|1755|348|345|1095|1047|7911|7686|2244|7461|7410|5556|5358|3570|1089|7041|5715|5721|4689|4551|3936|6123|6051|3477|4257|1527|1245|2238|2169|7464|6693|5712|3192|1770|1305|1959|7239|5469|5460|3432|1566|1179|4887|3555|2802|3111|7428|3552|7752|7848|7854|6996|3666|3021|7416|6654|3762|4371|7020|6201|5160|3579|1464|8049|7260|7245|5277|5322|4659|3960|2283|582|7056|7158|6510|4989|6675|5517|4695|456|6933|6990|7146|1707|993|7704|5730|6582|3027|978|6801|3873|2709|1851|672|573|4206|3309|3549|2211|7935|4143|7659|6453|5181|780|5445|735|5826|4050|7839|7836|1515|5439|5703|4056|7710|5781|5964|4014|4896|3702|3783|2805|2874|3225|1683|4215|3705|1605|8010|5880|4209|5589|5652|4947|2898|5268|5067|3186|7194|5997|744|6207|4578|2466|1041|6111|4725|1761|696|717|4386|4362|1458|1446|7305|7422|6054|4731|7959|4671|5475|3330|4656|1977|7677|789|867|7524|5562|5499|3288|3273|5934|4746|3942|4041|5271|5502|3966|1074|486|1050|4182|3249|6468|2886|1134|6885|5670|2562|1635|915|7491|5364|2658|1773|630|2373|6873|5145|7731|6627|6015|4512|3903|2442|2685|5883|7140|5625|1512|1803|7830|4866|1671|2778|4497|6687|5058|5331|723|3126|4374|1032|5217|4788|7551|6951|4473|7611|1884|5592|7614|7506|3522|8109|312|4218|2271|4674|5952|2535|2637|6222|3144|4899|864|6594|7944|4977|6984|6219|7791|1947|3228|5496|7440|1467|5868|5454|8067|936|2376|4734|1572|2949|4479|6498|2436|6435|351|4878|1182|4623|7503|4560|3063|5745|3456|8007|2061|3645|6228|1275|4356|7395|5208|1137|2025|2040|873|336|3171|2760|6072|7209|6285|3954|7983|6216|4404|5796|6063|1911|2823|3993|5862|6567|6978|4956|1758|3324|909|4917|4533|5751|7713|1518|6741|4023|5394|5739|1569|6993|7167|942|6636|3771|4098|6765|3204|5400|1824|3261|5100|8004|1476|1482|4284|579|642|7869|4509|5157|4749|921|468|2679|5199|585|3921|3333|612|420|5292|882|5169|1308|495|1365|5307|2151	1.98e-16		KW-0963	1.38729	0
1725	368	GO Process		Cellular response to stress	1.5e-14	MAP4K5|ERCC1|GABARAPL2|PSMA4|RFC2|PSMC4|KIF22|TNFRSF1A|MAP2K5|C12orf5|EIF2AK1|PSMD5|MIF|MCM5|RBX1|POLE2|PSMA3|APEX1|CINP|PSME2|NTHL1|POLR2C|PSMD7|STUB1|PPP2CB|RELB|RNASEH2A|POLR2I|RPA3|PSMA2|SEC61B|OBFC1|TMEM109|YBX3|ASF1A|PAPD7|SKP1|MLH1|NCK2|GORASP2|SYF2|TARDBP|PYROXD1|SDF2L1|SIRT2|MBD4|RPA1|TERF2|CCNB1|CCNH|HTRA2|MDM2|MRPS9|PSMB7|DERL1|GTF2H4|THBS1|BARD1|PSMC1|UBE2K|PSMA6|CYBA|PTPLAD1|TIPIN|PIK3C3|RBL2|WIPI1|PSMB1|ADNP2|TCEB2|PRDX1|SAMHD1|C19orf10|MAP2K2|MAPK3|EIF2AK4|WDR76|MCM6|YWHAE|CUL3|WNT5A|PSMD3|ICAM1|SRF|TFEC|PRDX5|TMTC3|CDK2|FANCM|COPS3|TP53|SOD1|PSMB6|PSMA5|RPS27A|ETAA1|RALB|ISY1|CCNA2|MMS22L|SIGMAR1|C11orf73|RPS3|FBXW7|FLCN|AIFM1|ERCC6L2|PSMB4|CHCHD6|ATP6V0D1|BAX|SHISA5|NPM1|MELK|PRDX3|KIAA0101|PDIA3|UBXN6|SLC39A4|PRDX2|POLR2G|BCL2L1|COPS6|UBB|LRRC28|FEN1|OGG1|APLF|CYCS|MUS81|GLUL|EEF2|COMMD1|APITD1|MAP3K11|ZNF622|PSMC5|POLD4|MSRA|CHAF1B|RMI1|PRKRA|RUVBL1|BID|GEN1|EZH2|CALR|TNIP2|DCTPP1|MTSS1|PNKP|PRKAG1|WDR33|CARM1|PPP1CA|CUL1|FANCF|GAS6|PARPBP|ATPIF1|CEP63|STRADA|RAD51C|ACTR8|CIDEB|RTN4|SUV39H1|PSMF1|ASH2L|PTPN11|CREB3|FOXM1|POLR2K|SP100|PKN1|ATR|UBQLN2|TOR1A|PRKAA1|COPS8|SUV39H2|ERCC5|STK39|PSMD12|STOML2|PIK3R4|MCRS1|COPS5|RAD23B|CNOT3|TOMM7|PSMB10|MAX|XRCC6|BABAM1|TOPORS|WDHD1|SREBF2|COMT|MTOR|RNF121|NFE2L1|NSMCE1|DCLRE1A|CNOT7|PSMB5|PARP1|DTL|INTS7|NUCKS1|UBE2T|GLRX2|UCHL5|TIPRL|UFC1|PEA15|LMNA|HSF2|BCCIP|PSMD4|HIPK1|CETN2|PSMA7|GADD45A|MCTS1|MAN1B1|ASS1|RRAGC|CHD6|PSMB2|PGK1|ROMO1|INIP|FOXO4|EDEM2|PSMB9|PSMB8|APEX2|RNF5|ATF6B|EHMT2|MASTL|AIF1|GNL1|FXN|HIST1H4C|DCLRE1C|NUDT2|PCNA|E2F4|FOXO1|KIN|FBXO18|MPV17|RBBP7|BRCA2|NABP2|MRPS26|COL4A3BP|BNIP3L|GPS2|HMGN1|WRNIP1|SGTB|CCM2|DDX1|RAD1|CHEK2|PSME1|CCNK|TFPT|SUMO1|GPS1|ECT2|PDCD10|C7orf49|CBX1|ZDHHC16|PTTG1|LARS|SIN3A|CDK1|LGALS9|HERPUD2|TSPO|ING4|CSNK1E|NUDT1|NFE2L2|NCF4|GSTP1|ZSWIM7|RBBP8|UBE2J2|RPAIN|RGS14|PSMD14|RBM4|CLEC16A|UBE4A|UBA52|IRAK4|HSBP1|DHFR|PSMD13|UBE2W|ACTL6A|HIGD1A|DIABLO|MBIP|RHOA|APTX|VKORC1L1|DNAJB14|PRMT1|C4orf27|GPX1|HRAS|LAMP2|TOP2A|ISY1-RAB43|PPP2R5C|FGF12|PSMA1|DNAJB11|DHX36|VAPB|NCK1|SRPRB|PSMD6|FTO|FAM162A|XRCC4|SMUG1|NEDD4|CDKN2AIP|PIK3R1|H2AFX|RPS6KA1|ACADVL|PSMD9|PHB2|OTUB1|CTSV|GTF2H3|APAF1|ZFYVE1|POLI|C19orf40|TMUB2|RAD23A|RUVBL2|ALDH3B1|POLDIP2|GTF2H5|AATF|TCEB1|UBXN8|MYC|CIB1|SH3GLB1|MCM3|PSMC3|PSMB3|NPRL3|SERPINB6|HIST1H4E|FOXP1	124	5190|2259|6903|7653|5253|4827|381|5886|2769|8076|6522|3690|6198|1998|7767|5955|3891|4359|4608|3090|2943|1617|7197|4287|6906|3669|906|4305|2334|6849|3741|3576|2598|8016|7290|1848|7587|1359|7164|4581|6588|3597|1887|960|4107|6714|3816|7818|2919|5514|7668|4740|7014|4368|3174|5064|6465|2991|4722|2700|4029|6372|2538|2328|1407|7881|7905|7251|7560|2640|2403|693|7035|7023|7227|1776|1881|3534|7341|6084|1794|1821|4611|5706|3450|3354|4239|8061|7437|7212|3180|6555|6315|498|6630|6441|2511|597|1377|7512|963|6792|7467|7578|3759|927|4221|1677|1863|2187|7851|6000|2871|1455|7974|7812|3945|705|7887|3405|7878|1782|4350|2370|6021|5187|1011|7485|3183|315|7803|6600|1692|3516|1272|4158|1437|4104|3753|4230|4893|7335|5379|2733|474|5295|1023|1593|1557|5082|7344|1599|6531|1830|3138|3294|4455|2352|6333|6033|5988|4176|1461|7365|8037|6132|4101|3132|450|7695|1551|6855|5106|1353|3687|5037|2655|834|1785|5943|1410|7269|2361|7647|7863|627|1857|3846|7932|831|7179|4452|3009|4845|393|411|981|3564|3060|2787|1701|5172|1905|7800|6036|3561|4890|1095|1047|6126|4185|7482|7410|1089|6657|4689|720|6123|7464|5463|1959|3555|7752|1152|3021|5487|7020|3960|7143|7158|4989|7833|4620|4695|6798|993|7704|5730|4737|2676|4554|3873|1851|6858|4143|1503|7707|7218|7257|4296|7839|7836|7392|6705|5289|5703|3297|1422|5964|4842|3702|2805|2874|6912|4215|8010|2838|354|6297|3030|7092|7194|5997|744|6207|1041|5376|7893|4725|4386|3843|7959|4671|3600|7962|1695|789|5562|5499|3288|3966|1632|1344|5343|7491|630|2355|5145|7734|3903|5883|1803|2232|3126|7359|6417|4440|4044|3858|5217|7551|4473|4569|4179|4674|4518|2637|6222|6369|4977|2400|3075|7494|7440|7635|936|2625|4734|2250|6330|1572|5043|6723|8103|4560|6168|6303|1629|2760|5919|4587|6063|2823|7272|1668|7713|5661|4083|3054|1890|2859|579|7332|3381|6348|5754|2883|6888|6423|2508|3921|4419|5292|5307|1098|2151|1362|2982	1.11e-16		GO:0033554	1.38239	0
924	228	GO Component		Nucleolus	2.14e-14	DIMT1|ESF1|TIMM13|TXN2|VRK1|APEX1|FBL|POLR2I|GTPBP10|TWISTNB|EDF1|OBFC1|RPL19|TAX1BP3|C1QBP|FRG1|SRSF9|PAPD7|RRP9|HDHD3|RRP36|SIRT2|MTX2|TSG101|NOL11|NAT10|CDK4|MDM2|MRPS9|DDX56|RPL35|DCTN3|HINT2|RSL24D1|WDR12|LOC81691|UTP20|UTP6|RBL2|PIH1D1|N4BP1|NSUN2|SDHA|SUB1|EXOSC7|REXO2|LLPH|C12orf10|TP53|EIF4A3|PLK4|RPS27A|DUSP11|SKP2|ABT1|UPF3B|TERF1|RPS3|FBXW7|NIFK|POLR3K|UBLCP1|NPM1|SAP30L|DCAF13|LEO1|GPRC5B|MED1|RPS9|POP7|FAM134B|FEN1|TBCA|CAMTA1|ISG20|MUS81|RPL13|TUT1|WDR3|UTP23|NSUN5|ZNF622|SRP68|ARL6IP4|ZBTB33|MRPS31|EXOSC4|TYMS|NOC2L|KIAA0319L|GCFC2|MALT1|RRP7A|EXOSC3|PNKP|WDR33|PPP1CA|IMP3|SENP5|MINA|NOC4L|IP6K2|ZNRD1|NOP10|TMEM179B|DHX15|BRIX1|RPS7|THUMPD3|RPL7|PPP1CC|POLR2K|SP100|KLHL7|LYAR|RPL3|RPS3A|C6orf89|HN1|SDAD1|MCRS1|ANAPC11|HOMEZ|POP5|WDR55|XRCC6|CD2AP|ERGIC2|RPL12|ILF2|DCLRE1A|MPHOSPH8|PARP1|DTL|ACAT2|NUCKS1|UBE2T|CENPW|MKI67|S100A13|S100A16|BCAS2|NPM3|RPL5|EXOSC1|KIF20B|SURF2|RPL7A|SURF6|POLR1C|CHCHD1|UTP11L|MRPS15|EIF6|WDR46|LAS1L|APEX2|RCC2|SPIN1|EXOSC10|XRN2|NOL9|COX7A2L|RPS6|NOP56|METTL22|RTF1|RPL13A|SUMO1|ZNF207|SIN3A|PRMT2|KIAA0020|NHP2L1|RPAIN|RPS14|NGDN|WIBG|RBM34|RBM4|PWP1|RPL23A|RPP30|JMJD6|NFIC|MBIP|APTX|WBSCR22|RPF2|ILF3|NOP14|NOL7|EBNA1BP2|MAD2L1BP|DNTTIP2|TOP2A|RPP14|RAB34|HJURP|RRP1|RPL23|LSM6|WDR36|SMUG1|CDKN2AIP|CETN3|WDR74|RBM4B|RPS25|RPS13|ACADVL|ZCCHC7|RAN|RPL18|TBL3|RSL1D1|POP4|RPS19|GTF2H5|AATF|RPP38|UBXN8|DDX52|MYC|ZCCHC17|DDX24|RPS10|C8orf59	124	6813|1626|2646|1398|6471|4359|3978|4305|7476|4908|3867|3576|324|7119|4467|480|3627|1848|5274|1932|2868|4107|546|4344|7539|3237|1989|4740|7014|828|4698|1161|459|4425|3900|5784|6426|5136|7881|6018|4146|2256|2682|1140|1290|4275|6159|2790|3180|2475|861|6630|4686|5421|333|1401|1896|7467|7578|3048|3150|6390|2871|1917|1842|4194|6009|3360|4281|501|3948|5187|4821|318|984|315|1059|5646|4119|7500|1452|4158|6552|5979|357|3231|525|5760|2643|2394|6822|3486|5583|675|7344|6531|3138|2109|6735|2865|6573|7530|7572|5907|1326|1320|3972|7446|6477|2472|1203|5106|1353|5298|5124|3951|2610|4008|1797|4641|1857|4122|5016|3729|1176|4845|4803|1542|7110|1248|7800|4251|4890|1095|7911|6126|4185|7233|1443|2238|2169|2079|6846|2802|7854|3762|6336|6579|6633|7005|6108|2313|1119|456|4971|1707|5730|6582|5946|2211|5286|3198|429|8001|3705|4911|702|5067|7194|1446|3843|3942|7788|2178|7491|5682|2658|1773|621|5145|3915|4140|3654|4497|1737|5217|4473|1884|7590|8109|684|3906|2454|7944|3441|4977|4806|1947|3543|7860|2292|7503|3480|8103|6168|2631|7089|7191|3804|825|5919|5127|4956|3324|7722|3660|2484|1002|6348|5754|2565|6888|4365|6423|4422|5457|882|3987	4.78e-16		GO:0005730	1.36696	0
232	91	Reactome Pathways		HIV Infection	3.06e-14	PSMA4|PSMC4|PSMD5|RBX1|PSMA3|PSME2|CHMP4B|POLR2C|PSMD7|POLR2I|PSMA2|SUPT4H1|SKP1|NUP155|NUP85|TSG101|NUP210|CCNH|PSMB7|GTF2H4|PSMC1|NUP133|PSMA6|PSMB1|TCEB2|AP2S1|TAF12|PSMD3|PSMB6|PSMA5|RPS27A|SLC25A4|NUP205|PSMB4|NPM1|TAF10|VPS37C|POLR2G|UBB|FEN1|BANF1|PSMC5|ELMO1|CHMP6|CD28|PSMF1|POLR2K|NUP50|PSMD12|RAC1|PSMB10|XRCC6|ATP6V1H|PSMB5|PSMD4|GTF2B|PSMA7|NDC1|SLC25A5|PSMB2|PSMB9|PSMB8|VPS28|TAF2|SLC25A6|PSME1|NELFA|CCNK|TBP|POM121|GTF2A2|PSMD14|CXCR4|UBA52|PSMD13|TAF6|RANBP1|CHMP3|PSMA1|PPIA|XRCC4|PSMD9|HCK|GTF2H3|RAN|CHMP2A|NELFCD|GTF2H5|TCEB1|PSMC3|PSMB3	124	7653|4827|3690|7767|3891|3090|726|1617|7197|4305|6849|6966|7587|7536|6780|4344|8046|5514|4368|5064|4722|6174|4029|7251|2640|3279|4767|1821|6315|498|6630|3045|402|1677|2871|7419|7353|7878|2370|5187|7908|1437|4668|5085|7995|3132|5106|5520|7647|6564|4452|4845|6291|3561|5463|7407|7752|1005|5685|7158|993|7704|1920|1854|5736|6297|2997|3030|846|7896|3444|2355|5196|5883|7359|369|1026|2271|7440|4479|6723|4587|6567|1668|4956|3639|2577|6348|2883|5292|5307	6.35e-16		HSA-162906	1.35143	0
2473	486	GO Process		Macromolecule localization	3.83e-14	ARF5|GABARAPL2|TNFRSF1A|TIMM21|HSPB11|TMED1|TIMM13|SNAP29|MICALL1|TOMM22|PMM1|AP4S1|CHMP4B|PIGU|ACOT8|C16orf70|TSC2|NME4|ECH1|FBL|PLIN3|RPL18A|SNX8|PLOD3|FIS1|SEC61B|TBC1D12|RPL19|RANGRF|SLC15A3|GOLT1B|SRSF9|RPS12|SNX3|SKP1|NUP155|ZMYND10|TMSB10|GORASP2|PLEK|C2orf43|CPSF3|ACOT2|CRIPT|FAM53C|CCDC53|CLTA|RAB38|SRSF6|BMP4|NUP85|RTN2|SGSM3|MTX2|RPS16|TSG101|ACTN4|ZFYVE20|VPS25|NUP210|TIMM10B|RPA1|TERF2|NXT1|AP3B1|IPO8|LAMTOR5|TIMM10|RINT1|MDM2|KDELR2|TOR1B|RPL35|DERL1|SDCBP|ARL3|BARD1|ASUN|NUP133|AP5M1|C14orf166|SNX1|PIK3C3|RAB27B|WIPI1|DNAJB6|PIH1D1|RPL8|SLC9A3R1|COPE|MAU2|CSE1L|KIF18A|DESI1|AP2S1|EHD2|ENSP00000263634|VAMP8|USE1|MCOLN1|YWHAE|SEC22C|BBS7|WNT5A|THOC3|XPO5|TNPO3|ANLN|SQLE|FBXO7|RB1|VPS33A|SCAMP2|TP53|EIF4A3|SCYL1|TIMM44|SFT2D2|GOLPH3L|EIF2D|RPS27A|ABCA12|RAB5A|RABL3|TBCK|RPL37|UPF3B|SIGMAR1|IMMP1L|C11orf73|RPS3|LAMTOR1|AIP|NBAS|NUBP1|TOMM70A|NUP205|TYSND1|AIFM1|DDX19B|APPL1|SLCO2B1|ATP6V0D1|CALM3|ACOX1|BAX|PEX13|SSR2|PRKCI|ZDHHC3|ABCE1|RPS23|NPM1|PHAX|SPTSSA|ARF6|SEC61A2|TSC1|WAPAL|HPS6|COG1|SLC27A4|MED1|VPS37C|PRELID1|RPS9|MTCH2|LMAN2|TWF2|UBB|TCTN2|SRP9|STX8|VAMP5|STX18|ARF4|JAGN1|YWHAG|ARL6IP1|SCAMP3|RPL13|COMMD1|RPL15|BOD1|ATG4D|SNX33|RAB6A|GGA2|SRP68|RNF26|ARV1|SNX14|SSNA1|ASB3|AURKB|SIDT2|TMEM107|CRAT|GLTP|TCP1|CHMP6|RPS15A|BID|MAGOHB|RAB43|EZH2|TIMM22|CALR|ATP11B|RPLP2|EXOSC3|MYO1D|WDR33|CARM1|SRSF7|THOC6|WRB|CLN8|ATP6V0C|HIST1H1B|P2RX7|GAS6|BSG|PDZD8|PTPRU|VPS39|STRADA|EIF5A|SUPT7L|UNC119|SARNP|RTN4|CCDC88A|SEC23B|RPS7|RPL7|MIA3|NECAP1|RPS2|CREB3|SRP72|SP100|LAMTOR4|YIF1B|ICMT|ATR|FBLN5|SAMM50|VAPA|TOR1A|NUP50|RPS21|RPL3|RPL27A|ANXA2|RPLP1|RPS17|RPS3A|RPSA|TAP1|STYX|GPAA1|SDAD1|STOML2|PIK3R4|ZDHHC9|CHM|TOMM7|ATP6V1H|LRP10|AP4M1|TOPORS|ITGB1BP1|BSCL2|SFT2D1|CHAMP1|RPL12|IPO9|DMD|SMG5|RPL39|TOMM20|RAB4A|GUK1|CENPF|DYNLT1|RABIF|TIMM17A|SOAT1|ATP1B1|LMNA|LAMTOR2|MTX1|RAB13|SNAPIN|S100A13|S100A10|SNX27|BUB3|ZDHHC6|RAP1A|ATP6AP1|TTK|CETN2|RPL5|PIGK|GNAS|DHCR24|NDC1|MAGOH|SCP2|KIF20B|AMOT|RPL7A|CCDC23|YBX1|ZDHHC12|WDR34|YWHAB|RRAGC|IFT52|SAR1A|STXBP1|RPS4X|SRSF3|ATP6V1G1|ROMO1|EIF6|HMGCL|CUTA|TXN|RCC2|MAPRE1|RILPL1|EXOSC10|ARL5B|VPS28|STAM|APOO|SNX2|MPV17|BRCA2|NABP2|RPS6|COL4A3BP|BTF3|TMSB4X|PITRM1|SGTB|EXOC1|DDX1|SLC25A6|MIPEP|DNAJC19|C17orf85|RPL13A|AKT2|SUMO1|SRSF2|ECT2|RPL24|CCT4|RPL34|KIF20A|FLOT2|LIMA1|SIN3A|TIMM9|POM121|CDK1|ATP6V1C1|RPS29|CTAGE5|RPL14|TSPO|RPS8|TIMM17B|NUDT19|EIF4ENIF1|TCTN1|HPS4|CDC42|TBC1D10A|ELAVL1|RPAIN|RPS14|PREPL|FCHSD2|RAB1A|RAB6C|UBA52|SEC61G|RPL23A|NPNT|IDH1|SCFD1|BCAP31|RPS18|FCHO2|CORO1C|RPL17|RPL9|RPF2|COPG2|CC2D2A|IFT74|RPL36A|CHMP3|CNEP1R1|LAMP2|VPS52|RAB34|RPL10|STXBP2|PLTP|ATP6V1F|RPL37A|SELT|RPL35A|CDK5|RPL23|CNIH4|SNF8|ALYREF|NDUFA13|TMEM167A|NEDD4|COX18|FYB|PIK3R1|RPL30|CETN3|RPS20|ENY2|GSTK1|ATP6V0B|RPS25|FAU|RPS13|TOMM5|TIMM8B|PHB2|C2CD5|RABEP1|TIMM50|RAN|RPL18|RAB5C|RAB3IP|ENSP00000449026|COPZ1|RPLP0|VTI1B|ZFYVE1|NEDD1|SRP54|VIPAS39|RPL28|CLN3|ACTG1|RAB31|TIMM23|RPL27|RPS15|WBP2|CHMP2A|RPS19|RPS28|RPS5|RUVBL2|DYNLL2|SPCS1|CBY1|SH3GLB1|COPZ2|VPS11|SNX12|RPS10|PIGW|DGAT1|PEX12|TMEM106A|SYNRG|ARFRP1|CPSF1|SLC27A3	124	3315|6903|5886|6363|3852|7017|2646|7083|3099|4278|7938|5949|726|1965|2013|3696|5511|5508|3459|3978|2121|3135|7371|2337|2406|3741|4584|324|4680|4530|4170|3627|1653|6900|7587|7536|2064|6948|4581|933|939|5748|2451|6360|3081|5718|2829|3471|3066|924|6780|2277|3714|546|7692|4344|2016|7386|6003|8046|6039|3816|7818|7866|2448|2391|1725|5121|5265|4740|876|6246|4698|3174|3963|7176|2991|1404|6174|750|5175|2343|1407|1719|7905|7224|6018|7719|4383|1038|1035|6273|5694|3468|3279|3366|2628|6459|7824|2781|7341|5382|5658|1794|999|5634|2913|6099|4137|6339|3072|2289|2607|3180|2475|7806|7155|549|765|1065|6630|4401|3423|6057|363|5916|1401|963|5595|6792|7467|5667|3051|891|7728|6462|402|4863|927|3141|6867|1590|2187|2340|6519|7851|7680|768|366|3855|4197|1983|2871|2157|7629|3930|1860|7758|4269|3345|7749|7875|3360|7353|603|4281|4755|2364|7566|2370|5937|975|1146|690|6069|2955|1131|5202|4476|3693|1059|1692|5649|912|3246|1449|1329|807|6552|8043|7923|2697|7302|7992|3651|2541|588|423|5166|7188|5085|6294|2733|3528|2901|5295|3633|1023|4002|3648|675|6093|6531|1830|3786|1788|3969|3750|6396|3252|966|2352|7533|7473|2814|6357|4176|1440|2274|5229|2058|6132|5874|4080|7446|2472|7917|483|6192|1551|1293|1353|7380|1731|774|5037|5967|5283|1509|834|5520|4884|3951|3894|2706|2712|2670|2610|2556|7941|1968|5829|4641|7863|627|618|7032|7179|6291|4665|4653|411|6306|3336|1581|7113|7110|7050|2532|6138|3657|7479|6660|5538|348|7686|4266|4095|6129|1473|720|711|7809|4260|1245|2238|6837|5712|5607|4242|5469|6105|3735|3555|2802|2247|7080|3738|1005|7416|6654|3762|6258|6579|5160|3579|1587|8049|5277|3960|2439|7125|6510|6675|5517|7665|7833|456|6804|6879|6990|6582|3027|3549|2211|4131|1920|6453|5931|732|6705|5703|3297|8001|5964|4014|4896|6795|6912|1605|8010|5736|8097|1188|2898|5067|3186|7194|4035|744|2544|4362|1458|6054|5310|4731|3843|2229|7896|7959|6045|3330|1257|7740|7962|1977|7785|5493|5934|4041|3573|1074|7542|2562|7491|5682|2373|6873|6015|4512|5883|1779|4140|2199|1512|7830|3402|2778|1524|5058|387|5028|7590|7614|3522|8088|4218|2271|3630|6369|2124|1947|7356|2853|2346|6231|3213|3240|6504|2436|2292|4410|4878|1182|6711|2514|4560|4173|5745|6303|6957|2631|6228|2115|2784|6309|3804|1254|825|5913|2082|6063|6384|6978|6528|4956|3324|4299|909|7674|4023|5394|5700|5661|5739|1569|6993|5478|4527|4098|6891|5865|3261|3120|5100|3639|1002|4284|5688|579|4509|6255|2679|3921|612|7362|2844|882|3663|4311|3087|5976|1365|2055|7275|6381	2.86e-16		GO:0033036	1.34168	0
107	60	GO Process		Respiratory electron transport chain	4.55e-14	UQCRC1|DLD|NDUFB7|COX6A1|NDUFB3|COX6B1|NDUFA2|NDUFA10|COX5B|NDUFB5|NDUFAF1|SDHA|NDUFA9|NDUFB10|NDUFS6|NDUFB11|NDUFB9|NDUFAF2|NDUFB8|NDUFA7|UQCRFS1|CYCS|UQCRH|CYC1|COX5A|BID|COX8A|NDUFV1|NDUFV2|NDUFA12|NDUFB1|UQCR10|NDUFA4|ETFB|COA6|SDHC|NDUFS2|NDUFA1|NDUFS5|NDUFA8|SDHD|COX7A2L|UQCRQ|NDUFB6|NDUFA11|NDUFA5|NDUFA3|NDUFA6|NDUFB2|NDUFA13|COX7C|COX6C|UQCRB|ENSP00000432614|UQCC3|ETFA|COX4I1|NDUFAB1|UQCR11|UQCRHL	124	4338|651|2619|3474|378|4914|4113|6585|7137|5841|6534|2682|7281|6915|7374|2850|1392|3810|3129|5790|3624|3183|1734|2856|6210|2733|2184|3270|5046|6411|6960|804|3918|600|7425|6834|6726|1020|4764|4872|4644|429|444|2985|3483|2319|1986|1956|5034|6711|4986|6012|375|570|504|2196|1017|6672|6783|6102	3.44e-16		GO:0022904	1.3342	0
3947	714	GO Function		Nucleic acid binding	7.54e-14	ERCC1|RTFDC1|RFC2|KIF22|HSD17B10|DIMT1|ESF1|SPAG7|CDC6|ZNF184|THAP7|SNRPD3|LGALS1|APOBEC3D|MCM5|PAPOLA|FKBP3|POLE2|EIF5|APEX1|PQBP1|NTHL1|POLR2C|MAZ|EIF3E|RELB|RNASEH2A|SF3A2|FBL|POLR2I|RPL18A|USF2|GTPBP10|RPA3|MRPL32|SEC61B|EDF1|OBFC1|RPL19|SUPT4H1|PFN1|SLC25A11|C1QBP|MRPL27|FRG1|YBX3|SART3|LTA4H|SRSF9|RPS12|MLH1|RRP9|EIF1B|SF3B6|ENO1|SARS|WDR77|SYF2|FASTKD2|CPSF3|PAPOLG|MSX2|NFYB|TARDBP|ZC3HAV1|C19orf43|SNRPA|SRSF6|SNRNP27|RRP36|SNRPC|RALY|EIF3K|MBD4|RPS16|TSG101|LSM7|ACTN4|C12orf65|NOL11|RARA|FUS|SNRPA1|TRIM21|RPA1|EEFSEC|GRSF1|H3F3B|HRSP12|ERAL1|TERF2|ORC3|NAT10|TFCP2|MDM2|MRPL44|EIF4E2|MRPS9|DDX56|RPL35|ENPP2|GTF2H4|MRPL15|RSL24D1|DBR1|BARD1|METTL5|PSMC1|PEBP1|LOC81691|PSMA6|UTP20|C14orf166|UTP6|TIPIN|RBL2|DNAJB6|ADNP2|RCOR1|PIH1D1|CFAP20|RPL8|PRDX1|MAU2|SAMHD1|TCF3|EHD2|EED|PARP12|DCPS|SNRNP40|SRBD1|EIF2AK4|WDR76|TAF12|MCM6|NOA1|YWHAE|WNT5A|NSUN2|MRPL3|SUB1|THOC3|XPO5|SRF|TFEC|PRDX5|POLA2|EXOSC7|REXO2|ZCRB1|LLPH|TMPO|SNRPF|RB1|FANCM|MFAP1|ZCCHC14|ZNF174|TP53|EIF4A3|SCYL1|CERS2|EIF2D|RPS27A|SNRPG|MRPS5|DUSP11|ISY1|NAF1|RPL37|ABT1|CCT6A|UPF3B|MRPS28|LACTB2|TERF1|RPS3|ZC3H12C|MTA2|DCP1B|NARS2|FARSB|MBNL1|RPMS17|SAMSN1|NIFK|RBM45|KAT6B|AIFM1|DDX19B|ERCC6L2|MED8|TRMU|NACC1|POLR3K|ZFPL1|MRPS18C|CCT3|H2AFZ|RPS23|NPM1|SAP30L|FASTK|PHAX|DCAF13|RPP25L|KDM1B|NEMF|TAF10|PDIA3|NUDT21|RUNX1|SNRPD1|MED1|NFATC3|ZNF526|ICT1|POLR2G|RNASE6|LSM3|RPS9|TWF2|ZNF33A|POP7|FASN|SRP9|FEN1|PCBP1|MRPL39|YWHAG|TBCA|ZNF3|CAMTA1|MRPL13|OGG1|ISG20|FAM103A1|ING2|BPTF|HIST1H1E|DRAP1|MUS81|RPL13|EEF2|TUT1|WDR3|UTP23|H2AFV|APITD1|MRPL11|NSUN5|RPL15|MIS18BP1|ZNF622|BANF1|LSM1|PPP1R8|REST|DUS3L|SRP68|DTD2|TRMT10C|RNASEH1|ARL6IP4|KHDRBS1|TSFM|SIDT2|ZBTB33|MRPL1|MRPS31|EXOSC4|TYMS|CSTF3|SAMD4B|TCP1|NOC2L|PRKRA|RPS15A|GCFC2|GEN1|ZNF720|MAGOHB|BASP1|LSM10|ZNF687|EZH2|MRPS23|FARSA|YARS2|CALR|MSC|RRP7A|IMPDH2|RNF10|TUFM|GLYR1|EXOSC3|PNKP|WDR33|CARM1|SRSF7|THOC6|IMP3|MAF|MDH2|HMG20B|NOC4L|HIST1H1B|ZNRD1|NOP10|ZNF92|HIST2H2AB|PARPBP|MRPL12|POLR3C|RAD51C|EIF5A|DHX15|TUBA1B|ZNF644|NME1|ENOX2|SRA1|SARNP|RTN4|SUV39H1|NUDT4|BRIX1|RBMX2|RPS7|THUMPD3|RPL7|H3F3C|ASH2L|MRPL20|GSPT2|TUBB4B|SRFBP1|PPP1CC|ETV7|RPS2|CREB3|SRP72|FOXM1|SNRPD2|POLR2K|SP100|ARID3B|TCEA2|ATR|CDK5RAP2|ZC3H7B|LYAR|RPS21|RPL3|RPL27A|ANXA2|RPS17|RPS3A|RPSA|RPL22L1|VPS72|TYW5|SUV39H2|POLR3H|ERCC5|HIST1H2BF|ATN1|FDPS|HIST1H2BK|MCRS1|HOMEZ|POP5|COPS5|ERI2|ELK4|RAD23B|HNRNPAB|MAX|HIST1H2AI|HIST1H2AG|XRCC6|PCBP2|GATAD2A|TOPORS|WDHD1|EIF3B|MATR3|ZNF627|SREBF2|MTOR|MRPL21|RPL12|NFE2L1|ILF2|DARS2|DCLRE1A|HMGN2|SMG5|CNOT7|RPL39|APOBEC3C|TFB2M|COA6|NTPCR|PARP1|H3F3A|TMEM63A|IARS2|NUCKS1|TROVE2|UCHL5|TRMT1L|RNASEL|SF3B5|CENPW|DAP3|HSF2|GLRX3|MKI67|S100A16|BCCIP|GTF3C6|PSMD4|IKZF5|TCF7L2|RARS2|SYNCRIP|HENMT1|NPM3|DR1|RPL5|GTF2B|EXOSC1|NFIA|ALDH18A1|MCTS1|SSBP3|MRPL41|SUPT3H|MAGOH|SLC25A5|RPL7A|MRPL14|SURF6|MRPS18A|ERI3|POLR1C|ASS1|YBX1|CHCHD1|HNRNPH2|PABPC4|TRUB2|ANXA7|UTP11L|MRPS15|CHD6|STXBP1|HDAC1|RPS4X|SRSF3|FOXO4|EIF6|TXN|WDR46|LAS1L|EIF2S2|APEX2|ATF6B|RCC2|MAPRE1|PRRC2A|EXOSC10|ZNF41|XRN2|HIST1H2BL|DTD1|NOL9|HIST1H4C|TAF2|DCLRE1C|NGRN|PCNA|E2F4|FOXO1|KIN|DDX58|FBXO18|RBBP7|BRCA2|NABP2|MRPS26|RPS6|BTF3|TMSB4X|PTCD2|HMGN1|WRNIP1|GTF3A|NOP56|DDX1|RBM47|RAD1|LCORL|FSCN1|NYNRIN|N6AMT2|RPUSD3|C17orf85|RTF1|TFPT|RPL13A|TBP|EEF1B2|SUMO1|SRSF2|CERS6|RPL24|G3BP1|NR2F2|CCT4|RPL34|ZNF207|PAIP2|SIN3A|KTN1|CHCHD2|RPL14|RPS8|UBN1|CSNK1E|IRF9|NUDT1|NFE2L2|EIF4ENIF1|ZBTB44|KIAA0020|RNASE1|ATP5A1|GIN1|RBBP8|MIER1|NHP2L1|C6orf203|THAP4|ELAVL1|ARHGAP35|RPS14|NGDN|WIBG|RBM34|PRPF40A|RBM4|R3HDM1|CREB1|RPL23A|RPP30|UBAP2L|DENND4A|EFTUD2|STRAP|RPS18|CENPBD1|JMJD6|DHFR|GPATCH4|NFYC|NFIC|RPL17|C11orf68|ANXA11|MOV10|FLYWCH1|TAF6|RPL9|SNRPE|APTX|WBSCR22|RPF2|SNRNP35|ILF3|RPL36A|NOP14|DHX57|ETV1|NOL7|SUMO2|PRMT1|ZNF410|EBNA1BP2|TRIM32|LSM5|CNBP|DNTTIP2|TOP2A|ISY1-RAB43|ZNF438|SNRPB|RPP14|RBFOX2|RPL10|RCOR3|HJURP|PSMA1|PTBP3|CTCFL|STRBP|EIF2B1|DHX36|RRP1|RPL37A|RPL35A|PPIA|EIF1|NUDT5|SSBP1|L1TD1|POLE4|RPL23|ALYREF|LSM6|LARP7|DDX41|WDR36|SMUG1|MRPS30|RNASET2|GNB2L1|CDKN2AIP|RPL30|RPL26L1|RPS20|EIF3H|MRPL22|API5|EIF3F|MANF|RBM4B|H2AFX|SERPINH1|RPS25|FAU|RPS13|EIF3M|DPF2|H2AFJ|ZCCHC8|ZCCHC7|HIST1H2BG|TIMM50|HIST2H2BF|RAN|RPL18|SPATS2|ENSP00000449026|RPLP0|MRPL42|SLIRP|ERH|HNRNPC|SRP54|RPL28|TBL3|DUS2|CLUH|RSL1D1|MRPS21|POLI|RPL27|POP4|PIAS2|POLRMT|C19orf40|PDCD5|RAD23A|ZNF570|RPS15|WBP2|ZNF101|ZNF253|LSM4|NOSIP|RPS19|CCDC124|RPS28|RPS5|RUVBL2|NELFCD|CWC15|POLDIP2|DUSP14|AATF|HIST1H2BM|YTHDF3|RPP38|HIST1H2BH|HNRNPCL1|PHB|DDX52|MYC|ZCCHC17|MCM3|TADA2A|DDX24|H2BFS|RPS10|SAP18|HIST1H2AL|CPSF1|HIST1H4E|FOXP1|HIST1H3B	124	2259|6366|5253|381|6312|6813|1626|7350|4191|6135|7161|5073|2793|3603|1998|8064|5778|5955|729|4359|3264|2943|1617|8058|5889|3669|906|858|3978|4305|3135|3789|7476|2334|6972|3741|3867|3576|324|6966|5247|5178|4467|6825|480|8016|7401|4662|3627|1653|1359|5274|2649|945|5061|2961|5910|6588|954|5748|1218|2037|5598|3597|3378|4227|5601|3066|6720|2868|3411|4701|4635|6714|7692|4344|624|2016|7248|7539|7101|7608|5214|1266|3816|4200|3276|1923|2022|6495|7818|2763|3237|2085|4740|681|7077|7014|828|4698|4758|5064|2727|4425|7518|2991|2808|4722|4773|5784|4029|6426|5175|5136|2328|7881|7224|7560|6171|6018|2028|7719|2403|1035|693|6429|3366|2100|5763|6165|4308|747|1776|1881|4767|3534|1479|7341|1794|2256|3825|1140|999|5634|5706|3450|3354|3717|1290|4275|7413|6159|4074|4086|3072|7437|8121|1689|6828|3180|2475|7806|2358|1065|6630|6456|4413|4686|597|1296|5916|333|2622|1401|3258|3321|1896|7467|4965|2154|897|2691|5679|687|7215|7815|3048|1554|3303|927|3141|4221|7557|4053|4809|3150|5928|8034|2430|4494|1983|2871|1917|2073|2157|1842|6240|6096|3927|7419|3945|2604|1500|7230|3360|3306|1875|3876|7878|2304|321|4281|7566|3018|501|4545|975|5187|2307|477|5202|4821|4992|318|447|1011|984|5451|5424|4857|2694|306|315|1059|6600|5646|4119|7500|7068|3516|6738|1452|5649|5505|4158|7908|1311|5262|2892|7527|6552|4167|1938|7743|5979|5565|6066|2541|357|414|3231|525|5760|2724|1044|7188|2643|7335|6294|6822|474|3708|3528|3267|1665|489|5295|6147|2796|5001|1023|5580|5583|3387|8073|3462|6909|675|7344|6531|1830|3786|1788|2109|879|801|2964|6573|3252|7572|5907|5472|1749|6333|6861|1317|1461|1440|1320|1902|4470|5118|2397|4077|2058|6132|4101|4431|3972|7443|7446|6477|2472|1836|450|5340|2766|1548|996|1203|6444|6192|1551|1293|6855|5577|5106|1353|7326|930|5037|2349|7320|5124|4884|3951|3894|2706|2670|2610|2556|2412|4047|7398|1410|3885|7269|5448|4923|4929|4692|1857|5016|3729|3846|699|522|7932|1158|3009|1167|6819|4845|1155|6732|411|981|1521|5622|4953|3564|2787|1620|7110|5172|1248|1839|7800|5397|6138|6036|3657|3447|1395|7425|7368|4890|3795|2331|2799|6126|7461|7410|8040|5556|5490|7233|8055|6123|1527|1443|2169|7464|5550|5463|5415|4320|2142|7239|1179|6846|5226|2802|7407|7854|4980|5163|3021|3036|1077|7377|7416|5685|6579|6591|6633|2937|990|7005|7020|3579|6108|6120|5322|5574|4524|2313|1119|7143|6510|855|6675|5517|4695|456|6990|4971|1707|6621|5730|2676|6582|3027|2709|2211|8079|5286|492|7659|3198|1503|1854|7707|1596|7257|4296|7839|7836|1515|7392|5289|5703|3297|1422|8001|4014|4896|4905|2805|2874|3372|3705|8010|6717|2838|7515|5652|1434|4947|1164|2898|702|7092|5067|846|7980|7194|4035|666|2544|1761|408|4362|1458|1446|7305|3843|6486|4464|7740|1977|1941|789|867|5562|5499|5934|1944|7788|6981|2094|5994|1344|4182|2178|1704|6342|2562|1635|5682|2658|1773|621|4506|5145|1809|6615|4140|3654|5817|1656|1212|4866|2778|8115|4497|3126|1236|4881|1737|387|6624|1032|4788|1083|369|5028|6951|4473|1884|7590|1740|8109|4218|684|2136|5742|3906|1281|4674|6549|2454|3144|6648|6594|3441|4977|2400|3339|6984|4806|7791|7356|633|3543|7440|2925|5868|5454|1995|936|7860|3213|6504|4479|4323|7977|435|5628|6786|2292|1182|7503|4389|6321|3480|8103|3606|1506|3063|6168|6957|1926|6228|1275|3207|1137|2025|2460|7191|1629|1062|3804|1254|825|6072|6285|3429|3744|5127|2421|6528|6558|4956|3324|1518|7674|5394|7563|1125|2433|6243|1569|5478|7722|7167|3204|3660|6702|4083|3261|2484|2592|3861|3054|5130|2859|6975|3120|5100|5406|2478|7626|8004|1002|1476|4284|5688|579|2577|6144|3381|2568|5754|8031|921|2565|5568|813|2832|4365|6423|4422|4419|5805|5457|1014|882|5169|1674|7275|1362|2982|3792	8.93e-17		GO:0003676	1.31226	0
5486	939	GO Function		Catalytic activity	7.54e-14	ARF5|FUCA2|CYP51A1|TSR3|MAP4K5|ERCC1|CHPF2|PSMA4|GNA11|PSMC4|KIF22|HSD17B10|ST6GAL1|MAP2K5|C12orf5|FAP|DIMT1|EIF2AK1|UQCRC1|DLD|OSGEP|NANS|ATP5D|NDUFB7|CDC34|MIF|APOBEC3D|MCM5|TXN2|RBX1|PMM1|PAPOLA|FKBP3|POLE2|GNPNAT1|PSMA3|DHRS7|VRK1|APEX1|CDK5RAP1|ACOT8|GLA|NTHL1|POLR2C|PLA2G15|NME4|STUB1|USP31|DECR1|PPP2CB|ECH1|RNASEH2A|FBL|POLR2I|TWISTNB|PLOD3|PSMA2|MED31|CTSC|LTA4H|GAPDH|CHPT1|CMAS|COX6A1|ACOT13|FIG4|DNPH1|PRSS16|PAPD7|MLH1|UMPS|ENO1|SARS|TMEM59|CTSD|ATIC|FBXO30|C2orf43|NDUFB3|CPSF3|HDHD3|ACOT2|PAPOLG|TP53I3|ALG5|PYROXD1|NAA50|C19orf43|RAB38|CHPF|PEPD|CAPNS1|COX6B1|RRAS|SDF2|L3HYPDH|PHPT1|PIN1|FGL2|STYXL1|SDF2L1|SIRT2|MBD4|TXNDC17|TUBG2|TUBG1|NDUFA2|COLGALT1|NDUFA10|ABCB7|TRIM21|EEFSEC|LANCL2|HRSP12|DPH2|RARRES3|MED10|KRAS|CCNB1|CAMK1|ACP2|NAT10|CDK4|HTRA2|MDM2|DYNC1LI2|MRPL44|COX5B|DDX56|MTHFS|NDUFB5|TOR1B|PSMB7|ENPP2|HINT2|GMPR|GGH|KIF23|KIF11|ARL3|DBR1|BARD1|METTL5|TMEM5|PSMC1|GALC|LOC81691|UBE2K|PSMA6|CYBA|NDST1|SPPL2A|GLCE|PTPLAD1|APH1B|LOXL1|ATP5B|PIK3C3|RAB27B|LPCAT2|RHEB|PSMB1|PRDX1|SAMHD1|MAP2K2|MAPK3|DHTKD1|PLD2|KIF18A|DESI1|EHD2|EED|BLVRB|PARP12|DCPS|SIAE|EIF2AK4|TUBB4A|DGUOK|HAT1|MCM6|SRD5A3|CUL3|AGA|NSUN2|UFSP2|PPAP2A|SDHA|MGLL|CASP6|MED20|HIBADH|PRDX5|EXOSC7|ANKIB1|REXO2|SQLE|RNF141|FBXO7|NDUFA9|TMTC3|CDK2|C12orf10|FANCM|HEXA|NDUFB10|G6PC3|EIF4A3|BCKDHA|HUNK|SOD1|SCYL1|SAE1|RNPEPL1|PSMB6|PLK4|PSMA5|CERS2|DUSP11|RALB|ABCA12|RAB5A|CTDSPL|RABL3|RNF7|FTH1|ENOPH1|TBCK|NDUFS6|SKP2|PELO|PCYOX1L|MUT|GNA12|LACTB2|NDUFB9|TATDN1|IMMP1L|HSD17B12|RPS3|ZC3H12C|AASDHPPT|HMBS|ST14|MTA2|FADS3|PIGT|AIP|NUDT22|PPP4C|DCP1B|NGLY1|OXSM|TMEM86A|PLBD2|NARS2|QDPR|PIGF|FARSB|GGPS1|MED21|DDAH1|UCHL1|SH3RF1|ATP5G3|MAN2B2|RHOC|SETD9|MED7|GNAQ|NAAA|CCT8|TYSND1|KAT6B|AIFM1|FRRS1|THTPA|DDX19B|MDP1|DHRS1|COQ5|ERCC6L2|ATP5O|ACTC1|PSMB4|TRMU|ETHE1|PCYT1A|ACOX1|POLR3K|AGL|CAPN2|PRKCI|MTMR14|ZDHHC3|CCR1|ADH5|ABCE1|NDUFAF2|UBLCP1|FASTK|KDM1B|MELK|SPTSSA|ARF6|PRDX3|NDUFB8|PCBD1|COX11|C2|CLPX|PDIA3|NUDT21|SLC27A4|RNF214|MED1|RRM1|TUBA1A|TUBA1C|NDUFA7|PRDX2|ICT1|ECI1|POLR2G|RNASE6|MAEA|DCXR|NKIRAS2|HINT1|POP7|FASN|CES3|DTYMK|LRRC28|GNB2|FEN1|SPATA5L1|B3GNT2|LRTOMT|ARF4|RNF187|UQCRFS1|OGG1|ISG20|PPIH|APLF|ASL|PDHB|IRF2BP1|MGAT2|CYCS|MUS81|GLUL|EEF2|TUT1|CYP2S1|CYB5B|DCAKD|NSUN5|PDE12|PIGS|PHYHD1|UQCRH|MAP3K11|METTL2A|DSEL|PSMC5|NDST2|TRIM59|ACOT1|ATG4D|RAB6A|PPP1R8|DUS3L|DTD2|TPMT|MRPL46|TRMT10C|RNF26|RNASEH1|GRHPR|MSRA|AURKB|PRMT9|CA8|CRAT|EXOSC4|TYMS|LEPREL1|CYC1|FKBP10|RABGGTB|COX5A|GYS1|RUVBL1|MPI|TUBB6|GEN1|CYBRD1|MALT1|GCSH|RAB43|EZH2|FARSA|YARS2|TALDO1|COX8A|IMPDH2|CRMP1|RNF10|TMTC2|TUFM|NDUFV1|DCTPP1|GLYR1|BCAT2|EXOSC3|PNKP|PRKAG1|TRAPPC12|MYO1D|PPP2R1A|PARL|CARM1|PTPMT1|PPP1CA|HCCS|CUL1|FTSJ1|MDH2|SENP5|NDUFV2|MINA|RNF123|YBEY|ATP6V0C|OGFOD3|PTRHD1|PLB1|NDUFA12|NDUFB1|IP6K2|ZNRD1|IDH2|UQCR10|ADI1|SHMT2|KIF9|COQ6|POLR3C|DHRS4L2|BMP2K|PTPRU|ZNRF1|TMLHE|CDKN3|NAA20|STRADA|RAD51C|DHX15|SUPT7L|TUBA1B|NME1|ENOX2|RNASEH2B|SUV39H1|NUDT4|TUBB|RHOG|THUMPD3|NDUFA4|TPST2|PTPN11|GSPT2|TUBB4B|RNF13|CYB5A|PPP1CC|PTGES|POLR2K|PKN1|ICMT|ATR|PTAR1|FBXL5|DALRD3|CTSL|TOR1A|GPX4|PRKAA1|ETFB|TAP1|STYX|TYW5|NRD1|AK2|SUV39H2|PIP4K2C|POLR3H|RNF220|ERCC5|STK39|CYP20A1|RAC1|UBE2C|FDPS|PIK3R4|ZDHHC9|ATP13A1|ANAPC11|POP5|PIGN|CHM|COPS5|ERI2|GMPPA|HSD17B11|CNOT3|PSMB10|MANEA|NAE1|XRCC6|RPE|HIBCH|AMZ2|AGBL5|DPP3|TOPORS|RRM2|UBE2Z|UBA3|COMT|INPP5F|MTOR|RNF121|METTL13|NSMCE1|DARS2|SEPN1|DCLRE1A|CNOT7|PTPLA|PSMB5|APOBEC3C|TFB2M|NTPCR|RAB4A|RHOU|GUK1|PARP1|IARS2|LYPLAL1|SMYD2|ACAT2|DYNLT1|ETNK2|UBE2T|PCMT1|GLRX2|UCHL5|TRMT1L|RNASEL|QSOX1|SOAT1|PIGC|MGST3|VNN1|DUSP12|SDHC|NDUFS2|PPOX|UFC1|NIT1|PIGM|DUSP23|APOA1BP|RIT1|PMVK|ECHS1|RAB13|ZUFSP|GLRX3|UROS|METTL10|OAT|CTSS|RTN4IP1|RGS10|APH1A|ZDHHC6|NRAS|RARS2|HIPK1|RAP1A|GSTO1|TTK|GSTM4|HENMT1|COX7A2|DPH5|GCLM|NSDHL|GTF2B|GOT1|PYROXD2|CTBS|PIGK|PSMA7|FPGT|PGAM1|GNAS|ALG6|ALDH18A1|PPAP2B|DHCR24|ENPP5|NDUFA1|SCP2|DPM1|MAN1B1|B4GALT5|KIF20B|SURF1|BMPR1A|AKR1A1|UCK1|ERI3|POLR1C|ASS1|PCIF1|PRPS1|PPCS|DOLK|ZDHHC12|FUT11|TRUB2|NDUFS5|RRAGC|AK1|PPA1|CHD6|PSMB2|SAR1A|PGK1|GLO1|HDAC1|PPIL1|NDUFA8|TLR4|ATP6V1G1|GPN2|GNG10|HMGCL|EDEM2|LYPLA2|TXN|HSD17B8|LAS1L|PSMB9|PSMB8|APEX2|GALNT12|RNF5|ALDH4A1|EHMT2|SDHD|NEU1|DDAH2|ABHD13|MASTL|TEX30|PDSS1|PIM2|MSRB2|GNL1|UBIAD1|C9orf41|EXOSC10|SRM|XRN2|FXN|DTD1|UCHL3|NOL9|ACOT7|PTER|NDUFAF5|DCLRE1C|COX7A2L|UQCRQ|ESD|CYP4V2|CRLS1|NUDT2|PCNA|ECHDC3|PRDX4|ADPRM|NDUFB6|DDX58|FBXO18|ITPA|BRCA2|TUBB2A|BPHL|NQO2|COL4A3BP|HADHA|WRNIP1|SBF1|IDH3B|PITRM1|ATP5EP2|PNPLA4|DDX1|IDI1|RDH11|AK3|PPAPDC2|METTL22|RAD1|PISD|MIPEP|NYNRIN|CHEK2|N6AMT2|FBXO25|PTPLB|RPUSD3|GARS|CCNK|AKT2|CERS6|PIAS3|ATP5G1|PPP2R4|FDX1L|ZDHHC16|G3BP1|HDDC3|ATP5G2|LARS|TRPT1|ACYP2|KIF20A|VKORC1|CDK1|QPRT|AGPAT1|DHRS7B|ABHD16A|NAGA|SGK3|ILK|CSNK1E|MOCS2|UBE2G1|NUDT1|NUDT19|NCF4|PRMT2|ALG3|RNASE1|GSTP1|ATP5A1|SDR39U1|PAICS|RBBP8|CECR1|CDC42|UBE2J2|MMACHC|NLK|ARHGAP35|BLVRA|RGS14|PSMD14|PREPL|DPAGT1|PPM1M|ALDH7A1|RAB1A|RAB6C|UBE4A|SCRN1|RPP30|TBXAS1|ATP5J|IDH1|IRAK4|B3GALT4|ATP2B1|EFTUD2|PPP6C|JMJD6|MAN2B1|DHFR|UBE2W|PAPD4|ADAL|MOV10|RHOA|APTX|WBSCR22|TMEM8A|SENP6|VKORC1L1|DHX57|PRMT1|GPX1|PNPLA6|HRAS|METTL6|TRIM32|TOP2A|DHRS12|RPP14|RAB34|PSMA1|CTSO|USP41|DERA|GALNT11|EBP|DHX36|BAP1|NDUFA5|ATP6V1F|IAH1|ALG2|NDUFA3|SEPHS2|PSMD6|FTO|NDUFA6|SELT|NDUFB2|PPIA|NUDT5|CDK5|PIGP|POLE4|TIPARP|QTRTD1|PCBD2|DDX41|NDUFA13|SMUG1|NEDD4|COX7C|RNASET2|WWP1|RHOBTB2|COX6C|EIF3H|RNF130|RNF145|GSTK1|EIF3F|TYK2|ENSP00000432614|GYLTL1B|CLP1|RPS6KA1|ECHDC1|DPF2|MDH1|TRMT112|HHAT|ACADVL|NNMT|PCYT2|GPN3|RSPRY1|GALNT6|OTUB1|FKBP5|PAFAH1B3|HCK|CTSV|TIMM50|RAN|GATC|MYL6|RAB5C|METTL7A|RNASEK|FKBP11|MYL6B|SRP54|SEC11A|ETFA|DUS2|OGFOD1|COX4I1|NDUFAB1|RAB31|POLI|ACP6|POP4|PIAS2|POLRMT|UQCR11|SEC11C|NOSIP|MYO9B|RUVBL2|H6PD|ALDH3B1|HADH|DYNLL2|HMOX2|ELOVL1|NAGK|DUSP14|SPCS1|UBE2F|RPP38|DDX52|AOAH|ALG1L2|ALOX5AP|METTL8|DHRS3|MCM3|PSMC3|DDX24|PIGW|DGAT1|ENSP00000482396|METTL23|PEX12|PPIP5K2|ARFRP1|NTMT1|PSMB3|SLC27A3|UQCRHL|ADSL	124	3315|6807|1200|5727|5190|2259|3498|7653|4065|4827|381|6312|3540|2769|8076|903|6813|6522|4338|651|5847|1728|7764|2619|2661|6198|3603|1998|1398|7767|7938|8064|5778|5955|2616|3891|462|6471|4359|3255|2013|5838|2943|1617|7383|5508|4287|1347|8100|6906|3459|906|3978|4305|4908|2337|6849|2922|2049|4662|5352|5391|4245|3474|1638|7311|2253|7284|1848|1359|1980|5061|2961|1491|7107|810|5850|939|378|5748|1932|2451|1218|1224|4782|1887|3168|4227|3471|1314|1101|5013|4914|852|4593|4005|987|2811|531|6852|960|4107|6714|7797|6492|6489|4113|3390|6585|1488|1266|4200|4149|2022|2895|3504|1263|2385|2919|2775|3681|3237|1989|7668|4740|5892|681|7137|828|6894|5841|6246|4368|4758|459|6678|2586|6537|7122|7176|7518|2991|2808|7827|4722|4719|5784|2700|4029|6372|4770|3123|3105|2538|2523|783|2091|1407|1719|7884|7293|7251|2403|693|7023|7227|7278|4950|5694|3468|3366|2100|1413|5763|6165|5940|1776|2958|2835|3489|3534|1497|6084|3318|2256|2112|8013|2682|771|6864|5640|2880|3354|1290|6090|4275|4137|2220|6339|7281|4239|8061|2790|7437|2601|6915|1764|2475|1575|6237|6555|7806|4500|2367|6315|861|498|2358|4686|2511|4401|3423|1371|6057|3837|537|1215|363|7374|5421|3864|7650|510|1338|3321|1392|1425|5595|900|7467|4965|5436|4092|3375|2154|2190|4575|3051|795|6963|897|1431|1428|1752|7899|2691|6279|4761|5679|894|1092|6078|4614|399|6969|2217|4377|528|4317|7671|2634|3822|4863|3303|927|7254|2976|3141|3078|3684|3465|4221|4572|3216|1677|4053|2703|7593|6519|3150|3201|7986|366|5766|3855|3984|4485|4197|3810|6390|2073|6096|1455|7629|3930|7974|3129|1173|1698|1383|6162|3945|2604|7875|3348|3360|1560|4326|4329|5790|3405|3876|7575|7878|2304|3357|2667|6597|2520|501|4545|564|7950|6021|798|5187|5133|3024|6516|2955|3621|3624|1011|984|6612|7485|5433|3615|3777|1194|3183|315|7803|6600|5646|5427|6876|5184|1452|2103|3513|2751|1734|1272|1122|1389|1437|7584|6042|6114|3246|1329|5262|7527|4167|2172|2226|1938|8043|7743|6027|3753|3651|4380|3924|423|525|5760|6645|2856|1080|5115|6210|4110|5379|5070|6840|474|5385|3486|7008|2901|5295|2796|5001|2202|2184|3387|3117|8073|5571|3462|3270|1557|6909|1644|675|7344|1599|2130|6093|7554|5823|1830|3300|3138|558|3294|2205|801|6735|5046|2865|2820|615|6396|3243|5532|4968|6411|6960|7530|7572|2940|804|1539|1536|5022|5025|1317|4974|4812|2814|342|4776|3981|5316|4176|1461|1320|2274|1902|5118|2397|2145|4101|4431|1086|1239|6477|3918|1950|7695|2766|1548|822|2427|1203|5523|5106|3687|774|5037|4017|816|6747|8070|834|2019|1785|600|7941|1968|7398|3351|2841|1410|555|3885|7872|7269|2361|426|6564|7221|4929|627|618|5820|4122|3729|1113|7032|3846|699|4134|2862|831|4452|6354|648|4845|405|2718|6480|1680|591|411|1128|7623|5631|3060|3042|2787|1701|2526|1905|1839|8052|7800|6036|3720|3561|3447|1395|7368|6660|6669|5538|4890|2799|1755|345|7911|7686|5799|4185|2244|7482|7410|8040|5556|5319|6129|2994|7632|7170|7041|6834|6726|6708|6657|5715|4626|4551|2139|7236|6051|3369|4260|4257|1527|7242|6693|5709|3591|2490|3192|1893|4242|2148|2142|1959|5469|5460|3735|3432|1179|516|6843|5019|5235|7407|7428|6117|5535|2247|7752|7848|7299|7080|7059|5163|4416|3738|1710|1020|6654|5484|5487|3588|3762|6351|5097|4371|2502|990|7005|7020|7134|5643|3780|2817|1587|5256|5574|4764|3960|582|7056|7143|7158|7125|4989|4347|855|5361|4872|2097|7665|6540|3153|6804|6798|6933|6990|4341|1707|993|7704|5730|5835|4737|7662|4554|4644|2382|6801|5304|3873|2688|7929|2715|2721|6858|4206|3309|2211|1278|5286|4143|7659|5181|3198|780|5280|4290|7707|429|444|735|6816|5604|7218|7257|5877|4050|5232|2985|1515|7392|5439|5703|7710|7857|5781|5964|4959|2874|3225|1686|6795|5334|5466|8010|8019|8118|6831|5586|4911|2838|843|8097|1434|354|4947|4446|4548|1164|5268|3030|3186|666|2466|6141|6111|714|7893|1761|7116|6483|4386|3510|1485|6054|3975|7959|5769|4785|3834|5637|6048|2739|7677|789|7524|6663|5562|5493|3288|3942|4188|6981|3966|2094|7596|2748|1344|7965|1074|5343|3249|5670|1635|915|630|2355|2373|2547|2127|7731|6015|4512|3903|7140|3654|5772|2673|1512|1803|7845|957|1212|6774|4497|3219|3126|6417|4374|7185|4788|7551|4473|1884|5370|3012|4569|2136|4674|2637|6156|6222|7716|3144|4977|4815|4806|1947|7440|2589|2928|8067|3999|609|936|2376|2319|6231|2004|5802|1986|5985|6330|1572|1956|3240|5034|4479|7977|2436|4818|6786|7755|351|441|6321|6711|8103|4560|4986|1506|2061|4932|6012|1275|4356|2034|2784|2025|2580|570|4650|2496|2760|7209|6285|3954|7983|2163|5919|5796|1170|5853|5004|7452|2823|3993|5862|6567|7272|6528|4956|1029|2493|4299|3798|1563|5724|5832|1569|639|2196|7167|3771|1017|6672|6891|4083|3849|2484|2592|3861|6783|417|8004|1482|579|3939|7332|1929|4509|339|1806|2730|2568|6255|1068|2565|4365|7152|2445|2310|3333|2910|4419|5292|5457|3663|4311|5982|1308|3087|495|2055|2043|5307|6381|6102|8028	6.99e-17		GO:0003824	1.31226	0
158	73	GO Process		Cellular respiration	8.87e-14	UQCRC1|DLD|ATP5D|NDUFB7|COX6A1|NDUFB3|COX6B1|NDUFA2|NDUFA10|COX5B|NDUFB5|NDUFAF1|DHTKD1|SDHA|NDUFA9|NDUFB10|NDUFS6|NDUFB11|NDUFB9|NDUFAF2|NDUFB8|NDUFA7|UQCRFS1|PDHB|CYCS|UQCRH|CYC1|COX5A|BID|COX8A|NDUFV1|MDH2|NDUFV2|NDUFA12|NDUFB1|IDH2|UQCR10|NDUFA4|ETFB|COA6|SDHC|NDUFS2|NDUFA1|SURF1|NDUFS5|NDUFA8|SDHD|FXN|COX7A2L|UQCRQ|LYRM7|NDUFB6|IDH3B|NDUFA11|IDH1|NDUFA5|NDUFA3|NDUFA6|NDUFB2|NDUFA13|COX7C|COX6C|UQCRB|ENSP00000432614|UQCC3|MDH1|BLOC1S1|ETFA|COX4I1|NDUFAB1|UQCR11|UQCRHL|ADSL	124	4338|651|7764|2619|3474|378|4914|4113|6585|7137|5841|6534|7278|2682|7281|6915|7374|2850|1392|3810|3129|5790|3624|3615|3183|1734|2856|6210|2733|2184|3270|801|5046|6411|6960|2940|804|3918|600|7425|6834|6726|1020|6351|4764|4872|4644|4143|429|444|3282|2985|1686|3483|1512|2319|1986|1956|5034|6711|4986|6012|375|570|504|3954|4917|2196|1017|6672|6783|6102|8028	6.76e-16		GO:0045333	1.30521	0
269	98	Reactome Pathways		Cell Cycle Checkpoints	1.04e-13	PSMA4|RFC2|PSMC4|CDC6|PSMD5|MCM5|PSMA3|PSME2|PSMD7|PPP2CB|RPA3|PSMA2|NUP85|RPA1|CCNB1|ORC3|MDM2|DYNC1LI2|PSMB7|BARD1|PSMC1|NUP133|PSMA6|ANAPC5|PSMB1|KIF18A|MCM6|YWHAE|PSMD3|CDK2|TP53|PSMB6|PSMA5|NUF2|RPS27A|CCNA2|CENPU|SPC25|CCNB2|PSMB4|UBB|YWHAG|APITD1|PSMC5|PPP2R1B|AURKB|RMI1|PPP2R1A|SKA2|PSMF1|ANAPC1|PPP1CC|ATR|PSMD12|UBE2C|HIST1H2BK|PSMB10|BABAM1|PSMB5|CENPF|PMF1|BUB3|PSMD4|PSMA7|ITGB3BP|YWHAB|PSMB2|ZWINT|PSMB9|PSMB8|RCC2|MAPRE1|HIST1H2BL|HIST1H4C|RAD1|CHEK2|PSME1|SUMO1|CENPN|INCENP|CDK1|RBBP8|PSMD14|UBA52|PSMD13|PPP2R5C|PSMA1|H2AFX|CDC27|PSMD9|DYNLL2|ANAPC16|HIST1H2BM|HIST1H2BH|MCM3|PSMC3|H2BFS|PSMB3	124	7653|5253|4827|4191|3690|1998|3891|3090|7197|6906|2334|6849|6780|3816|2919|2763|4740|5892|4368|2991|4722|6174|4029|2826|7251|5694|3534|7341|1821|8061|3180|6315|498|6189|6630|1377|3039|2268|1284|1677|2370|5202|3516|1437|4233|3651|4893|7554|5412|3132|7065|1203|5037|7647|7221|4692|4452|393|3561|348|1899|5607|5463|7752|6996|5277|7158|1878|993|7704|6582|3027|492|1503|2838|354|6297|7194|6024|7422|7959|1344|2355|5883|7359|3075|7440|1629|4521|4587|4509|4749|8031|5568|4419|5292|1014|5307	2.21e-15		HSA-69620	1.2983	0
85	52	Reactome Pathways		APC/C-mediated degradation of cell cycle proteins	1.07e-13	PSMA4|PSMC4|PSMD5|PSMA3|PSME2|PSMD7|PSMA2|FBXO5|SKP1|CCNB1|PSMB7|PSMC1|PSMA6|ANAPC5|PSMB1|PSMD3|CDK2|RB1|PSMB6|PSMA5|RPS27A|CCNA2|SKP2|PSMB4|UBB|PSMC5|AURKB|CUL1|PSMF1|ANAPC1|PSMD12|UBE2C|PSMB10|PSMB5|BUB3|PSMD4|PSMA7|PSMB2|PSMB9|PSMB8|PSME1|PTTG1|CDK1|PSMD14|UBA52|PSMD13|PSMA1|CDC27|PSMD9|ANAPC16|PSMC3|PSMB3	124	7653|4827|3690|3891|3090|7197|6849|3807|7587|2919|4368|4722|4029|2826|7251|1821|8061|3072|6315|498|6630|1377|5421|1677|2370|1437|3651|3294|3132|7065|7647|7221|4452|3561|5607|5463|7752|7158|993|7704|6297|4725|7959|2355|5883|7359|7440|4521|4587|4749|5292|5307	2.32e-15		HSA-174143	1.29706	0
174	76	GO Process		Electron transport chain	2.39e-13	UQCRC1|DLD|NDUFB7|COX6A1|NDUFB3|COX6B1|NDUFA2|NDUFA10|COX5B|NDUFB5|NDUFAF1|CYBA|SDHA|NDUFA9|NDUFB10|NDUFS6|NDUFB11|NDUFB9|QDPR|ADH5|NDUFAF2|NDUFB8|COX11|NDUFA7|UQCRFS1|CYCS|CYB5B|UQCRH|CYC1|COX5A|BID|COX8A|NDUFV1|NDUFV2|NDUFA12|NDUFB1|UQCR10|NDUFA4|CYB5A|ETFB|COA6|GLRX2|SDHC|NDUFS2|GLRX3|COX7A2|NDUFA1|SURF1|AKR1A1|NDUFS5|NDUFA8|ALDH4A1|SDHD|COX7A2L|UQCRQ|NDUFB6|NQO2|IDH3B|FDX1L|NDUFA11|NDUFA5|NDUFA3|NDUFA6|NDUFB2|NDUFA13|COX7C|COX6C|UQCRB|ENSP00000432614|UQCC3|ETFA|COX4I1|NDUFAB1|UQCR11|DHRS3|UQCRHL	124	4338|651|2619|3474|378|4914|4113|6585|7137|5841|6534|6372|2682|7281|6915|7374|2850|1392|6279|4485|3810|3129|1698|5790|3624|3183|6876|1734|2856|6210|2733|2184|3270|5046|6411|6960|804|3918|2427|600|7425|7482|6834|6726|1527|516|1020|6351|4371|4764|4872|7662|4644|429|444|2985|5781|1686|714|3483|2319|1986|1956|5034|6711|4986|6012|375|570|504|2196|1017|6672|6783|2910|6102	1.85e-15		GO:0022900	1.26216	0
1230	279	GO Process		Regulation of cell cycle	2.42e-13	MAP4K5|PSMA4|PSMC4|MAP2K5|FAP|CDC6|PSMD5|MIF|TTLL12|RBX1|CGRRF1|PSMA3|APEX1|PSME2|CDK5RAP1|CHMP4B|PSMD7|TSC2|RPA3|PSMA2|FBXO5|GMNN|SKP1|SYF2|MSX2|TARDBP|BMP4|DLGAP5|PIN1|SGSM3|SIRT2|TUBG1|TSG101|RARA|TRIM21|TERF2|CCNB1|LAMTOR5|CCNH|RINT1|CDK4|HTRA2|MDM2|PSMB7|DCTN3|SDCBP|THBS1|KIF23|KIF11|BARD1|WDR12|ASUN|PSMC1|PSMA6|ANAPC5|TIPIN|PIK3C3|RBL2|RHEB|PSMB1|SLC9A3R1|MAP2K2|TCF3|EED|EIF2AK4|WDR76|TUBB4A|YWHAE|CUL3|WNT5A|PSMD3|NSUN2|ANLN|FBXO7|CDK2|RB1|TP53|TM4SF5|PSMB6|PLK4|PSMA5|CALM2|ETAA1|CTDSPL|CCNA2|SKP2|TERF1|LAMTOR1|CDC123|FBXW7|HAUS1|NUBP1|FLCN|CCNB2|APPL1|PSMB4|CALM3|BAX|LRP5|NPM1|TSC1|WAPAL|KIAA0101|CCNDBP1|TPX2|MED1|TUBA1A|BCL2L1|MAEA|FEN1|YWHAG|AVEN|FEM1B|MUS81|TMOD3|PSMC5|MAP9|CKS1B|SSNA1|AURKB|RPS15A|BID|GEN1|LSM10|EZH2|CALR|GADD45GIP1|PRKAG1|PPP2R1A|CD28|CARM1|PSMG2|CUL1|CDKN3|CEP63|STRADA|RAD51C|UXT|SRA1|RNASEH2B|PSMF1|TUBB|ANAPC1|PTPN11|TUBB4B|TP53BP2|CREB3|FOXM1|LAMTOR4|ATR|CDK5RAP2|PRKAA1|C6orf89|TPRA1|STK39|PSMD12|UBE2C|PIK3R4|ANAPC11|ATP2B4|COPS5|SERTAD1|CNOT3|PSMB10|MAX|NAE1|BABAM1|RRM2|UBA3|MTOR|NFE2L1|CNOT7|PSMB5|CENPF|DTL|INTS7|TIPRL|PEA15|LAMTOR2|MKI67|BCCIP|BUB3|PSMD4|TCF7L2|TTK|HAUS7|CETN2|PSMA7|GADD45A|DHCR24|KIF20B|RRAGC|PSMB2|RPRD1B|ZWINT|FOXO4|PSMB9|PSMB8|RCC2|EHMT2|MAPRE1|CKS2|MASTL|AIF1|PIM2|CEP78|PCNA|E2F4|RBBP7|BRCA2|NABP2|CENPJ|RAD1|CHEK2|PSME1|CCNK|AKT2|ECT2|PTTG1|NR2F2|PRC1|ZNF207|INCENP|KIF20A|SIN3A|CDK1|ILK|ING4|CSNK1E|PRMT2|RBBP8|CDC42|CNPPD1|PRPF40A|PSMD14|RAB6C|IGF2|PSMD13|TAF6|RHOA|RANBP1|SENP6|FAM58A|RACGAP1|CHMP3|PRMT1|HRAS|TRIM32|MAD2L1BP|TOP2A|PPP2R5C|HLA-G|CDKN1C|PSMA1|BAP1|PSMD6|CDK5|RPL23|TMEM14B|GNB2L1|CCNC|H2AFX|CDC27|CCNJ|PSMD9|PHB2|BEX2|APAF1|NEDD1|RAD23A|CHMP2A|ENSP00000473391|POLDIP2|ANAPC16|AATF|MYC|SH3GLB1|PSMC3|PSMB3	124	5190|7653|4827|2769|903|4191|3690|6198|2118|7767|2664|3891|4359|3090|3255|726|7197|5511|2334|6849|3807|6750|7587|6588|2037|3597|924|4011|2811|3714|4107|6489|4344|7101|1266|7818|2919|1725|5514|5265|1989|7668|4740|4368|1161|3963|6465|6537|7122|2991|3900|1404|4722|4029|2826|2328|1407|7881|7293|7251|4383|7023|6429|2100|1776|1881|2958|7341|6084|1794|1821|2256|6099|6339|8061|3072|3180|6924|6315|861|498|2088|6441|1371|1377|5421|1896|5667|738|7578|1869|7728|3759|1284|6867|1677|2340|7851|2613|2871|7758|4269|7812|4068|7287|3360|4326|1782|3357|5187|5202|3933|3285|315|1191|1437|1323|576|7302|3651|6294|2733|474|1665|5295|1023|552|1599|7554|7995|1830|3567|3294|3981|5988|4176|1461|6213|4077|2145|3132|1086|7065|7695|1548|4629|1551|6855|7380|5037|2349|1785|4008|3312|2361|7647|7221|627|4122|6474|3846|1818|831|4452|3009|648|393|1128|5631|2787|5172|6036|3561|348|1095|1047|1089|4689|711|1443|7464|5607|5463|4320|3735|4887|3555|7752|1152|3738|3762|3960|7158|2967|1878|4695|993|7704|6582|4554|3027|7002|3873|1851|2715|573|7257|4296|5289|5703|3297|5589|2838|354|6297|3030|3186|744|4725|408|717|1446|7422|6054|3843|7959|7677|1695|789|3942|1344|1074|7641|4506|2355|4512|4590|7359|369|7551|1026|3012|2889|312|2271|4674|6222|3144|7944|4977|3075|6204|4926|7440|2376|6330|2436|2292|660|3063|7338|1629|4521|1269|4587|6063|1911|7713|5739|2859|3639|4707|3381|4749|5754|6423|3921|5292|5307	1.89e-15		GO:0051726	1.26162	0
116	60	Reactome Pathways		Synthesis of DNA	2.46e-13	PSMA4|RFC2|PSMC4|CDC6|PSMD5|MCM5|RBX1|POLE2|PSMA3|PSME2|PSMD7|RPA3|PSMA2|SKP1|RPA1|ORC3|PSMB7|PSMC1|PSMA6|ANAPC5|PSMB1|MCM6|PSMD3|POLA2|CDK2|PSMB6|PSMA5|RPS27A|CCNA2|SKP2|PSMB4|UBB|FEN1|PSMC5|POLD4|CUL1|PSMF1|ANAPC1|PSMD12|UBE2C|PSMB10|PSMB5|PSMD4|PSMA7|PSMB2|PSMB9|PSMB8|PCNA|PSME1|PSMD14|UBA52|PSMD13|PSMA1|POLE4|CDC27|PSMD9|ANAPC16|MCM3|PSMC3|PSMB3	124	7653|5253|4827|4191|3690|1998|7767|5955|3891|3090|7197|2334|6849|7587|3816|2763|4368|4722|4029|2826|7251|3534|1821|3717|8061|6315|498|6630|1377|5421|1677|2370|5187|1437|4104|3294|3132|7065|7647|7221|4452|3561|5463|7752|7158|993|7704|7257|6297|2355|5883|7359|7440|6786|4521|4587|4749|4419|5292|5307	5.54e-15		HSA-69239	1.26091	0
102	57	GO Process		Mitochondrial respiratory chain complex assembly	2.68e-13	TIMM21|NDUFB7|NDUFB3|NDUFA2|NDUFA10|NDUFB5|NDUFAF1|NDUFA9|NDUFB10|ECSIT|NDUFS6|NDUFB11|NDUFB9|AIFM1|NDUFAF2|NDUFB8|NDUFA7|TMEM126A|NDUFV1|NDUFAF3|NDUFV2|NDUFA12|NDUFB1|UQCR10|SAMM50|TMEM261|TMEM126B|COA3|NDUFS2|NDUFAF4|NDUFA1|SURF1|NDUFS5|NDUFA8|NDUFAF5|LYRM7|NDUFB6|APOPT1|NDUFA11|PET117|C17orf89|ATP5SL|ACN9|NDUFA5|NDUFA3|TIMMDC1|NDUFA6|NDUFB2|NDUFA13|COX18|SMIM20|UQCRB|UQCC3|COX14|NDUFAB1|PET100|UQCC2	124	6363|2619|378|4113|6585|5841|6534|7281|6915|6756|7374|2850|1392|927|3810|3129|5790|2286|3270|606|5046|6411|6960|804|5283|4026|4779|6921|6726|6507|1020|6351|4764|4872|4290|3282|2985|4617|3483|6987|7509|4935|2076|2319|1986|1713|1956|5034|6711|4173|3384|375|504|3147|6672|753|7104	2.1e-15		GO:0033108	1.25719	0
95	54	GO Component		Respirasome	2.93e-13	UQCRC1|NDUFB7|COX6A1|NDUFB3|COX6B1|NDUFA2|NDUFA10|NDUFB5|NDUFAF1|SDHA|NDUFA9|NDUFB10|NDUFS6|NDUFB11|NDUFB9|NDUFB8|NDUFA7|UQCRFS1|CYCS|UQCRH|CYC1|COX5A|COX8A|NDUFV1|NDUFV2|NDUFA12|NDUFB1|UQCR10|NDUFA4|SDHC|NDUFS2|COX7A2|NDUFA1|SURF1|NDUFS5|NDUFA8|SDHD|COX7A2L|UQCRQ|NDUFB6|NDUFA11|HIGD1A|NDUFA5|NDUFA3|NDUFA6|NDUFB2|NDUFA13|COX7C|UQCRB|ENSP00000432614|COX4I1|NDUFAB1|UQCR11|UQCRHL	124	4338|2619|3474|378|4914|4113|6585|5841|6534|2682|7281|6915|7374|2850|1392|3129|5790|3624|3183|1734|2856|6210|2184|3270|5046|6411|6960|804|3918|6834|6726|516|1020|6351|4764|4872|4644|429|444|2985|3483|4044|2319|1986|1956|5034|6711|4986|375|570|1017|6672|6783|6102	6.72e-15		GO:0070469	1.25331	0
69	46	Reactome Pathways		Orc1 removal from chromatin	4.09e-13	PSMA4|PSMC4|CDC6|PSMD5|MCM5|RBX1|PSMA3|PSME2|PSMD7|PSMA2|SKP1|ORC3|PSMB7|PSMC1|PSMA6|PSMB1|MCM6|PSMD3|CDK2|PSMB6|PSMA5|RPS27A|CCNA2|SKP2|PSMB4|UBB|PSMC5|CUL1|PSMF1|PSMD12|PSMB10|PSMB5|PSMD4|PSMA7|PSMB2|PSMB9|PSMB8|PSME1|PSMD14|UBA52|PSMD13|PSMA1|PSMD9|MCM3|PSMC3|PSMB3	124	7653|4827|4191|3690|1998|7767|3891|3090|7197|6849|7587|2763|4368|4722|4029|7251|3534|1821|8061|6315|498|6630|1377|5421|1677|2370|1437|3294|3132|7647|4452|3561|5463|7752|7158|993|7704|6297|2355|5883|7359|7440|4587|4419|5292|5307	9.41e-15		HSA-68949	1.23883	0
1313	292	GO Process		Cell cycle	4.17e-13	ERCC1|RTFDC1|RFC2|KIF22|FAP|CDC6|CDC34|MCM5|POLE2|CGRRF1|VRK1|CINP|CHMP4B|TBCB|RPA3|FBXO5|GMNN|PAPD7|SKP1|MLH1|SYF2|NAA50|CLTA|PDCD2L|DLGAP5|PIN1|SGSM3|SIRT2|TUBG2|TUBG1|NCAPG|TSG101|TRIM21|RPA1|HRSP12|TERF2|CCNB1|CAMK1|LAMTOR5|CCNH|RINT1|ORC3|CDK4|MDM2|DCTN3|THBS1|KIF23|KIF11|ARL3|BARD1|ASUN|ANAPC5|TIPIN|PIK3C3|RBL2|RHEB|MAU2|MAPK3|KIF18A|ACTR3|EIF2AK4|TUBB4A|MCM6|YWHAE|CUL3|NSUN2|POLA2|ANLN|CDK2|RB1|FANCM|TXNL4B|TP53|TXNL4A|TM4SF5|PLK4|NUF2|JTB|RALB|CCNA2|SKP2|PELO|TERF1|RPS3|LAMTOR1|CDC123|FBXW7|HAUS1|SPC25|RHOC|CCNB2|APPL1|MITD1|MIS18A|CALM3|BAX|NPM1|MELK|ARF6|FAM175B|WAPAL|TAF10|KIAA0101|CCNDBP1|TPX2|RRM1|TUBA1A|TUBA1C|BCL2L1|MAEA|MPLKIP|UBB|FEN1|YWHAG|ING2|TADA3|MUS81|APITD1|MAP3K11|BOD1|MIS18BP1|BANF1|MAP9|CKS1B|POLD4|SNX33|SSNA1|KHDRBS1|AURKB|TYMS|CHAF1B|RMI1|CHMP6|RUVBL1|TUBB6|SKA3|EZH2|LLGL1|GADD45GIP1|PRKAG1|TRAPPC12|PPP2R1A|CARM1|PSMG2|PPP1CA|CUL1|SENP5|HMG20B|SKA2|CDKN3|CEP63|STRADA|RAD51C|TUBA1B|ACTR8|UNC119|UXT|SUV39H1|TUBB|ANAPC1|PTPN11|GSPT2|TUBB4B|PPP1CC|TP53BP2|FOXM1|LAMTOR4|CDK5RAP2|PRKAA1|SUV39H2|UBE2C|ANAPC11|CNOT3|MAX|NAE1|CD2AP|BABAM1|RRM2|WDHD1|UBA3|MTOR|CHAMP1|DCLRE1A|CNOT7|RHOU|CENPF|DYNLT1|PMF1|LMNA|LAMTOR2|CENPW|MKI67|BCCIP|BUB3|CACUL1|TCF7L2|TTK|EMD|HAUS7|CETN2|GADD45A|ITGB3BP|DHCR24|MCTS1|NDC1|MRPL41|KIF20B|RRAGC|ZWINT|FOXO4|APEX2|RCC2|MAPRE1|CKS2|SPIN1|MASTL|PIM2|CEP78|CKAP2|TAF2|PCNA|E2F4|BRCA2|NABP2|TUBB2A|CENPJ|RAD1|CHEK2|CCNK|SRSF2|ECT2|PPP2R4|PTTG1|PRC1|ZNF207|INCENP|KIF20A|CDK1|ILK|ING4|CSNK1E|RBBP8|TRIOBP|RGS14|PRPF40A|RAB6C|PPP6C|DHFR|OSGIN2|PSMD13|ANXA11|RHOA|RACGAP1|CHMP3|CNEP1R1|PRMT1|HRAS|POC5|STMN1|MAD2L1BP|TOP2A|PPP2R5C|CDKN1C|HJURP|CTCFL|CDK5|POLE4|ANAPC13|GNB2L1|CETN3|EID1|CFL1|H2AFX|CDC27|CCNJ|RPS6KA1|TBCE|MARVELD1|PHB2|BEX2|RAN|ERH|NEDD1|ARPP19|CHMP2A|CCDC124|ANAPC16|KIZ|MYC|CIB1|MCM3|NTMT1	124	2259|6366|5253|381|903|4191|2661|1998|5955|2664|6471|4608|726|4314|2334|3807|6750|1848|7587|1359|6588|3168|2829|5007|4011|2811|3714|4107|6492|6489|7920|4344|1266|3816|2022|7818|2919|2775|1725|5514|5265|2763|1989|4740|1161|6465|6537|7122|7176|2991|1404|2826|2328|1407|7881|7293|1035|7227|5694|4125|1776|2958|3534|7341|6084|2256|3717|6099|8061|3072|7437|3003|3180|7458|6924|861|6189|6744|2511|1377|5421|3864|1896|7467|5667|738|7578|1869|2268|4377|1284|6867|2907|7182|2340|7851|2871|1455|3930|1743|4269|7419|7812|4068|7287|1560|4326|4329|1782|3357|4752|2370|5187|5202|5424|4875|315|3516|1272|912|5505|7908|1323|576|4104|1449|7302|5565|3651|5760|4230|4893|5085|5379|6840|1107|5295|3711|552|1599|2130|7554|1830|3567|3138|3294|6735|2964|5412|3981|5988|4176|1461|1902|7365|5229|6213|4101|1086|7065|7695|2766|1548|1203|4629|6855|7380|2349|1785|1410|7221|4122|831|3009|648|4803|393|1128|981|5631|2787|7113|7800|6036|6669|348|7686|1899|720|711|7233|1443|7464|5607|663|4320|3735|3414|4887|3555|1152|6996|3738|3021|1005|1077|3762|3960|1878|4695|5730|6582|3027|7002|5946|3873|2715|573|5445|1854|7257|4296|5703|3297|7710|5589|2838|354|3030|4035|744|6111|4725|717|1446|7422|6054|7959|7677|1695|789|1344|2886|630|4506|4512|6774|3126|1227|7359|1032|7551|312|2271|3630|4674|6222|4899|864|7944|4977|3075|4926|3543|5868|2436|6786|6438|3063|2631|5208|336|1629|4521|1269|2760|6216|4404|6063|1911|4956|2433|5739|6636|3639|1476|4749|5199|6423|2508|4419|2043	3.31e-15		GO:0007049	1.23799	0
106	57	UniProt Keywords		Electron transport	4.56e-13	UQCRC1|NDUFB7|TXN2|NDUFB3|NDUFA2|NDUFA10|NDUFB5|CYBA|SDHA|NDUFA9|NDUFB10|NDUFS6|NDUFB11|NDUFB9|FADS3|FRRS1|NDUFB8|NDUFA7|UQCRFS1|CYCS|CYB5B|UQCRH|CYC1|CYBRD1|NDUFV1|NDUFV2|NDUFA12|NDUFB1|UQCR10|ENOX2|NDUFA4|CYB5A|ETFB|GLRX2|SDHC|NDUFS2|NDUFA1|NDUFS5|NDUFA8|TXN|SDHD|UQCRQ|NDUFB6|FDX1L|NDUFA11|HIGD1A|NDUFA5|NDUFA3|NDUFA6|NDUFB2|NDUFA13|UQCRB|ENSP00000432614|ETFA|NDUFAB1|UQCR11|UQCRHL	124	4338|2619|1398|378|4113|6585|5841|6372|2682|7281|6915|7374|2850|1392|2190|7254|3129|5790|3624|3183|6876|1734|2856|5385|3270|5046|6411|6960|804|2397|3918|2427|600|7482|6834|6726|1020|4764|4872|6990|4644|444|2985|714|3483|4044|2319|1986|1956|5034|6711|375|570|2196|6672|6783|6102	7.42e-15		KW-0249	1.2341	0
4479	781	GO Process		Establishment of localization	5.13e-13	ARF5|FUCA2|TRAPPC6A|STARD3NL|GABARAPL2|PSMA4|PSMC4|KIF22|TIMM21|HSPB11|EIF2AK1|PSMD5|TMEM14A|TMED1|ATP5D|TIMM13|SNAP29|MIF|SNRPD3|MICALL1|TOMM22|PMM1|AP4S1|PSMA3|PSME2|CHMP4B|ACOT8|PGRMC1|GLA|C16orf70|PSMD7|TSC2|NME4|BLOC1S6|ECH1|FCGRT|TBCB|PLIN3|RABAC1|RPL18A|USF2|SNX8|FIS1|PSMA2|SEC61B|TBC1D12|RPL19|SLC25A11|SYNGR2|RANGRF|CTSC|TMEM109|SLC15A3|SLC25A3|MLEC|LTA4H|ARPC3|GOLT1B|COX6A1|SRSF9|RPS12|SNX3|NUP155|MLH1|UMPS|NRBP1|GORASP2|PLEK|SLC35D1|CTSD|CPSF3|ACOT2|CRIPT|FAM53C|CCDC53|CLTA|RAB38|SRSF6|NUP85|C3|RTN2|MKKS|COX6B1|DLGAP5|FGL2|SGSM3|MTX2|RPS16|TSG101|PVRL2|ACTN4|YIPF2|ABCB7|ZFYVE20|VPS25|RARA|NUP210|TIMM10B|TERF2|NXT1|AP3B1|IPO8|IER3IP1|CCNB1|CAMK1|TIMM10|RINT1|MDM2|DYNC1LI2|SLC19A3|COX5B|KDELR2|TTYH3|PSMB7|RPL35|ENPP2|DERL1|DCTN3|TMEM63B|GGH|SDCBP|THBS1|KIF23|KIF11|ARL3|PSMC1|NUP133|PSMA6|AP5M1|CYBA|C14orf166|TRIP4|SNX1|ATP5B|PIK3C3|RAB27B|WIPI1|PSMB1|PIH1D1|RPL8|DENND3|SLC9A3R1|TYROBP|LGALS3BP|COPE|ARPC1A|CSE1L|MAPK3|PLD2|KIF18A|ACTR3|DESI1|AP2S1|EHD2|VAMP8|USE1|CKLF|MCOLN1|YWHAE|CUL3|SEC22C|BBS7|AGA|PSMD3|SLC2A9|THOC3|XPO5|TNPO3|FBXO7|NDUFA9|SNRPF|CDK2|BIN2|VPS33A|SCAMP2|G6PC3|TP53|EIF4A3|SLC39A3|SOD1|SCYL1|GEMIN7|TIMM44|PSMB6|PSMA5|SFT2D2|NUF2|GOLPH3L|EIF2D|RPS27A|SNRPG|ABCA12|RAB5A|RABL3|FTH1|TBCK|RPL37|PCYOX1L|SLC12A9|UPF3B|TERF1|SIGMAR1|IMMP1L|SERPING1|C11orf73|RPS3|LAMTOR1|AIP|SLC25A4|NBAS|GEMIN6|TOMM70A|UCHL1|DISP1|ATP5G3|NUP205|NAAA|CCT8|TYSND1|AIFM1|DDX19B|APPL1|SLCO2B1|ELMO2|ATP5O|PSMB4|ATP6V0D1|CALM3|ATP5J2|ACOX1|BAX|NCKAP1L|CXCL16|ZFPL1|LRP5|AGL|PEX13|ARPC2|CCT3|SSR2|PRKCI|ZDHHC3|CCR1|ANXA5|ABCE1|RPS23|NPM1|SLC13A4|PHAX|FOLR2|NEMF|ARF6|SEC61A2|TSC1|COG1|SNRPD1|SLC27A4|MED1|ATP5L|PIEZO1|TRAPPC2L|TUBA1A|TUBA1C|UBXN6|SLC39A4|MFSD3|ATP5H|VPS37C|C3AR1|PRELID1|BCL2L1|TRAPPC1|RPS9|LMAN2|CD14|UBB|LRRC28|SRP9|STX8|VAMP5|STX18|ATP5I|ARF4|JAGN1|YWHAG|ARL6IP1|SCAMP3|RPL13|GLUL|EEF2|COMMD1|ATP5S|SLC19A1|OLR1|RPL15|BOD1|BANF1|PSMC5|ATG4D|SNX33|RAB6A|GGA2|UCP2|SRP68|ELMO1|ARV1|SNX14|SSNA1|SIDT2|CCZ1B|CRAT|GLTP|CD209|CYC1|TCP1|SLC36A4|CHMP6|COX5A|RPS15A|BID|SLC35C2|MAGOHB|MALT1|RAB43|TIMM22|SLC9A9|EPN2|CALR|ATP11B|COX8A|SLC37A3|LLGL1|IMPDH2|RPLP2|PRKAG1|TRAPPC12|MYO1D|WDR33|PARL|SRSF7|THOC6|SMDT1|WRB|CLN8|SIVA1|ATP6V0C|HIST1H1B|SLC6A17|P2RX7|IP6K2|GAS6|MFSD10|TMEM179B|PDZD8|VPS39|ATPIF1|STRADA|EIF5A|TUBA1B|UNC119|NME1|UXT|SARNP|PSMF1|CCDC88A|SEC23B|TUBB|RPS7|NIPAL2|RHOG|NDUFA4|RPL7|OSTF1|MIA3|TUBB4B|CYB5A|DTNBP1|NECAP1|RPS2|TP53BP2|SRP72|TRPV2|SNRPD2|YIF1B|ICMT|ATR|CDK5RAP2|SLC37A1|SLC25A40|FBLN5|SAMM50|SLC35F6|VAPA|TOR1A|DPY30|NUP50|RPS21|RPL3|RPL27A|ANXA2|RPLP1|RPS17|RPS3A|RPSA|TAP1|STYX|C6orf120|PSMD12|RAC1|SDAD1|STOML2|PIK3R4|ZDHHC9|ATP13A1|ERGIC3|ATP2B4|CHM|COPS5|TOMM7|PSMB10|XRCC6|ATP6V1H|LRP10|AP4M1|ERGIC2|MPC1|INPP5F|SFT2D1|MAGT1|CHAMP1|RPL12|IPO9|KIAA1279|NFE2L1|CAPZA2|ILF2|SMG5|RPL39|PSMB5|TOMM20|RAB4A|RHOU|GUK1|TMEM63A|CENPF|CR1|DYNLT1|RABIF|TIMM17A|QSOX1|SOAT1|ATP1B1|MPC2|VNN1|PEA15|LMNA|LAMTOR2|MTX1|SLC50A1|C1orf43|RAB13|SLC39A1|SNAPIN|S100A13|BCCIP|S100A10|SNX27|PSMD4|CTSS|FCGR1A|ZDHHC6|F8A2|NRAS|RAP1A|ATP5F1|ATP6AP1|COX7A2|SLC30A7|CETN2|GABRA3|RPL5|BLOC1S2|SLC9A6|PSMA7|PGAM1|GNAS|PPAP2B|NDC1|MAGOH|SCP2|SLC25A5|SURF1|SURF4|RPL7A|CCDC23|YBX1|VDAC2|ZDHHC12|WDR34|SPTAN1|CAP1|YWHAB|IFT52|MCU|APOOL|SLC29A3|PSMB2|SAR1A|STXBP1|RPS4X|SRSF3|ZWINT|TLR4|ATP6V1G1|ROMO1|SLC31A1|EIF6|HMGCL|PSMB9|PSMB8|EIF2S2|RNF5|PQLC2|RCC2|NEU1|AIF1|ABI1|HLA-C|RILPL1|FXN|ARL5B|FTL|VPS28|STAM|RTN3|SLC35B4|COX7A2L|MCUR1|APOO|PRDX4|SNX2|SLC35B3|MPV17|BRCA2|NABP2|RPS6|COL4A3BP|BTF3|BNIP3L|TMSB4X|SERPINB1|PITRM1|SGTB|ATP5EP2|SLC5A3|EXOC1|TMEM165|SLC25A6|TSSC1|MIPEP|DNAJC19|PSME1|C17orf85|LAIR1|RPL13A|AKT2|SRSF2|ECT2|PDCD10|ATP5G1|SLC35B2|RPL24|GAPVD1|CACNB1|ATP5G2|CCT4|CCDC109B|RPL34|INCENP|KIF20A|FLOT2|LIMA1|TIMM9|POM121|ATP6V1C1|RPS29|CTAGE5|RPL14|TSPO|ARHGAP21|SGK3|RPS8|TIMM17B|NUDT19|NCF4|BLOC1S5|EIF4ENIF1|SLC35E3|HPS4|GSTP1|ATP5A1|CECR1|CDC42|TBC1D10A|ELAVL1|RPAIN|RPS14|RGS14|SCN9A|PSMD14|PREPL|FCHSD2|SLC39A10|CLEC16A|RAB1A|RAB6C|CREB1|UBA52|SEC61G|SCRN1|RPL23A|NPNT|ATP5J|IDH1|SCFD1|IGF2|ATP2B1|PPP6C|BCAP31|TRAPPC2|RPS18|FCHO2|JMJD6|CORO1C|GCA|MAN2B1|TEX264|PSMD13|RPL17|ANXA11|CHID1|RHOA|RPL9|SNRPE|CAPZB|MYD88|RANBP1|COPG2|MFSD1|IFT74|RACGAP1|RPL36A|CHMP3|EPN1|SLC25A44|HRAS|LAMP2|VPS52|SNRPB|RAB34|RPL10|STXBP2|FNBP1|PSMA1|C4B|SLC48A1|SLC9A8|DERA|EBP|PLTP|VAPB|NCK1|ATP6V1F|STIM2|RPL37A|PSMD6|SELT|RPL35A|CLIC3|PPIA|CDK5|RPL23|CNIH4|TMEM14B|SNF8|ALYREF|NDUFA13|TMEM167A|NEDD4|COX18|COX7C|RNASET2|CDC42SE2|WWP1|PIK3R1|RPL30|CETN3|VDAC3|COX6C|FAM49B|RPS20|ENY2|ATOX1|GSTK1|MANF|GSDMD|SLC43A3|ATP6V0B|RPS25|FAU|RPS13|TRAPPC4|TOMM5|TIMM8B|TMEM50B|PSMD9|PHB2|MFSD5|C2CD5|SLC1A5|TMEM14C|HCK|RABEP1|TIMM50|RAN|RPL18|RAB5C|RAB3IP|BLOC1S1|APAF1|METTL7A|ENSP00000449026|COPZ1|RPLP0|VTI1B|SRP54|VIPAS39|RPL28|CLN3|COX4I1|ACTG1|RAB31|TIMM23|RPL27|PLEKHJ1|RPS15|WBP2|FPR2|CHMP2A|RPS19|GMFG|RPS28|KXD1|RPS5|RUVBL2|FXYD3|ALDH3B1|HEBP2|SLC37A4|DYNLL2|F8A3|HMOX2|SPCS1|PHB|MYC|MAL2|COPZ2|PSMC3|VPS11|SNX12|RPS10|DGAT1|PEX12|MILR1|TMEM106A|SYNRG|ARFRP1|PSMB3|SERPINB6|CPSF1|SLC27A3	124	3315|6807|2067|3756|6903|7653|4827|381|6363|3852|6522|3690|6759|7017|7764|2646|7083|6198|5073|3099|4278|7938|5949|3891|3090|726|2013|6447|5838|3696|7197|5511|5508|3327|3459|786|4314|2121|7026|3135|3789|7371|2406|6849|3741|4584|324|5178|3234|4680|2049|2598|4530|5856|534|4662|2280|4170|3474|3627|1653|6900|7536|1359|1980|1623|4581|933|7095|7107|5748|2451|6360|3081|5718|2829|3471|3066|6780|2133|2277|6618|4914|4011|531|3714|546|7692|4344|5388|2016|3531|1488|7386|6003|7101|8046|6039|7818|7866|2448|2391|2877|2919|2775|5121|5265|4740|5892|6753|7137|876|1230|4368|4698|4758|3174|1161|7074|2586|3963|6465|6537|7122|7176|4722|6174|4029|750|6372|5175|2322|2343|2091|1407|1719|7905|7251|6018|7719|7725|4383|4443|2574|1038|7044|6273|7227|4950|5694|4125|3468|3279|3366|6459|7824|5337|2781|7341|6084|5382|5658|3318|1821|8094|999|5634|2913|6339|7281|4086|8061|5139|2289|2607|1764|3180|2475|5559|6555|7806|4743|7155|6315|498|549|6189|765|1065|6630|6456|4401|3423|6057|537|363|5916|7650|543|1401|1896|963|5595|1242|6792|7467|5667|3051|3045|891|3723|6462|4614|5793|6969|402|2634|3822|4863|927|3141|6867|1590|4836|4572|1677|2187|2340|4596|6519|7851|4392|4860|5928|2613|3201|7680|2418|2430|768|366|3855|3984|2301|4197|1983|2871|7617|2157|5553|3927|3930|1860|7758|7749|7230|7875|3360|4152|5814|4647|4326|4329|705|7887|8022|3870|7353|3084|603|1782|6075|4281|2364|2505|2370|6021|975|1146|690|6069|2745|2955|1131|5202|4476|3693|1059|7803|6600|1692|7488|6729|1494|5649|912|7908|1437|3246|1449|1329|807|6570|6552|4668|7923|2697|7302|2541|1971|423|5166|519|2856|7188|6690|5085|6210|6294|2733|657|3528|3486|2901|3633|3399|6684|1023|4002|2184|6087|3711|3387|3648|1599|2130|6093|6531|5823|3786|1788|330|3969|3750|1071|6396|3252|1368|966|7530|2352|4854|1326|7473|6357|6033|4176|1440|1902|5229|5118|6213|2058|3132|5874|4080|1086|7446|5079|1239|3918|2472|1767|7917|1548|2427|3093|483|6192|4629|1293|7602|5577|1731|774|5037|2349|3765|1008|5967|5283|3537|1509|834|6777|5520|4884|3951|3894|2706|2712|2670|2610|2556|7941|1968|2772|7647|6564|4641|7863|627|618|5820|4038|6474|7032|3846|7179|4452|4845|6291|4665|4653|1542|7521|3042|1581|951|7113|7110|7050|5223|5172|2388|1248|6138|3657|3561|7479|6660|6669|5538|2331|348|7902|7686|4266|4095|5319|6129|1473|969|7170|4689|720|711|7809|7683|3546|4260|1608|1245|2238|7464|6837|5712|5463|3591|540|4242|1305|2148|5469|5403|6105|516|6897|3555|3801|2802|3111|4272|7752|7299|7080|4416|1005|7416|6654|5685|6351|6450|6579|5160|3579|3672|1587|8049|7245|7599|5277|2439|2553|567|645|7158|7125|6510|6675|5517|1878|2097|7665|7833|4398|456|6804|993|7704|6621|4737|4071|6582|2382|1851|672|6405|3549|4143|4131|2652|1920|6453|1602|3912|429|7323|5931|4050|732|5787|6705|5703|3297|8001|5964|4014|4842|4896|3783|6795|6912|5334|3417|1605|7953|5736|1662|8097|1188|6297|2898|7047|5067|3186|4035|744|6207|6141|6546|2544|2736|6300|6483|4362|1341|1458|7422|6054|5310|4731|2229|7896|6045|3330|1257|7740|7962|4656|2739|1977|7785|5493|3288|7329|5934|7062|3573|3966|2094|7965|1074|7542|2562|7491|5682|630|6264|2355|2373|6873|7149|7734|6015|4512|6615|5883|1779|7140|4140|2199|2673|1512|7830|4590|957|6774|3402|1671|2778|1524|4497|5058|5331|3219|4902|7359|387|1032|7038|7551|5028|6951|7611|5592|1026|7614|5898|8088|312|4218|2271|5952|6378|6222|6369|2124|6984|1947|7356|2853|3228|7440|5142|5325|5904|8067|609|2346|2625|4734|6231|2175|3213|6330|3240|6504|2949|4479|2436|2292|4410|660|4878|1182|6711|2514|4560|4173|4986|1506|3456|2061|6303|6957|2631|5301|6012|2469|6228|2115|2325|2784|2460|3171|3033|6309|3804|1254|825|5373|5913|2082|1470|4587|6063|4677|6384|4332|7053|6567|6978|6528|4956|3324|4299|909|4917|7713|3798|7674|4023|5394|5700|1569|6993|5478|4527|1017|4098|6891|5865|3261|6060|3120|5100|5238|3639|1002|7926|4284|2754|5688|579|6666|7332|7869|7011|4509|561|339|6255|2832|6423|585|612|5292|7362|2844|882|4311|3087|6288|5976|1365|2055|5307|2151|7275|6381	4.11e-15		GO:0051234	1.22899	0
97	54	Reactome Pathways		Antigen processing-Cross presentation	5.48e-13	PSMA4|PSMC4|PSMD5|PSMA3|PSME2|PSMD7|PSMA2|SEC61B|PSMB7|HLA-F|PSMC1|PSMA6|CYBA|PSMB1|VAMP8|PSMD3|PSMB6|PSMA5|RPS27A|PSMB4|SEC61A2|PDIA3|CD14|UBB|PSMC5|CALR|PSMF1|CTSL|TAP1|PSMD12|PSMB10|PSMB5|PSMD4|CTSS|FCGR1A|PSMA7|PSMB2|TLR4|PSMB9|PSMB8|HLA-C|PSME1|NCF4|PSMD14|UBA52|SEC61G|PSMD13|MYD88|HLA-G|PSMA1|PSMD9|CTSV|PSMC3|PSMB3	124	7653|4827|3690|3891|3090|7197|6849|3741|4368|2904|4722|4029|6372|7251|6459|1821|6315|498|6630|1677|1860|3945|2505|2370|1437|1023|3132|8070|7941|7647|4452|3561|5463|3591|540|7752|7158|2097|993|7704|6405|6297|3288|2355|5883|1779|7359|5592|6204|7440|4587|7272|5292|5307	1.29e-14		HSA-1236975	1.22612	0
158	70	Reactome Pathways		S Phase	5.71e-13	PSMA4|RFC2|PSMC4|CDC6|PSMD5|MCM5|RBX1|POLE2|PSMA3|PSME2|PSMD7|RPA3|PSMA2|SKP1|RPA1|CCNH|ORC3|CDK4|PSMB7|PSMC1|PSMA6|ANAPC5|RBL2|PSMB1|MCM6|PSMD3|POLA2|CDK2|RB1|PSMB6|PSMA5|RPS27A|CCNA2|SKP2|PSMB4|WAPAL|UBB|FEN1|PSMC5|CKS1B|POLD4|CUL1|PSMF1|ANAPC1|PSMD12|UBE2C|PSMB10|MAX|PSMB5|PSMD4|PSMA7|PSMB2|PSMB9|PSMB8|PCNA|E2F4|PSME1|AKT2|PSMD14|UBA52|PSMD13|PSMA1|POLE4|CDC27|PSMD9|ANAPC16|MYC|MCM3|PSMC3|PSMB3	124	7653|5253|4827|4191|3690|1998|7767|5955|3891|3090|7197|2334|6849|7587|3816|5514|2763|1989|4368|4722|4029|2826|7881|7251|3534|1821|3717|8061|3072|6315|498|6630|1377|5421|1677|4269|2370|5187|1437|576|4104|3294|3132|7065|7647|7221|4452|3009|3561|5463|7752|7158|993|7704|7257|4296|6297|3186|2355|5883|7359|7440|6786|4521|4587|4749|6423|4419|5292|5307	1.37e-14		HSA-69242	1.22434	0
58	42	Reactome Pathways		SCF(Skp2)-mediated degradation of p27/p21	7.35e-13	PSMA4|PSMC4|PSMD5|PSMA3|PSME2|PSMD7|PSMA2|SKP1|CDK4|PSMB7|PSMC1|PSMA6|PSMB1|PSMD3|CDK2|PSMB6|PSMA5|RPS27A|CCNA2|SKP2|PSMB4|UBB|PSMC5|CKS1B|CUL1|PSMF1|PSMD12|PSMB10|PSMB5|PSMD4|PSMA7|PSMB2|PSMB9|PSMB8|PSME1|PSMD14|UBA52|PSMD13|PSMA1|PSMD9|PSMC3|PSMB3	124	7653|4827|3690|3891|3090|7197|6849|7587|1989|4368|4722|4029|7251|1821|8061|6315|498|6630|1377|5421|1677|2370|1437|576|3294|3132|7647|4452|3561|5463|7752|7158|993|7704|6297|2355|5883|7359|7440|4587|5292|5307	1.79e-14		HSA-187577	1.21337	0
124	61	Reactome Pathways		DNA Replication	7.54e-13	PSMA4|RFC2|PSMC4|CDC6|PSMD5|MCM5|RBX1|POLE2|PSMA3|PSME2|PSMD7|RPA3|PSMA2|GMNN|SKP1|RPA1|ORC3|PSMB7|PSMC1|PSMA6|ANAPC5|PSMB1|MCM6|PSMD3|POLA2|CDK2|PSMB6|PSMA5|RPS27A|CCNA2|SKP2|PSMB4|UBB|FEN1|PSMC5|POLD4|CUL1|PSMF1|ANAPC1|PSMD12|UBE2C|PSMB10|PSMB5|PSMD4|PSMA7|PSMB2|PSMB9|PSMB8|PCNA|PSME1|PSMD14|UBA52|PSMD13|PSMA1|POLE4|CDC27|PSMD9|ANAPC16|MCM3|PSMC3|PSMB3	124	7653|5253|4827|4191|3690|1998|7767|5955|3891|3090|7197|2334|6849|6750|7587|3816|2763|4368|4722|4029|2826|7251|3534|1821|3717|8061|6315|498|6630|1377|5421|1677|2370|5187|1437|4104|3294|3132|7065|7647|7221|4452|3561|5463|7752|7158|993|7704|7257|6297|2355|5883|7359|7440|6786|4521|4587|4749|4419|5292|5307	1.88e-14		HSA-69306	1.21226	0
2383	462	UniProt Keywords		Ubl conjugation	7.95e-13	ERCC1|KIF22|CCDC80|ZNF184|CDC34|PAPOLA|EIF5|VRK1|APEX1|BRMS1L|CHMP4B|PSMD7|TSC2|STUB1|PPP2CB|FBL|TBCB|PLIN3|RPL18A|AIMP2|RPA3|FIS1|RPL19|PFN1|ARPC3|GAPDH|SRSF9|FBXO5|SNX3|SKP1|NUP155|RRP9|SF3B6|ENO1|SYF2|FBXO30|RPN2|CPSF3|CCDC77|NFYB|TARDBP|SRSF6|DSTN|RALY|DLGAP5|SIRT2|TSG101|RARA|FUS|SNRPA1|TRIM21|RPA1|H3F3B|TERF2|KRAS|CCNB1|CAMK1|ORC3|MDM2|EIF4E2|RPL35|KIF23|KIF11|BARD1|WDR12|ASUN|PSMC1|UBE2K|GPATCH2L|CYBA|TRIP4|ADNP2|RCOR1|N4BP1|RPL8|PRDX1|COPE|SAMHD1|TCF3|KIF18A|SNRNP40|SRBD1|TAF12|YWHAE|CUL3|PSMD3|NSUN2|ICAM1|SUB1|WDR70|ANLN|SQLE|LLPH|MFAP1|ZNF174|TP53|ARHGDIA|EIF4A3|SOD1|PLK4|CALM2|RPS27A|ETAA1|CCNA2|NAF1|SKP2|PELO|CCT6A|MFHAS1|TERF1|RPS3|MTA2|CENPU|FBXW7|CFDP1|TOMM70A|SH3RF1|NIFK|RBM45|MED7|CCT8|KAT6B|AIFM1|MIS18A|NACC1|PCYT1A|AGL|CCT3|H2AFZ|ANXA5|RPS23|NPM1|SAP30L|KIAA0101|TPX2|SNRPD1|BCL2L1|MAEA|RPS9|ZNF33A|FASN|UBB|STX8|PCBP1|ZNF3|RNF187|ING2|BPTF|IRF2BP1|SCAMP3|TADA3|RPL13|GLUL|EEF2|WDR3|COMMD1|UTP23|H2AFV|RPL15|MIS18BP1|POLD4|REST|GGA2|DUS3L|ARL6IP4|KHDRBS1|AURKB|ZBTB33|TYMS|RMI1|CHMP6|RUVBL1|BID|BASP1|ZNF687|EZH2|EPN2|ING3|TNIP2|IMPDH2|GLYR1|EXOSC3|WDR33|SRSF7|CUL1|MAF|HMG20B|RNF123|KRT7|ATP6V0C|CD86|HIST2H2AB|DHX15|SUPT7L|TUBA1B|ZNF644|NME1|BRIX1|TUBB|RBMX2|RPS7|H3F3C|SRFBP1|RNF13|DTNBP1|RPS2|SRP72|FOXM1|SNRPD2|SP100|PKN1|TCEA2|FBXL5|DPY30|NUP50|LYAR|RPS21|RPL3|ANXA2|RPS17|RPS3A|RPSA|PRKAA1|VPS72|RNF220|PSMD12|RAC1|UBE2C|ATN1|HIST1H2BK|HOMEZ|SERTAD1|ELK4|HNRNPAB|HIST1H2AI|NAE1|XRCC6|CD2AP|PCBP2|GATAD2A|TOPORS|WDHD1|MATR3|ZNF627|SREBF2|CHAMP1|RPL12|NFE2L1|ILF2|NSMCE1|DCLRE1A|HMGN2|TOMM20|PARP1|DTL|UBE2T|TRMT1L|LMNA|MTX1|HSF2|MKI67|S100A10|BUB3|PSMD4|IKZF5|SCNM1|TCF7L2|NRAS|HIPK1|SYNCRIP|CETN2|RPL5|SLC9A6|ITGB3BP|SUPT3H|AMOT|RPL7A|YBX1|VDAC2|NGFRAP1|CAP1|HNRNPH2|YWHAB|PABPC4|UTP11L|HDAC1|RPS4X|CISD1|FOXO4|TXN|IGBP1|LAS1L|EIF2S2|EHMT2|SPIN1|TLE4|EXOSC10|HIST1H2BL|STAM|NOL9|GPALPP1|PCNA|FOXO1|DDX58|FBXO18|RBBP7|BRCA2|TUBB2A|RPS6|TMSB4X|GPS2|WRNIP1|POMP|NOP56|DDX1|LCORL|FSCN1|CHEK2|C17orf85|TFPT|AKT2|EEF1B2|SUMO1|ECT2|PDCD10|PIAS3|CBX1|PTTG1|RPL24|G3BP1|RPL34|PAIP2|SIN3A|CDK1|RPL14|ARHGAP21|RPS8|UBE2G1|NFE2L2|SMU1|EIF4ENIF1|ZBTB44|INTS10|FRMD4B|RBBP8|IFITM3|DIAPH3|UBE2J2|MIER1|TRIOBP|ELAVL1|PHF14|RPAIN|RPS14|RBM34|SCN9A|PRPF40A|APOPT1|CXCR4|RBM4|CREB1|UBA52|RPL23A|EFTUD2|RPS18|FCHO2|BRMS1|GPATCH4|UBE2W|ACTL6A|DIABLO|MBIP|FLYWCH1|TAF6|RHOA|WBSCR22|MYD88|RANBP1|SENP6|SNRNP35|ILF3|RACGAP1|ETV1|CHMP3|NOL7|SUMO2|PRMT1|EPN1|ZNF410|EBNA1BP2|HRAS|TRIM32|DNTTIP2|TOP2A|RPL10|RCOR3|HJURP|PSMA1|PTBP3|BAP1|VAPB|PPIA|NUDT5|BAG1|XRCC4|LARP7|DDX41|NEDD4|CDKN2AIP|WWP1|PIK3R1|RPL30|RPL26L1|VDAC3|INTS9|RPS20|EIF3H|ENY2|EID1|CFL1|H2AFX|RPS13|DPF2|MDH1|TOMM5|H2AFJ|ZCCHC8|ZCCHC7|HCK|HIST2H2BF|RAN|RPL18|DAZAP2|RPLP0|ERH|HNRNPC|NUMB|RPL28|TBL3|RSL1D1|POLI|PIAS2|RAD23A|RPS15|CHMP2A|LSM4|RPS5|RUVBL2|HIST1H2BM|ADRM1|HIST1H2BH|MYC|MSANTD3|PSMC3|TADA2A|DDX24|H2BFS|RPS10|SAP18|ZMYM1|FOXP1|ADSL	124	2259|381|7782|6135|2661|8064|729|6471|4359|3102|726|7197|5511|4287|6906|3978|4314|2121|3135|4536|2334|2406|324|5247|2280|5352|3627|3807|6900|7587|7536|5274|945|5061|6588|5850|6282|5748|4428|5598|3597|3066|6609|4701|4011|4107|4344|7101|7608|5214|1266|3816|1923|7818|2385|2919|2775|2763|4740|7077|4698|6537|7122|2991|3900|1404|4722|2700|384|6372|2322|7560|6171|4146|7719|2403|1038|693|6429|5694|4308|747|4767|7341|6084|1821|2256|4611|1140|1650|6099|4137|6159|8121|6828|3180|3189|2475|6555|861|2088|6630|6441|1377|1296|5421|3864|2622|6918|1896|7467|2154|3039|7578|6414|6462|399|3048|1554|4317|3822|3303|927|7182|4809|7593|3201|2430|4494|2301|1983|2871|1917|7812|7287|7230|1782|3357|4281|3018|4545|2370|1146|2307|4992|3621|5424|4857|3777|3693|4875|1059|7803|6600|4119|1692|7500|7068|5649|5505|4104|2892|807|7527|5979|5565|3651|357|5760|4893|5085|5379|2733|3267|489|5295|6684|5655|1593|3387|6909|675|6531|3786|3294|879|2964|2820|759|6396|7914|1749|1320|2274|1902|4470|5118|3972|1086|7443|7446|1836|996|822|3093|6192|1293|6855|5577|1353|3687|930|816|6777|5520|5124|4884|3951|2706|2670|2610|2556|1785|4047|7872|7647|6564|7221|4923|4692|5016|1818|522|1158|1167|648|4845|4803|1155|6732|411|981|5622|4953|3564|7113|7110|5172|1248|1905|7800|5397|7479|4890|1095|4185|8040|720|7809|6123|1443|6837|5607|5463|5415|5091|4320|2148|1959|7239|3555|2802|4272|6996|7377|6258|6579|3579|3672|1464|7599|6120|5277|5322|2313|855|6675|1815|4695|6990|7146|1707|6621|4554|5946|1221|2211|492|6453|3198|7206|7257|7839|1515|7392|5289|5703|7710|8001|4896|3702|2874|1683|3705|8010|7515|5652|354|2898|7092|3186|7980|7194|744|6207|2466|5376|4725|2544|1761|1458|7305|3843|7959|7740|4656|1977|6663|5499|3273|5934|1944|6936|5271|1344|7956|486|5343|4182|2886|2562|1209|7491|5682|621|6264|4506|4617|5196|5145|6615|5883|4140|1212|2778|1524|723|1236|6417|4440|3858|5217|1083|369|7551|1884|5592|1026|3012|1740|8109|312|5742|2271|3906|1281|4674|5952|6549|2454|6222|3144|3441|4977|7356|633|3543|7440|2925|2376|2625|4479|7977|6435|6723|4389|6321|4560|6168|2061|6303|6957|1926|5301|1104|6228|1275|2115|5208|336|1629|825|6285|3954|5913|3429|3744|5127|6567|6558|4956|3324|5751|5394|2433|6243|8085|5478|7722|3660|4083|2592|2859|3120|3639|7626|5688|579|8031|468|5568|6423|2970|5292|5805|5457|1014|882|5169|1416|2982|8028	1.41e-14		KW-0832	1.20996	0
81	49	Reactome Pathways		Cyclin E associated events during G1/S transition	8.01e-13	PSMA4|PSMC4|PSMD5|PSMA3|PSME2|PSMD7|PSMA2|SKP1|CCNH|CDK4|PSMB7|PSMC1|PSMA6|RBL2|PSMB1|PSMD3|CDK2|RB1|PSMB6|PSMA5|RPS27A|CCNA2|SKP2|PSMB4|UBB|PSMC5|CKS1B|CUL1|PSMF1|PSMD12|PSMB10|MAX|PSMB5|PSMD4|PSMA7|PSMB2|PSMB9|PSMB8|E2F4|PSME1|AKT2|PSMD14|UBA52|PSMD13|PSMA1|PSMD9|MYC|PSMC3|PSMB3	124	7653|4827|3690|3891|3090|7197|6849|7587|5514|1989|4368|4722|4029|7881|7251|1821|8061|3072|6315|498|6630|1377|5421|1677|2370|1437|576|3294|3132|7647|4452|3009|3561|5463|7752|7158|993|7704|4296|6297|3186|2355|5883|7359|7440|4587|6423|5292|5307	2.03e-14		HSA-69202	1.20964	0
88	51	Reactome Pathways		Switching of origins to a post-replicative state	8.24e-13	PSMA4|PSMC4|CDC6|PSMD5|MCM5|RBX1|PSMA3|PSME2|PSMD7|PSMA2|SKP1|ORC3|PSMB7|PSMC1|PSMA6|ANAPC5|PSMB1|MCM6|PSMD3|CDK2|PSMB6|PSMA5|RPS27A|CCNA2|SKP2|PSMB4|UBB|PSMC5|CUL1|PSMF1|ANAPC1|PSMD12|UBE2C|PSMB10|PSMB5|PSMD4|PSMA7|PSMB2|PSMB9|PSMB8|PSME1|PSMD14|UBA52|PSMD13|PSMA1|CDC27|PSMD9|ANAPC16|MCM3|PSMC3|PSMB3	124	7653|4827|4191|3690|1998|7767|3891|3090|7197|6849|7587|2763|4368|4722|4029|2826|7251|3534|1821|8061|6315|498|6630|1377|5421|1677|2370|1437|3294|3132|7065|7647|7221|4452|3561|5463|7752|7158|993|7704|6297|2355|5883|7359|7440|4521|4587|4749|4419|5292|5307	2.12e-14		HSA-69052	1.20841	0
193	78	Reactome Pathways		G2/M Transition	8.24e-13	PSMA4|PSMC4|PSMD5|RBX1|PSMA3|PSME2|PSMD7|PPP2CB|PSMA2|SKP1|TUBG2|TUBG1|CCNB1|CCNH|PSMB7|DCTN3|PSMC1|PSMA6|PSMB1|TUBB4A|YWHAE|PSMD3|CDK2|TP53|PSMB6|PLK4|PSMA5|RPS27A|CCNA2|MZT2B|HAUS1|CCNB2|PSMB4|TPX2|TUBA1A|TUBA1C|UBB|YWHAG|PSMC5|PPP2R1B|MZT2A|SSNA1|TUBB6|PPP2R1A|CUL1|CEP63|TUBA1B|PSMF1|TUBB|TUBB4B|FOXM1|CDK5RAP2|PSMD12|PSMB10|PSMB5|CENPF|PSMD4|HAUS7|CETN2|PSMA7|PSMB2|PSMB9|PSMB8|MAPRE1|CEP78|TUBB2A|CENPJ|PSME1|CDK1|CSNK1E|PSMD14|UBA52|PSMD13|PSMA1|PSMD9|NEDD1|PSMC3|PSMB3	124	7653|4827|3690|7767|3891|3090|7197|6906|6849|7587|6492|6489|2919|5514|4368|1161|4722|4029|7251|2958|7341|1821|8061|3180|6315|861|498|6630|1377|2916|1869|1284|1677|7287|4326|4329|2370|5202|1437|4233|7581|7302|6840|7554|3294|5988|1902|3132|1086|1548|6855|2349|7647|4452|3561|348|5463|4887|3555|7752|7158|993|7704|3027|573|7710|5589|6297|7959|789|2355|5883|7359|7440|4587|5739|5292|5307	2.16e-14		HSA-69275	1.20841	0
78	48	Reactome Pathways		Regulation of APC/C activators between G1/S and early anaphase	8.68e-13	PSMA4|PSMC4|PSMD5|PSMA3|PSME2|PSMD7|PSMA2|FBXO5|SKP1|CCNB1|PSMB7|PSMC1|PSMA6|ANAPC5|PSMB1|PSMD3|CDK2|PSMB6|PSMA5|RPS27A|CCNA2|PSMB4|UBB|PSMC5|CUL1|PSMF1|ANAPC1|PSMD12|UBE2C|PSMB10|PSMB5|BUB3|PSMD4|PSMA7|PSMB2|PSMB9|PSMB8|PSME1|CDK1|PSMD14|UBA52|PSMD13|PSMA1|CDC27|PSMD9|ANAPC16|PSMC3|PSMB3	124	7653|4827|3690|3891|3090|7197|6849|3807|7587|2919|4368|4722|4029|2826|7251|1821|8061|6315|498|6630|1377|1677|2370|1437|3294|3132|7065|7647|7221|4452|3561|5607|5463|7752|7158|993|7704|6297|7959|2355|5883|7359|7440|4521|4587|4749|5292|5307	2.32e-14		HSA-176408	1.20615	0
68	45	GO Component		Small ribosomal subunit	9.45e-13	RPS12|RPS16|MRPS9|RPS27A|MRPS5|MRPS28|RPS3|RPMS17|MRPS18C|RPS23|RPS9|MRPS31|RPS15A|RPS7|RPS2|RPS21|RPS17|RPS3A|RPSA|DAP3|MRPS2|MRPS18A|MRPS16|MRPS15|RPS4X|MRPS26|RPS6|MRPS33|RPS29|RPS8|RPS14|UBA52|RPS18|GNB2L1|RPS20|RPS25|FAU|RPS13|MRPL42|MRPS21|RPS15|RPS19|RPS28|RPS5|RPS10	124	1653|7692|7014|6630|4413|3258|7467|7215|8034|1983|4281|3231|6294|7446|6192|4884|2670|2610|2556|8055|1350|2937|4638|1119|6675|1422|8001|3222|3330|1977|5682|5883|2778|3063|6228|3804|1254|825|7563|6702|3120|1002|4284|5688|882	2.22e-14		GO:0015935	1.20246	0
75	47	Reactome Pathways		The role of GTSE1 in G2/M progression after G2 checkpoint	9.66e-13	PSMA4|PSMC4|PSMD5|PSMA3|PSME2|PSMD7|PSMA2|CCNB1|PSMB7|PSMC1|PSMA6|PSMB1|TUBB4A|PSMD3|TP53|PSMB6|PSMA5|RPS27A|CCNB2|PSMB4|TUBA1A|TUBA1C|UBB|PSMC5|TUBB6|TUBA1B|PSMF1|TUBB4B|PSMD12|PSMB10|PSMB5|PSMD4|PSMA7|PSMB2|PSMB9|PSMB8|MAPRE1|TUBB2A|PSME1|CDK1|PSMD14|UBA52|PSMD13|PSMA1|PSMD9|PSMC3|PSMB3	124	7653|4827|3690|3891|3090|7197|6849|2919|4368|4722|4029|7251|2958|1821|3180|6315|498|6630|1284|1677|4326|4329|2370|1437|6840|1902|3132|1548|7647|4452|3561|5463|7752|7158|993|7704|3027|7710|6297|7959|2355|5883|7359|7440|4587|5292|5307	2.62e-14		HSA-8852276	1.2015	0
92	52	GO Component		Peptidase complex	1.04e-12	PSMA4|PSMC4|FAP|PSMD5|PSMA3|PSME2|PIGU|PSMD7|PSMA2|HTRA2|PSMB7|PSMC1|PSMA6|PSMB1|TAF12|PSMD3|PSMB6|PSMA5|PIGT|PSMB4|TADA3|PIGS|PSMC5|PAAF1|PSMF1|GPAA1|PSMD12|RAD23B|PSMB10|PSMB5|UCHL5|PSMD4|PIGK|PSMA7|PSMB2|PSMB9|PSMB8|PSME1|PSMD14|PSMD13|TAF6|PSMA1|PSMD6|ENY2|PSMD9|SEC11A|RAD23A|SEC11C|SPCS1|ADRM1|PSMC3|PSMB3	124	7653|4827|903|3690|3891|3090|1965|7197|6849|7668|4368|4722|4029|7251|4767|1821|6315|498|4575|1677|4875|3513|1437|5418|3132|5829|7647|7932|4452|3561|7410|5463|2247|7752|7158|993|7704|6297|2355|7359|369|7440|6330|2115|4587|639|2859|417|6255|468|5292|5307	2.51e-14		GO:1905368	1.1983	0
5831	978	GO Function		Heterocyclic compound binding	1.1e-12	ARF5|CYP51A1|MAP4K5|ERCC1|RTFDC1|RFC2|GNA11|PSMC4|KIF22|HSD17B10|MAP2K5|DIMT1|EIF2AK1|ESF1|DLD|SPAG7|CDC6|ZNF184|CDC34|THAP7|SNRPD3|LGALS1|APOBEC3D|MCM5|TTLL12|ST13|PAPOLA|FKBP3|POLE2|EIF5|VRK1|APEX1|PGRMC1|PQBP1|NTHL1|POLR2C|NME4|MAZ|DECR1|EIF3E|RELB|RNASEH2A|SF3A2|FBL|POLR2I|RPL18A|USF2|GTPBP10|RPA3|MRPL32|SEC61B|EDF1|OBFC1|RPL19|SUPT4H1|PFN1|SLC25A11|C1QBP|MRPL27|FRG1|YBX3|SART3|LTA4H|GAPDH|SRSF9|RPS12|PAPD7|MLH1|RRP9|EIF1B|SF3B6|NRBP1|ENO1|SARS|WDR77|SYF2|FASTKD2|CPSF3|PAPOLG|TP53I3|MSX2|NFYB|TARDBP|ZC3HAV1|C19orf43|SNRPA|RAB38|SRSF6|SNRNP27|RRP36|SNRPC|MKKS|RALY|RRAS|EIF3K|SIRT2|MBD4|TUBG2|TUBG1|RPS16|TSG101|LSM7|ACTN4|C12orf65|NOL11|ABCB7|RARA|FUS|SNRPA1|TRIM21|RPA1|EEFSEC|LANCL2|GRSF1|H3F3B|HRSP12|ERAL1|TERF2|GIMAP4|KRAS|CAMK1|ORC3|NAT10|CDK4|TFCP2|MDM2|DYNC1LI2|MRPL44|EIF4E2|MRPS9|DDX56|MTHFS|CBWD2|TOR1B|RPL35|ENPP2|HINT2|GTF2H4|MRPL15|KIF23|RSL24D1|KIF11|ARL3|DBR1|BARD1|METTL5|PSMC1|PEBP1|LOC81691|UBE2K|PSMA6|CYBA|UTP20|C14orf166|UTP6|TIPIN|ATP5B|PIK3C3|RAB27B|RBL2|DNAJB6|RHEB|ADNP2|RCOR1|PIH1D1|CFAP20|RPL8|PRDX1|MAU2|SAMHD1|MAP2K2|TCF3|MAPK3|DHTKD1|KIF18A|ACTR3|EHD2|EED|PARP12|DCPS|SNRNP40|SRBD1|EIF2AK4|WDR76|TAF12|TUBB4A|DGUOK|MCM6|NOA1|YWHAE|WNT5A|NSUN2|SDHA|MRPL3|SUB1|THOC3|XPO5|SRF|HIBADH|TFEC|PRDX5|POLA2|EXOSC7|REXO2|SQLE|ZCRB1|LLPH|TMPO|SNRPF|CDK2|RB1|FANCM|MFAP1|ZCCHC14|ZNF174|TP53|EIF4A3|HUNK|SCYL1|TIMM44|PLK4|CERS2|EIF2D|RPS27A|SNRPG|MRPS5|DUSP11|RALB|ABCA12|RAB5A|RABL3|ISY1|TBCK|NAF1|RPL37|MUT|ABT1|GNA12|CCT6A|UPF3B|MFHAS1|MRPS28|LACTB2|TERF1|RPS3|ZC3H12C|MTA2|DCP1B|NARS2|QDPR|FARSB|MBNL1|NUBP1|RPMS17|SAMSN1|RHOC|NIFK|RBM45|GNAQ|CCT8|KAT6B|AIFM1|DDX19B|ERCC6L2|ACTC1|MED8|TRMU|NACC1|ACOX1|POLR3K|ZFPL1|MRPS18C|CCT3|PRKCI|H2AFZ|ABCE1|RPS23|NPM1|SAP30L|FASTK|PHAX|DCAF13|RPP25L|KDM1B|MELK|FOLR2|NEMF|ARF6|TAF10|CLPX|PDIA3|NUDT21|RUNX1|SNRPD1|SLC27A4|MED1|NFATC3|RRM1|TUBA1A|TUBA1C|ZNF526|CYB5D2|ICT1|POLR2G|RNASE6|LSM3|RPS9|NKIRAS2|TWF2|HINT1|ZNF33A|POP7|FASN|DTYMK|SRP9|FEN1|SPATA5L1|PCBP1|MRPL39|ARF4|YWHAG|TBCA|ZNF3|CAMTA1|MRPL13|OGG1|ISG20|APLF|FAM103A1|ING2|BPTF|HIST1H1E|CYCS|DRAP1|MUS81|RPL13|GLUL|EEF2|TUT1|CYP2S1|WDR3|UTP23|H2AFV|CYB5B|DCAKD|APITD1|SLC19A1|MRPL11|NSUN5|RPL15|MAP3K11|MIS18BP1|ZNF622|BANF1|PSMC5|LSM1|RAB6A|PPP1R8|REST|DUS3L|SRP68|DTD2|TRMT10C|RNASEH1|ARL6IP4|GRHPR|KHDRBS1|TSFM|AURKB|SIDT2|ZBTB33|MRPL1|MRPS31|EXOSC4|TYMS|CSTF3|RMI1|CYC1|SAMD4B|FKBP10|TCP1|NOC2L|PRKRA|RUVBL1|RPS15A|GCFC2|TUBB6|GEN1|ZNF720|MAGOHB|BASP1|LSM10|RAB43|ZNF687|EZH2|MRPS23|FARSA|YARS2|CALR|ATP11B|MSC|RRP7A|IMPDH2|RNF10|TUFM|NDUFV1|DCTPP1|GLYR1|EXOSC3|PNKP|PRKAG1|MYO1D|WDR33|CARM1|SRSF7|THOC6|IMP3|MAF|MDH2|HMG20B|NOC4L|HIST1H1B|P2RX7|IP6K2|ZNRD1|IDH2|NOP10|ZNF92|HIST2H2AB|PARPBP|PROSC|SHMT2|MRPL12|KIF9|COQ6|POLR3C|BMP2K|STRADA|RAD51C|EIF5A|DHX15|TUBA1B|ACTR8|ZNF644|NME1|ENOX2|SRA1|SARNP|RTN4|SUV39H1|NUDT4|BRIX1|TUBB|RBMX2|RPS7|RHOG|THUMPD3|RPL7|H3F3C|ASH2L|MRPL20|GSPT2|TUBB4B|SRFBP1|CYB5A|PPP1CC|ETV7|RPS2|CREB3|SRP72|FOXM1|SNRPD2|POLR2K|SP100|ARID3B|PKN1|TCEA2|ATR|CDK5RAP2|DALRD3|TOR1A|ZC3H7B|LYAR|RPS21|RPL3|RPL27A|ANXA2|RPS17|RPS3A|RPSA|RPL22L1|PRKAA1|TAP1|VPS72|TYW5|AK2|SUV39H2|PIP4K2C|POLR3H|ERCC5|STK39|CYP20A1|RAC1|UBE2C|HIST1H2BF|ATN1|FDPS|PIK3R4|HIST1H2BK|MCRS1|ATP13A1|HOMEZ|POP5|ATP2B4|COPS5|ERI2|ELK4|RAD23B|HNRNPAB|MAX|HIST1H2AI|HIST1H2AG|XRCC6|PCBP2|CBWD3|GATAD2A|TOPORS|WDHD1|EIF3B|UBE2Z|UBA3|MATR3|ZNF627|SREBF2|MTOR|MRPL21|RPL12|NFE2L1|ILF2|DARS2|DCLRE1A|HMGN2|SMG5|CNOT7|RPL39|APOBEC3C|TFB2M|COA6|NTPCR|RAB4A|RHOU|GUK1|PARP1|H3F3A|TMEM63A|IARS2|NUCKS1|ETNK2|UBE2T|TROVE2|UCHL5|TRMT1L|RNASEL|SF3B5|LHX4-AS1|QSOX1|SOAT1|SDHC|NDUFS2|PPOX|APOA1BP|RIT1|CENPW|DAP3|HSF2|PMVK|RAB13|GLRX3|MKI67|S100A16|BCCIP|OAT|GTF3C6|PSMD4|IKZF5|TCF7L2|NRAS|RARS2|HIPK1|SYNCRIP|RAP1A|ATP6AP1|TTK|HENMT1|NPM3|DR1|RPL5|GTF2B|GOT1|FPGT|EXOSC1|GNAS|NFIA|ALDH18A1|DHCR24|MCTS1|SSBP3|MRPL41|SUPT3H|MAGOH|SCP2|SLC25A5|KIF20B|RPL7A|MRPL14|SURF6|BMPR1A|MRPS18A|UCK1|ERI3|POLR1C|ASS1|PRPS1|YBX1|VDAC2|PPCS|CHCHD1|HNRNPH2|PABPC4|TRUB2|ANXA7|RRAGC|UTP11L|MRPS15|AK1|CHD6|SAR1A|STXBP1|PGK1|HDAC1|RPS4X|SRSF3|GPN2|FOXO4|EIF6|HMGCL|TXN|WDR46|HSD17B8|LAS1L|EIF2S2|APEX2|ATF6B|RCC2|SDHD|MAPRE1|MASTL|PRRC2A|PIM2|GNL1|EXOSC10|ZNF41|XRN2|ARL5B|CBWD7|CBWD5|HIST1H2BL|DTD1|NOL9|HIST1H4C|ACOT7|TAF2|DCLRE1C|CYP4V2|NGRN|NUDT2|PCNA|E2F4|FOXO1|KIN|DDX58|FBXO18|RBBP7|ITPA|BRCA2|NABP2|MRPS26|TUBB2A|RPS6|NQO2|BTF3|TMSB4X|PTCD2|HADHA|HMGN1|WRNIP1|IDH3B|GTF3A|NOP56|DDX1|RBM47|AK3|RAD1|LCORL|FSCN1|NYNRIN|CHEK2|N6AMT2|GTPBP8|RPUSD3|C17orf85|GARS|RTF1|TFPT|RPL13A|AKT2|TBP|EEF1B2|SUMO1|SRSF2|CERS6|BBS10|PPP2R4|RPL24|G3BP1|NR2F2|LARS|CCT4|RPL34|ZNF207|PAIP2|KIF20A|SIN3A|CDK1|KTN1|CHCHD2|RPL14|SGK3|RPS8|UBN1|ILK|CSNK1E|IRF9|MOCS2|UBE2G1|NUDT1|NFE2L2|EIF4ENIF1|ZBTB44|KIAA0020|RNASE1|ATP5A1|GIN1|PAICS|RBBP8|CDC42|UBE2J2|MIER1|MMACHC|NHP2L1|NLK|C6orf203|THAP4|ELAVL1|ARHGAP35|RPS14|NGDN|WIBG|RBM34|PRPF40A|RBM4|R3HDM1|RAB1A|RAB6C|CREB1|RPL23A|RPP30|TBXAS1|UBAP2L|IDH1|IRAK4|DENND4A|ATP2B1|EFTUD2|STRAP|RPS18|CENPBD1|JMJD6|DHFR|GPATCH4|NFYC|NFIC|UBE2W|PAPD4|RPL17|C11orf68|ANXA11|MOV10|FLYWCH1|TAF6|RHOA|RPL9|SNRPE|APTX|WBSCR22|RPF2|SNRNP35|ILF3|RPL36A|NOP14|DHX57|ETV1|NOL7|SUMO2|PRMT1|ZNF410|EBNA1BP2|HRAS|TRIM32|LSM5|CNBP|DNTTIP2|TOP2A|ISY1-RAB43|ZNF438|SNRPB|RPP14|RBFOX2|RAB34|RPL10|RCOR3|HJURP|PSMA1|PTBP3|CTCFL|STRBP|SLC48A1|EIF2B1|DHX36|RRP1|RPL37A|SRPRB|SEPHS2|RPL35A|PPIA|EIF1|NUDT5|SSBP1|CDK5|L1TD1|POLE4|RPL23|BAG1|ALYREF|LSM6|LARP7|DDX41|WDR36|NDUFA13|SMUG1|MRPS30|RNASET2|GNB2L1|CDKN2AIP|RHOBTB2|RPL30|RPL26L1|VDAC3|RPS20|EIF3H|MRPL22|API5|EIF3F|TYK2|MANF|RBM4B|H2AFX|SERPINH1|CLP1|RPS25|FAU|RPS6KA1|RPS13|EIF3M|DPF2|MDH1|HHAT|H2AFJ|ACADVL|ZCCHC8|DBI|GPN3|ZCCHC7|FKBP5|HCK|HIST1H2BG|TIMM50|HIST2H2BF|RAN|GATC|RPL18|RAB5C|APAF1|SPATS2|ENSP00000449026|RPLP0|MRPL42|SLIRP|ERH|HNRNPC|SRP54|ETFA|RPL28|TBL3|DUS2|ACTG1|CLUH|RSL1D1|MRPS21|RAB31|POLI|RPL27|POP4|PIAS2|POLRMT|C19orf40|PDCD5|RAD23A|ZNF570|RPS15|WBP2|ZNF101|ZNF253|LSM4|NOSIP|RPS19|CCDC124|MYO9B|RPS28|RPS5|RUVBL2|NELFCD|H6PD|HADH|CWC15|HEBP2|POLDIP2|HMOX2|NAGK|DUSP14|AATF|HIST1H2BM|UBE2F|YTHDF3|RPP38|HIST1H2BH|HNRNPCL1|PHB|DDX52|MYC|DHRS3|ZCCHC17|MCM3|PSMC3|TADA2A|VPS11|DDX24|H2BFS|RPS10|SAP18|HIST1H2AL|PPIP5K2|ARFRP1|CPSF1|HIST1H4E|FOXP1|HIST1H3B|SLC27A3	124	3315|1200|5190|2259|6366|5253|4065|4827|381|6312|2769|6813|6522|1626|651|7350|4191|6135|2661|7161|5073|2793|3603|1998|2118|7776|8064|5778|5955|729|6471|4359|6447|3264|2943|1617|5508|8058|8100|5889|3669|906|858|3978|4305|3135|3789|7476|2334|6972|3741|3867|3576|324|6966|5247|5178|4467|6825|480|8016|7401|4662|5352|3627|1653|1848|1359|5274|2649|945|1623|5061|2961|5910|6588|954|5748|1218|1224|2037|5598|3597|3378|4227|5601|3471|3066|6720|2868|3411|6618|4701|852|4635|4107|6714|6492|6489|7692|4344|624|2016|7248|7539|1488|7101|7608|5214|1266|3816|4200|4149|3276|1923|2022|6495|7818|6081|2385|2775|2763|3237|1989|2085|4740|5892|681|7077|7014|828|6894|4212|6246|4698|4758|459|5064|2727|6537|4425|7122|7176|7518|2991|2808|4722|4773|5784|2700|4029|6372|6426|5175|5136|2328|2091|1407|1719|7881|7224|7293|7560|6171|6018|2028|7719|2403|1035|693|7023|6429|7227|7278|5694|4125|3366|2100|5763|6165|4308|747|1776|1881|4767|2958|2835|3534|1479|7341|1794|2256|2682|3825|1140|999|5634|5706|2880|3450|3354|3717|1290|4275|4137|7413|6159|4074|4086|8061|3072|7437|8121|1689|6828|3180|2475|6237|7806|7155|861|2358|1065|6630|6456|4413|4686|2511|4401|3423|6057|597|363|1296|5916|510|333|1338|2622|1401|6918|3258|3321|1896|7467|4965|2154|897|2691|6279|5679|687|7728|7215|7815|4377|3048|1554|7671|3822|3303|927|3141|4221|3216|7557|4053|4809|6519|3150|5928|8034|2430|366|4494|4197|1983|2871|1917|2073|2157|1842|6240|6096|1455|5553|3927|3930|7419|6162|3945|2604|1500|7230|7875|3360|3306|1560|4326|4329|1875|6432|3876|7878|2304|321|4281|6597|7566|2520|3018|501|4545|7950|975|5187|5133|2307|477|2955|5202|4821|4992|318|447|1011|984|7485|5451|5424|4857|2694|3183|306|315|1059|7803|6600|5646|5427|4119|7500|7068|6876|5184|3516|6729|6738|1452|5649|1272|5505|4158|7908|1437|1311|1329|5262|2892|7527|6552|4167|1938|7743|5979|6027|5565|6066|3651|2541|357|414|3231|525|5760|2724|4893|2856|1044|1080|7188|2643|7335|5379|6294|6822|6840|474|3708|3528|3267|1665|2901|489|5295|6147|2796|5001|1023|4002|5580|5583|3387|8073|3462|3270|1557|6909|675|7344|1599|6093|6531|1830|3786|1788|2109|879|801|2964|6573|3252|966|7530|7572|2940|5907|5472|1749|6333|3558|1536|6861|5022|5025|1317|4812|4176|1461|1440|1320|1902|7365|4470|5118|2397|4077|2058|6132|4101|4431|3972|1086|7443|7446|1239|6477|2472|1836|450|5340|2766|1548|996|2427|1203|6444|6192|1551|1293|6855|5577|5106|1353|7326|3687|930|5037|2349|6747|834|7320|5124|4884|3951|3894|2706|2670|2610|2556|2412|1785|7941|4047|7398|2841|1410|555|3885|7269|2361|426|6564|7221|5448|4923|4929|627|4692|1857|5820|5016|3729|6474|3846|699|522|7932|1158|3009|1167|6819|4845|1155|1374|6732|411|981|1521|7623|5631|5622|4953|3564|2787|1620|7110|5172|1248|1839|7800|5397|6138|6036|3657|3447|1395|7425|7368|6660|6669|5538|4890|3795|2331|2799|6126|5799|4185|7461|7410|8040|5556|5490|5358|5319|6129|6834|6726|6708|2139|7236|7233|8055|6123|6051|4260|1527|1443|2169|7464|5709|5550|5463|5415|4320|2148|2142|1959|7239|5469|6105|3735|1179|6846|5226|2802|7407|7428|7848|7854|7080|4980|5163|3738|3021|3036|1077|7377|7416|6654|5685|3762|6579|6591|6633|5097|2937|2502|990|7005|7020|5643|3579|3672|3780|6108|6120|5322|5574|4524|3960|2313|1119|582|7143|7125|6510|4989|855|6675|5517|6540|4695|456|6804|6990|4971|4341|1707|6621|5730|2676|6582|4644|3027|3873|2709|2715|6858|2211|8079|5286|4131|438|507|492|7659|3198|1503|780|1854|7707|6816|1596|7218|7257|4296|7839|7836|1515|7392|5289|5439|5703|3297|1422|7710|8001|5781|4014|4896|4905|4959|2805|2874|1686|3372|3705|8010|6717|6831|2838|7515|5652|1434|354|4947|4716|1164|2898|5268|702|7092|5067|3186|846|7980|7194|4035|666|6954|6111|2544|1761|408|4386|4362|1458|1446|7305|6054|3843|7959|6486|4464|7740|2739|1977|1941|7677|789|867|7524|6663|5562|5499|5934|1944|7788|6981|2094|5994|2748|1344|1074|5343|4182|3249|2178|5670|1704|6342|2562|1635|5682|2658|1773|621|4506|5145|1809|6015|4512|6615|4140|3654|5772|5817|1512|1803|1656|957|1212|4866|2778|8115|4497|3126|1236|4881|1737|6417|4374|387|6624|1032|4788|1083|369|7551|5028|6951|4473|1884|7590|1740|8109|4218|684|2136|5742|3906|1281|4674|6549|2454|6222|3144|6648|6594|3441|4977|2400|3339|6984|4806|7791|1947|7356|633|3543|7440|2925|5868|5454|5325|1995|936|7860|3213|2250|5985|6504|4479|4323|7977|435|2436|5628|6786|2292|6435|1182|7503|4389|6321|3480|6711|8103|3606|1506|3063|6168|4932|6957|1926|5301|6228|1275|3207|1137|2025|2580|2460|7191|1629|1062|2496|3804|1254|2760|825|6072|6285|3954|2163|3429|5919|3744|4605|5853|5127|3993|6567|2421|6528|6558|4956|1029|3324|4299|7713|1518|7674|5394|7563|1125|2433|6243|1569|2196|5478|7722|7167|4098|3204|3660|6702|6891|4083|3261|2484|2592|3861|3054|5130|2859|6975|3120|5100|5406|2478|7626|8004|1002|1476|1482|4284|5688|579|2577|3939|1929|6144|7869|3381|339|2730|2568|5754|8031|1068|921|2565|5568|813|2832|4365|6423|2910|4422|4419|5292|5805|7362|5457|1014|882|5169|1674|495|2055|7275|1362|2982|3792|6381	1.7e-15		GO:1901363	1.19586	0
405	125	GO Process		Generation of precursor metabolites and energy	1.2e-12	UQCRC1|DLD|ATP5D|NDUFB7|GAPDH|COX6A1|ENO1|NDUFB3|COX6B1|NDUFA2|NDUFA10|COX5B|NDUFB5|NDUFAF1|CYBA|ATP5B|DHTKD1|SDHA|NDUFA9|NDUFB10|NDUFS6|NDUFB11|NDUFB9|QDPR|SLC25A4|ATP5G3|THTPA|ATP5O|CALM3|ATP5J2|ACOX1|AGL|ADH5|NDUFAF2|NDUFB8|COX11|ATP5L|NDUFA7|ATP5H|ATP5I|UQCRFS1|PDHB|CYCS|ATP5S|CYB5B|UQCRH|GBAS|CYC1|COX5A|GYS1|BID|TALDO1|COX8A|NDUFV1|PPP1CA|MDH2|NDUFV2|NDUFA12|NDUFB1|IDH2|UQCR10|ATPIF1|NDUFA4|CYB5A|PPP1CC|ETFB|STOML2|RPE|MTOR|COA6|GLRX2|SDHC|NDUFS2|GLRX3|ATP5F1|COX7A2|PGAM1|GNAS|NDUFA1|SURF1|AKR1A1|NDUFS5|PGK1|NDUFA8|HMGCL|ALDH4A1|SDHD|FXN|COX7A2L|UQCRQ|LYRM7|NDUFB6|NQO2|IDH3B|AKT2|ATP5G1|FDX1L|ATP5G2|ATP5A1|NDUFA11|ATP5J|IDH1|DERA|NDUFA5|NDUFA3|NDUFA6|NDUFB2|NDUFA13|COX7C|COX6C|UQCRB|ENSP00000432614|UQCC3|MDH1|ACADVL|BLOC1S1|ETFA|COX4I1|NDUFAB1|UQCR11|H6PD|MYC|DHRS3|UQCRHL|ADSL	124	4338|651|7764|2619|5352|3474|5061|378|4914|4113|6585|7137|5841|6534|6372|2091|7278|2682|7281|6915|7374|2850|1392|6279|3045|6969|2976|4572|2340|4596|6519|3201|4485|3810|3129|1698|4152|5790|3870|2745|3624|3615|3183|7488|6876|1734|4563|2856|6210|4110|2733|2202|2184|3270|3138|801|5046|6411|6960|2940|804|6033|3918|2427|1203|600|7863|405|2787|7425|7482|6834|6726|1527|5403|516|7299|7080|1020|6351|4371|4764|4989|4872|6804|7662|4644|4143|429|444|3282|2985|5781|1686|3186|6141|714|6483|2094|3483|2673|1512|8067|2319|1986|1956|5034|6711|4986|6012|375|570|504|3954|5919|4917|2196|1017|6672|6783|3939|6423|2910|6102|8028	9.81e-15		GO:0006091	1.19208	0
495	143	GO Process		Protein localization to membrane	1.2e-12	TNFRSF1A|TIMM13|MICALL1|TOMM22|CHMP4B|C16orf70|RPL18A|SEC61B|RPL19|RPS12|NUP155|GORASP2|RAB38|RPS16|AP3B1|TIMM10|RPL35|SDCBP|ARL3|RPL8|SLC9A3R1|EHD2|ENSP00000263634|GOLPH3L|RPS27A|ABCA12|RPL37|RPS3|CALM3|BAX|SSR2|PRKCI|ZDHHC3|RPS23|SEC61A2|HPS6|VPS37C|RPS9|SRP9|VAMP5|ARL6IP1|RPL13|RPL15|GGA2|SRP68|SSNA1|ASB3|RPS15A|BID|TIMM22|RPLP2|WRB|GAS6|BSG|CCDC88A|RPS7|RPL7|RPS2|SRP72|YIF1B|ICMT|SAMM50|RPS21|RPL3|RPL27A|ANXA2|RPLP1|RPS17|RPS3A|RPSA|ZDHHC9|CHM|AP4M1|ITGB1BP1|RPL12|RPL39|ATP1B1|RAB13|S100A10|ZDHHC6|RAP1A|RPL5|SCP2|RPL7A|ZDHHC12|STXBP1|RPS4X|ROMO1|RILPL1|ARL5B|RPS6|SGTB|RPL13A|AKT2|RPL24|RPL34|FLOT2|TIMM9|RPS29|RPL14|RPS8|RPS14|PREPL|UBA52|SEC61G|RPL23A|RPS18|FCHO2|RPL17|RPL9|RPL36A|RAB34|RPL10|RPL37A|RPL35A|CDK5|RPL23|NDUFA13|COX18|FYB|RPL30|RPS20|RPS25|FAU|RPS13|C2CD5|RABEP1|RPL18|RAB3IP|ENSP00000449026|RPLP0|SRP54|RPL28|RAB31|RPL27|RPS15|RPS19|RPS28|RPS5|SH3GLB1|RPS10|PIGW|ARFRP1	124	5886|2646|3099|4278|726|3696|3135|3741|324|1653|7536|4581|3471|7692|2448|5121|4698|3963|7176|7719|4383|3366|2628|765|6630|4401|5916|7467|2340|7851|768|366|3855|1983|1860|3345|7353|4281|975|690|4476|1059|5649|807|6552|7302|7992|6294|2733|3633|3648|3969|2352|7533|5874|7446|2472|6192|1293|1731|774|5283|4884|3951|3894|2706|2712|2670|2610|2556|618|7032|4653|6306|7110|3657|1473|4260|6837|4242|5469|2802|6654|6579|1587|6510|6675|7833|3549|4131|8001|6912|5067|3186|2544|1458|5310|2229|3330|7740|1977|5682|2373|5883|1779|4140|2778|1524|387|5028|4218|1947|7356|3213|6504|2436|2292|6711|4173|5745|6957|6228|3804|1254|825|6384|6978|3324|909|7674|5394|1569|5478|6891|3261|3120|1002|4284|5688|3921|882|3663|2055	9.73e-15		GO:0072657	1.19208	0
670	175	UniProt Keywords		RNA-binding	1.21e-12	DIMT1|SNRPD3|PAPOLA|APEX1|MAZ|FBL|FRG1|SART3|SRSF9|RRP9|SF3B6|FASTKD2|CPSF3|PAPOLG|TARDBP|ZC3HAV1|C19orf43|SNRPA|SRSF6|SNRPC|RALY|LSM7|FUS|SNRPA1|TRIM21|GRSF1|HRSP12|ERAL1|MRPL44|EIF4E2|DDX56|LOC81691|C14orf166|RPL8|SRBD1|EIF2AK4|NSUN2|THOC3|XPO5|EXOSC7|ZCRB1|SNRPF|EIF4A3|SNRPG|DUSP11|NAF1|RPL37|ABT1|UPF3B|LACTB2|RPS3|MBNL1|RPMS17|NIFK|RBM45|DDX19B|TRMU|NPM1|FASTK|PHAX|NUDT21|POLR2G|LSM3|RPS9|POP7|SRP9|PCBP1|ISG20|FAM103A1|TUT1|NSUN5|LSM1|PPP1R8|SRP68|DTD2|KHDRBS1|SIDT2|EXOSC4|PRKRA|MAGOHB|LSM10|RRP7A|IMPDH2|EXOSC3|SRSF7|THOC6|IMP3|EIF5A|SARNP|NUDT4|RBMX2|THUMPD3|RPL7|ANXA2|POP5|HNRNPAB|PCBP2|EIF3B|MATR3|RPL12|CNOT7|TFB2M|TROVE2|TRMT1L|RNASEL|SF3B5|SYNCRIP|HENMT1|RPL5|EXOSC1|MAGOH|SURF6|YBX1|HNRNPH2|PABPC4|RPS4X|SRSF3|EXOSC10|DTD1|NOL9|KIN|DDX58|GTF3A|DDX1|RBM47|C17orf85|SRSF2|G3BP1|NUDT1|KIAA0020|NHP2L1|C6orf203|ELAVL1|WIBG|RBM34|RBM4|RPL23A|RPP30|RPS18|JMJD6|DHFR|MOV10|SNRPE|SNRNP35|ILF3|LSM5|SNRPB|RPP14|RBFOX2|PTBP3|STRBP|DHX36|RPL35A|NUDT5|ALYREF|LSM6|LARP7|DDX41|CDKN2AIP|RBM4B|TIMM50|SLIRP|HNRNPC|SRP54|DUS2|CLUH|POP4|LSM4|NELFCD|YTHDF3|RPP38|HNRNPCL1|DDX52|DDX24|CPSF1	124	6813|5073|8064|4359|8058|3978|480|7401|3627|5274|945|954|5748|1218|3597|3378|4227|5601|3066|3411|4701|624|7608|5214|1266|3276|2022|6495|681|7077|828|5784|5175|7719|747|1776|2256|999|5634|1290|7413|4086|2475|6456|4686|1296|5916|333|1401|3321|7467|687|7215|3048|1554|3141|4053|2871|2073|2157|2604|7878|321|4281|501|975|2307|984|5451|5646|1452|1311|5262|6552|4167|5565|2541|525|7335|3528|1665|5583|3387|675|3786|1788|2109|1440|2058|4431|7443|6477|2472|2706|3729|1158|1155|1521|5622|7110|6036|1395|7461|8040|5556|5490|7239|1179|2802|7854|7416|6633|3579|6120|5322|6675|5517|2211|7659|3198|7836|1515|3372|8010|6717|2898|4035|1761|5562|7788|2178|1704|2562|1773|621|5145|4140|3654|2778|4497|3126|4788|6951|1740|8109|6648|6984|4806|7791|2925|5454|936|6504|7977|1182|7503|4389|6321|6168|7191|6528|1125|6243|1569|7167|3204|2484|7626|2577|921|2565|813|4365|5457|7275	2.33e-14		KW-0694	1.19172	0
157	69	UniProt Keywords		Primary mitochondrial disease	1.38e-12	ATP5D|TXN2|C1QBP|NDUFB3|COX6B1|NDUFA2|NDUFA10|C12orf65|MRPL44|NDUFAF1|DGUOK|SDHA|MRPL3|NDUFA9|NDUFS6|NDUFB11|NDUFB9|NARS2|SLC25A4|AIFM1|NDUFAF2|NDUFB8|C19orf70|TRMT10C|TMEM70|RNASEH1|TSFM|CYC1|COX5A|MRPS23|YARS2|TUFM|NDUFV1|NDUFAF3|NDUFV2|NDUFA12|BOLA3|COQ6|NDUFA4|TMEM126B|COA6|RMND1|NDUFS2|NDUFAF4|NDUFA1|MRPS2|SURF1|MRPS16|SDHD|PDSS1|NDUFAF5|UQCRQ|LYRM7|MPV17|PNPLA4|MIPEP|FDX1L|ATP5A1|APOPT1|NFU1|NDUFA11|ATPAF2|TIMMDC1|NDUFA6|NDUFA13|UQCRB|UQCC3|COX14|UQCC2	124	7764|1398|4467|378|4914|4113|6585|7248|681|6534|2835|2682|3825|7281|7374|2850|1392|2691|3045|927|3810|3129|1722|1938|5871|7743|6066|2856|6210|6147|5001|3462|3270|606|5046|6411|3501|5025|3918|4779|7425|3990|6726|6507|1020|1350|6351|4638|4644|7929|4290|444|3282|6705|5466|8097|714|2094|4617|6627|3483|2979|1713|1956|6711|375|504|3147|7104	2.86e-14		KW-1274	1.18601	0
83	49	Reactome Pathways		Cyclin A:Cdk2-associated events at S phase entry	1.44e-12	PSMA4|PSMC4|PSMD5|PSMA3|PSME2|PSMD7|PSMA2|SKP1|CCNH|CDK4|PSMB7|PSMC1|PSMA6|RBL2|PSMB1|PSMD3|CDK2|RB1|PSMB6|PSMA5|RPS27A|CCNA2|SKP2|PSMB4|UBB|PSMC5|CKS1B|CUL1|PSMF1|PSMD12|PSMB10|MAX|PSMB5|PSMD4|PSMA7|PSMB2|PSMB9|PSMB8|E2F4|PSME1|AKT2|PSMD14|UBA52|PSMD13|PSMA1|PSMD9|MYC|PSMC3|PSMB3	124	7653|4827|3690|3891|3090|7197|6849|7587|5514|1989|4368|4722|4029|7881|7251|1821|8061|3072|6315|498|6630|1377|5421|1677|2370|1437|576|3294|3132|7647|4452|3009|3561|5463|7752|7158|993|7704|4296|6297|3186|2355|5883|7359|7440|4587|6423|5292|5307	4.05e-14		HSA-69656	1.18416	0
83	50	GO Process		Anaphase-promoting complex-dependent catabolic process	1.51e-12	PSMA4|PSMC4|PSMD5|PSMA3|PSME2|PSMD7|PSMA2|FBXO5|CCNB1|PSMB7|PSMC1|PSMA6|ANAPC5|PSMB1|CUL3|PSMD3|CDK2|PSMB6|PSMA5|RPS27A|PSMB4|UBB|PSMC5|AURKB|PSMF1|ANAPC1|PSMD12|UBE2C|ANAPC11|PSMB10|PSMB5|BUB3|PSMD4|PSMA7|PSMB2|PSMB9|PSMB8|PSME1|PTTG1|CDK1|PSMD14|UBA52|PSMD13|PSMA1|PSMD6|CDC27|PSMD9|ANAPC16|PSMC3|PSMB3	124	7653|4827|3690|3891|3090|7197|6849|3807|2919|4368|4722|4029|2826|7251|6084|1821|8061|6315|498|6630|1677|2370|1437|3651|3132|7065|7647|7221|4122|4452|3561|5607|5463|7752|7158|993|7704|6297|4725|7959|2355|5883|7359|7440|6330|4521|4587|4749|5292|5307	1.24e-14		GO:0031145	1.1821	0
80	48	GO Component		Respiratory chain complex	1.9e-12	UQCRC1|NDUFB7|COX6A1|NDUFB3|COX6B1|NDUFA2|NDUFA10|NDUFB5|NDUFAF1|SDHA|NDUFA9|NDUFB10|NDUFS6|NDUFB11|NDUFB9|NDUFB8|NDUFA7|UQCRFS1|UQCRH|CYC1|COX5A|COX8A|NDUFV1|NDUFV2|NDUFA12|NDUFB1|UQCR10|NDUFA4|SDHC|NDUFS2|NDUFA1|NDUFS5|NDUFA8|SDHD|UQCRQ|NDUFB6|NDUFA11|NDUFA5|NDUFA3|NDUFA6|NDUFB2|NDUFA13|COX7C|UQCRB|ENSP00000432614|COX4I1|NDUFAB1|UQCRHL	124	4338|2619|3474|378|4914|4113|6585|5841|6534|2682|7281|6915|7374|2850|1392|3129|5790|3624|1734|2856|6210|2184|3270|5046|6411|6960|804|3918|6834|6726|1020|4764|4872|4644|444|2985|3483|2319|1986|1956|5034|6711|4986|375|570|1017|6672|6102	4.69e-14		GO:0098803	1.17212	0
363	114	Reactome Pathways		Transcriptional Regulation by TP53	2.01e-12	RFC2|C12orf5|POLR2C|TSC2|PPP2CB|POLR2I|RPA3|SUPT4H1|COX6A1|MLH1|TP53I3|COX6B1|PIN1|RPA1|CCNB1|LAMTOR5|CCNH|MDM2|COX5B|GTF2H4|BARD1|RBL2|RHEB|TCEB2|PRDX1|TAF12|YWHAE|CASP6|PRDX5|MAPKAP1|CDK2|TP53|RPS27A|CCNA2|LAMTOR1|MTA2|SETD9|BAX|NPM1|TSC1|COX11|TAF10|TPX2|PRDX2|POLR2G|PRELID1|UBB|YWHAG|ING2|CYCS|PPP2R1B|AURKB|RMI1|RABGGTB|COX5A|NOC2L|BID|COX8A|PRKAG1|PPP2R1A|CARM1|NDUFA4|TP53BP2|POLR2K|LAMTOR4|ATR|PRKAA1|PIP4K2C|CHM|CNOT3|GATAD2A|MTOR|CNOT7|SMYD2|LAMTOR2|HIPK1|GADD45A|SURF1|YWHAB|RRAGC|HDAC1|TXN|EHMT2|TAF2|COX7A2L|PCNA|E2F4|RBBP7|BNIP3L|CENPJ|RAD1|CHEK2|NELFA|CCNK|AKT2|TBP|CDK1|RBBP8|UBA52|MOV10|TAF6|PRMT1|PPP2R5C|CDK5|COX18|COX7C|COX6C|GTF2H3|COX14|APAF1|COX4I1|NELFCD|GTF2H5|TCEB1	124	5253|8076|1617|5511|6906|4305|2334|6966|3474|1359|1224|4914|2811|3816|2919|1725|5514|4740|7137|5064|2991|7881|7293|2640|2403|4767|7341|6864|3354|1812|8061|3180|6630|1377|5667|2154|528|7851|2871|7758|1698|7419|7287|3405|7878|603|2370|5202|5424|3183|4233|3651|4893|5115|6210|2643|2733|2184|1599|7554|1830|3918|4629|5106|7380|5037|1785|555|7032|831|6732|2787|6036|345|711|1959|1152|6351|5277|3960|855|6990|4554|1854|429|7257|4296|5289|4842|5589|2838|354|2997|3030|3186|846|7959|1344|5883|4788|369|4674|3075|2436|4173|4986|6012|1668|3147|7713|1017|2577|6348|2883	5.73e-14		HSA-3700989	1.16968	0
