## Supplementary Tables for "Altered placental phenotype and increased risk of placental pathology in fetal spina bifida: a matched case-control study" (part 2 of 3)

### Sheet: Supplementary Table S3 (continued)
Supplementary Table S3. PC2 functional analysis output from STRING database analysis.
84	49	GO Component		Mitochondrial respirasome	2.25e-12	UQCRC1|NDUFB7|COX6A1|NDUFB3|NDUFA2|NDUFA10|NDUFB5|NDUFAF1|SDHA|NDUFA9|NDUFB10|NDUFS6|NDUFB11|NDUFB9|NDUFB8|NDUFA7|UQCRFS1|UQCRH|CYC1|COX5A|NDUFV1|NDUFV2|NDUFA12|NDUFB1|UQCR10|NDUFA4|SDHC|NDUFS2|COX7A2|NDUFA1|SURF1|NDUFS5|NDUFA8|SDHD|COX7A2L|UQCRQ|NDUFB6|NDUFA11|NDUFA5|NDUFA3|NDUFA6|NDUFB2|NDUFA13|COX7C|UQCRB|ENSP00000432614|COX4I1|NDUFAB1|UQCRHL	124	4338|2619|3474|378|4113|6585|5841|6534|2682|7281|6915|7374|2850|1392|3129|5790|3624|1734|2856|6210|3270|5046|6411|6960|804|3918|6834|6726|516|1020|6351|4764|4872|4644|429|444|2985|3483|2319|1986|1956|5034|6711|4986|375|570|1017|6672|6102	5.69e-14		GO:0005746	1.16478	0
81	48	Reactome Pathways		ER-Phagosome pathway	2.28e-12	PSMA4|PSMC4|PSMD5|PSMA3|PSME2|PSMD7|PSMA2|SEC61B|PSMB7|HLA-F|PSMC1|PSMA6|PSMB1|VAMP8|PSMD3|PSMB6|PSMA5|RPS27A|PSMB4|SEC61A2|PDIA3|CD14|UBB|PSMC5|CALR|PSMF1|TAP1|PSMD12|PSMB10|PSMB5|PSMD4|PSMA7|PSMB2|TLR4|PSMB9|PSMB8|HLA-C|PSME1|PSMD14|UBA52|SEC61G|PSMD13|MYD88|HLA-G|PSMA1|PSMD9|PSMC3|PSMB3	124	7653|4827|3690|3891|3090|7197|6849|3741|4368|2904|4722|4029|7251|6459|1821|6315|498|6630|1677|1860|3945|2505|2370|1437|1023|3132|7941|7647|4452|3561|5463|7752|7158|2097|993|7704|6405|6297|2355|5883|1779|7359|5592|6204|7440|4587|5292|5307	6.62e-14		HSA-1236974	1.16421	0
52	39	Reactome Pathways		Negative regulation of NOTCH4 signaling	2.35e-12	PSMA4|PSMC4|PSMD5|RBX1|PSMA3|PSME2|PSMD7|PSMA2|SKP1|PSMB7|PSMC1|PSMA6|PSMB1|PSMD3|PSMB6|PSMA5|RPS27A|FBXW7|PSMB4|UBB|PSMC5|CUL1|PSMF1|PSMD12|PSMB10|PSMB5|PSMD4|PSMA7|PSMB2|PSMB9|PSMB8|PSME1|PSMD14|UBA52|PSMD13|PSMA1|PSMD9|PSMC3|PSMB3	124	7653|4827|3690|7767|3891|3090|7197|6849|7587|4368|4722|4029|7251|1821|6315|498|6630|7578|1677|2370|1437|3294|3132|7647|4452|3561|5463|7752|7158|993|7704|6297|2355|5883|7359|7440|4587|5292|5307	6.92e-14		HSA-9604323	1.16289	0
129	61	Reactome Pathways		Host Interactions of HIV factors	2.44e-12	PSMA4|PSMC4|PSMD5|RBX1|PSMA3|PSME2|PSMD7|PSMA2|SKP1|NUP155|NUP85|NUP210|PSMB7|PSMC1|NUP133|PSMA6|PSMB1|TCEB2|AP2S1|PSMD3|PSMB6|PSMA5|RPS27A|SLC25A4|NUP205|PSMB4|NPM1|UBB|BANF1|PSMC5|ELMO1|CD28|PSMF1|NUP50|PSMD12|RAC1|PSMB10|ATP6V1H|PSMB5|PSMD4|PSMA7|NDC1|SLC25A5|PSMB2|PSMB9|PSMB8|SLC25A6|PSME1|POM121|PSMD14|UBA52|PSMD13|RANBP1|PSMA1|PPIA|PSMD9|HCK|RAN|TCEB1|PSMC3|PSMB3	124	7653|4827|3690|7767|3891|3090|7197|6849|7587|7536|6780|8046|4368|4722|6174|4029|7251|2640|3279|1821|6315|498|6630|3045|402|1677|2871|2370|7908|1437|4668|7995|3132|5520|7647|6564|4452|6291|3561|5463|7752|1005|5685|7158|993|7704|5736|6297|7896|2355|5883|7359|1026|7440|4479|4587|6567|4956|2883|5292|5307	7.31e-14		HSA-162909	1.16126	0
149	66	Reactome Pathways		G2/M Checkpoints	2.56e-12	PSMA4|RFC2|PSMC4|CDC6|PSMD5|MCM5|PSMA3|PSME2|PSMD7|RPA3|PSMA2|RPA1|CCNB1|ORC3|PSMB7|BARD1|PSMC1|PSMA6|PSMB1|MCM6|YWHAE|PSMD3|CDK2|TP53|PSMB6|PSMA5|RPS27A|CCNB2|PSMB4|UBB|YWHAG|PSMC5|RMI1|PSMF1|ATR|PSMD12|HIST1H2BK|PSMB10|BABAM1|PSMB5|PSMD4|PSMA7|YWHAB|PSMB2|PSMB9|PSMB8|HIST1H2BL|HIST1H4C|RAD1|CHEK2|PSME1|SUMO1|CDK1|RBBP8|PSMD14|UBA52|PSMD13|PSMA1|H2AFX|PSMD9|HIST1H2BM|HIST1H2BH|MCM3|PSMC3|H2BFS|PSMB3	124	7653|5253|4827|4191|3690|1998|3891|3090|7197|2334|6849|3816|2919|2763|4368|2991|4722|4029|7251|3534|7341|1821|8061|3180|6315|498|6630|1284|1677|2370|5202|1437|4893|3132|5037|7647|4692|4452|393|3561|5463|7752|5277|7158|993|7704|492|1503|2838|354|6297|7194|7959|1344|2355|5883|7359|7440|1629|4587|8031|5568|4419|5292|1014|5307	7.78e-14		HSA-69481	1.15918	0
68	44	GO Component		Endopeptidase complex	2.96e-12	PSMA4|PSMC4|PSMD5|PSMA3|PSME2|PIGU|PSMD7|PSMA2|HTRA2|PSMB7|PSMC1|PSMA6|PSMB1|PSMD3|PSMB6|PSMA5|PIGT|PSMB4|PIGS|PSMC5|PAAF1|PSMF1|GPAA1|PSMD12|RAD23B|PSMB10|PSMB5|UCHL5|PSMD4|PIGK|PSMA7|PSMB2|PSMB9|PSMB8|PSME1|PSMD14|PSMD13|PSMA1|PSMD6|PSMD9|RAD23A|ADRM1|PSMC3|PSMB3	124	7653|4827|3690|3891|3090|1965|7197|6849|7668|4368|4722|4029|7251|1821|6315|498|4575|1677|3513|1437|5418|3132|5829|7647|7932|4452|3561|7410|5463|2247|7752|7158|993|7704|6297|2355|7359|7440|6330|4587|2859|468|5292|5307	7.66e-14		GO:1905369	1.15287	0
184	74	Reactome Pathways		Separation of Sister Chromatids	3.94e-12	PSMA4|PSMC4|PSMD5|PSMA3|PSME2|PSMD7|PPP2CB|PSMA2|NUP85|DYNC1LI2|PSMB7|PSMC1|NUP133|PSMA6|ANAPC5|PSMB1|KIF18A|TUBB4A|PSMD3|PSMB6|PSMA5|NUF2|RPS27A|CENPU|SPC25|PSMB4|WAPAL|TUBA1A|TUBA1C|UBB|APITD1|PSMC5|PPP2R1B|AURKB|TUBB6|PPP2R1A|SKA2|TUBA1B|PSMF1|ANAPC1|TUBB4B|PPP1CC|PSMD12|UBE2C|PSMB10|PSMB5|CENPF|PMF1|BUB3|PSMD4|PSMA7|ITGB3BP|PSMB2|ZWINT|PSMB9|PSMB8|RCC2|MAPRE1|TUBB2A|PSME1|CENPN|PTTG1|INCENP|PSMD14|UBA52|PSMD13|PPP2R5C|PSMA1|CDC27|PSMD9|DYNLL2|ANAPC16|PSMC3|PSMB3	124	7653|4827|3690|3891|3090|7197|6906|6849|6780|5892|4368|4722|6174|4029|2826|7251|5694|2958|1821|6315|498|6189|6630|3039|2268|1677|4269|4326|4329|2370|3516|1437|4233|3651|6840|7554|5412|1902|3132|7065|1548|1203|7647|7221|4452|3561|348|1899|5607|5463|7752|6996|7158|1878|993|7704|6582|3027|7710|6297|6024|4725|7422|2355|5883|7359|3075|7440|4521|4587|4509|4749|5292|5307	1.21e-13		HSA-2467813	1.14045	0
4353	756	GO Process		Transport	4.08e-12	ARF5|FUCA2|TRAPPC6A|STARD3NL|GABARAPL2|PSMA4|PSMC4|KIF22|TIMM21|HSPB11|EIF2AK1|PSMD5|TMEM14A|TMED1|ATP5D|TIMM13|SNAP29|MIF|SNRPD3|MICALL1|TOMM22|PMM1|AP4S1|PSMA3|PSME2|CHMP4B|ACOT8|PGRMC1|GLA|C16orf70|PSMD7|TSC2|NME4|BLOC1S6|ECH1|FCGRT|TBCB|PLIN3|RABAC1|RPL18A|USF2|SNX8|FIS1|PSMA2|SEC61B|TBC1D12|RPL19|SLC25A11|SYNGR2|RANGRF|CTSC|TMEM109|SLC15A3|SLC25A3|MLEC|LTA4H|ARPC3|GOLT1B|COX6A1|SRSF9|RPS12|SNX3|NUP155|UMPS|NRBP1|PLEK|SLC35D1|CTSD|CPSF3|ACOT2|FAM53C|CCDC53|CLTA|RAB38|SRSF6|NUP85|C3|RTN2|MKKS|COX6B1|FGL2|SGSM3|MTX2|RPS16|TSG101|ACTN4|YIPF2|ABCB7|ZFYVE20|VPS25|RARA|NUP210|TIMM10B|TERF2|NXT1|AP3B1|IPO8|IER3IP1|CAMK1|TIMM10|RINT1|DYNC1LI2|SLC19A3|COX5B|KDELR2|TTYH3|PSMB7|RPL35|ENPP2|DERL1|DCTN3|TMEM63B|GGH|SDCBP|THBS1|KIF23|KIF11|ARL3|PSMC1|NUP133|PSMA6|AP5M1|CYBA|C14orf166|TRIP4|SNX1|ATP5B|PIK3C3|RAB27B|WIPI1|PSMB1|RPL8|DENND3|SLC9A3R1|TYROBP|LGALS3BP|COPE|ARPC1A|CSE1L|MAPK3|PLD2|KIF18A|ACTR3|DESI1|AP2S1|EHD2|VAMP8|USE1|CKLF|MCOLN1|YWHAE|CUL3|SEC22C|BBS7|AGA|PSMD3|SLC2A9|THOC3|XPO5|TNPO3|FBXO7|NDUFA9|SNRPF|CDK2|BIN2|VPS33A|SCAMP2|G6PC3|TP53|EIF4A3|SLC39A3|SOD1|SCYL1|GEMIN7|TIMM44|PSMB6|PSMA5|SFT2D2|GOLPH3L|EIF2D|RPS27A|SNRPG|ABCA12|RAB5A|RABL3|FTH1|TBCK|RPL37|PCYOX1L|SLC12A9|UPF3B|SIGMAR1|IMMP1L|SERPING1|C11orf73|RPS3|LAMTOR1|AIP|SLC25A4|NBAS|GEMIN6|TOMM70A|UCHL1|DISP1|ATP5G3|NUP205|NAAA|CCT8|TYSND1|AIFM1|DDX19B|APPL1|SLCO2B1|ELMO2|ATP5O|PSMB4|ATP6V0D1|CALM3|ATP5J2|ACOX1|BAX|NCKAP1L|CXCL16|ZFPL1|LRP5|AGL|PEX13|ARPC2|CCT3|SSR2|PRKCI|ZDHHC3|CCR1|ANXA5|ABCE1|RPS23|NPM1|SLC13A4|PHAX|FOLR2|NEMF|ARF6|SEC61A2|TSC1|COG1|SNRPD1|SLC27A4|MED1|ATP5L|PIEZO1|TRAPPC2L|TUBA1A|TUBA1C|UBXN6|SLC39A4|MFSD3|ATP5H|VPS37C|C3AR1|PRELID1|BCL2L1|TRAPPC1|RPS9|LMAN2|CD14|UBB|LRRC28|SRP9|STX8|VAMP5|STX18|ATP5I|ARF4|JAGN1|YWHAG|ARL6IP1|SCAMP3|RPL13|GLUL|EEF2|COMMD1|ATP5S|SLC19A1|OLR1|RPL15|BANF1|PSMC5|ATG4D|SNX33|RAB6A|GGA2|UCP2|SRP68|ELMO1|ARV1|SNX14|SSNA1|SIDT2|CCZ1B|CRAT|GLTP|CD209|CYC1|TCP1|SLC36A4|CHMP6|COX5A|RPS15A|BID|SLC35C2|MAGOHB|MALT1|RAB43|TIMM22|SLC9A9|EPN2|CALR|ATP11B|COX8A|SLC37A3|LLGL1|IMPDH2|RPLP2|PRKAG1|TRAPPC12|MYO1D|WDR33|PARL|SRSF7|THOC6|SMDT1|WRB|CLN8|SIVA1|ATP6V0C|SLC6A17|P2RX7|IP6K2|GAS6|MFSD10|TMEM179B|PDZD8|VPS39|ATPIF1|STRADA|EIF5A|TUBA1B|UNC119|NME1|UXT|SARNP|PSMF1|CCDC88A|SEC23B|TUBB|RPS7|NIPAL2|RHOG|NDUFA4|RPL7|OSTF1|MIA3|TUBB4B|CYB5A|DTNBP1|NECAP1|RPS2|TP53BP2|SRP72|TRPV2|SNRPD2|YIF1B|ICMT|SLC37A1|SLC25A40|FBLN5|SAMM50|SLC35F6|VAPA|TOR1A|DPY30|NUP50|RPS21|RPL3|RPL27A|ANXA2|RPLP1|RPS17|RPS3A|RPSA|TAP1|STYX|C6orf120|PSMD12|RAC1|SDAD1|STOML2|PIK3R4|ZDHHC9|ATP13A1|ERGIC3|ATP2B4|CHM|COPS5|TOMM7|PSMB10|XRCC6|ATP6V1H|LRP10|AP4M1|ERGIC2|MPC1|INPP5F|SFT2D1|MAGT1|RPL12|IPO9|KIAA1279|NFE2L1|CAPZA2|ILF2|SMG5|RPL39|PSMB5|TOMM20|RAB4A|RHOU|GUK1|TMEM63A|CENPF|CR1|DYNLT1|RABIF|TIMM17A|QSOX1|SOAT1|ATP1B1|MPC2|VNN1|PEA15|LMNA|LAMTOR2|MTX1|SLC50A1|C1orf43|RAB13|SLC39A1|SNAPIN|S100A13|S100A10|SNX27|PSMD4|CTSS|FCGR1A|ZDHHC6|F8A2|NRAS|RAP1A|ATP5F1|ATP6AP1|COX7A2|SLC30A7|CETN2|GABRA3|RPL5|BLOC1S2|SLC9A6|PSMA7|PGAM1|GNAS|PPAP2B|NDC1|MAGOH|SCP2|SLC25A5|SURF1|SURF4|RPL7A|CCDC23|YBX1|VDAC2|ZDHHC12|WDR34|SPTAN1|CAP1|YWHAB|IFT52|MCU|APOOL|SLC29A3|PSMB2|SAR1A|STXBP1|RPS4X|SRSF3|TLR4|ATP6V1G1|ROMO1|SLC31A1|EIF6|HMGCL|PSMB9|PSMB8|EIF2S2|RNF5|PQLC2|NEU1|AIF1|ABI1|HLA-C|RILPL1|FXN|ARL5B|FTL|VPS28|STAM|RTN3|SLC35B4|COX7A2L|MCUR1|APOO|PRDX4|SNX2|SLC35B3|MPV17|RPS6|COL4A3BP|BTF3|BNIP3L|TMSB4X|SERPINB1|PITRM1|SGTB|ATP5EP2|SLC5A3|EXOC1|TMEM165|SLC25A6|TSSC1|MIPEP|DNAJC19|PSME1|C17orf85|LAIR1|RPL13A|AKT2|SRSF2|ECT2|ATP5G1|SLC35B2|RPL24|GAPVD1|CACNB1|ATP5G2|CCT4|CCDC109B|RPL34|KIF20A|FLOT2|LIMA1|TIMM9|POM121|ATP6V1C1|RPS29|CTAGE5|RPL14|TSPO|ARHGAP21|SGK3|RPS8|TIMM17B|NUDT19|NCF4|BLOC1S5|EIF4ENIF1|SLC35E3|HPS4|GSTP1|ATP5A1|CECR1|CDC42|TBC1D10A|ELAVL1|RPAIN|RPS14|RGS14|SCN9A|PSMD14|PREPL|FCHSD2|SLC39A10|CLEC16A|RAB1A|RAB6C|CREB1|UBA52|SEC61G|SCRN1|RPL23A|ATP5J|IDH1|SCFD1|IGF2|ATP2B1|PPP6C|BCAP31|TRAPPC2|RPS18|FCHO2|JMJD6|CORO1C|GCA|MAN2B1|TEX264|PSMD13|RPL17|ANXA11|CHID1|RHOA|RPL9|SNRPE|CAPZB|MYD88|RANBP1|COPG2|MFSD1|IFT74|RACGAP1|RPL36A|CHMP3|EPN1|SLC25A44|HRAS|LAMP2|VPS52|SNRPB|RAB34|RPL10|STXBP2|FNBP1|PSMA1|C4B|SLC48A1|SLC9A8|DERA|EBP|PLTP|VAPB|NCK1|ATP6V1F|STIM2|RPL37A|PSMD6|SELT|RPL35A|CLIC3|PPIA|CDK5|RPL23|CNIH4|TMEM14B|SNF8|ALYREF|NDUFA13|TMEM167A|NEDD4|COX18|COX7C|RNASET2|CDC42SE2|WWP1|PIK3R1|RPL30|CETN3|VDAC3|COX6C|FAM49B|RPS20|ENY2|ATOX1|GSTK1|MANF|GSDMD|SLC43A3|ATP6V0B|RPS25|FAU|RPS13|TRAPPC4|TOMM5|TIMM8B|TMEM50B|PSMD9|PHB2|MFSD5|C2CD5|SLC1A5|TMEM14C|HCK|RABEP1|TIMM50|RAN|RPL18|RAB5C|RAB3IP|BLOC1S1|APAF1|METTL7A|ENSP00000449026|COPZ1|RPLP0|VTI1B|SRP54|VIPAS39|RPL28|CLN3|COX4I1|ACTG1|RAB31|TIMM23|RPL27|PLEKHJ1|RPS15|FPR2|CHMP2A|RPS19|GMFG|RPS28|KXD1|RPS5|FXYD3|ALDH3B1|HEBP2|SLC37A4|DYNLL2|F8A3|HMOX2|SPCS1|PHB|MYC|MAL2|COPZ2|PSMC3|VPS11|SNX12|RPS10|DGAT1|PEX12|MILR1|TMEM106A|SYNRG|ARFRP1|PSMB3|SERPINB6|CPSF1|SLC27A3	124	3315|6807|2067|3756|6903|7653|4827|381|6363|3852|6522|3690|6759|7017|7764|2646|7083|6198|5073|3099|4278|7938|5949|3891|3090|726|2013|6447|5838|3696|7197|5511|5508|3327|3459|786|4314|2121|7026|3135|3789|7371|2406|6849|3741|4584|324|5178|3234|4680|2049|2598|4530|5856|534|4662|2280|4170|3474|3627|1653|6900|7536|1980|1623|933|7095|7107|5748|2451|3081|5718|2829|3471|3066|6780|2133|2277|6618|4914|531|3714|546|7692|4344|2016|3531|1488|7386|6003|7101|8046|6039|7818|7866|2448|2391|2877|2775|5121|5265|5892|6753|7137|876|1230|4368|4698|4758|3174|1161|7074|2586|3963|6465|6537|7122|7176|4722|6174|4029|750|6372|5175|2322|2343|2091|1407|1719|7905|7251|7719|7725|4383|4443|2574|1038|7044|6273|7227|4950|5694|4125|3468|3279|3366|6459|7824|5337|2781|7341|6084|5382|5658|3318|1821|8094|999|5634|2913|6339|7281|4086|8061|5139|2289|2607|1764|3180|2475|5559|6555|7806|4743|7155|6315|498|549|765|1065|6630|6456|4401|3423|6057|537|363|5916|7650|543|1401|963|5595|1242|6792|7467|5667|3051|3045|891|3723|6462|4614|5793|6969|402|2634|3822|4863|927|3141|6867|1590|4836|4572|1677|2187|2340|4596|6519|7851|4392|4860|5928|2613|3201|7680|2418|2430|768|366|3855|3984|2301|4197|1983|2871|7617|2157|5553|3927|3930|1860|7758|7749|7230|7875|3360|4152|5814|4647|4326|4329|705|7887|8022|3870|7353|3084|603|1782|6075|4281|2364|2505|2370|6021|975|1146|690|6069|2745|2955|1131|5202|4476|3693|1059|7803|6600|1692|7488|6729|1494|5649|7908|1437|3246|1449|1329|807|6570|6552|4668|7923|2697|7302|2541|1971|423|5166|519|2856|7188|6690|5085|6210|6294|2733|657|3528|3486|2901|3633|3399|6684|1023|4002|2184|6087|3711|3387|3648|1599|2130|6093|6531|5823|3786|1788|330|3969|3750|1071|6396|1368|966|7530|2352|4854|1326|7473|6357|6033|4176|1440|1902|5229|5118|6213|2058|3132|5874|4080|1086|7446|5079|1239|3918|2472|1767|7917|1548|2427|3093|483|6192|4629|1293|7602|5577|1731|774|3765|1008|5967|5283|3537|1509|834|6777|5520|4884|3951|3894|2706|2712|2670|2610|2556|7941|1968|2772|7647|6564|4641|7863|627|618|5820|4038|6474|7032|3846|7179|4452|4845|6291|4665|4653|1542|7521|3042|1581|951|7110|7050|5223|5172|2388|1248|6138|3657|3561|7479|6660|6669|5538|2331|348|7902|7686|4266|4095|5319|6129|1473|969|7170|4689|720|711|7809|7683|3546|4260|1608|1245|2238|6837|5712|5463|3591|540|4242|1305|2148|5469|5403|6105|516|6897|3555|3801|2802|3111|4272|7752|7299|7080|4416|1005|7416|6654|5685|6351|6450|6579|5160|3579|3672|1587|8049|7245|7599|5277|2439|2553|567|645|7158|7125|6510|6675|5517|2097|7665|7833|4398|456|6804|993|7704|6621|4737|4071|2382|1851|672|6405|3549|4143|4131|2652|1920|6453|1602|3912|429|7323|5931|4050|732|5787|6705|8001|5964|4014|4842|4896|3783|6795|6912|5334|3417|1605|7953|5736|1662|8097|1188|6297|2898|7047|5067|3186|4035|744|6141|6546|2544|2736|6300|6483|4362|1341|1458|6054|5310|4731|2229|7896|6045|3330|1257|7740|7962|4656|2739|1977|7785|5493|3288|7329|5934|7062|3573|3966|2094|7965|1074|7542|2562|7491|5682|630|6264|2355|2373|6873|7149|7734|6015|4512|6615|5883|1779|7140|4140|2673|1512|7830|4590|957|6774|3402|1671|2778|1524|4497|5058|5331|3219|4902|7359|387|1032|7038|7551|5028|6951|7611|5592|1026|7614|5898|8088|312|4218|2271|5952|6378|6222|6369|2124|6984|1947|7356|2853|3228|7440|5142|5325|5904|8067|609|2346|2625|4734|6231|2175|3213|6330|3240|6504|2949|4479|2436|2292|4410|660|4878|1182|6711|2514|4560|4173|4986|1506|3456|2061|6303|6957|2631|5301|6012|2469|6228|2115|2325|2784|2460|3171|3033|6309|3804|1254|825|5373|5913|2082|1470|4587|6063|4677|6384|4332|7053|6567|6978|6528|4956|3324|4299|909|4917|7713|3798|7674|4023|5394|5700|1569|6993|5478|4527|1017|4098|6891|5865|3261|6060|3120|5238|3639|1002|7926|4284|2754|5688|6666|7332|7869|7011|4509|561|339|6255|2832|6423|585|612|5292|7362|2844|882|4311|3087|6288|5976|1365|2055|5307|2151|7275|6381	3.4e-14		GO:0006810	1.13893	0
73	45	Reactome Pathways		APC/C:Cdc20 mediated degradation of mitotic proteins	4.54e-12	PSMA4|PSMC4|PSMD5|PSMA3|PSME2|PSMD7|PSMA2|CCNB1|PSMB7|PSMC1|PSMA6|ANAPC5|PSMB1|PSMD3|PSMB6|PSMA5|RPS27A|CCNA2|PSMB4|UBB|PSMC5|PSMF1|ANAPC1|PSMD12|UBE2C|PSMB10|PSMB5|BUB3|PSMD4|PSMA7|PSMB2|PSMB9|PSMB8|PSME1|PTTG1|CDK1|PSMD14|UBA52|PSMD13|PSMA1|CDC27|PSMD9|ANAPC16|PSMC3|PSMB3	124	7653|4827|3690|3891|3090|7197|6849|2919|4368|4722|4029|2826|7251|1821|6315|498|6630|1377|1677|2370|1437|3132|7065|7647|7221|4452|3561|5607|5463|7752|7158|993|7704|6297|4725|7959|2355|5883|7359|7440|4521|4587|4749|5292|5307	1.42e-13		HSA-176409	1.13429	0
71	44	Reactome Pathways		APC/C:Cdh1 mediated degradation of Cdc20 and other APC/C:Cdh1 targeted proteins in late mitosis/early G1	7.17e-12	PSMA4|PSMC4|PSMD5|PSMA3|PSME2|PSMD7|PSMA2|PSMB7|PSMC1|PSMA6|ANAPC5|PSMB1|PSMD3|RB1|PSMB6|PSMA5|RPS27A|SKP2|PSMB4|UBB|PSMC5|AURKB|PSMF1|ANAPC1|PSMD12|UBE2C|PSMB10|PSMB5|PSMD4|PSMA7|PSMB2|PSMB9|PSMB8|PSME1|PTTG1|PSMD14|UBA52|PSMD13|PSMA1|CDC27|PSMD9|ANAPC16|PSMC3|PSMB3	124	7653|4827|3690|3891|3090|7197|6849|4368|4722|4029|2826|7251|1821|3072|6315|498|6630|5421|1677|2370|1437|3651|3132|7065|7647|7221|4452|3561|5463|7752|7158|993|7704|6297|4725|2355|5883|7359|7440|4521|4587|4749|5292|5307	2.31e-13		HSA-174178	1.11445	0
52	38	Reactome Pathways		Vif-mediated degradation of APOBEC3G	7.83e-12	PSMA4|PSMC4|PSMD5|RBX1|PSMA3|PSME2|PSMD7|PSMA2|PSMB7|PSMC1|PSMA6|PSMB1|TCEB2|PSMD3|PSMB6|PSMA5|RPS27A|PSMB4|UBB|PSMC5|PSMF1|PSMD12|PSMB10|PSMB5|PSMD4|PSMA7|PSMB2|PSMB9|PSMB8|PSME1|PSMD14|UBA52|PSMD13|PSMA1|PSMD9|TCEB1|PSMC3|PSMB3	124	7653|4827|3690|7767|3891|3090|7197|6849|4368|4722|4029|7251|2640|1821|6315|498|6630|1677|2370|1437|3132|7647|4452|3561|5463|7752|7158|993|7704|6297|2355|5883|7359|7440|4587|2883|5292|5307	2.56e-13		HSA-180585	1.11062	0
53	38	Reactome Pathways		SCF-beta-TrCP mediated degradation of Emi1	1.18e-11	PSMA4|PSMC4|PSMD5|PSMA3|PSME2|PSMD7|PSMA2|FBXO5|SKP1|PSMB7|PSMC1|PSMA6|PSMB1|PSMD3|PSMB6|PSMA5|RPS27A|PSMB4|UBB|PSMC5|CUL1|PSMF1|PSMD12|PSMB10|PSMB5|PSMD4|PSMA7|PSMB2|PSMB9|PSMB8|PSME1|PSMD14|UBA52|PSMD13|PSMA1|PSMD9|PSMC3|PSMB3	124	7653|4827|3690|3891|3090|7197|6849|3807|7587|4368|4722|4029|7251|1821|6315|498|6630|1677|2370|1437|3294|3132|7647|4452|3561|5463|7752|7158|993|7704|6297|2355|5883|7359|7440|4587|5292|5307	3.9e-13		HSA-174113	1.09281	0
53	38	Reactome Pathways		FBXL7 down-regulates AURKA during mitotic entry and in early mitosis	1.18e-11	PSMA4|PSMC4|PSMD5|RBX1|PSMA3|PSME2|PSMD7|PSMA2|SKP1|PSMB7|PSMC1|PSMA6|PSMB1|PSMD3|PSMB6|PSMA5|RPS27A|PSMB4|UBB|PSMC5|CUL1|PSMF1|PSMD12|PSMB10|PSMB5|PSMD4|PSMA7|PSMB2|PSMB9|PSMB8|PSME1|PSMD14|UBA52|PSMD13|PSMA1|PSMD9|PSMC3|PSMB3	124	7653|4827|3690|7767|3891|3090|7197|6849|7587|4368|4722|4029|7251|1821|6315|498|6630|1677|2370|1437|3294|3132|7647|4452|3561|5463|7752|7158|993|7704|6297|2355|5883|7359|7440|4587|5292|5307	3.9e-13		HSA-8854050	1.09281	0
83	47	Reactome Pathways		DNA Replication Pre-Initiation	1.21e-11	PSMA4|PSMC4|CDC6|PSMD5|MCM5|POLE2|PSMA3|PSME2|PSMD7|RPA3|PSMA2|GMNN|RPA1|ORC3|PSMB7|PSMC1|PSMA6|PSMB1|MCM6|PSMD3|POLA2|CDK2|PSMB6|PSMA5|RPS27A|PSMB4|UBB|PSMC5|PSMF1|PSMD12|PSMB10|PSMB5|PSMD4|PSMA7|PSMB2|PSMB9|PSMB8|PSME1|PSMD14|UBA52|PSMD13|PSMA1|POLE4|PSMD9|MCM3|PSMC3|PSMB3	124	7653|4827|4191|3690|1998|5955|3891|3090|7197|2334|6849|6750|3816|2763|4368|4722|4029|7251|3534|1821|3717|8061|6315|498|6630|1677|2370|1437|3132|7647|4452|3561|5463|7752|7158|993|7704|6297|2355|5883|7359|7440|6786|4587|4419|5292|5307	4.14e-13		HSA-69002	1.09172	0
56	39	GO Component		Cytosolic large ribosomal subunit	1.4e-11	RPL18A|RPL19|RPL35|RSL24D1|RPL8|RPL37|RPL39L|RPL13|RPL15|RPLP2|RPL7|RPL3|RPL36AL|RPL27A|RPLP1|RPL12|RPL39|RPL5|RPL7A|RPL13A|RPL24|RPL34|RPL14|UBA52|RPL23A|RPL17|RPL9|RPL36A|RPL10|RPL37A|RPL35A|RPL23|RPL30|RPL26L1|RPL18|ENSP00000449026|RPLP0|RPL28|RPL27	124	3135|324|4698|4425|7719|5916|1530|1059|5649|3648|2472|3951|3879|3894|2712|7110|3657|2802|6579|5067|2544|1458|7740|5883|4140|387|5028|4218|7356|3213|6504|2292|6957|1926|3324|7674|5394|5478|3261	3.71e-13		GO:0022625	1.08539	0
223	83	GO Process		Energy derivation by oxidation of organic compounds	1.44e-11	UQCRC1|DLD|ATP5D|NDUFB7|COX6A1|NDUFB3|COX6B1|NDUFA2|NDUFA10|COX5B|NDUFB5|NDUFAF1|DHTKD1|SDHA|NDUFA9|NDUFB10|NDUFS6|NDUFB11|NDUFB9|CALM3|AGL|NDUFAF2|NDUFB8|NDUFA7|UQCRFS1|PDHB|CYCS|UQCRH|CYC1|COX5A|GYS1|BID|COX8A|NDUFV1|PPP1CA|MDH2|NDUFV2|NDUFA12|NDUFB1|IDH2|UQCR10|NDUFA4|PPP1CC|ETFB|MTOR|COA6|SDHC|NDUFS2|GNAS|NDUFA1|SURF1|NDUFS5|NDUFA8|SDHD|FXN|COX7A2L|UQCRQ|LYRM7|NDUFB6|IDH3B|AKT2|NDUFA11|IDH1|NDUFA5|NDUFA3|NDUFA6|NDUFB2|NDUFA13|COX7C|COX6C|UQCRB|ENSP00000432614|UQCC3|MDH1|ACADVL|BLOC1S1|ETFA|COX4I1|NDUFAB1|UQCR11|MYC|UQCRHL|ADSL	124	4338|651|7764|2619|3474|378|4914|4113|6585|7137|5841|6534|7278|2682|7281|6915|7374|2850|1392|2340|3201|3810|3129|5790|3624|3615|3183|1734|2856|6210|4110|2733|2184|3270|3138|801|5046|6411|6960|2940|804|3918|1203|600|2787|7425|6834|6726|7080|1020|6351|4764|4872|4644|4143|429|444|3282|2985|1686|3186|3483|1512|2319|1986|1956|5034|6711|4986|6012|375|570|504|3954|5919|4917|2196|1017|6672|6783|6423|6102|8028	1.21e-13		GO:0015980	1.08416	0
70	43	Reactome Pathways		Cdc20:Phospho-APC/C mediated degradation of Cyclin A	1.56e-11	PSMA4|PSMC4|PSMD5|PSMA3|PSME2|PSMD7|PSMA2|PSMB7|PSMC1|PSMA6|ANAPC5|PSMB1|PSMD3|PSMB6|PSMA5|RPS27A|CCNA2|PSMB4|UBB|PSMC5|PSMF1|ANAPC1|PSMD12|UBE2C|PSMB10|PSMB5|BUB3|PSMD4|PSMA7|PSMB2|PSMB9|PSMB8|PSME1|CDK1|PSMD14|UBA52|PSMD13|PSMA1|CDC27|PSMD9|ANAPC16|PSMC3|PSMB3	124	7653|4827|3690|3891|3090|7197|6849|4368|4722|4029|2826|7251|1821|6315|498|6630|1377|1677|2370|1437|3132|7065|7647|7221|4452|3561|5607|5463|7752|7158|993|7704|6297|7959|2355|5883|7359|7440|4521|4587|4749|5292|5307	5.37e-13		HSA-174184	1.08069	0
70	43	Reactome Pathways		CDK-mediated phosphorylation and removal of Cdc6	1.56e-11	PSMA4|PSMC4|CDC6|PSMD5|PSMA3|PSME2|PSMD7|PSMA2|PSMB7|PSMC1|PSMA6|ANAPC5|PSMB1|PSMD3|CDK2|PSMB6|PSMA5|RPS27A|CCNA2|PSMB4|UBB|PSMC5|PSMF1|ANAPC1|PSMD12|UBE2C|PSMB10|PSMB5|PSMD4|PSMA7|PSMB2|PSMB9|PSMB8|PSME1|PSMD14|UBA52|PSMD13|PSMA1|CDC27|PSMD9|ANAPC16|PSMC3|PSMB3	124	7653|4827|4191|3690|3891|3090|7197|6849|4368|4722|4029|2826|7251|1821|8061|6315|498|6630|1377|1677|2370|1437|3132|7065|7647|7221|4452|3561|5463|7752|7158|993|7704|6297|2355|5883|7359|7440|4521|4587|4749|5292|5307	5.37e-13		HSA-69017	1.08069	0
57	39	Reactome Pathways		NIK-->noncanonical NF-kB signaling	1.57e-11	PSMA4|PSMC4|PSMD5|PSMA3|PSME2|PSMD7|RELB|PSMA2|SKP1|PSMB7|PSMC1|PSMA6|PSMB1|PSMD3|PSMB6|PSMA5|RPS27A|PSMB4|UBB|PSMC5|CUL1|PSMF1|PSMD12|PSMB10|UBA3|PSMB5|PSMD4|PSMA7|PSMB2|PSMB9|PSMB8|PSME1|PSMD14|UBA52|PSMD13|PSMA1|PSMD9|PSMC3|PSMB3	124	7653|4827|3690|3891|3090|7197|3669|6849|7587|4368|4722|4029|7251|1821|6315|498|6630|1677|2370|1437|3294|3132|7647|4452|5631|3561|5463|7752|7158|993|7704|6297|2355|5883|7359|7440|4587|5292|5307	5.55e-13		HSA-5676590	1.08041	0
54	38	Reactome Pathways		Stabilization of p53	1.64e-11	PSMA4|PSMC4|PSMD5|PSMA3|PSME2|PSMD7|PSMA2|MDM2|PSMB7|PSMC1|PSMA6|PSMB1|PSMD3|TP53|PSMB6|PSMA5|RPS27A|PSMB4|UBB|PSMC5|PSMF1|PSMD12|PSMB10|PSMB5|PSMD4|PSMA7|PSMB2|PSMB9|PSMB8|CHEK2|PSME1|PSMD14|UBA52|PSMD13|PSMA1|PSMD9|PSMC3|PSMB3	124	7653|4827|3690|3891|3090|7197|6849|4740|4368|4722|4029|7251|1821|3180|6315|498|6630|1677|2370|1437|3132|7647|4452|3561|5463|7752|7158|993|7704|354|6297|2355|5883|7359|7440|4587|5292|5307	5.9e-13		HSA-69541	1.07852	0
302	100	GO Process		Nucleic acid phosphodiester bond hydrolysis	1.77e-11	ERCC1|RFC2|RBX1|APEX1|NTHL1|RNASEH2A|POLR2I|RPA3|CPSF3|C19orf43|RRP36|MBD4|RPA1|HRSP12|MRPL44|ENPP2|GTF2H4|DBR1|LOC81691|UTP20|SAMHD1|DCPS|EXOSC7|REXO2|C12orf10|FANCM|RPS27A|PELO|ABT1|LACTB2|TATDN1|RPS3|ZC3H12C|DCP1B|POLR3K|NUDT21|RNASE6|POP7|UBB|FEN1|OGG1|ISG20|APLF|MUS81|TUT1|UTP23|PDE12|POLD4|PPP1R8|RNASEH1|EXOSC4|CSTF3|GEN1|EXOSC3|PNKP|YBEY|ZNRD1|RAD51C|NME1|RNASEH2B|RPS21|ERCC5|POP5|ERI2|CNOT3|DCLRE1A|CNOT7|PARP1|RNASEL|EXOSC1|ERI3|LAS1L|APEX2|EXOSC10|DFFA|XRN2|NOL9|DCLRE1C|PCNA|FBXO18|DDX1|RAD1|NYNRIN|G3BP1|RNASE1|RBBP8|UBA52|RPP30|MOV10|APTX|NOP14|RPP14|RNASET2|GTF2H3|RNASEK|TBL3|POP4|GTF2H5|RPP38|CPSF1	124	2259|5253|7767|4359|2943|906|4305|2334|5748|4227|2868|6714|3816|2022|681|4758|5064|7518|5784|6426|693|6165|1290|4275|2790|7437|6630|3864|333|3321|1425|7467|4965|897|3150|2604|2304|501|2370|5187|1011|984|7485|315|5646|7500|2103|4104|5262|7743|525|2724|474|675|7344|615|7572|1461|5118|2145|4884|7269|3729|699|831|7800|6036|4890|5556|7854|990|1707|5730|2211|7935|5286|3198|7707|7257|7392|8010|2838|1434|1761|6981|1344|5883|3654|4788|4473|684|4806|1506|1668|1563|7722|2484|6348|2565|7275	1.5e-13		GO:0090305	1.0752	0
939	220	GO Process		Oxidation-reduction process	1.82e-11	CYP51A1|HSD17B10|UQCRC1|DLD|ATP5D|NDUFB7|TXN2|DHRS7|APEX1|ACOT8|DECR1|ECH1|PLOD3|GAPDH|COX6A1|ENO1|NDUFB3|TP53I3|PYROXD1|COX6B1|TXNDC17|NDUFA2|NDUFA10|COX5B|NDUFB5|GMPR|NDUFAF1|CYBA|LOXL1|PRDX1|DHTKD1|BLVRB|SRD5A3|SDHA|HIBADH|PRDX5|SQLE|NDUFA9|NDUFB10|BCKDHA|SOD1|FTH1|NDUFS6|PCYOX1L|NDUFB11|NDUFB9|HSD17B12|FADS3|QDPR|AIFM1|FRRS1|DHRS1|CALM3|ETHE1|ACOX1|AGL|PEX13|ADH5|NDUFAF2|KDM1B|PRDX3|NDUFB8|PCBD1|COX11|PDIA3|RRM1|NDUFA7|PRDX2|ECI1|DCXR|FASN|UQCRFS1|PDHB|CYCS|CYP2S1|CYB5B|PHYHD1|UQCRH|DUS3L|GRHPR|MSRA|CRAT|LEPREL1|CYC1|COX5A|GYS1|BID|CYBRD1|TALDO1|COX8A|IMPDH2|NDUFV1|GLYR1|PPP1CA|HCCS|MDH2|NDUFV2|MINA|OGFOD3|NDUFA12|NDUFB1|IDH2|UQCR10|ADI1|COQ6|DHRS4L2|TMLHE|ENOX2|NDUFA4|CYB5A|PPP1CC|ADIPOR1|PTGES|GPX4|PRKAA1|ETFB|TYW5|CYP20A1|HSD17B11|RPE|RRM2|MTOR|SEPN1|COA6|ACAT2|GLRX2|QSOX1|MGST3|SDHC|NDUFS2|PPOX|ECHS1|GLRX3|RTN4IP1|GSTO1|COX7A2|NSDHL|PYROXD2|PGAM1|GNAS|ALDH18A1|DHCR24|NDUFA1|SCP2|SURF1|AKR1A1|NDUFS5|PGK1|NDUFA8|TXN|HSD17B8|AAED1|ALDH4A1|SDHD|MSRB2|FXN|NDUFAF5|COX7A2L|UQCRQ|CYP4V2|PRDX4|LYRM7|NDUFB6|NQO2|HADHA|IDH3B|RDH11|AKT2|FDX1L|VKORC1|DHRS7B|NCF4|GSTP1|SDR39U1|MMACHC|BLVRA|ALDH7A1|NDUFA11|TBXAS1|IDH1|JMJD6|DHFR|HIGD1A|VKORC1L1|GPX1|DHRS12|DERA|NDUFA5|NDUFA3|FTO|NDUFA6|SELT|NDUFB2|PCBD2|NDUFA13|COX7C|COX6C|UQCRB|GSTK1|ENSP00000432614|UQCC3|ECHDC1|MDH1|ACADVL|BLOC1S1|ETFA|DUS2|OGFOD1|COX4I1|NDUFAB1|UQCR11|H6PD|ALDH3B1|HADH|HMOX2|MYC|ALOX5AP|DHRS3|UQCRHL|ADSL	124	1200|6312|4338|651|7764|2619|1398|462|4359|2013|8100|3459|2337|5352|3474|5061|378|1224|1887|4914|7797|4113|6585|7137|5841|6678|6534|6372|783|2403|7278|1413|1497|2682|2880|3354|4137|7281|6915|1575|6555|537|7374|7650|2850|1392|900|2190|6279|927|7254|3684|2340|2703|6519|3201|7680|4485|3810|6096|7974|3129|1173|1698|3945|1560|5790|3405|7575|2667|4545|3624|3615|3183|5427|6876|2751|1734|7527|6027|3753|423|6645|2856|6210|4110|2733|5385|2202|2184|3387|3270|6909|3138|558|801|5046|2865|3243|6411|6960|2940|804|1539|5025|4974|4776|2397|3918|2427|1203|1143|5523|2019|1785|600|7398|426|2862|405|1128|2787|8052|7425|7911|7482|5319|7632|6834|6726|6708|3369|1527|2490|5460|516|5235|6117|7299|7080|5163|3738|1020|6654|6351|4371|4764|4989|4872|6990|4341|1866|7662|4644|2721|4143|4290|429|444|6816|4050|3282|2985|5781|4959|1686|8118|3186|714|3975|3834|3288|3966|7596|3249|915|7731|3483|5772|1512|4497|3126|4044|4569|2637|4815|8067|2319|1986|1572|1956|3240|5034|441|6711|4986|6012|375|2784|570|504|7209|3954|5919|4917|2196|7167|3771|1017|6672|6783|3939|7332|1929|339|6423|2310|2910|6102|8028	1.56e-13		GO:0055114	1.07399	0
5916	980	GO Function		Organic cyclic compound binding	1.85e-11	ARF5|CYP51A1|STARD3NL|MAP4K5|ERCC1|RTFDC1|RFC2|GNA11|PSMC4|KIF22|HSD17B10|MAP2K5|DIMT1|EIF2AK1|ESF1|DLD|SPAG7|CDC6|ZNF184|CDC34|THAP7|SNRPD3|LGALS1|APOBEC3D|MCM5|TTLL12|ST13|PAPOLA|FKBP3|POLE2|EIF5|VRK1|APEX1|PGRMC1|PQBP1|NTHL1|POLR2C|NME4|MAZ|DECR1|EIF3E|RELB|RNASEH2A|SF3A2|FBL|POLR2I|RPL18A|USF2|GTPBP10|RPA3|MRPL32|SEC61B|EDF1|OBFC1|RPL19|SUPT4H1|PFN1|SLC25A11|C1QBP|MRPL27|FRG1|YBX3|SART3|LTA4H|GAPDH|SRSF9|RPS12|PAPD7|MLH1|RRP9|EIF1B|SF3B6|NRBP1|ENO1|SARS|WDR77|SYF2|FASTKD2|CPSF3|PAPOLG|TP53I3|MSX2|NFYB|TARDBP|ZC3HAV1|C19orf43|SNRPA|RAB38|SRSF6|SNRNP27|RRP36|SNRPC|MKKS|RALY|RRAS|EIF3K|SIRT2|MBD4|TUBG2|TUBG1|RPS16|TSG101|LSM7|ACTN4|C12orf65|NOL11|ABCB7|RARA|FUS|SNRPA1|TRIM21|RPA1|EEFSEC|LANCL2|GRSF1|H3F3B|HRSP12|ERAL1|TERF2|GIMAP4|KRAS|CAMK1|ORC3|NAT10|CDK4|TFCP2|MDM2|DYNC1LI2|MRPL44|EIF4E2|MRPS9|DDX56|MTHFS|CBWD2|TOR1B|RPL35|ENPP2|HINT2|GTF2H4|MRPL15|KIF23|RSL24D1|KIF11|ARL3|DBR1|BARD1|METTL5|PSMC1|PEBP1|LOC81691|UBE2K|PSMA6|CYBA|UTP20|C14orf166|UTP6|TIPIN|ATP5B|PIK3C3|RAB27B|RBL2|DNAJB6|RHEB|ADNP2|RCOR1|PIH1D1|CFAP20|RPL8|PRDX1|MAU2|SAMHD1|MAP2K2|TCF3|MAPK3|DHTKD1|KIF18A|ACTR3|EHD2|EED|PARP12|DCPS|SNRNP40|SRBD1|EIF2AK4|WDR76|TAF12|TUBB4A|DGUOK|MCM6|NOA1|YWHAE|WNT5A|NSUN2|SDHA|MRPL3|SUB1|THOC3|XPO5|SRF|HIBADH|TFEC|PRDX5|POLA2|EXOSC7|REXO2|SQLE|ZCRB1|LLPH|TMPO|SNRPF|CDK2|RB1|FANCM|MFAP1|ZCCHC14|ZNF174|TP53|EIF4A3|HUNK|SCYL1|TIMM44|PLK4|CERS2|EIF2D|RPS27A|SNRPG|MRPS5|DUSP11|RALB|ABCA12|RAB5A|RABL3|ISY1|TBCK|NAF1|RPL37|MUT|ABT1|GNA12|CCT6A|UPF3B|MFHAS1|MRPS28|LACTB2|TERF1|RPS3|ZC3H12C|MTA2|DCP1B|NARS2|QDPR|FARSB|MBNL1|NUBP1|RPMS17|SAMSN1|RHOC|NIFK|RBM45|GNAQ|CCT8|KAT6B|AIFM1|DDX19B|ERCC6L2|ACTC1|MED8|TRMU|NACC1|ACOX1|POLR3K|ZFPL1|MRPS18C|CCT3|PRKCI|H2AFZ|ABCE1|RPS23|NPM1|SAP30L|FASTK|PHAX|DCAF13|RPP25L|KDM1B|MELK|FOLR2|NEMF|ARF6|TAF10|CLPX|PDIA3|NUDT21|RUNX1|SNRPD1|SLC27A4|MED1|NFATC3|RRM1|TUBA1A|TUBA1C|ZNF526|CYB5D2|ICT1|POLR2G|RNASE6|LSM3|RPS9|NKIRAS2|TWF2|HINT1|ZNF33A|POP7|FASN|DTYMK|SRP9|FEN1|SPATA5L1|PCBP1|MRPL39|ARF4|YWHAG|TBCA|ZNF3|CAMTA1|MRPL13|OGG1|ISG20|APLF|FAM103A1|ING2|BPTF|HIST1H1E|CYCS|DRAP1|MUS81|RPL13|GLUL|EEF2|TUT1|CYP2S1|WDR3|UTP23|H2AFV|CYB5B|DCAKD|APITD1|SLC19A1|MRPL11|NSUN5|RPL15|MAP3K11|MIS18BP1|ZNF622|BANF1|PSMC5|LSM1|RAB6A|PPP1R8|REST|DUS3L|SRP68|DTD2|TRMT10C|RNASEH1|ARL6IP4|GRHPR|KHDRBS1|TSFM|AURKB|SIDT2|ZBTB33|MRPL1|MRPS31|EXOSC4|TYMS|CSTF3|RMI1|CYC1|SAMD4B|FKBP10|TCP1|NOC2L|PRKRA|RUVBL1|RPS15A|GCFC2|TUBB6|GEN1|ZNF720|MAGOHB|BASP1|LSM10|RAB43|ZNF687|EZH2|MRPS23|FARSA|YARS2|CALR|ATP11B|MSC|RRP7A|IMPDH2|RNF10|TUFM|NDUFV1|DCTPP1|GLYR1|EXOSC3|PNKP|PRKAG1|MYO1D|WDR33|CARM1|SRSF7|THOC6|IMP3|MAF|MDH2|HMG20B|NOC4L|HIST1H1B|P2RX7|IP6K2|ZNRD1|IDH2|NOP10|ZNF92|HIST2H2AB|PARPBP|PROSC|SHMT2|MRPL12|KIF9|COQ6|POLR3C|BMP2K|STRADA|RAD51C|EIF5A|DHX15|TUBA1B|ACTR8|ZNF644|NME1|ENOX2|SRA1|SARNP|RTN4|SUV39H1|NUDT4|BRIX1|TUBB|RBMX2|RPS7|RHOG|THUMPD3|RPL7|H3F3C|ASH2L|MRPL20|GSPT2|TUBB4B|SRFBP1|CYB5A|PPP1CC|ETV7|RPS2|CREB3|SRP72|FOXM1|SNRPD2|POLR2K|SP100|ARID3B|PKN1|TCEA2|ATR|CDK5RAP2|DALRD3|TOR1A|ZC3H7B|LYAR|RPS21|RPL3|RPL27A|ANXA2|RPS17|RPS3A|RPSA|RPL22L1|PRKAA1|TAP1|VPS72|TYW5|AK2|SUV39H2|PIP4K2C|POLR3H|ERCC5|STK39|CYP20A1|RAC1|UBE2C|HIST1H2BF|ATN1|FDPS|PIK3R4|HIST1H2BK|MCRS1|ATP13A1|HOMEZ|POP5|ATP2B4|COPS5|ERI2|ELK4|RAD23B|HNRNPAB|MAX|HIST1H2AI|HIST1H2AG|XRCC6|PCBP2|CBWD3|GATAD2A|TOPORS|WDHD1|EIF3B|UBE2Z|UBA3|MATR3|ZNF627|SREBF2|MTOR|MRPL21|RPL12|NFE2L1|ILF2|DARS2|DCLRE1A|HMGN2|SMG5|CNOT7|RPL39|APOBEC3C|TFB2M|COA6|NTPCR|RAB4A|RHOU|GUK1|PARP1|H3F3A|TMEM63A|IARS2|NUCKS1|ETNK2|UBE2T|TROVE2|UCHL5|TRMT1L|RNASEL|SF3B5|LHX4-AS1|QSOX1|SOAT1|SDHC|NDUFS2|PPOX|APOA1BP|RIT1|CENPW|DAP3|HSF2|PMVK|RAB13|GLRX3|MKI67|S100A16|BCCIP|OAT|GTF3C6|PSMD4|IKZF5|TCF7L2|NRAS|RARS2|HIPK1|SYNCRIP|RAP1A|ATP6AP1|TTK|HENMT1|NPM3|DR1|RPL5|GTF2B|GOT1|FPGT|EXOSC1|GNAS|NFIA|ALDH18A1|DHCR24|MCTS1|SSBP3|MRPL41|SUPT3H|MAGOH|SCP2|SLC25A5|KIF20B|RPL7A|MRPL14|SURF6|BMPR1A|MRPS18A|UCK1|ERI3|POLR1C|ASS1|PRPS1|YBX1|VDAC2|PPCS|CHCHD1|HNRNPH2|PABPC4|TRUB2|ANXA7|RRAGC|UTP11L|MRPS15|AK1|CHD6|SAR1A|STXBP1|PGK1|HDAC1|RPS4X|SRSF3|GPN2|FOXO4|EIF6|HMGCL|TXN|WDR46|HSD17B8|LAS1L|EIF2S2|APEX2|ATF6B|RCC2|SDHD|MAPRE1|MASTL|PRRC2A|PIM2|GNL1|EXOSC10|ZNF41|XRN2|ARL5B|CBWD7|CBWD5|HIST1H2BL|DTD1|NOL9|HIST1H4C|ACOT7|TAF2|DCLRE1C|CYP4V2|NGRN|NUDT2|PCNA|E2F4|FOXO1|KIN|DDX58|FBXO18|RBBP7|ITPA|BRCA2|NABP2|MRPS26|TUBB2A|RPS6|NQO2|BTF3|TMSB4X|PTCD2|HADHA|HMGN1|WRNIP1|IDH3B|GTF3A|NOP56|DDX1|RBM47|AK3|RAD1|LCORL|FSCN1|NYNRIN|CHEK2|N6AMT2|GTPBP8|RPUSD3|C17orf85|GARS|RTF1|TFPT|RPL13A|AKT2|TBP|EEF1B2|SUMO1|SRSF2|CERS6|BBS10|PPP2R4|RPL24|G3BP1|NR2F2|LARS|CCT4|RPL34|ZNF207|PAIP2|KIF20A|SIN3A|CDK1|KTN1|CHCHD2|RPL14|TSPO|SGK3|RPS8|UBN1|ILK|CSNK1E|IRF9|MOCS2|UBE2G1|NUDT1|NFE2L2|EIF4ENIF1|ZBTB44|KIAA0020|RNASE1|ATP5A1|GIN1|PAICS|RBBP8|CDC42|UBE2J2|MIER1|MMACHC|NHP2L1|NLK|C6orf203|THAP4|ELAVL1|ARHGAP35|RPS14|NGDN|WIBG|RBM34|PRPF40A|RBM4|R3HDM1|RAB1A|RAB6C|CREB1|RPL23A|RPP30|TBXAS1|UBAP2L|IDH1|IRAK4|DENND4A|ATP2B1|EFTUD2|STRAP|RPS18|CENPBD1|JMJD6|DHFR|GPATCH4|NFYC|NFIC|UBE2W|PAPD4|RPL17|C11orf68|ANXA11|MOV10|FLYWCH1|TAF6|RHOA|RPL9|SNRPE|APTX|WBSCR22|RPF2|SNRNP35|ILF3|RPL36A|NOP14|DHX57|ETV1|NOL7|SUMO2|PRMT1|ZNF410|EBNA1BP2|HRAS|TRIM32|LSM5|CNBP|DNTTIP2|TOP2A|ISY1-RAB43|ZNF438|SNRPB|RPP14|RBFOX2|RAB34|RPL10|RCOR3|HJURP|PSMA1|PTBP3|CTCFL|STRBP|SLC48A1|EIF2B1|DHX36|RRP1|RPL37A|SRPRB|SEPHS2|RPL35A|PPIA|EIF1|NUDT5|SSBP1|CDK5|L1TD1|POLE4|RPL23|BAG1|ALYREF|LSM6|LARP7|DDX41|WDR36|NDUFA13|SMUG1|MRPS30|RNASET2|GNB2L1|CDKN2AIP|RHOBTB2|RPL30|RPL26L1|VDAC3|RPS20|EIF3H|MRPL22|API5|EIF3F|TYK2|MANF|RBM4B|H2AFX|SERPINH1|CLP1|RPS25|FAU|RPS6KA1|RPS13|EIF3M|DPF2|MDH1|HHAT|H2AFJ|ACADVL|ZCCHC8|DBI|GPN3|ZCCHC7|FKBP5|HCK|HIST1H2BG|TIMM50|HIST2H2BF|RAN|GATC|RPL18|RAB5C|APAF1|SPATS2|ENSP00000449026|RPLP0|MRPL42|SLIRP|ERH|HNRNPC|SRP54|ETFA|RPL28|TBL3|DUS2|ACTG1|CLUH|RSL1D1|MRPS21|RAB31|POLI|RPL27|POP4|PIAS2|POLRMT|C19orf40|PDCD5|RAD23A|ZNF570|RPS15|WBP2|ZNF101|ZNF253|LSM4|NOSIP|RPS19|CCDC124|MYO9B|RPS28|RPS5|RUVBL2|NELFCD|H6PD|HADH|CWC15|HEBP2|POLDIP2|HMOX2|NAGK|DUSP14|AATF|HIST1H2BM|UBE2F|YTHDF3|RPP38|HIST1H2BH|HNRNPCL1|PHB|DDX52|MYC|DHRS3|ZCCHC17|MCM3|PSMC3|TADA2A|VPS11|DDX24|H2BFS|RPS10|SAP18|HIST1H2AL|PPIP5K2|ARFRP1|CPSF1|HIST1H4E|FOXP1|HIST1H3B|SLC27A3	124	3315|1200|3756|5190|2259|6366|5253|4065|4827|381|6312|2769|6813|6522|1626|651|7350|4191|6135|2661|7161|5073|2793|3603|1998|2118|7776|8064|5778|5955|729|6471|4359|6447|3264|2943|1617|5508|8058|8100|5889|3669|906|858|3978|4305|3135|3789|7476|2334|6972|3741|3867|3576|324|6966|5247|5178|4467|6825|480|8016|7401|4662|5352|3627|1653|1848|1359|5274|2649|945|1623|5061|2961|5910|6588|954|5748|1218|1224|2037|5598|3597|3378|4227|5601|3471|3066|6720|2868|3411|6618|4701|852|4635|4107|6714|6492|6489|7692|4344|624|2016|7248|7539|1488|7101|7608|5214|1266|3816|4200|4149|3276|1923|2022|6495|7818|6081|2385|2775|2763|3237|1989|2085|4740|5892|681|7077|7014|828|6894|4212|6246|4698|4758|459|5064|2727|6537|4425|7122|7176|7518|2991|2808|4722|4773|5784|2700|4029|6372|6426|5175|5136|2328|2091|1407|1719|7881|7224|7293|7560|6171|6018|2028|7719|2403|1035|693|7023|6429|7227|7278|5694|4125|3366|2100|5763|6165|4308|747|1776|1881|4767|2958|2835|3534|1479|7341|1794|2256|2682|3825|1140|999|5634|5706|2880|3450|3354|3717|1290|4275|4137|7413|6159|4074|4086|8061|3072|7437|8121|1689|6828|3180|2475|6237|7806|7155|861|2358|1065|6630|6456|4413|4686|2511|4401|3423|6057|597|363|1296|5916|510|333|1338|2622|1401|6918|3258|3321|1896|7467|4965|2154|897|2691|6279|5679|687|7728|7215|7815|4377|3048|1554|7671|3822|3303|927|3141|4221|3216|7557|4053|4809|6519|3150|5928|8034|2430|366|4494|4197|1983|2871|1917|2073|2157|1842|6240|6096|1455|5553|3927|3930|7419|6162|3945|2604|1500|7230|7875|3360|3306|1560|4326|4329|1875|6432|3876|7878|2304|321|4281|6597|7566|2520|3018|501|4545|7950|975|5187|5133|2307|477|2955|5202|4821|4992|318|447|1011|984|7485|5451|5424|4857|2694|3183|306|315|1059|7803|6600|5646|5427|4119|7500|7068|6876|5184|3516|6729|6738|1452|5649|1272|5505|4158|7908|1437|1311|1329|5262|2892|7527|6552|4167|1938|7743|5979|6027|5565|6066|3651|2541|357|414|3231|525|5760|2724|4893|2856|1044|1080|7188|2643|7335|5379|6294|6822|6840|474|3708|3528|3267|1665|2901|489|5295|6147|2796|5001|1023|4002|5580|5583|3387|8073|3462|3270|1557|6909|675|7344|1599|6093|6531|1830|3786|1788|2109|879|801|2964|6573|3252|966|7530|7572|2940|5907|5472|1749|6333|3558|1536|6861|5022|5025|1317|4812|4176|1461|1440|1320|1902|7365|4470|5118|2397|4077|2058|6132|4101|4431|3972|1086|7443|7446|1239|6477|2472|1836|450|5340|2766|1548|996|2427|1203|6444|6192|1551|1293|6855|5577|5106|1353|7326|3687|930|5037|2349|6747|834|7320|5124|4884|3951|3894|2706|2670|2610|2556|2412|1785|7941|4047|7398|2841|1410|555|3885|7269|2361|426|6564|7221|5448|4923|4929|627|4692|1857|5820|5016|3729|6474|3846|699|522|7932|1158|3009|1167|6819|4845|1155|1374|6732|411|981|1521|7623|5631|5622|4953|3564|2787|1620|7110|5172|1248|1839|7800|5397|6138|6036|3657|3447|1395|7425|7368|6660|6669|5538|4890|3795|2331|2799|6126|5799|4185|7461|7410|8040|5556|5490|5358|5319|6129|6834|6726|6708|2139|7236|7233|8055|6123|6051|4260|1527|1443|2169|7464|5709|5550|5463|5415|4320|2148|2142|1959|7239|5469|6105|3735|1179|6846|5226|2802|7407|7428|7848|7854|7080|4980|5163|3738|3021|3036|1077|7377|7416|6654|5685|3762|6579|6591|6633|5097|2937|2502|990|7005|7020|5643|3579|3672|3780|6108|6120|5322|5574|4524|3960|2313|1119|582|7143|7125|6510|4989|855|6675|5517|6540|4695|456|6804|6990|4971|4341|1707|6621|5730|2676|6582|4644|3027|3873|2709|2715|6858|2211|8079|5286|4131|438|507|492|7659|3198|1503|780|1854|7707|6816|1596|7218|7257|4296|7839|7836|1515|7392|5289|5439|5703|3297|1422|7710|8001|5781|4014|4896|4905|4959|2805|2874|1686|3372|3705|8010|6717|6831|2838|7515|5652|1434|354|4947|4716|1164|2898|5268|702|7092|5067|3186|846|7980|7194|4035|666|6954|6111|2544|1761|408|4386|4362|1458|1446|7305|6054|3843|7959|6486|4464|7740|7962|2739|1977|1941|7677|789|867|7524|6663|5562|5499|5934|1944|7788|6981|2094|5994|2748|1344|1074|5343|4182|3249|2178|5670|1704|6342|2562|1635|5682|2658|1773|621|4506|5145|1809|6015|4512|6615|4140|3654|5772|5817|1512|1803|1656|957|1212|4866|2778|8115|4497|3126|1236|4881|1737|6417|4374|387|6624|1032|4788|1083|369|7551|5028|6951|4473|1884|7590|1740|8109|4218|684|2136|5742|3906|1281|4674|6549|2454|6222|3144|6648|6594|3441|4977|2400|3339|6984|4806|7791|1947|7356|633|3543|7440|2925|5868|5454|5325|1995|936|7860|3213|2250|5985|6504|4479|4323|7977|435|2436|5628|6786|2292|6435|1182|7503|4389|6321|3480|6711|8103|3606|1506|3063|6168|4932|6957|1926|5301|6228|1275|3207|1137|2025|2580|2460|7191|1629|1062|2496|3804|1254|2760|825|6072|6285|3954|2163|3429|5919|3744|4605|5853|5127|3993|6567|2421|6528|6558|4956|1029|3324|4299|7713|1518|7674|5394|7563|1125|2433|6243|1569|2196|5478|7722|7167|4098|3204|3660|6702|6891|4083|3261|2484|2592|3861|3054|5130|2859|6975|3120|5100|5406|2478|7626|8004|1002|1476|1482|4284|5688|579|2577|3939|1929|6144|7869|3381|339|2730|2568|5754|8031|1068|921|2565|5568|813|2832|4365|6423|2910|4422|4419|5292|5805|7362|5457|1014|882|5169|1674|495|2055|7275|1362|2982|3792|6381	3.43e-14		GO:0097159	1.07328	0
1061	241	GO Process		Heterocycle biosynthetic process	1.96e-11	RFC2|DLD|NANS|ATP5D|SNRPD3|SRRD|PMM1|PAPOLA|POLE2|GNPNAT1|PGRMC1|NTHL1|POLR2C|NME4|MAZ|POLR2I|TWISTNB|RPA3|SUPT4H1|MED31|DNPH1|UMPS|NRBP1|SARS|SLC35D1|ATIC|CPSF3|TARDBP|NMI|MBD4|MED17|RARA|RPA1|TERF2|MED10|CCNB1|CCNH|CDK4|TFCP2|COX5B|MTHFS|GMPR|GTF2H4|ASUN|ATP5B|PIH1D1|TCEB2|SAMHD1|TCF3|MAPK3|TAF12|DGUOK|MED20|SRF|SNRPF|TP53|RPS27A|SNRPG|ABT1|TERF1|HSD17B12|HMBS|QDPR|MED21|ATP5G3|NIFK|MED7|ATP5O|MED8|ATP5J2|BAX|POLR3K|PHAX|PCBD1|TAF10|LEO1|KIAA0101|NUDT21|MED1|ATP5L|RRM1|ATP5H|POLR2G|HINT1|FASN|UBB|DTYMK|ATP5I|OGG1|PDHB|ATP5S|DCAKD|POLD4|TYMS|CSTF3|CYC1|MPI|LSM10|MSC|IMPDH2|DCTPP1|PNKP|WDR33|MAF|INTS5|ATP6V0C|ZNRD1|IDH2|NOP10|MRPL12|POLR3C|ATPIF1|NME1|NUDT4|ASH2L|ETV7|CREB3|POLR2K|TRIM29|TCEA2|AK2|POLR3H|STOML2|MAX|GTF3C2|TOPORS|RRM2|MPC1|MTOR|NFE2L1|ILF2|SMG5|PTPLA|TFB2M|GUK1|PARP1|CENPF|DTL|INTS7|TROVE2|MPC2|PPOX|APOA1BP|PMF1|UROS|OAT|GTF3C6|ATP5F1|NPM3|GTF2B|ALDH18A1|SUPT3H|UCK1|POLR1C|PRPS1|YBX1|PPCS|RRAGC|AK1|RPRD1B|HSD17B8|SPIN1|XRN2|FXN|HIST1H4C|ACOT7|TAF2|PCNA|SLC35B3|ITPA|NABP2|BTF3|WRNIP1|ATP5EP2|GTF3A|AK3|LCORL|NELFA|PTPLB|GARS|RTF1|CCNK|TBP|ATP5G1|SLC35B2|PTTG1|ATP5G2|CDK1|QPRT|ELP4|GTF2A2|TSPO|IRF9|MOCS2|NUDT1|INTS10|ATP5A1|PAICS|CECR1|INTS1|PWP1|CREB1|UBA52|ATP5J|DHFR|NFIC|ADAL|TAF6|SNRPE|ETV1|GPX1|SNRPB|INTS2|DERA|PLTP|PPIA|NUDT5|POLE4|PCBD2|SMUG1|CCNC|INTS9|ENY2|UQCC3|CLP1|NNMT|TMEM14C|GTF2H3|POLI|POLRMT|NELFCD|POLDIP2|GTF2H5|ELOVL1|NAGK|TCEB1|ADRM1|PHB|CPSF1|HIST1H4E|ADSL	124	5253|651|1728|7764|5073|2847|7938|8064|5955|2616|6447|2943|1617|5508|8058|4305|4908|2334|6966|2922|2253|1980|1623|2961|7095|810|5748|3597|1746|6714|6606|7101|3816|7818|1263|2919|5514|1989|2085|7137|6894|6678|5064|1404|2091|6018|2640|693|6429|7227|4767|2835|5640|5706|4086|3180|6630|6456|333|1896|900|4092|6279|1092|6969|3048|4317|4572|7557|4596|7851|3150|2157|1173|7419|4194|7812|2604|3360|4152|1560|3870|7878|2520|4545|2370|7950|2745|1011|3615|7488|5184|4104|5760|2724|2856|5070|1665|5580|3387|1557|7344|6531|879|741|6396|7572|2940|5907|6861|1317|6033|5118|4431|450|6444|1551|5106|7314|930|2841|3885|7863|3009|6225|411|1128|7521|2787|5172|1248|6138|3720|1395|5538|4890|348|1095|1047|7461|969|6708|2139|1899|7242|5709|5550|5403|6846|7407|5163|7377|2502|7005|5643|3579|3780|3960|582|2967|4341|5946|5286|4143|1503|780|1854|7257|5787|5439|3297|4014|2874|5334|3372|6831|7515|2997|4548|5268|702|3030|846|6141|6546|4725|6483|7959|5769|5475|3444|7962|867|7524|5562|6936|2094|2748|7965|1641|3915|6615|5883|2673|3126|1737|7185|369|6951|5742|2637|6984|5496|8067|2346|4479|7977|6786|441|8103|7338|1104|2115|504|2496|5796|7053|1668|4083|3861|2577|3381|6348|1806|2730|2883|468|2832|7275|1362|8028	1.69e-13		GO:0018130	1.07077	0
61	40	Reactome Pathways		Autodegradation of Cdh1 by Cdh1:APC/C	2.07e-11	PSMA4|PSMC4|PSMD5|PSMA3|PSME2|PSMD7|PSMA2|PSMB7|PSMC1|PSMA6|ANAPC5|PSMB1|PSMD3|PSMB6|PSMA5|RPS27A|PSMB4|UBB|PSMC5|PSMF1|ANAPC1|PSMD12|UBE2C|PSMB10|PSMB5|PSMD4|PSMA7|PSMB2|PSMB9|PSMB8|PSME1|PSMD14|UBA52|PSMD13|PSMA1|CDC27|PSMD9|ANAPC16|PSMC3|PSMB3	124	7653|4827|3690|3891|3090|7197|6849|4368|4722|4029|2826|7251|1821|6315|498|6630|1677|2370|1437|3132|7065|7647|7221|4452|3561|5463|7752|7158|993|7704|6297|2355|5883|7359|7440|4521|4587|4749|5292|5307	7.54e-13		HSA-174084	1.0684	0
71	43	Reactome Pathways		Regulation of RUNX2 expression and activity	2.08e-11	PSMA4|PSMC4|PSMD5|RBX1|PSMA3|PSME2|PSMD7|STUB1|PSMA2|SKP1|MSX2|PSMB7|PSMC1|PSMA6|PSMB1|PSMD3|PSMB6|PSMA5|RPS27A|SKP2|FBXW7|PSMB4|UBB|PSMC5|CUL1|PSMF1|PSMD12|PSMB10|PSMB5|PSMD4|PSMA7|PSMB2|PSMB9|PSMB8|PSME1|PSMD14|UBA52|PSMD13|PSMA1|WWP1|PSMD9|PSMC3|PSMB3	124	7653|4827|3690|7767|3891|3090|7197|4287|6849|7587|2037|4368|4722|4029|7251|1821|6315|498|6630|5421|7578|1677|2370|1437|3294|3132|7647|4452|3561|5463|7752|7158|993|7704|6297|2355|5883|7359|7440|2061|4587|5292|5307	7.65e-13		HSA-8939902	1.06819	0
58	39	Reactome Pathways		Dectin-1 mediated noncanonical NF-kB signaling	2.18e-11	PSMA4|PSMC4|PSMD5|PSMA3|PSME2|PSMD7|RELB|PSMA2|SKP1|PSMB7|PSMC1|PSMA6|PSMB1|PSMD3|PSMB6|PSMA5|RPS27A|PSMB4|UBB|PSMC5|CUL1|PSMF1|PSMD12|PSMB10|UBA3|PSMB5|PSMD4|PSMA7|PSMB2|PSMB9|PSMB8|PSME1|PSMD14|UBA52|PSMD13|PSMA1|PSMD9|PSMC3|PSMB3	124	7653|4827|3690|3891|3090|7197|3669|6849|7587|4368|4722|4029|7251|1821|6315|498|6630|1677|2370|1437|3294|3132|7647|4452|5631|3561|5463|7752|7158|993|7704|6297|2355|5883|7359|7440|4587|5292|5307	8.23e-13		HSA-5607761	1.06615	0
58	39	Reactome Pathways		Degradation of GLI1 by the proteasome	2.18e-11	PSMA4|PSMC4|PSMD5|RBX1|PSMA3|PSME2|PSMD7|PSMA2|SKP1|PSMB7|PSMC1|PSMA6|PSMB1|PSMD3|PSMB6|PSMA5|RPS27A|PSMB4|UBB|PSMC5|CUL1|PSMF1|PSMD12|PSMB10|PSMB5|PSMD4|PSMA7|PSMB2|PSMB9|PSMB8|PSME1|PSMD14|UBA52|PSMD13|PSMA1|PSMD9|NUMB|PSMC3|PSMB3	124	7653|4827|3690|7767|3891|3090|7197|6849|7587|4368|4722|4029|7251|1821|6315|498|6630|1677|2370|1437|3294|3132|7647|4452|3561|5463|7752|7158|993|7704|6297|2355|5883|7359|7440|4587|8085|5292|5307	8.23e-13		HSA-5610780	1.06615	0
65	41	Reactome Pathways		APC/C:Cdc20 mediated degradation of Securin	2.55e-11	PSMA4|PSMC4|PSMD5|PSMA3|PSME2|PSMD7|PSMA2|PSMB7|PSMC1|PSMA6|ANAPC5|PSMB1|PSMD3|PSMB6|PSMA5|RPS27A|PSMB4|UBB|PSMC5|PSMF1|ANAPC1|PSMD12|UBE2C|PSMB10|PSMB5|PSMD4|PSMA7|PSMB2|PSMB9|PSMB8|PSME1|PTTG1|PSMD14|UBA52|PSMD13|PSMA1|CDC27|PSMD9|ANAPC16|PSMC3|PSMB3	124	7653|4827|3690|3891|3090|7197|6849|4368|4722|4029|2826|7251|1821|6315|498|6630|1677|2370|1437|3132|7065|7647|7221|4452|3561|5463|7752|7158|993|7704|6297|4725|2355|5883|7359|7440|4521|4587|4749|5292|5307	9.86e-13		HSA-174154	1.05935	0
64	41	UniProt Keywords		Respiratory chain	3.07e-11	UQCRC1|NDUFB7|NDUFB3|NDUFA2|NDUFA10|NDUFB5|NDUFA9|NDUFB10|NDUFS6|NDUFB11|NDUFB9|NDUFB8|NDUFA7|UQCRFS1|CYCS|UQCRH|CYC1|NDUFV1|NDUFV2|NDUFA12|NDUFB1|UQCR10|NDUFA4|NDUFS2|NDUFA1|NDUFS5|NDUFA8|UQCRQ|NDUFB6|NDUFA11|HIGD1A|NDUFA5|NDUFA3|NDUFA6|NDUFB2|NDUFA13|UQCRB|ENSP00000432614|NDUFAB1|UQCR11|UQCRHL	124	4338|2619|378|4113|6585|5841|7281|6915|7374|2850|1392|3129|5790|3624|3183|1734|2856|3270|5046|6411|6960|804|3918|6726|1020|4764|4872|444|2985|3483|4044|2319|1986|1956|5034|6711|375|570|6672|6783|6102	6.82e-13		KW-0679	1.05129	0
3879	676	GO Component		Vesicle	3.39e-11	ARF5|FUCA2|STARD3NL|GABARAPL2|PSMA4|GNA11|DLD|NANS|TMED1|SNAP29|LZTR1|MIF|LGALS1|MICALL1|ST13|AP4S1|GNPNAT1|PSMA3|ZFYVE21|PSME2|CHMP4B|MYL12A|PGRMC1|GLA|C16orf70|PSMD7|PLA2G15|BLOC1S6|EIF3E|ECH1|FCGRT|FBL|PLIN3|RABAC1|ITGB8|MPP6|SNX8|PLOD3|PSMA2|TBC1D12|TAX1BP3|PFN1|SYNGR2|CTSC|TMEM109|SLC25A3|MLEC|LTA4H|ARPC3|GAPDH|SAYSD1|SNX3|FIG4|DNPH1|PRSS16|NCK2|PPP1R7|ENO1|SARS|ANGPTL1|TMEM59|CTSD|ATIC|CCDC53|NAA50|CLTA|RAB38|PEPD|C3|DSTN|CAPNS1|RRAS|PHPT1|FGL2|TXNDC17|TUBG1|RPS16|TSG101|PVRL2|ACTN4|YIPF2|ZFYVE20|VPS25|WDR44|TRIM21|SERPINF1|H3F3B|HRSP12|AP3B1|C14orf1|IER3IP1|LAMTOR5|ACP2|MDM2|DYNC1LI2|TMEM127|KDELR2|TTYH3|CCDC115|TOR1B|PSMB7|DERL1|HLA-F|GGH|SDCBP|THBS1|GCHFR|ARL3|PEBP1|LOC81691|PSMA6|AP5M1|CYBA|VAC14|SPPL2A|APH1B|SNX1|LOXL1|ATP5B|PIK3C3|RAB27B|RBL2|WIPI1|RHEB|PSMB1|CFAP20|OGN|SLC9A3R1|TYROBP|PRDX1|LGALS3BP|COPE|ARPC1A|MAP2K2|CSE1L|MAPK3|ACTR3|AP2S1|EHD2|BLVRB|SIAE|VAMP8|USE1|CHIC2|TUBB4A|MCOLN1|YWHAE|CUL3|AGA|WNT5A|PSMD3|NSUN2|PPAP2A|ICAM1|SUB1|PRDX5|MAPKAP1|CDK2|BIN2|VPS33A|TSPAN3|HEXA|SCAMP2|ARHGDIA|SOD1|SCYL1|PSMB6|PSMA5|SFT2D2|CALM2|RPS27A|RALB|ABCA12|RAB5A|CTDSPL|FTH1|PCYOX1L|CCT6A|SLC12A9|SIGMAR1|SERPING1|RPS3|AASDHPPT|LAMTOR1|PIGT|PLBD2|QDPR|DDAH1|TOMM70A|MAN2B2|RHOC|GNAQ|NAAA|CCT8|DDX19B|APPL1|MITD1|ACTC1|PSMB4|CPNE2|ATP6V0D1|CALM3|TMEM199|BAX|NCKAP1L|AGL|CAPN2|IGFBP7|ARPC2|CCT3|PRKCI|ADH5|H2AFZ|ANXA5|CFL2|ARF6|PRDX3|HPS6|PCBD1|C2|PDIA3|GPRC5B|TUBA1A|TUBA1C|UBXN6|SLC39A4|PRDX2|VPS37C|RNASE6|C3AR1|BCL2L1|TRAPPC1|RPS9|DCXR|LMAN2|TWF2|HINT1|CD14|FASN|UBB|CES3|TMEM192|STX8|GNB2|PCBP1|VAMP5|ARF4|YWHAG|ASL|BPTF|SCAMP3|GLUL|EEF2|CD248|COMMD1|H2AFV|OLR1|EFEMP2|PSMC5|PPP2R1B|DENND6A|SNX33|RAB6A|GGA2|HAVCR2|SNX14|GRHPR|MSRA|CCZ1B|METRNL|TCP1|CHMP6|RUVBL1|MPI|KIAA0319L|RPS15A|TUBB6|CYBRD1|BASP1|AGTRAP|RAB43|SLC9A9|EPN2|CALR|ATP11B|TALDO1|LLGL1|IMPDH2|OLFML3|RPLP2|TUFM|MTSS1|ROGDI|MYO1D|PPP2R1A|MAT2B|SRSF7|PPP1CA|SAMD9L|MDH2|HAX1|KRT7|CPNE8|ATP6V0C|SLC6A17|GAS6|IDH2|CD86|MFSD10|HIST2H2AB|SHMT2|TMEM179B|BSG|KIF9|ZNRF1|VPS39|NME1|CCDC88A|SEC23B|TUBB|RHOG|OSTF1|TUBB4B|RNF13|DTNBP1|NECAP1|RPS2|SPINT1|TRPV2|SNRPD2|LAMTOR4|PKN1|YIF1B|BROX|CDK5RAP2|FBLN5|UBQLN2|TPM4|CTSL|SAMM50|SLC35F6|VAPA|TOR1A|ANP32B|RPL3|ANXA2|RPS3A|RPSA|GPX4|TAP1|COPS8|AK2|C6orf120|PIP4K2C|PSMD12|RAC1|HIST1H2BF|PIK3R4|ERGIC3|COPS5|GMPPA|HIST1H2AI|HIST1H2AG|XRCC6|CD2AP|RPE|PCBP2|ATP6V1H|AP4M1|ERGIC2|DPP3|EIF3B|SREBF2|COMT|INPP5F|MAGT1|RPL12|CAPZA2|ILF2|PSMB5|RAB4A|RHOU|H3F3A|TMEM63A|ACAT2|CR1|DYNLT1|TMEM9|PCMT1|QSOX1|CACYBP|ATP1B1|VNN1|UFC1|APOA1BP|LAMTOR2|PMVK|TPM3|RAB13|SNAPIN|S100A16|S100A10|SNX27|CTSS|APH1A|FCGR1A|F8A2|NRAS|RAP1A|GSTO1|ATP6AP1|SLC30A7|RPL5|GOT1|SLC9A6|PSMA7|PGAM1|GNAS|MAN1B1|AMOT|SURF4|AKR1A1|GHITM|ASS1|YIPF3|TJAP1|YBX1|VDAC2|BHLHB9|SPTAN1|CAP1|YWHAB|ANXA7|RRAGC|APOOL|AK1|SLC29A3|SH3BGRL|PPA1|PSMB2|SAR1A|STXBP1|PGK1|GLO1|RPS4X|DKK1|TLR4|ATP6V1G1|SLC31A1|EIF6|CUTA|LYPLA2|TXN|HLA-DMA|PSMB9|PSMB8|RCC2|NEU1|DDAH2|PRRC2A|ABI1|HLA-C|FTL|VPS28|HIST1H2BL|STAM|HIST1H4C|ACOT7|PTER|ESD|PCNA|PRDX4|SNX2|BRCA2|SYAP1|TUBB2A|NQO2|TMSB4X|SERPINB1|TMEM165|OCIAD1|C1QTNF3|FSCN1|PSME1|GARS|LAIR1|AKT2|PDCD10|EVL|PPP2R4|RPL24|GAPVD1|CCT4|RPL34|FLOT2|CDK1|QPRT|ATP6V1C1|RPS29|RPL14|TSPO|NAGA|ARHGAP21|SGK3|RPS8|UBE2G1|NUDT1|NCF4|TSPAN4|BLOC1S5|RNASE1|HPS4|LCP1|GSTP1|ATP5A1|PAICS|IFITM3|CECR1|CDC42|TBC1D10A|BLVRA|RPS14|PSMD14|MORN2|FCHSD2|CXCR4|CLEC16A|ALDH7A1|RAB1A|UBA52|RPL23A|NPNT|IDH1|IRAK4|SCFD1|IGF2|ATP2B1|BCAP31|RPS18|FCHO2|CORO1C|GCA|MAN2B1|TEX264|C4A|PSMD13|ANXA11|CHID1|HLA-DMB|RHOA|CAPZB|TMEM8A|MYD88|COPG2|IFT74|RACGAP1|CHMP3|EPN1|DNAJC7|HLA-DPB1|LAMP2|VPS52|STMN1|HLA-G|RAB34|STXBP2|FNBP1|PSMA1|C4B|SLC48A1|DERA|EBP|DHX36|NCK1|GOLIM4|ATP6V1F|RPL37A|PSMD6|RPL35A|CLIC3|PPIA|NUDT5|SSBP1|RPL23|SNF8|ALYREF|OCIAD2|NEDD4|RNASET2|GNB2L1|WWP1|RPL30|RPL26L1|VDAC3|FAM49B|RPS20|EIF3H|C1orf210|GSTK1|TYK2|CFL1|GSDMD|H2AFX|ATP6V0B|RPS25|RPS13|TRAPPC4|MDH1|H2AFJ|DBI|C2CD5|OTUB1|SLC1A5|FKBP5|HCK|CTSV|RABEP1|HIST1H2BG|HIST2H2BF|RAN|MYL6|RAB5C|RAB3IP|APAF1|METTL7A|COPZ1|RPLP0|MYL6B|VTI1B|SLIRP|HNRNPC|NUMB|VIPAS39|RPL28|CLN3|ACTG1|RAB31|MYL12B|RPL27|PLEKHJ1|PDCD5|PSENEN|FPR2|CHMP2A|RPS19|GMFG|RPS28|RPS5|RUVBL2|FXYD3|ALDH3B1|TBC1D7|HEBP2|F8A3|HMOX2|NAGK|HIST1H2BM|ICA1L|HIST1H2BH|PHB|AOAH|MAL2|CIB1|SH3GLB1|COPZ2|PSMC3|FCGBP|VPS11|SNX12|DGAT1|HIST1H2AL|SYNRG|PSMB3|SERPINB6|HIST1H4E|HIST1H3B	124	3315|6807|3756|6903|7653|4065|651|1728|7017|7083|7173|6198|2793|3099|7776|5949|2616|3891|6267|3090|726|5733|6447|5838|3696|7197|7383|3327|5889|3459|786|3978|2121|7026|4848|5616|7371|2337|6849|4584|7119|5247|3234|2049|2598|5856|534|4662|2280|5352|6234|6900|7311|2253|7284|7164|6402|5061|2961|1335|1491|7107|810|5718|3168|2829|3471|1101|2133|6609|5013|852|987|531|7797|6489|7692|4344|5388|2016|3531|7386|6003|6882|1266|3888|1923|2022|2448|4941|2877|1725|3681|4740|5892|6945|876|1230|669|6246|4368|3174|2904|2586|3963|6465|4461|7176|4773|5784|4029|750|6372|4458|3123|2523|2343|783|2091|1407|1719|7881|7905|7293|7251|2028|7779|4383|4443|2403|2574|1038|7044|7023|6273|7227|4125|3279|3366|1413|5940|6459|7824|4539|2958|2781|7341|6084|3318|1794|1821|2256|8013|4611|1140|3354|1812|8061|5139|2289|5367|2601|2607|3189|6555|7806|6315|498|549|2088|6630|2511|4401|3423|1371|537|7650|2622|543|963|1242|7467|5436|5667|4575|7899|6279|6078|6462|2217|4377|7671|2634|3822|3141|6867|2907|3216|1677|5697|2187|2340|2550|7851|4392|3201|7986|2295|2418|2430|366|4485|4494|2301|7308|3930|7974|3345|1173|1383|3945|6009|4326|4329|705|7887|3405|7353|2304|3084|1782|6075|4281|2667|2364|7566|2520|2505|4545|2370|564|3618|1146|798|2307|690|2955|5202|5433|4857|3693|7803|6600|3747|1692|7068|1494|3006|1437|4233|1584|1449|1329|807|7842|2697|6027|3753|1971|4161|7188|5085|5379|5070|2394|6294|6840|5385|3267|2529|2901|3399|6684|1023|4002|2202|3711|3387|7761|3648|3462|5082|4995|6093|7554|5895|3786|3138|6393|801|4800|759|6408|6396|1368|2352|2940|7914|4854|1749|1536|1326|7533|5022|342|6357|5118|5874|4080|1086|1239|1767|1548|822|3093|483|6192|4128|7602|5577|7380|3687|1731|5031|2349|5967|2655|2181|8070|5283|3537|1509|834|6699|3951|2706|2610|2556|2019|7941|5943|2841|2772|555|7647|6564|5448|627|4038|3846|4134|1167|6819|4845|4803|405|1155|6291|4653|1542|591|1521|3564|3060|3042|951|7110|2388|1248|3561|6660|6669|3795|2331|7911|7902|7686|1533|2244|5319|3570|1473|7170|6657|2139|711|6051|3477|4260|1245|2169|6837|5712|3591|1893|540|1305|2148|5469|5460|6105|6897|2802|7428|4272|7752|7299|7080|5487|6258|6450|4371|2931|7020|6201|5691|3579|3672|7260|7245|7599|5277|4524|3960|567|582|645|6930|7056|7158|7125|6510|4989|4347|6675|2031|2097|7665|4398|456|6879|6933|6990|870|993|7704|6582|2382|6801|2709|672|6405|2652|1920|492|6453|1503|780|5280|735|7257|4050|732|5703|4056|7710|5781|4896|3783|7953|5313|3057|5652|6297|5268|7047|3186|6207|4578|6111|2544|2736|4362|1458|5310|7959|5769|6045|3330|7740|7962|6048|4656|2739|1977|6663|5562|3288|7971|7329|6981|3573|5502|3966|2094|2748|7956|7965|1074|7542|915|5682|2355|2499|6873|5196|7734|7731|6015|5883|4140|2199|1512|1803|7830|4590|957|3402|2778|1524|5058|5331|3219|4902|5220|7359|1032|7038|4407|7551|7611|5370|5592|7614|8088|312|2271|5952|2535|837|6369|2124|864|6204|1947|2853|3228|7440|5142|5325|8067|609|936|4734|6399|6231|3213|6330|6504|2949|4479|7977|435|2292|4878|1182|3726|4560|1506|3063|2061|6957|1926|5301|2469|6228|1275|1302|2784|2580|336|3171|1629|6309|3804|825|5373|3954|3429|4605|6384|2823|4332|3993|6567|7272|6978|2421|6558|4956|2493|4299|909|7713|3798|4023|5394|5832|5700|1125|6243|8085|6993|5478|4527|4098|6891|3996|3261|6060|5130|5244|5238|3639|1002|7926|4284|5688|579|6666|7332|7989|7869|561|339|2730|8031|4566|5568|2832|7152|585|2508|3921|612|5292|6177|7362|2844|4311|1674|1365|5307|2151|1362|3792	9.17e-13		GO:0031982	1.04698	0
94	49	Reactome Pathways		UCH proteinases	3.46e-11	PSMA4|PSMC4|PSMD5|PSMA3|PSME2|PSMD7|PSMA2|PSMB7|BARD1|PSMC1|PSMA6|PSMB1|PSMD3|PSMB6|PSMA5|RPS27A|UCHL1|PSMB4|KDM1B|UBB|PSMC5|RUVBL1|HIST2H2AB|ACTR8|PSMF1|PSMD12|MCRS1|PSMB10|HIST1H2AI|PSMB5|UCHL5|PSMD4|PSMA7|PSMB2|PSMB9|PSMB8|UCHL3|PSME1|TFPT|PSMD14|UBA52|PSMD13|ACTL6A|PSMA1|BAP1|PSMD9|ADRM1|PSMC3|PSMB3	124	7653|4827|3690|3891|3090|7197|6849|4368|2991|4722|4029|7251|1821|6315|498|6630|4614|1677|6096|2370|1437|5379|1749|7365|3132|7647|1857|4452|1167|3561|7410|5463|7752|7158|993|7704|5181|6297|7092|2355|5883|7359|4440|7440|2376|4587|468|5292|5307	1.35e-12		HSA-5689603	1.04609	0
760	187	GO Process		Regulation of cell cycle process	3.54e-11	PSMA4|PSMC4|FAP|CDC6|PSMD5|MIF|RBX1|PSMA3|APEX1|PSME2|CHMP4B|PSMD7|PSMA2|FBXO5|SKP1|SYF2|MSX2|BMP4|DLGAP5|PIN1|SIRT2|TUBG1|TERF2|CCNB1|RINT1|CDK4|MDM2|PSMB7|DCTN3|KIF23|KIF11|PSMC1|PSMA6|ANAPC5|TIPIN|PIK3C3|RBL2|PSMB1|TCF3|EED|TUBB4A|YWHAE|CUL3|WNT5A|PSMD3|ANLN|FBXO7|CDK2|RB1|TP53|TM4SF5|PSMB6|PLK4|PSMA5|CALM2|CTDSPL|TERF1|FBXW7|HAUS1|NUBP1|FLCN|APPL1|PSMB4|CALM3|BAX|LRP5|NPM1|WAPAL|TPX2|MED1|TUBA1A|BCL2L1|FEN1|YWHAG|AVEN|TMOD3|PSMC5|MAP9|SSNA1|AURKB|BID|GEN1|LSM10|EZH2|CALR|PPP2R1A|CD28|CARM1|PSMG2|CUL1|CEP63|RAD51C|UXT|RNASEH2B|PSMF1|TUBB|ANAPC1|TUBB4B|FOXM1|CDK5RAP2|TPRA1|PSMD12|UBE2C|PIK3R4|ANAPC11|ATP2B4|CNOT3|PSMB10|MAX|NAE1|BABAM1|RRM2|NFE2L1|CNOT7|PSMB5|CENPF|DTL|MKI67|BUB3|PSMD4|TTK|HAUS7|CETN2|PSMA7|GADD45A|KIF20B|PSMB2|RPRD1B|FOXO4|PSMB9|PSMB8|RCC2|EHMT2|MAPRE1|AIF1|CEP78|PCNA|E2F4|RBBP7|BRCA2|CENPJ|RAD1|CHEK2|PSME1|AKT2|ECT2|PTTG1|PRC1|ZNF207|INCENP|KIF20A|SIN3A|CDK1|CSNK1E|PRMT2|RBBP8|CDC42|PRPF40A|PSMD14|RAB6C|IGF2|PSMD13|RHOA|RANBP1|SENP6|RACGAP1|CHMP3|PRMT1|MAD2L1BP|PPP2R5C|HLA-G|PSMA1|PSMD6|CDK5|RPL23|TMEM14B|CDC27|PSMD9|PHB2|APAF1|NEDD1|CHMP2A|ENSP00000473391|ANAPC16|SH3GLB1|PSMC3|PSMB3	124	7653|4827|903|4191|3690|6198|7767|3891|4359|3090|726|7197|6849|3807|7587|6588|2037|924|4011|2811|4107|6489|7818|2919|5265|1989|4740|4368|1161|6537|7122|4722|4029|2826|2328|1407|7881|7251|6429|2100|2958|7341|6084|1794|1821|6099|6339|8061|3072|3180|6924|6315|861|498|2088|1371|1896|7578|1869|7728|3759|6867|1677|2340|7851|2613|2871|4269|7287|3360|4326|1782|5187|5202|3933|1191|1437|1323|7302|3651|2733|474|1665|5295|1023|7554|7995|1830|3567|3294|5988|1461|6213|2145|3132|1086|7065|1548|6855|2349|3312|7647|7221|627|4122|6474|831|4452|3009|648|393|1128|5172|6036|3561|348|1095|1443|5607|5463|3735|4887|3555|7752|1152|3762|7158|2967|4695|993|7704|6582|4554|3027|1851|573|7257|4296|5289|5703|5589|2838|354|6297|3186|744|4725|717|1446|7422|6054|3843|7959|789|3942|1344|1074|4506|2355|4512|4590|7359|7551|1026|3012|312|2271|4674|7944|3075|6204|7440|6330|2436|2292|660|4521|4587|6063|7713|5739|3639|4707|4749|3921|5292|5307	3.08e-13		GO:0010564	1.0451	0
66	41	Reactome Pathways		Regulation of RAS by GAPs	3.58e-11	PSMA4|PSMC4|PSMD5|RBX1|PSMA3|PSME2|PSMD7|PSMA2|KRAS|PSMB7|PSMC1|PSMA6|PSMB1|CUL3|PSMD3|PSMB6|PSMA5|RPS27A|PSMB4|UBB|PSMC5|PSMF1|PSMD12|PSMB10|PSMB5|PSMD4|NRAS|PSMA7|PSMB2|PSMB9|PSMB8|KBTBD7|PSME1|PSMD14|UBA52|PSMD13|HRAS|PSMA1|PSMD9|PSMC3|PSMB3	124	7653|4827|3690|7767|3891|3090|7197|6849|2385|4368|4722|4029|7251|6084|1821|6315|498|6630|1677|2370|1437|3132|7647|4452|3561|5463|2148|7752|7158|993|7704|2208|6297|2355|5883|7359|6222|7440|4587|5292|5307	1.42e-12		HSA-5658442	1.04461	0
66	41	Reactome Pathways		Assembly of the pre-replicative complex	3.58e-11	PSMA4|PSMC4|CDC6|PSMD5|MCM5|PSMA3|PSME2|PSMD7|PSMA2|GMNN|ORC3|PSMB7|PSMC1|PSMA6|PSMB1|MCM6|PSMD3|PSMB6|PSMA5|RPS27A|PSMB4|UBB|PSMC5|PSMF1|PSMD12|PSMB10|PSMB5|PSMD4|PSMA7|PSMB2|PSMB9|PSMB8|PSME1|PSMD14|UBA52|PSMD13|PSMA1|PSMD9|MCM3|PSMC3|PSMB3	124	7653|4827|4191|3690|1998|3891|3090|7197|6849|6750|2763|4368|4722|4029|7251|3534|1821|6315|498|6630|1677|2370|1437|3132|7647|4452|3561|5463|7752|7158|993|7704|6297|2355|5883|7359|7440|4587|4419|5292|5307	1.42e-12		HSA-68867	1.04461	0
50	36	Reactome Pathways		Vpu mediated degradation of CD4	3.64e-11	PSMA4|PSMC4|PSMD5|PSMA3|PSME2|PSMD7|PSMA2|SKP1|PSMB7|PSMC1|PSMA6|PSMB1|PSMD3|PSMB6|PSMA5|RPS27A|PSMB4|UBB|PSMC5|PSMF1|PSMD12|PSMB10|PSMB5|PSMD4|PSMA7|PSMB2|PSMB9|PSMB8|PSME1|PSMD14|UBA52|PSMD13|PSMA1|PSMD9|PSMC3|PSMB3	124	7653|4827|3690|3891|3090|7197|6849|7587|4368|4722|4029|7251|1821|6315|498|6630|1677|2370|1437|3132|7647|4452|3561|5463|7752|7158|993|7704|6297|2355|5883|7359|7440|4587|5292|5307	1.48e-12		HSA-180534	1.04389	0
50	36	Reactome Pathways		Autodegradation of the E3 ubiquitin ligase COP1	3.64e-11	PSMA4|PSMC4|PSMD5|PSMA3|PSME2|PSMD7|PSMA2|PSMB7|PSMC1|PSMA6|PSMB1|PSMD3|TP53|PSMB6|PSMA5|RPS27A|PSMB4|UBB|PSMC5|PSMF1|PSMD12|PSMB10|PSMB5|PSMD4|PSMA7|PSMB2|PSMB9|PSMB8|PSME1|PSMD14|UBA52|PSMD13|PSMA1|PSMD9|PSMC3|PSMB3	124	7653|4827|3690|3891|3090|7197|6849|4368|4722|4029|7251|1821|3180|6315|498|6630|1677|2370|1437|3132|7647|4452|3561|5463|7752|7158|993|7704|6297|2355|5883|7359|7440|4587|5292|5307	1.48e-12		HSA-349425	1.04389	0
50	36	Reactome Pathways		Ubiquitin Mediated Degradation of Phosphorylated Cdc25A	3.64e-11	PSMA4|PSMC4|PSMD5|PSMA3|PSME2|PSMD7|PSMA2|PSMB7|PSMC1|PSMA6|PSMB1|PSMD3|PSMB6|PSMA5|RPS27A|PSMB4|UBB|PSMC5|PSMF1|PSMD12|PSMB10|PSMB5|PSMD4|PSMA7|PSMB2|PSMB9|PSMB8|CHEK2|PSME1|PSMD14|UBA52|PSMD13|PSMA1|PSMD9|PSMC3|PSMB3	124	7653|4827|3690|3891|3090|7197|6849|4368|4722|4029|7251|1821|6315|498|6630|1677|2370|1437|3132|7647|4452|3561|5463|7752|7158|993|7704|354|6297|2355|5883|7359|7440|4587|5292|5307	1.48e-12		HSA-69601	1.04389	0
50	36	Reactome Pathways		Ubiquitin-dependent degradation of Cyclin D	3.64e-11	PSMA4|PSMC4|PSMD5|PSMA3|PSME2|PSMD7|PSMA2|CDK4|PSMB7|PSMC1|PSMA6|PSMB1|PSMD3|PSMB6|PSMA5|RPS27A|PSMB4|UBB|PSMC5|PSMF1|PSMD12|PSMB10|PSMB5|PSMD4|PSMA7|PSMB2|PSMB9|PSMB8|PSME1|PSMD14|UBA52|PSMD13|PSMA1|PSMD9|PSMC3|PSMB3	124	7653|4827|3690|3891|3090|7197|6849|1989|4368|4722|4029|7251|1821|6315|498|6630|1677|2370|1437|3132|7647|4452|3561|5463|7752|7158|993|7704|6297|2355|5883|7359|7440|4587|5292|5307	1.48e-12		HSA-75815	1.04389	0
63	40	Reactome Pathways		p53-Dependent G1 DNA Damage Response	3.69e-11	PSMA4|PSMC4|PSMD5|PSMA3|PSME2|PSMD7|PSMA2|MDM2|PSMB7|PSMC1|PSMA6|PSMB1|PSMD3|CDK2|TP53|PSMB6|PSMA5|RPS27A|CCNA2|PSMB4|UBB|PSMC5|PSMF1|PSMD12|PSMB10|PSMB5|PSMD4|PSMA7|PSMB2|PSMB9|PSMB8|CHEK2|PSME1|PSMD14|UBA52|PSMD13|PSMA1|PSMD9|PSMC3|PSMB3	124	7653|4827|3690|3891|3090|7197|6849|4740|4368|4722|4029|7251|1821|8061|3180|6315|498|6630|1377|1677|2370|1437|3132|7647|4452|3561|5463|7752|7158|993|7704|354|6297|2355|5883|7359|7440|4587|5292|5307	1.6e-12		HSA-69563	1.0433	0
198	76	GO Process		Regulation of g2/m transition of mitotic cell cycle	4.31e-11	PSMA4|PSMC4|CDC6|PSMD5|RBX1|PSMA3|PSME2|PSMD7|PSMA2|FBXO5|SKP1|SYF2|TUBG1|CCNB1|RINT1|CDK4|PSMB7|DCTN3|PSMC1|PSMA6|PSMB1|TUBB4A|YWHAE|PSMD3|CDK2|PSMB6|PLK4|PSMA5|HAUS1|PSMB4|TPX2|TUBA1A|YWHAG|AVEN|PSMC5|SSNA1|AURKB|PPP2R1A|CUL1|CEP63|RAD51C|RNASEH2B|PSMF1|TUBB|TUBB4B|CDK5RAP2|PSMD12|PSMB10|NAE1|PSMB5|CENPF|DTL|PSMD4|HAUS7|CETN2|PSMA7|PSMB2|FOXO4|PSMB9|PSMB8|RCC2|MAPRE1|CEP78|CENPJ|PSME1|SIN3A|CDK1|CSNK1E|PSMD14|PSMD13|PSMA1|PSMD6|PSMD9|NEDD1|PSMC3|PSMB3	124	7653|4827|4191|3690|7767|3891|3090|7197|6849|3807|7587|6588|6489|2919|5265|1989|4368|1161|4722|4029|7251|2958|7341|1821|8061|6315|861|498|1869|1677|7287|4326|5202|3933|1437|7302|3651|7554|3294|5988|1461|2145|3132|1086|1548|2349|7647|4452|648|3561|348|1095|5463|4887|3555|7752|7158|4695|993|7704|6582|3027|573|5589|6297|3843|7959|789|2355|7359|7440|6330|4587|5739|5292|5307	3.79e-13		GO:0010389	1.03655	0
1390	291	Reactome Pathways		Post-translational protein modification	4.36e-11	ARF5|FUCA2|TRAPPC6A|PSMA4|PSMC4|ST6GAL1|PSMD5|NANS|CDC34|LGALS1|TTLL12|RBX1|PMM1|GNPNAT1|PSMA3|PSME2|PIGU|PSMD7|PSMA2|CTSC|MLEC|CMAS|SNX3|SKP1|NUP155|FBXO30|RPN2|ALG5|RAB38|BMP4|NUP85|C3|MPDU1|DAD1|RARA|NUP210|RPA1|DPH2|MDM2|DYNC1LI2|KDELR2|PSMB7|DERL1|DCTN3|DCUN1D5|THBS1|BARD1|PSMC1|NUP133|UBE2K|PSMA6|RAB27B|PSMB1|TCEB2|COPE|ENSP00000263634|TUBB4A|SRD5A3|CUL3|SEC22C|PSMD3|FBXL20|FBXO7|COMMD4|COPS3|TP53|SAE1|PSMB6|PSMA5|RPS27A|RAB5A|RNF7|CCNA2|SKP2|COMMD10|PIGT|NGLY1|PIGF|FBXW7|TOMM70A|UCHL1|NUP205|PSMB4|CALM3|UBXN1|PEX13|IGFBP7|PIGX|SHISA5|NPM1|DCAF13|KDM1B|FOLR2|FAM175B|TAF10|LEO1|COG1|PDIA3|TRAPPC2L|TUBA1A|TUBA1C|TRAPPC1|LMAN2|COPS6|UBB|B3GNT2|ARF4|ING2|FEM1B|MGAT2|TADA3|EEF2|COMMD1|PIGS|PSMC5|RAB6A|AURKB|RABGGTB|RUVBL1|MPI|TUBB6|RAB43|CALR|ASB8|TNIP2|DPM2|MAT2B|CUL1|SENP5|RNF123|GAS6|HIST2H2AB|EIF5A|TUBA1B|ACTR8|PSMF1|TPST2|MIA3|TUBB4B|RPS2|SP100|ICMT|FBXL5|NUP50|ETFB|COPS8|GPAA1|MKL1|PSMD12|UBE2C|HIST1H2BK|MCRS1|PIGN|CHM|COPS5|RAD23B|GMPPA|PSMB10|HIST1H2AI|MANEA|NAE1|BABAM1|AGBL5|TOPORS|UBE2Z|UBA3|MAGT1|CAPZA2|NSMCE1|PSMB5|TOMM20|RAB4A|PARP1|DTL|UBE2T|UCHL5|QSOX1|PIGC|VNN1|PIGM|DPM3|RAB13|METTL10|PSMD4|DPH5|ALG14|CETN2|PIGK|PSMA7|FPGT|ALG6|NDC1|DPM1|MAN1B1|B4GALT5|CCDC23|VDAC2|DOLK|SPTAN1|PSMB2|HDAC1|FOXO4|EDEM2|PSMB9|PSMB8|GALNT12|RNF5|NEU1|HIST1H2BL|STAM|UCHL3|DCAF10|HIST1H4C|RECK|PCNA|KBTBD7|KIN|DDX58|RBBP7|TUBB2A|COMMD8|METTL22|DCAF16|PSME1|N6AMT2|RTF1|TFPT|SUMO1|GPS1|PIAS3|INCENP|SIN3A|POM121|CDK1|KTN1|UBE2G1|ALG3|UBE2J2|PSMD14|DPAGT1|RAB1A|UBA52|SCFD1|TRAPPC2|COMMD5|C4A|PSMD13|UBE2W|ACTL6A|RHOA|CAPZB|COPG2|SUMO2|TOP2A|RAB34|PSMA1|GALNT11|BAP1|ALG2|DPH3|PIGP|XRCC4|LY6E|VDAC3|GYLTL1B|TRAPPC4|PSMD9|GALNT6|OTUB1|HIST2H2BF|RAB5C|COPZ1|HNRNPC|RAB31|TPGS2|PIAS2|RAD23A|DYNLL2|NAGK|LRRC41|HIST1H2BM|TCEB1|UBE2F|ADRM1|HIST1H2BH|MYC|COPZ2|PSMC3|PIGW|PEX12|PSMB3	124	3315|6807|2067|7653|4827|3540|3690|1728|2661|2793|2118|7767|7938|2616|3891|3090|1965|7197|6849|2049|534|4245|6900|7587|7536|5850|6282|4782|3471|924|6780|2133|7689|2160|7101|8046|3816|2895|4740|5892|876|4368|3174|1161|654|6465|2991|4722|6174|2700|4029|1719|7251|2640|1038|2628|2958|1497|6084|5382|1821|2235|6339|6186|7212|3180|4500|6315|498|6630|3423|3837|1377|5421|2241|4575|1431|4761|7578|6462|4614|402|1677|2340|6327|7680|2295|7968|6000|2871|1842|6096|5553|1743|7419|4194|7749|3945|4647|4326|4329|6075|2364|4350|2370|3024|2955|5424|3285|1194|4875|6600|1692|3513|1437|1329|3651|5115|5379|5070|6840|2901|1023|948|1593|1845|5895|3294|6735|2820|2352|1749|1440|1902|7365|3132|1950|7917|1548|6192|1353|774|816|5520|600|5943|5829|1419|7647|7221|4692|1857|1113|7032|3846|7932|4134|4452|1167|6354|648|393|1680|411|7623|5631|951|2388|1905|3561|7479|6660|4890|1095|4185|7410|5319|2994|7170|4626|7698|4260|6693|5463|6843|4839|3555|2247|7752|7848|7059|1005|5484|5487|3588|5160|3672|2817|7245|7158|855|4695|6798|993|7704|5835|4737|2382|492|6453|5181|2379|1503|5958|7257|2208|7836|1515|5289|7710|4209|4911|7620|6297|4947|702|7092|7194|5997|2466|7422|3843|7896|7959|6486|6663|4188|5343|2355|2547|6015|5883|7830|1671|6687|5220|7359|6417|4440|7551|7611|7614|1281|4977|1947|7440|3999|2376|5802|6498|4818|6723|7746|5301|4650|5373|4587|7452|2823|6558|4299|4023|6243|6891|1824|2592|2859|4509|2730|4503|8031|2883|1068|468|5568|6423|612|5292|3663|3087|5307	1.93e-12		HSA-597592	1.03605	0
57	38	Reactome Pathways		CDT1 association with the CDC6:ORC:origin complex	4.36e-11	PSMA4|PSMC4|CDC6|PSMD5|PSMA3|PSME2|PSMD7|PSMA2|GMNN|ORC3|PSMB7|PSMC1|PSMA6|PSMB1|PSMD3|PSMB6|PSMA5|RPS27A|PSMB4|UBB|PSMC5|PSMF1|PSMD12|PSMB10|PSMB5|PSMD4|PSMA7|PSMB2|PSMB9|PSMB8|PSME1|PSMD14|UBA52|PSMD13|PSMA1|PSMD9|PSMC3|PSMB3	124	7653|4827|4191|3690|3891|3090|7197|6849|6750|2763|4368|4722|4029|7251|1821|6315|498|6630|1677|2370|1437|3132|7647|4452|3561|5463|7752|7158|993|7704|6297|2355|5883|7359|7440|4587|5292|5307	1.95e-12		HSA-68827	1.03605	0
88	47	Reactome Pathways		Mitochondrial translation elongation	4.45e-11	MRPL32|MRPL27|MRPL51|MRPS25|ERAL1|MRPL44|MRPS9|MRPL15|MRPL3|MRPS5|MRPS28|RPMS17|MRPL17|MRPS18C|MRPL33|ICT1|MRPL39|MRPL13|MRPL11|MRPL46|TSFM|MRPL1|MRPS31|MRPS23|TUFM|GADD45GIP1|MRPL12|MRPL20|MRPL24|MRPL21|DAP3|MRPL41|MRPS2|MRPL14|MRPS18A|CHCHD1|MRPS16|MRPS15|MRPS26|MRPS33|MRPL55|MRPL47|MRPL36|MRPS30|MRPL22|MRPL42|MRPS21	124	6972|6825|5349|7317|6495|681|7014|2727|3825|4413|3258|7215|4032|8034|4254|3876|477|447|6738|2226|6066|414|3231|6147|3462|552|6861|5340|2988|1620|8055|1077|1350|6591|2937|6108|4638|1119|1422|3222|6942|3678|1299|3606|3207|7563|6702	2.01e-12		HSA-5389840	1.03516	0
81	45	Reactome Pathways		Degradation of beta-catenin by the destruction complex	4.67e-11	PSMA4|PSMC4|PSMD5|RBX1|PSMA3|PSME2|PSMD7|PPP2CB|PSMA2|SKP1|PSMB7|PSMC1|PSMA6|PSMB1|PSMD3|PSMB6|PSMA5|RPS27A|PSMB4|UBB|PSMC5|PPP2R1B|PPP2R1A|CUL1|PSMF1|PSMD12|PSMB10|PSMB5|PSMD4|TCF7L2|PSMA7|PSMB2|HDAC1|PSMB9|PSMB8|TLE4|PSME1|PSMD14|UBA52|PSMD13|PPP2R5C|PSMA1|PSMD9|PSMC3|PSMB3	124	7653|4827|3690|7767|3891|3090|7197|6906|6849|7587|4368|4722|4029|7251|1821|6315|498|6630|1677|2370|1437|4233|7554|3294|3132|7647|4452|3561|5463|4320|7752|7158|855|993|7704|1221|6297|2355|5883|7359|3075|7440|4587|5292|5307	2.13e-12		HSA-195253	1.03307	0
66	42	GO Process		Mitochondrial respiratory chain complex i assembly	4.75e-11	TIMM21|NDUFB7|NDUFB3|NDUFA2|NDUFA10|NDUFB5|NDUFAF1|NDUFA9|NDUFB10|ECSIT|NDUFS6|NDUFB11|NDUFB9|AIFM1|NDUFAF2|NDUFB8|NDUFA7|TMEM126A|NDUFV1|NDUFAF3|NDUFV2|NDUFA12|NDUFB1|TMEM261|TMEM126B|NDUFS2|NDUFAF4|NDUFA1|NDUFS5|NDUFA8|NDUFAF5|NDUFB6|NDUFA11|C17orf89|ATP5SL|NDUFA5|NDUFA3|TIMMDC1|NDUFA6|NDUFB2|NDUFA13|NDUFAB1	124	6363|2619|378|4113|6585|5841|6534|7281|6915|6756|7374|2850|1392|927|3810|3129|5790|2286|3270|606|5046|6411|6960|4026|4779|6726|6507|1020|4764|4872|4290|2985|3483|7509|4935|2319|1986|1713|1956|5034|6711|6672	4.22e-13		GO:0032981	1.03233	0
48	35	Reactome Pathways		Regulation of activated PAK-2p34 by proteasome mediated degradation	5.05e-11	PSMA4|PSMC4|PSMD5|PSMA3|PSME2|PSMD7|PSMA2|PSMB7|PSMC1|PSMA6|PSMB1|PSMD3|PSMB6|PSMA5|RPS27A|PSMB4|UBB|PSMC5|PSMF1|PSMD12|PSMB10|PSMB5|PSMD4|PSMA7|PSMB2|PSMB9|PSMB8|PSME1|PSMD14|UBA52|PSMD13|PSMA1|PSMD9|PSMC3|PSMB3	124	7653|4827|3690|3891|3090|7197|6849|4368|4722|4029|7251|1821|6315|498|6630|1677|2370|1437|3132|7647|4452|3561|5463|7752|7158|993|7704|6297|2355|5883|7359|7440|4587|5292|5307	2.33e-12		HSA-211733	1.02967	0
58	38	Reactome Pathways		Degradation of GLI2 by the proteasome	6.15e-11	PSMA4|PSMC4|PSMD5|RBX1|PSMA3|PSME2|PSMD7|PSMA2|SKP1|PSMB7|PSMC1|PSMA6|PSMB1|PSMD3|PSMB6|PSMA5|RPS27A|PSMB4|UBB|PSMC5|CUL1|PSMF1|PSMD12|PSMB10|PSMB5|PSMD4|PSMA7|PSMB2|PSMB9|PSMB8|PSME1|PSMD14|UBA52|PSMD13|PSMA1|PSMD9|PSMC3|PSMB3	124	7653|4827|3690|7767|3891|3090|7197|6849|7587|4368|4722|4029|7251|1821|6315|498|6630|1677|2370|1437|3294|3132|7647|4452|3561|5463|7752|7158|993|7704|6297|2355|5883|7359|7440|4587|5292|5307	2.86e-12		HSA-5610783	1.02111	0
58	38	Reactome Pathways		GLI3 is processed to GLI3R by the proteasome	6.15e-11	PSMA4|PSMC4|PSMD5|RBX1|PSMA3|PSME2|PSMD7|PSMA2|SKP1|PSMB7|PSMC1|PSMA6|PSMB1|PSMD3|PSMB6|PSMA5|RPS27A|PSMB4|UBB|PSMC5|CUL1|PSMF1|PSMD12|PSMB10|PSMB5|PSMD4|PSMA7|PSMB2|PSMB9|PSMB8|PSME1|PSMD14|UBA52|PSMD13|PSMA1|PSMD9|PSMC3|PSMB3	124	7653|4827|3690|7767|3891|3090|7197|6849|7587|4368|4722|4029|7251|1821|6315|498|6630|1677|2370|1437|3294|3132|7647|4452|3561|5463|7752|7158|993|7704|6297|2355|5883|7359|7440|4587|5292|5307	2.86e-12		HSA-5610785	1.02111	0
55	37	Reactome Pathways		Degradation of DVL	6.59e-11	PSMA4|PSMC4|PSMD5|RBX1|PSMA3|PSME2|PSMD7|PSMA2|PSMB7|PSMC1|PSMA6|PSMB1|CUL3|PSMD3|PSMB6|PSMA5|RPS27A|PSMB4|UBB|PSMC5|PSMF1|PSMD12|PSMB10|PSMB5|PSMD4|PSMA7|PSMB2|PSMB9|PSMB8|PSME1|PSMD14|UBA52|PSMD13|PSMA1|PSMD9|PSMC3|PSMB3	124	7653|4827|3690|7767|3891|3090|7197|6849|4368|4722|4029|7251|6084|1821|6315|498|6630|1677|2370|1437|3132|7647|4452|3561|5463|7752|7158|993|7704|6297|2355|5883|7359|7440|4587|5292|5307	3.12e-12		HSA-4641258	1.01811	0
97	49	Reactome Pathways		RUNX1 regulates transcription of genes involved in differentiation of HSCs	6.8e-11	PSMA4|PSMC4|PSMD5|PSMA3|PSME2|PSMD7|PSMA2|H3F3B|CCNH|PSMB7|PSMC1|PSMA6|PSMB1|TCF3|PSMD3|PSMB6|PSMA5|RPS27A|PSMB4|H2AFZ|RUNX1|UBB|H2AFV|PSMC5|PSMF1|PSMD12|HIST1H2BK|PSMB10|PSMB5|PSMD4|PSMA7|PSMB2|PSMB9|PSMB8|HIST1H2BL|HIST1H4C|PSME1|PSMD14|UBA52|PSMD13|PSMA1|H2AFX|H2AFJ|PSMD9|HIST1H2BM|HIST1H2BH|PSMC3|H2BFS|PSMB3	124	7653|4827|3690|3891|3090|7197|6849|1923|5514|4368|4722|4029|7251|6429|1821|6315|498|6630|1677|4494|1500|2370|7068|1437|3132|7647|4692|4452|3561|5463|7752|7158|993|7704|492|1503|6297|2355|5883|7359|7440|1629|3429|4587|8031|5568|5292|1014|5307	3.25e-12		HSA-8939236	1.01675	0
52	36	Reactome Pathways		Regulation of RUNX3 expression and activity	6.88e-11	PSMA4|PSMC4|PSMD5|PSMA3|PSME2|PSMD7|PSMA2|MDM2|PSMB7|PSMC1|PSMA6|PSMB1|PSMD3|PSMB6|PSMA5|RPS27A|PSMB4|UBB|PSMC5|PSMF1|PSMD12|PSMB10|PSMB5|PSMD4|PSMA7|PSMB2|PSMB9|PSMB8|PSME1|PSMD14|UBA52|PSMD13|PSMA1|PSMD9|PSMC3|PSMB3	124	7653|4827|3690|3891|3090|7197|6849|4740|4368|4722|4029|7251|1821|6315|498|6630|1677|2370|1437|3132|7647|4452|3561|5463|7752|7158|993|7704|6297|2355|5883|7359|7440|4587|5292|5307	3.36e-12		HSA-8941858	1.01624	0
79	44	Reactome Pathways		Downstream signaling events of B Cell Receptor (BCR)	7.1e-11	PSMA4|PSMC4|PSMD5|PSMA3|PSME2|PSMD7|PSMA2|SKP1|KRAS|PSMB7|PSMC1|PSMA6|PSMB1|PSMD3|PSMB6|PSMA5|RPS27A|PSMB4|CALM3|NFATC3|UBB|PSMC5|MALT1|CUL1|PSMF1|PSMD12|PSMB10|PSMB5|PSMD4|NRAS|PSMA7|PSMB2|PSMB9|PSMB8|PSME1|PSMD14|UBA52|PSMD13|HRAS|PSMA1|PPIA|PSMD9|PSMC3|PSMB3	124	7653|4827|3690|3891|3090|7197|6849|7587|2385|4368|4722|4029|7251|1821|6315|498|6630|1677|2340|3306|2370|1437|3486|3294|3132|7647|4452|3561|5463|2148|7752|7158|993|7704|6297|2355|5883|7359|6222|7440|4479|4587|5292|5307	3.5e-12		HSA-1168372	1.01487	0
114	55	GO Process		Mitochondrial translation	7.25e-11	MRPL32|MRPL27|MRPL51|MRPS25|ERAL1|MRPL44|MRPS9|MRPL15|NOA1|MRPL3|MRPS5|MRPS28|RPMS17|MRPL17|MRPS18C|MRPL33|NDUFA7|ICT1|MRPL39|MRPL13|MRPL11|MRPL46|TSFM|MRPL1|MRPS31|MRPS23|YARS2|TUFM|GADD45GIP1|MRPL12|MRPL20|MRPL24|MRPL21|DARS2|IARS2|DAP3|RARS2|MRPL41|MRPS2|MRPL14|MRPS18A|CHCHD1|MRPS16|MRPS15|MRPS26|GARS|MRPS33|MRPL55|MRPL47|MRPL36|MRPS30|MRPL22|GATC|MRPL42|MRPS21	124	6972|6825|5349|7317|6495|681|7014|2727|1479|3825|4413|3258|7215|4032|8034|4254|5790|3876|477|447|6738|2226|6066|414|3231|6147|5001|3462|552|6861|5340|2988|1620|1839|2799|8055|2142|1077|1350|6591|2937|6108|4638|1119|1422|5268|3222|6942|3678|1299|3606|3207|1029|7563|6702	6.54e-13		GO:0032543	1.01397	0
107	52	GO Component		Oxidoreductase complex	8.06e-11	UQCRC1|DLD|NDUFB7|NDUFB3|NDUFA2|NDUFA10|NDUFB5|GMPR|NDUFAF1|CYBA|DHTKD1|SDHA|NDUFA9|NDUFB10|BCKDHA|NDUFS6|NDUFB11|NDUFB9|NDUFB8|RRM1|NDUFA7|UQCRFS1|PDHB|UQCRH|CYC1|GCSH|NDUFV1|NDUFV2|NDUFA12|NDUFB1|UQCR10|NDUFA4|RRM2|SDHC|NDUFS2|NDUFA1|NDUFS5|NDUFA8|SDHD|UQCRQ|NDUFB6|NCF4|NDUFA11|NDUFA5|NDUFA3|NDUFA6|NDUFB2|NDUFA13|UQCRB|ENSP00000432614|NDUFAB1|UQCRHL	124	4338|651|2619|378|4113|6585|5841|6678|6534|6372|7278|2682|7281|6915|1575|7374|2850|1392|3129|1560|5790|3624|3615|1734|2856|7008|3270|5046|6411|6960|804|3918|1128|6834|6726|1020|4764|4872|4644|444|2985|3288|3483|2319|1986|1956|5034|6711|375|570|6672|6102	2.23e-12		GO:1990204	1.00937	0
416	121	GO Process		Regulation of mitotic cell cycle phase transition	8.64e-11	PSMA4|PSMC4|CDC6|PSMD5|RBX1|PSMA3|APEX1|PSME2|PSMD7|PSMA2|FBXO5|SKP1|SYF2|DLGAP5|SIRT2|TUBG1|CCNB1|RINT1|CDK4|MDM2|PSMB7|DCTN3|PSMC1|PSMA6|ANAPC5|RBL2|PSMB1|TCF3|TUBB4A|YWHAE|CUL3|PSMD3|ANLN|FBXO7|CDK2|RB1|TP53|TM4SF5|PSMB6|PLK4|PSMA5|CTDSPL|HAUS1|APPL1|PSMB4|BAX|TPX2|TUBA1A|YWHAG|AVEN|TMOD3|PSMC5|SSNA1|AURKB|BID|GEN1|LSM10|EZH2|PPP2R1A|CARM1|PSMG2|CUL1|CEP63|RAD51C|RNASEH2B|PSMF1|TUBB|ANAPC1|TUBB4B|CDK5RAP2|TPRA1|PSMD12|UBE2C|ANAPC11|CNOT3|PSMB10|NAE1|CNOT7|PSMB5|CENPF|DTL|BUB3|PSMD4|TTK|HAUS7|CETN2|PSMA7|GADD45A|PSMB2|FOXO4|PSMB9|PSMB8|RCC2|MAPRE1|AIF1|CEP78|PCNA|E2F4|CENPJ|CHEK2|PSME1|ZNF207|SIN3A|CDK1|CSNK1E|PRMT2|PSMD14|PSMD13|PRMT1|MAD2L1BP|PPP2R5C|PSMA1|PSMD6|TMEM14B|CDC27|PSMD9|PHB2|NEDD1|ANAPC16|PSMC3|PSMB3	124	7653|4827|4191|3690|7767|3891|4359|3090|7197|6849|3807|7587|6588|4011|4107|6489|2919|5265|1989|4740|4368|1161|4722|4029|2826|7881|7251|6429|2958|7341|6084|1821|6099|6339|8061|3072|3180|6924|6315|861|498|1371|1869|6867|1677|7851|7287|4326|5202|3933|1191|1437|7302|3651|2733|474|1665|5295|7554|1830|3567|3294|5988|1461|2145|3132|1086|7065|1548|2349|3312|7647|7221|4122|831|4452|648|6036|3561|348|1095|5607|5463|3735|4887|3555|7752|1152|7158|4695|993|7704|6582|3027|1851|573|7257|4296|5589|354|6297|1446|3843|7959|789|3942|2355|7359|4674|7944|3075|7440|6330|660|4521|4587|6063|5739|4749|5292|5307	7.87e-13		GO:1901990	1.00635	0
215	79	GO Process		Regulation of cell cycle g2/m phase transition	8.74e-11	PSMA4|PSMC4|CDC6|PSMD5|RBX1|PSMA3|PSME2|PSMD7|PSMA2|FBXO5|SKP1|SYF2|TUBG1|CCNB1|RINT1|CDK4|PSMB7|DCTN3|PSMC1|PSMA6|PSMB1|TUBB4A|YWHAE|PSMD3|CDK2|TP53|PSMB6|PLK4|PSMA5|HAUS1|PSMB4|NPM1|TPX2|TUBA1A|YWHAG|AVEN|PSMC5|SSNA1|AURKB|PPP2R1A|CUL1|CEP63|RAD51C|RNASEH2B|PSMF1|TUBB|TUBB4B|CDK5RAP2|PSMD12|PSMB10|NAE1|BABAM1|PSMB5|CENPF|DTL|PSMD4|HAUS7|CETN2|PSMA7|PSMB2|FOXO4|PSMB9|PSMB8|RCC2|MAPRE1|CEP78|CENPJ|PSME1|SIN3A|CDK1|CSNK1E|PSMD14|PSMD13|PSMA1|PSMD6|PSMD9|NEDD1|PSMC3|PSMB3	124	7653|4827|4191|3690|7767|3891|3090|7197|6849|3807|7587|6588|6489|2919|5265|1989|4368|1161|4722|4029|7251|2958|7341|1821|8061|3180|6315|861|498|1869|1677|2871|7287|4326|5202|3933|1437|7302|3651|7554|3294|5988|1461|2145|3132|1086|1548|2349|7647|4452|648|393|3561|348|1095|5463|4887|3555|7752|7158|4695|993|7704|6582|3027|573|5589|6297|3843|7959|789|2355|7359|7440|6330|4587|5739|5292|5307	8.03e-13		GO:1902749	1.00585	0
119	56	GO Process		Translational elongation	9.58e-11	MRPL32|MRPL27|MRPL51|MRPS25|EEFSEC|ERAL1|MRPL44|MRPS9|MRPL15|MRPL3|MRPS5|MRPS28|RPMS17|MRPL17|MRPS18C|MRPL33|NEMF|ICT1|MRPL39|MRPL13|EEF2|MRPL11|MRPL46|TSFM|MRPL1|MRPS31|MRPS23|RPLP2|TUFM|GADD45GIP1|MRPL12|EIF5A|MRPL20|RPLP1|MRPL24|MRPL21|DAP3|MRPL41|MRPS2|MRPL14|MRPS18A|CHCHD1|MRPS16|MRPS15|MRPS26|EEF1B2|MRPS33|MRPL55|MRPL47|SELT|MRPL36|MRPS30|GNB2L1|MRPL22|MRPL42|MRPS21	124	6972|6825|5349|7317|4200|6495|681|7014|2727|3825|4413|3258|7215|4032|8034|4254|3927|3876|477|447|6600|6738|2226|6066|414|3231|6147|3648|3462|552|6861|1440|5340|2712|2988|1620|8055|1077|1350|6591|2937|6108|4638|1119|1422|7980|3222|6942|3678|3240|1299|3606|3063|3207|7563|6702	8.87e-13		GO:0006414	1.00186	0
1211	263	GO Process		Organic cyclic compound biosynthetic process	9.58e-11	CYP51A1|STARD3NL|RFC2|DLD|NANS|ATP5D|SNRPD3|SRRD|PMM1|PAPOLA|POLE2|GNPNAT1|ACOT8|PGRMC1|NTHL1|POLR2C|NME4|MAZ|POLR2I|TWISTNB|RPA3|SUPT4H1|MED31|DNPH1|UMPS|NRBP1|SARS|SLC35D1|ATIC|CPSF3|TARDBP|NMI|MBD4|MED17|RARA|RPA1|TERF2|MED10|C14orf1|CCNB1|CCNH|CDK4|TFCP2|COX5B|MTHFS|HINT2|GMPR|GTF2H4|ASUN|ATP5B|PIH1D1|TCEB2|SAMHD1|TCF3|MAPK3|TAF12|DGUOK|SRD5A3|MED20|SRF|SQLE|SNRPF|TP53|RPS27A|SNRPG|ABT1|TERF1|HSD17B12|HMBS|QDPR|GGPS1|MED21|ATP5G3|NIFK|MED7|ATP5O|MED8|ATP5J2|BAX|POLR3K|PHAX|PCBD1|TAF10|LEO1|KIAA0101|NUDT21|MED1|ATP5L|RRM1|ATP5H|POLR2G|HINT1|FASN|UBB|DTYMK|ATP5I|OGG1|PDHB|ATP5S|DCAKD|POLD4|ARV1|TYMS|CSTF3|CYC1|MPI|LSM10|MSC|IMPDH2|DCTPP1|PNKP|WDR33|MAF|INTS5|ATP6V0C|ZNRD1|IDH2|NOP10|MRPL12|POLR3C|ATPIF1|NME1|NUDT4|ASH2L|ETV7|CREB3|POLR2K|TRIM29|TCEA2|PRKAA1|AK2|POLR3H|STOML2|FDPS|HSD17B11|MAX|GTF3C2|TOPORS|RRM2|MPC1|MTOR|NFE2L1|ILF2|SMG5|PTPLA|TFB2M|GUK1|PARP1|CENPF|DTL|INTS7|ACAT2|TROVE2|MPC2|PPOX|APOA1BP|PMF1|PMVK|UROS|OAT|GTF3C6|ATP5F1|NPM3|NSDHL|GTF2B|ALDH18A1|DHCR24|SUPT3H|SCP2|UCK1|POLR1C|PRPS1|YBX1|PPCS|RRAGC|AK1|RPRD1B|HSD17B8|SPIN1|XRN2|FXN|HIST1H4C|ACOT7|TAF2|PCNA|SLC35B3|ITPA|NABP2|BTF3|WRNIP1|ATP5EP2|GTF3A|IDI1|AK3|PPAPDC2|LCORL|NELFA|PTPLB|GARS|RTF1|CCNK|TBP|ATP5G1|FDX1L|SLC35B2|PTTG1|ATP5G2|CDK1|QPRT|ELP4|GTF2A2|TSPO|IRF9|MOCS2|NUDT1|INTS10|ATP5A1|PAICS|CECR1|INTS1|PWP1|CREB1|UBA52|ATP5J|DHFR|NFIC|ADAL|TAF6|SNRPE|ETV1|GPX1|CNBP|SNRPB|INTS2|DERA|EBP|PLTP|PPIA|NUDT5|POLE4|PCBD2|SMUG1|CCNC|INTS9|ENY2|UQCC3|CLP1|NNMT|TMEM14C|GTF2H3|POLI|POLRMT|NELFCD|POLDIP2|GTF2H5|ELOVL1|NAGK|TCEB1|ADRM1|PHB|CPSF1|HIST1H4E|ADSL	124	1200|3756|5253|651|1728|7764|5073|2847|7938|8064|5955|2616|2013|6447|2943|1617|5508|8058|4305|4908|2334|6966|2922|2253|1980|1623|2961|7095|810|5748|3597|1746|6714|6606|7101|3816|7818|1263|4941|2919|5514|1989|2085|7137|6894|459|6678|5064|1404|2091|6018|2640|693|6429|7227|4767|2835|1497|5640|5706|4137|4086|3180|6630|6456|333|1896|900|4092|6279|894|1092|6969|3048|4317|4572|7557|4596|7851|3150|2157|1173|7419|4194|7812|2604|3360|4152|1560|3870|7878|2520|4545|2370|7950|2745|1011|3615|7488|5184|4104|7923|5760|2724|2856|5070|1665|5580|3387|1557|7344|6531|879|741|6396|7572|2940|5907|6861|1317|6033|5118|4431|450|6444|1551|5106|7314|930|1785|2841|3885|7863|4929|2862|3009|6225|411|1128|7521|2787|5172|1248|6138|3720|1395|5538|4890|348|1095|1047|7911|7461|969|6708|2139|1899|6051|7242|5709|5550|5403|6846|5235|7407|5163|3738|7377|6654|2502|7005|5643|3579|3780|3960|582|2967|4341|5946|5286|4143|1503|780|1854|7257|5787|5439|3297|4014|2874|5334|3372|8019|6831|5586|7515|2997|4548|5268|702|3030|846|6141|714|6546|4725|6483|7959|5769|5475|3444|7962|867|7524|5562|6936|2094|2748|7965|1641|3915|6615|5883|2673|3126|1737|7185|369|6951|5742|2637|6594|6984|5496|8067|609|2346|4479|7977|6786|441|8103|7338|1104|2115|504|2496|5796|7053|1668|4083|3861|2577|3381|6348|1806|2730|2883|468|2832|7275|1362|8028	8.91e-13		GO:1901362	1.00186	0
1899	375	GO Process		Interspecies interaction between organisms	9.64e-11	FUCA2|PSMA4|TNFRSF1A|CCDC80|MIF|APOBEC3D|TTLL12|ST13|RBX1|PSMA3|CHMP4B|ACOT8|PQBP1|TSC2|RELB|RPL18A|USF2|PSMA2|RPL19|C1QBP|SYNGR2|SELPLG|GAPDH|RPS12|SNX3|SKP1|NUP155|MLH1|ENO1|TARDBP|ZC3HAV1|NMI|C4BPB|NUP85|C3|SIRT2|RPS16|TSG101|PVRL2|RARA|TRIM21|NUP210|CD180|LAMTOR5|CDK4|MDM2|PSMB7|RPL35|DERL1|HLA-F|NUP133|CYBA|C14orf166|VAC14|LOXL1|PSMB1|RCOR1|TCEB2|IL12RB2|RPL8|TYROBP|PRDX1|SAMHD1|MAPK3|ACTR3|AP2S1|EED|EIF2AK4|VAMP8|YWHAE|WNT5A|ICAM1|THOC3|XPO5|RB1|TP53|ECSIT|PSMB6|EIF2D|RPS27A|RAB5A|CCNA2|RPL37|SKP2|MFHAS1|DOK2|SERPING1|RPS3|CENPU|SLC25A4|FBXW7|SH3RF1|NUP205|SLAMF8|PSMB4|CALM3|BAX|CXCL16|POLR3K|UBXN1|CAPN2|ADH5|ABCE1|RPS23|NPM1|CAMLG|PRDX3|WAPAL|C2|PRDX2|VPS37C|RNASE6|BCL2L1|RPS9|ABR|COPS6|CD14|UBB|STX8|PCBP1|JAGN1|RNF187|ISG20|RPL13|PDE12|RPL15|BANF1|TRIM59|RAB6A|PAAF1|REST|HAVCR2|ELMO1|CD84|TMEM134|C1QB|EXOSC4|CD209|TCP1|CHMP6|PRKRA|KIAA0319L|RPS15A|MALT1|RAB43|TNIP2|RPLP2|TUFM|GADD45GIP1|CD28|CARM1|PPP1CA|THOC6|CUL1|SIVA1|KRT7|ATP6V0C|P2RX7|IP6K2|GAS6|CD86|SHMT2|NEXN|POLR3C|PDZD8|SUV39H1|TUBB|RPS7|RPL7|TUBB4B|RPS2|CREB3|PTGES|IFI6|SP100|TRIM29|VAPA|ZC3H7B|NUP50|LYAR|RPS21|RPL3|RPL27A|ANXA2|RPLP1|RPS17|RPS3A|RPSA|TAP1|POLR3H|RAC1|HIST1H2BF|FDPS|HIST1H2BK|MCRS1|PSMB10|XRCC6|PCBP2|ATP6V1H|AGBL5|EIF3B|MATR3|COMT|RPL12|TIFA|CAPZA2|HMGN2|CNOT7|RPL39|PSMB5|APOBEC3C|CR1|DYNLT1|NUCKS1|RNASEL|VNN1|SNAPIN|FCGR1A|SYNCRIP|RPL5|GTF2B|IFI44|PSMA7|NFIA|MCTS1|NDC1|SLC25A5|RPL7A|ASS1|YWHAB|CHD6|PSMB2|STXBP1|HDAC1|RPS4X|TLR4|ROMO1|C1QA|VSIG4|PSMB9|PSMB8|RNF5|AIF1|ABI1|HLA-C|PIM2|VPS28|RTN3|PCNA|KIN|DDX58|LY86|RPS6|BNIP3L|GPS2|WRNIP1|EXOC1|DDX1|SLC25A6|C17orf85|CCNK|RPL13A|TBP|SUMO1|EVL|RPL24|G3BP1|RPL34|POM121|CDK1|LGALS9|RPS29|GTF2A2|RPL14|TSPO|RPS8|UBN1|IRF9|NFE2L2|SMU1|CD151|GSTP1|IFITM3|CDC42|RPS14|CXCR4|RAB1A|CREB1|UBA52|RPL23A|IRAK4|PPP6C|BCAP31|RPS18|C4A|RPL17|CHID1|MOV10|RHOA|RPL9|MYD88|RANBP1|ILF3|RPL36A|DNAJB14|CHMP3|GPX1|HRAS|HLA-DPB1|TRIM32|STMN1|LSM5|HLA-G|RPL10|STXBP2|C4B|DHX36|VAPB|NCK1|RPL37A|RPL35A|PPIA|RPL23|XRCC4|ALYREF|DDX41|OCIAD2|NDUFA13|NEDD4|RNASET2|GNB2L1|WWP1|PIK3R1|RPL30|FAM49B|RPS20|EIF3F|TYK2|CFL1|GSDMD|H2AFX|RPS25|FAU|RPS13|EIF3M|PHB2|SLC1A5|FKBP5|HCK|HIST1H2BG|RAN|RPL18|ENSP00000449026|RPLP0|RPL28|ACTG1|RPL27|TNFRSF11A|RAD23A|RPS15|FPR2|CHMP2A|RPS19|RPS28|RPS5|TCEB1|SPCS1|PHB|PSMC3|H2BFS|RPS10|TMEM106A|PSMB3|IFITM2|FOXP1	124	6807|7653|5886|7782|6198|3603|2118|7776|7767|3891|726|2013|3264|5511|3669|3135|3789|6849|324|4467|3234|4155|5352|1653|6900|7587|7536|1359|5061|3597|3378|1746|4089|6780|2133|4107|7692|4344|5388|7101|1266|8046|2946|1725|1989|4740|4368|4698|3174|2904|6174|6372|5175|4458|783|7251|6171|2640|3897|7719|4443|2403|693|7227|4125|3279|2100|1776|6459|7341|1794|4611|999|5634|3072|3180|6756|6315|1065|6630|3423|1377|5916|5421|6918|5925|1242|7467|3039|3045|7578|399|402|6183|1677|2340|7851|4860|3150|6327|7986|4485|4197|1983|2871|1716|7974|4269|1383|3405|7353|2304|1782|4281|7569|4350|2505|2370|1146|2307|1131|3621|984|1059|2103|5649|7908|6042|1329|5418|2892|7842|4668|1974|3582|3426|525|519|7188|5085|7335|2394|6294|3486|2901|1593|3648|3462|552|7995|1830|3138|1788|3294|1071|759|6396|966|7530|2352|7914|1536|5109|1317|7473|4101|1086|7446|2472|1548|6192|1551|5523|3162|1353|7314|1509|7320|5520|5124|4884|3951|3894|2706|2712|2670|2610|2556|7941|3885|6564|5448|4929|4692|1857|4452|4845|1155|6291|1680|1521|5622|3060|7110|2583|2388|5397|6036|3657|3561|3447|7902|7686|6126|5556|7170|1245|540|7239|2802|7407|3552|7752|4980|3021|1005|5685|6579|7020|5277|7143|7158|6510|855|6675|2097|7833|5148|2934|993|7704|4737|1851|672|6405|2715|1920|1602|7257|7836|1515|888|8001|4842|3702|2874|1605|8010|5736|2898|3030|5067|846|7194|4578|2544|1761|1458|7896|7959|4671|3330|3444|7740|7962|1977|1941|867|5499|3273|7266|3966|7956|1074|5682|5196|6015|6615|5883|4140|1803|6774|3402|2778|5220|387|7038|4788|7551|5028|5592|1026|8109|4218|4179|2271|2637|6222|837|3144|864|6648|6204|7356|2853|5142|936|2625|4734|3213|6504|4479|2292|6723|1182|6321|3726|6711|4560|1506|3063|2061|6303|6957|2469|6228|2025|2580|336|3171|1629|3804|1254|825|6072|6063|4332|3993|6567|2421|4956|3324|7674|5394|5478|4098|3261|7638|2859|3120|5238|3639|1002|4284|5688|2883|6255|2832|5292|1014|882|5976|5307|8106|2982	9.08e-13		GO:0044419	1.00159	0
148	62	KEGG Pathways		Non-alcoholic fatty liver disease	1.1e-10	TNFRSF1A|UQCRC1|NDUFB7|COX6A1|NDUFB3|COX6B1|NDUFA2|NDUFA10|COX5B|NDUFB5|SDHA|NDUFA9|NDUFB10|NDUFS6|NDUFB9|BAX|NDUFB8|NDUFA7|UQCRFS1|CYCS|UQCRH|MAP3K11|CYC1|COX5A|BID|COX8A|NDUFV1|PRKAG1|NDUFV2|NDUFA12|NDUFB1|UQCR10|NDUFA4|ADIPOR1|PRKAA1|SDHC|NDUFS2|COX7A2|NDUFA1|NDUFS5|NDUFA8|SDHD|COX7A2L|UQCRQ|NDUFB6|AKT2|CDC42|NDUFA11|NDUFA5|NDUFA3|NDUFA6|NDUFB2|NDUFA13|COX7C|PIK3R1|COX6C|UQCRB|ENSP00000432614|COX4I1|NDUFAB1|UQCR11|UQCRHL	124	5886|4338|2619|3474|378|4914|4113|6585|7137|5841|2682|7281|6915|7374|1392|7851|3129|5790|3624|3183|1734|1272|2856|6210|2733|2184|3270|1599|5046|6411|6960|804|3918|1143|1785|6834|6726|516|1020|4764|4872|4644|429|444|2985|3186|1074|3483|2319|1986|1956|5034|6711|4986|6303|6012|375|570|1017|6672|6783|6102	2.94e-12		hsa04932	0.995861	0
1447	299	KEGG Pathways		Metabolic pathways	1.15e-10	CYP51A1|CHPF2|HSD17B10|ST6GAL1|C12orf5|UQCRC1|DLD|NANS|ATP5D|NDUFB7|MIF|PMM1|GNPNAT1|PIGU|ACOT8|GLA|NME4|PLOD3|LTA4H|GAPDH|CHPT1|CMAS|COX6A1|FIG4|UMPS|ENO1|ATIC|RPN2|NDUFB3|ACOT2|ALG5|CHPF|COX6B1|SIRT2|DAD1|NDUFA2|COLGALT1|NDUFA10|ACP2|COX5B|MTHFS|NDUFB5|GMPR|TMEM5|GALC|NDST1|GLCE|PTPLAD1|ATP5B|PIK3C3|LPCAT2|DHTKD1|PLD2|BLVRB|DGUOK|SDHA|MGLL|HIBADH|SQLE|NDUFA9|HEXA|NDUFB10|G6PC3|BCKDHA|CERS2|ENOPH1|NDUFS6|MUT|NDUFB9|HSD17B12|HMBS|PIGT|OXSM|QDPR|PIGF|GGPS1|ATP5G3|THTPA|COQ5|ATP5O|ATP6V0D1|ETHE1|ATP5J2|PCYT1A|ACOX1|AGL|MTMR14|ADH5|NDUFB8|PCBD1|COX11|ATP5L|RRM1|NDUFA7|ATP5H|DCXR|FASN|DTYMK|B3GNT2|LRTOMT|ATP5I|UQCRFS1|ASL|PDHB|MGAT2|GLUL|CYP2S1|PIGS|UQCRH|NDST2|ACOT1|GRHPR|CA8|TYMS|CYC1|COX5A|GYS1|MPI|GCSH|EZH2|TALDO1|COX8A|IMPDH2|DPM2|NDUFV1|DCTPP1|BCAT2|MAT2B|MDH2|NDUFV2|ATP6V0C|PLB1|NDUFA12|NDUFB1|IDH2|UQCR10|ADI1|SHMT2|COQ6|TMLHE|NME1|SUV39H1|NDUFA4|PTGES|ENSP00000344166|GPX4|AK2|SUV39H2|PIP4K2C|GPAA1|FDPS|PIGN|GMPPA|RPE|ATP6V1H|HIBCH|RRM2|COMT|INPP5F|PTPLA|NTPCR|GUK1|SMYD2|ACAT2|ETNK2|PIGC|MGST3|SDHC|NDUFS2|PPOX|PIGM|DPM3|PMVK|ECHS1|UROS|OAT|GSTO1|ATP5F1|ATP6AP1|GSTM4|COX7A2|ALG14|GCLM|NSDHL|GOT1|PIGK|FPGT|PGAM1|ALG6|ALDH18A1|PPAP2B|DHCR24|NDUFA1|SCP2|DPM1|MAN1B1|B4GALT5|AKR1A1|UCK1|ASS1|PRPS1|PPCS|DOLK|NDUFS5|AK1|PGK1|GLO1|NDUFA8|ATP6V1G1|HMGCL|HSD17B8|GALNT12|ALDH4A1|EHMT2|SDHD|NEU1|C9orf41|SRM|COX7A2L|UQCRQ|ESD|CRLS1|NUDT2|ADPRM|ITPA|HADHA|IDH3B|IDI1|RDH11|PISD|PTPLB|CERS6|ATP5G1|HDDC3|ATP5G2|ACYP2|VKORC1|QPRT|AGPAT1|ATP6V1C1|NAGA|MOCS2|ALG3|GSTP1|ATP5A1|PAICS|CECR1|BLVRA|DPAGT1|ALDH7A1|NDUFA11|ATP5J|IDH1|B3GALT4|DHFR|VKORC1L1|GPX1|DERA|GALNT11|EBP|NDUFA5|ALG2|NDUFA3|SEPHS2|NDUFA6|NDUFB2|NUDT5|PIGP|PCBD2|NDUFA13|COX7C|COX6C|UQCRB|ENSP00000432614|GYLTL1B|ATP6V0B|ECHDC1|MDH1|ACADVL|NNMT|PCYT2|GALNT6|PAFAH1B3|GATC|ST20-MTHFS|COX4I1|NDUFAB1|UQCR11|H6PD|ALDH3B1|HMOX2|ELOVL1|NAGK|DHRS3|PIGW|DGAT1|ENSP00000482396|UQCRHL|ADSL	124	1200|3498|6312|3540|8076|4338|651|1728|7764|2619|6198|7938|2616|1965|2013|5838|5508|2337|4662|5352|5391|4245|3474|7311|1980|5061|810|6282|378|2451|4782|1314|4914|4107|2160|4113|3390|6585|3681|7137|6894|5841|6678|7827|4719|4770|3105|2538|2091|1407|7884|7278|4950|1413|2835|2682|771|2880|4137|7281|2601|6915|1764|1575|2358|1215|7374|510|1392|900|4092|4575|1428|6279|4761|894|6969|2976|3465|4572|2187|2703|4596|7593|6519|3201|5766|4485|3129|1173|1698|4152|1560|5790|3870|2667|4545|7950|3024|6516|2745|3624|5433|3615|1194|7803|5427|3513|1734|7584|6114|6027|3924|5760|2856|6210|4110|5070|7008|5295|2202|2184|3387|1845|3270|1557|1644|5895|801|5046|6396|4968|6411|6960|2940|804|1539|1536|5025|4776|5118|4101|3918|5523|5961|2019|2841|1410|555|5829|4929|1113|4134|405|6291|2718|1128|3060|3042|3720|7368|5538|345|7911|5799|2994|7632|6834|6726|6708|4626|7698|6051|3369|7242|5709|5460|5403|6105|3432|516|4839|5019|5235|7428|2247|7848|7299|7059|5163|4416|3738|1020|6654|5484|5487|3588|4371|2502|7020|5643|3780|2817|4764|582|4989|4347|4872|7665|6804|4341|5835|7662|4554|4644|2382|3309|1278|429|444|735|5604|7218|5232|5439|4959|1686|8019|8118|843|4548|666|6141|7116|6483|1485|3975|5769|4785|6045|6048|7524|4188|3966|2094|2748|7965|915|2547|7731|3483|2673|1512|7845|3126|4569|2637|8067|3999|609|2319|5802|1986|5985|1956|5034|7977|4818|441|6711|4986|6012|375|570|4650|6309|7209|3954|5919|5796|1170|7452|5862|1029|6276|1017|6672|6783|3939|7332|339|1806|2730|2910|3663|4311|5982|6102|8028	3.42e-12		hsa01100	0.99393	0
644	162	UniProt Keywords		Cell cycle	1.24e-10	CDC6|CDC34|MCM5|CGRRF1|VRK1|CINP|FBXO5|GMNN|MLH1|CLTA|PDCD2L|DLGAP5|PIN1|SGSM3|SIRT2|NCAPG|TSG101|TRIM21|TERF2|CCNB1|CAMK1|CCNH|RINT1|CDK4|DCTN3|KIF23|KIF11|ARL3|ASUN|ANAPC5|TIPIN|PIK3C3|RBL2|MAU2|MAPK3|EIF2AK4|MCM6|CUL3|NSUN2|ANLN|CDK2|RB1|TXNL4B|TP53|TXNL4A|TM4SF5|NUF2|JTB|RALB|CCNA2|PELO|TERF1|RPS3|CDC123|HAUS1|SPC25|CCNB2|APPL1|MITD1|MIS18A|MELK|ARF6|FAM175B|WAPAL|CCNDBP1|TPX2|MAEA|MPLKIP|APITD1|BOD1|MIS18BP1|MAP9|CKS1B|SNX33|KHDRBS1|AURKB|CHAF1B|RUVBL1|SKA3|GADD45GIP1|PPP1CA|SENP5|HMG20B|SKA2|CDKN3|CEP63|STRADA|ACTR8|SUV39H1|ANAPC1|GSPT2|PPP1CC|TP53BP2|FOXM1|SUV39H2|UBE2C|NAE1|CD2AP|BABAM1|UBA3|DCLRE1A|CENPF|DYNLT1|MKI67|BCCIP|BUB3|CACUL1|HAUS7|CETN2|GADD45A|ITGB3BP|MCTS1|MRPL41|KIF20B|ZWINT|FOXO4|APEX2|RCC2|MAPRE1|CKS2|SPIN1|MASTL|PIM2|CKAP2|E2F4|BRCA2|CHEK2|CCNK|ECT2|PTTG1|PRC1|ZNF207|INCENP|CDK1|ING4|RBBP8|TRIOBP|RGS14|PRPF40A|ANXA11|RHOA|RACGAP1|CHMP3|POC5|CDKN1C|HJURP|CTCFL|CDK5|ANAPC13|GNB2L1|EID1|H2AFX|RPS6KA1|MARVELD1|BEX2|RAN|ERH|NEDD1|ARPP19|CCDC124|ANAPC16|MCM3	124	4191|2661|1998|2664|6471|4608|3807|6750|1359|2829|5007|4011|2811|3714|4107|7920|4344|1266|7818|2919|2775|5514|5265|1989|1161|6537|7122|7176|1404|2826|2328|1407|7881|1035|7227|1776|3534|6084|2256|6099|8061|3072|3003|3180|7458|6924|6189|6744|2511|1377|3864|1896|7467|738|1869|2268|1284|6867|2907|7182|1455|3930|1743|4269|4068|7287|3357|4752|3516|912|5505|1323|576|1449|5565|3651|4230|5379|1107|552|3138|6735|2964|5412|3981|5988|4176|7365|4101|7065|2766|1203|4629|6855|1410|7221|648|4803|393|5631|7800|348|7686|1443|7464|5607|663|4887|3555|1152|6996|3021|1077|3762|1878|4695|5730|6582|3027|7002|5946|3873|2715|5445|4296|5703|354|3030|744|4725|717|1446|7422|7959|1695|1344|2886|630|4506|1032|7551|312|2271|4899|4926|3543|5868|2436|6438|3063|5208|1629|2760|4404|1911|4956|2433|5739|6636|1476|4749|4419	2.94e-12		KW-0131	0.990658	0
726	181	GO Function		Oxidoreductase activity	1.32e-10	CYP51A1|HSD17B10|UQCRC1|DLD|NDUFB7|TXN2|DHRS7|APEX1|DECR1|PLOD3|GAPDH|COX6A1|NDUFB3|TP53I3|PYROXD1|COX6B1|TXNDC17|NDUFA2|NDUFA10|COX5B|NDUFB5|GMPR|CYBA|LOXL1|PRDX1|DHTKD1|BLVRB|SRD5A3|SDHA|HIBADH|PRDX5|SQLE|NDUFA9|NDUFB10|BCKDHA|SOD1|FTH1|NDUFS6|PCYOX1L|NDUFB9|HSD17B12|FADS3|QDPR|AIFM1|FRRS1|DHRS1|ETHE1|ACOX1|ADH5|NDUFAF2|KDM1B|PRDX3|NDUFB8|PCBD1|COX11|PDIA3|RRM1|NDUFA7|PRDX2|DCXR|FASN|UQCRFS1|PDHB|CYCS|CYP2S1|CYB5B|PHYHD1|UQCRH|DUS3L|GRHPR|MSRA|CRAT|LEPREL1|CYC1|COX5A|CYBRD1|COX8A|IMPDH2|NDUFV1|GLYR1|MDH2|NDUFV2|MINA|OGFOD3|NDUFA12|NDUFB1|IDH2|UQCR10|ADI1|COQ6|DHRS4L2|TMLHE|ENOX2|NDUFA4|CYB5A|GPX4|ETFB|TYW5|CYP20A1|HSD17B11|RRM2|SEPN1|GLRX2|QSOX1|MGST3|SDHC|NDUFS2|PPOX|GLRX3|RTN4IP1|GSTO1|COX7A2|NSDHL|PYROXD2|ALDH18A1|DHCR24|NDUFA1|SURF1|AKR1A1|NDUFS5|PGK1|NDUFA8|TXN|HSD17B8|ALDH4A1|SDHD|MSRB2|FXN|NDUFAF5|COX7A2L|UQCRQ|CYP4V2|PRDX4|NDUFB6|NQO2|HADHA|IDH3B|RDH11|FDX1L|VKORC1|DHRS7B|NCF4|GSTP1|SDR39U1|MMACHC|BLVRA|ALDH7A1|TBXAS1|IDH1|JMJD6|DHFR|VKORC1L1|GPX1|DHRS12|NDUFA5|NDUFA3|FTO|NDUFA6|SELT|NDUFB2|PCBD2|NDUFA13|COX7C|COX6C|GSTK1|ENSP00000432614|MDH1|ACADVL|ETFA|DUS2|OGFOD1|COX4I1|NDUFAB1|UQCR11|H6PD|ALDH3B1|HADH|HMOX2|ALOX5AP|DHRS3|UQCRHL	124	1200|6312|4338|651|2619|1398|462|4359|8100|2337|5352|3474|378|1224|1887|4914|7797|4113|6585|7137|5841|6678|6372|783|2403|7278|1413|1497|2682|2880|3354|4137|7281|6915|1575|6555|537|7374|7650|1392|900|2190|6279|927|7254|3684|2703|6519|4485|3810|6096|7974|3129|1173|1698|3945|1560|5790|3405|2667|4545|3624|3615|3183|5427|6876|2751|1734|7527|6027|3753|423|6645|2856|6210|5385|2184|3387|3270|6909|801|5046|2865|3243|6411|6960|2940|804|1539|5025|4974|4776|2397|3918|2427|2019|600|7398|426|2862|1128|8052|7482|5319|7632|6834|6726|6708|1527|2490|5460|516|5235|6117|5163|3738|1020|6351|4371|4764|4989|4872|6990|4341|7662|4644|2721|4143|4290|429|444|6816|4050|2985|5781|4959|1686|8118|714|3975|3834|3288|3966|7596|3249|915|7731|5772|1512|4497|3126|4569|2637|4815|2319|1986|1572|1956|3240|5034|441|6711|4986|6012|2784|570|3954|5919|2196|7167|3771|1017|6672|6783|3939|7332|1929|339|2310|2910|6102	2.85e-13		GO:0016491	0.987943	0
55	36	Reactome Pathways		Complex I biogenesis	2.16e-10	NDUFB7|NDUFB3|NDUFA2|NDUFA10|NDUFB5|NDUFAF1|NDUFA9|NDUFB10|ECSIT|NDUFS6|NDUFB11|NDUFB9|NDUFAF2|NDUFB8|NDUFA7|NDUFV1|NDUFAF3|NDUFV2|NDUFA12|NDUFB1|TMEM126B|NDUFS2|NDUFAF4|NDUFA1|NDUFS5|NDUFA8|NDUFAF5|NDUFB6|NDUFA11|NDUFA5|NDUFA3|TIMMDC1|NDUFA6|NDUFB2|NDUFA13|NDUFAB1	124	2619|378|4113|6585|5841|6534|7281|6915|6756|7374|2850|1392|3810|3129|5790|3270|606|5046|6411|6960|4779|6726|6507|1020|4764|4872|4290|2985|3483|2319|1986|1713|1956|5034|6711|6672	1.09e-11		HSA-6799198	0.966555	0
49	34	Reactome Pathways		Regulation of ornithine decarboxylase (ODC)	2.49e-10	PSMA4|PSMC4|PSMD5|PSMA3|PSME2|PSMD7|PSMA2|PSMB7|PSMC1|PSMA6|PSMB1|PSMD3|PSMB6|PSMA5|PSMB4|PSMC5|PSMF1|PSMD12|PSMB10|PSMB5|PSMD4|PSMA7|PSMB2|PSMB9|PSMB8|PSME1|PSMD14|PSMD13|PSMA1|PSMD9|OAZ2|OAZ1|PSMC3|PSMB3	124	7653|4827|3690|3891|3090|7197|6849|4368|4722|4029|7251|1821|6315|498|1677|1437|3132|7647|4452|3561|5463|7752|7158|993|7704|6297|2355|7359|7440|4587|2595|3909|5292|5307	1.27e-11		HSA-350562	0.96038	0
49	34	Reactome Pathways		Formation of the ternary complex, and subsequently, the 43S complex	2.49e-10	EIF3E|RPS12|EIF3K|RPS16|RPS27A|RPS3|RPS23|RPS9|RPS15A|RPS7|RPS2|RPS21|RPS17|RPS3A|RPSA|EIF3B|RPS4X|EIF2S2|RPS6|RPS29|RPS8|RPS14|RPS18|RPS20|EIF3H|EIF3F|RPS25|RPS13|EIF3M|RPS15|RPS19|RPS28|RPS5|RPS10	124	5889|1653|4635|7692|6630|7467|1983|4281|6294|7446|6192|4884|2670|2610|2556|1521|6675|6621|8001|3330|1977|5682|2778|6228|1275|2025|3804|825|6072|3120|1002|4284|5688|882	1.27e-11		HSA-72695	0.96038	0
59	37	Reactome Pathways		Defective CFTR causes cystic fibrosis	2.72e-10	PSMA4|PSMC4|PSMD5|PSMA3|PSME2|PSMD7|PSMA2|PSMB7|DERL1|PSMC1|PSMA6|PSMB1|PSMD3|PSMB6|PSMA5|RPS27A|PSMB4|UBB|PSMC5|PSMF1|PSMD12|PSMB10|PSMB5|PSMD4|PSMA7|PSMB2|PSMB9|PSMB8|RNF5|PSME1|PSMD14|UBA52|PSMD13|PSMA1|PSMD9|PSMC3|PSMB3	124	7653|4827|3690|3891|3090|7197|6849|4368|3174|4722|4029|7251|1821|6315|498|6630|1677|2370|1437|3132|7647|4452|3561|5463|7752|7158|993|7704|4737|6297|2355|5883|7359|7440|4587|5292|5307	1.41e-11		HSA-5678895	0.956543	0
75	43	GO Process		Antigen processing and presentation of exogenous peptide antigen via mhc class i, tap-dependent	3.15e-10	PSMA4|PSMC4|PSMD5|PSMA3|PSME2|PSMD7|PSMA2|PSMB7|HLA-F|PSMC1|PSMA6|CYBA|PSMB1|VAMP8|PSMD3|PSMB6|PSMA5|PSMB4|PDIA3|PSMC5|CALR|PSMF1|TAP1|PSMD12|PSMB10|PSMB5|PSMD4|FCGR1A|PSMA7|PSMB2|PSMB9|PSMB8|HLA-C|PSME1|NCF4|PSMD14|PSMD13|HLA-G|PSMA1|PSMD6|PSMD9|PSMC3|PSMB3	124	7653|4827|3690|3891|3090|7197|6849|4368|2904|4722|4029|6372|7251|6459|1821|6315|498|1677|3945|1437|1023|3132|7941|7647|4452|3561|5463|540|7752|7158|993|7704|6405|6297|3288|2355|7359|6204|7440|6330|4587|5292|5307	2.99e-12		GO:0002479	0.950169	0
51	35	UniProt Keywords		Proteasome	3.18e-10	PSMA4|PSMC4|PSMA3|PSME2|PSMD7|PSMA2|PSMB7|PSMC1|PSMA6|PSMB1|PSMD3|PSMB6|PSMA5|PSMB4|PSMC5|PAAF1|PSMF1|PSMD12|RAD23B|PSMB10|PSMB5|UCHL5|PSMD4|PSMA7|PSMB2|PSMB9|PSMB8|PSME1|PSMD14|PSMD13|PSMA1|RAD23A|ADRM1|PSMC3|PSMB3	124	7653|4827|3891|3090|7197|6849|4368|4722|4029|7251|1821|6315|498|1677|1437|5418|3132|7647|7932|4452|3561|7410|5463|7752|7158|993|7704|6297|2355|7359|7440|2859|468|5292|5307	7.99e-12		KW-0647	0.949757	0
63	38	Reactome Pathways		Oxygen-dependent proline hydroxylation of Hypoxia-inducible Factor Alpha	3.33e-10	PSMA4|PSMC4|PSMD5|RBX1|PSMA3|PSME2|PSMD7|PSMA2|PSMB7|PSMC1|PSMA6|PSMB1|TCEB2|PSMD3|PSMB6|PSMA5|RPS27A|PSMB4|UBB|PSMC5|PSMF1|PSMD12|PSMB10|PSMB5|PSMD4|PSMA7|PSMB2|PSMB9|PSMB8|PSME1|PSMD14|UBA52|PSMD13|PSMA1|PSMD9|TCEB1|PSMC3|PSMB3	124	7653|4827|3690|7767|3891|3090|7197|6849|4368|4722|4029|7251|2640|1821|6315|498|6630|1677|2370|1437|3132|7647|4452|3561|5463|7752|7158|993|7704|6297|2355|5883|7359|7440|4587|2883|5292|5307	1.77e-11		HSA-1234176	0.947756	0
53	35	Reactome Pathways		AUF1 (hnRNP D0) binds and destabilizes mRNA	3.33e-10	PSMA4|PSMC4|PSMD5|PSMA3|PSME2|PSMD7|PSMA2|PSMB7|PSMC1|PSMA6|PSMB1|PSMD3|PSMB6|PSMA5|RPS27A|PSMB4|UBB|PSMC5|PSMF1|PSMD12|PSMB10|PSMB5|PSMD4|PSMA7|PSMB2|PSMB9|PSMB8|PSME1|PSMD14|UBA52|PSMD13|PSMA1|PSMD9|PSMC3|PSMB3	124	7653|4827|3690|3891|3090|7197|6849|4368|4722|4029|7251|1821|6315|498|6630|1677|2370|1437|3132|7647|4452|3561|5463|7752|7158|993|7704|6297|2355|5883|7359|7440|4587|5292|5307	1.75e-11		HSA-450408	0.947756	0
53	35	Reactome Pathways		Degradation of AXIN	3.33e-10	PSMA4|PSMC4|PSMD5|PSMA3|PSME2|PSMD7|PSMA2|PSMB7|PSMC1|PSMA6|PSMB1|PSMD3|PSMB6|PSMA5|RPS27A|PSMB4|UBB|PSMC5|PSMF1|PSMD12|PSMB10|PSMB5|PSMD4|PSMA7|PSMB2|PSMB9|PSMB8|PSME1|PSMD14|UBA52|PSMD13|PSMA1|PSMD9|PSMC3|PSMB3	124	7653|4827|3690|3891|3090|7197|6849|4368|4722|4029|7251|1821|6315|498|6630|1677|2370|1437|3132|7647|4452|3561|5463|7752|7158|993|7704|6297|2355|5883|7359|7440|4587|5292|5307	1.75e-11		HSA-4641257	0.947756	0
88	45	Reactome Pathways		Mitochondrial translation initiation	3.35e-10	MRPL32|MRPL27|MRPL51|MRPS25|ERAL1|MRPL44|MRPS9|MRPL15|MRPL3|MRPS5|MRPS28|RPMS17|MRPL17|MRPS18C|MRPL33|ICT1|MRPL39|MRPL13|MRPL11|MRPL46|MRPL1|MRPS31|MRPS23|GADD45GIP1|MRPL12|MRPL20|MRPL24|MRPL21|DAP3|MRPL41|MRPS2|MRPL14|MRPS18A|CHCHD1|MRPS16|MRPS15|MRPS26|MRPS33|MRPL55|MRPL47|MRPL36|MRPS30|MRPL22|MRPL42|MRPS21	124	6972|6825|5349|7317|6495|681|7014|2727|3825|4413|3258|7215|4032|8034|4254|3876|477|447|6738|2226|414|3231|6147|552|6861|5340|2988|1620|8055|1077|1350|6591|2937|6108|4638|1119|1422|3222|6942|3678|1299|3606|3207|7563|6702	1.8e-11		HSA-5368286	0.947496	0
88	45	Reactome Pathways		Mitochondrial translation termination	3.35e-10	MRPL32|MRPL27|MRPL51|MRPS25|ERAL1|MRPL44|MRPS9|MRPL15|MRPL3|MRPS5|MRPS28|RPMS17|MRPL17|MRPS18C|MRPL33|ICT1|MRPL39|MRPL13|MRPL11|MRPL46|MRPL1|MRPS31|MRPS23|GADD45GIP1|MRPL12|MRPL20|MRPL24|MRPL21|DAP3|MRPL41|MRPS2|MRPL14|MRPS18A|CHCHD1|MRPS16|MRPS15|MRPS26|MRPS33|MRPL55|MRPL47|MRPL36|MRPS30|MRPL22|MRPL42|MRPS21	124	6972|6825|5349|7317|6495|681|7014|2727|3825|4413|3258|7215|4032|8034|4254|3876|477|447|6738|2226|414|3231|6147|552|6861|5340|2988|1620|8055|1077|1350|6591|2937|6108|4638|1119|1422|3222|6942|3678|1299|3606|3207|7563|6702	1.8e-11		HSA-5419276	0.947496	0
695	171	GO Process		Mitotic cell cycle	3.52e-10	RTFDC1|KIF22|CDC6|CDC34|MCM5|POLE2|VRK1|CHMP4B|TBCB|RPA3|FBXO5|GMNN|PAPD7|SKP1|SYF2|NAA50|DLGAP5|TUBG2|TUBG1|NCAPG|RPA1|CCNB1|CCNH|ORC3|CDK4|MDM2|DCTN3|KIF23|KIF11|ARL3|ASUN|TIPIN|RBL2|MAU2|KIF18A|TUBB4A|MCM6|YWHAE|CUL3|POLA2|ANLN|CDK2|RB1|TP53|PLK4|NUF2|JTB|CCNA2|SKP2|HAUS1|SPC25|RHOC|CCNB2|MITD1|CALM3|BAX|MELK|FAM175B|WAPAL|TAF10|TPX2|RRM1|TUBA1A|TUBA1C|BCL2L1|YWHAG|TADA3|MUS81|BOD1|BANF1|MAP9|CKS1B|SNX33|SSNA1|KHDRBS1|AURKB|TYMS|CHMP6|TUBB6|SKA3|PPP2R1A|CARM1|PSMG2|CUL1|SKA2|CDKN3|CEP63|TUBA1B|UNC119|TUBB|ANAPC1|PTPN11|TUBB4B|FOXM1|CDK5RAP2|UBE2C|ANAPC11|CNOT3|MAX|NAE1|RRM2|WDHD1|UBA3|CHAMP1|CNOT7|RHOU|CENPF|DYNLT1|LMNA|CENPW|BCCIP|BUB3|CACUL1|TTK|EMD|HAUS7|CETN2|GADD45A|ZWINT|FOXO4|MAPRE1|CKS2|MASTL|PIM2|CEP78|CKAP2|TAF2|PCNA|E2F4|BRCA2|NABP2|TUBB2A|CENPJ|CHEK2|SRSF2|ECT2|PPP2R4|PRC1|ZNF207|INCENP|KIF20A|CDK1|CSNK1E|RBBP8|RGS14|RAB6C|PPP6C|DHFR|RHOA|RACGAP1|CHMP3|CNEP1R1|PRMT1|HRAS|STMN1|MAD2L1BP|TOP2A|PPP2R5C|CDK5|POLE4|CFL1|CDC27|CCNJ|TBCE|RAN|NEDD1|ARPP19|CHMP2A|MYC|CIB1|MCM3	124	6366|381|4191|2661|1998|5955|6471|726|4314|2334|3807|6750|1848|7587|6588|3168|4011|6492|6489|7920|3816|2919|5514|2763|1989|4740|1161|6537|7122|7176|1404|2328|7881|1035|5694|2958|3534|7341|6084|3717|6099|8061|3072|3180|861|6189|6744|1377|5421|1869|2268|4377|1284|2907|2340|7851|1455|1743|4269|7419|7287|1560|4326|4329|1782|5202|4875|315|912|7908|1323|576|1449|7302|5565|3651|5760|5085|6840|1107|7554|1830|3567|3294|5412|3981|5988|1902|5229|1086|7065|7695|1548|6855|2349|7221|4122|831|3009|648|1128|981|5631|7113|6036|6669|348|7686|720|7233|7464|5607|663|3735|3414|4887|3555|1152|1878|4695|3027|7002|3873|2715|573|5445|1854|7257|4296|5703|3297|7710|5589|354|4035|744|6111|717|1446|7422|6054|7959|789|1344|630|4512|6774|3126|7551|312|2271|3630|4674|6222|864|7944|4977|3075|2436|6786|336|4521|1269|6216|4956|5739|6636|3639|6423|2508|4419	3.37e-12		GO:0000278	0.945346	0
90	47	GO Process		Mitochondrial translational elongation	3.81e-10	MRPL32|MRPL27|MRPL51|MRPS25|ERAL1|MRPL44|MRPS9|MRPL15|MRPL3|MRPS5|MRPS28|RPMS17|MRPL17|MRPS18C|MRPL33|ICT1|MRPL39|MRPL13|MRPL11|MRPL46|TSFM|MRPL1|MRPS31|MRPS23|TUFM|GADD45GIP1|MRPL12|MRPL20|MRPL24|MRPL21|DAP3|MRPL41|MRPS2|MRPL14|MRPS18A|CHCHD1|MRPS16|MRPS15|MRPS26|MRPS33|MRPL55|MRPL47|MRPL36|MRPS30|MRPL22|MRPL42|MRPS21	124	6972|6825|5349|7317|6495|681|7014|2727|3825|4413|3258|7215|4032|8034|4254|3876|477|447|6738|2226|6066|414|3231|6147|3462|552|6861|5340|2988|1620|8055|1077|1350|6591|2937|6108|4638|1119|1422|3222|6942|3678|1299|3606|3207|7563|6702	3.68e-12		GO:0070125	0.941908	0
1070	236	GO Process		Aromatic compound biosynthetic process	4.12e-10	RFC2|DLD|NANS|ATP5D|SNRPD3|SRRD|PMM1|PAPOLA|POLE2|GNPNAT1|PGRMC1|NTHL1|POLR2C|NME4|MAZ|POLR2I|TWISTNB|RPA3|SUPT4H1|MED31|DNPH1|UMPS|NRBP1|SARS|SLC35D1|ATIC|CPSF3|TARDBP|NMI|MBD4|MED17|RARA|RPA1|TERF2|MED10|CCNB1|CCNH|CDK4|TFCP2|COX5B|MTHFS|GMPR|GTF2H4|ASUN|ATP5B|PIH1D1|TCEB2|SAMHD1|TCF3|MAPK3|TAF12|DGUOK|MED20|SRF|SNRPF|TP53|RPS27A|SNRPG|ABT1|TERF1|HSD17B12|HMBS|QDPR|MED21|ATP5G3|NIFK|MED7|ATP5O|MED8|ATP5J2|BAX|POLR3K|PHAX|PCBD1|TAF10|LEO1|KIAA0101|NUDT21|MED1|ATP5L|RRM1|ATP5H|POLR2G|HINT1|FASN|UBB|DTYMK|ATP5I|OGG1|PDHB|ATP5S|DCAKD|POLD4|TYMS|CSTF3|CYC1|MPI|LSM10|MSC|IMPDH2|DCTPP1|PNKP|WDR33|MAF|INTS5|ATP6V0C|ZNRD1|IDH2|NOP10|MRPL12|POLR3C|ATPIF1|NME1|NUDT4|ASH2L|ETV7|CREB3|POLR2K|TRIM29|TCEA2|AK2|POLR3H|STOML2|MAX|GTF3C2|TOPORS|RRM2|MPC1|NFE2L1|ILF2|SMG5|PTPLA|TFB2M|GUK1|PARP1|CENPF|DTL|INTS7|TROVE2|MPC2|PPOX|APOA1BP|PMF1|UROS|GTF3C6|ATP5F1|NPM3|GTF2B|SUPT3H|UCK1|POLR1C|PRPS1|YBX1|PPCS|RRAGC|AK1|RPRD1B|HSD17B8|SPIN1|XRN2|FXN|HIST1H4C|ACOT7|TAF2|PCNA|SLC35B3|ITPA|NABP2|BTF3|WRNIP1|ATP5EP2|GTF3A|AK3|LCORL|NELFA|PTPLB|GARS|RTF1|CCNK|TBP|ATP5G1|SLC35B2|PTTG1|ATP5G2|CDK1|QPRT|ELP4|GTF2A2|TSPO|IRF9|NUDT1|INTS10|ATP5A1|PAICS|CECR1|INTS1|PWP1|CREB1|UBA52|ATP5J|DHFR|NFIC|ADAL|TAF6|SNRPE|ETV1|GPX1|SNRPB|INTS2|DERA|PPIA|NUDT5|POLE4|PCBD2|SMUG1|CCNC|INTS9|ENY2|UQCC3|CLP1|NNMT|TMEM14C|GTF2H3|POLI|POLRMT|NELFCD|POLDIP2|GTF2H5|ELOVL1|NAGK|TCEB1|ADRM1|PHB|CPSF1|HIST1H4E|ADSL	124	5253|651|1728|7764|5073|2847|7938|8064|5955|2616|6447|2943|1617|5508|8058|4305|4908|2334|6966|2922|2253|1980|1623|2961|7095|810|5748|3597|1746|6714|6606|7101|3816|7818|1263|2919|5514|1989|2085|7137|6894|6678|5064|1404|2091|6018|2640|693|6429|7227|4767|2835|5640|5706|4086|3180|6630|6456|333|1896|900|4092|6279|1092|6969|3048|4317|4572|7557|4596|7851|3150|2157|1173|7419|4194|7812|2604|3360|4152|1560|3870|7878|2520|4545|2370|7950|2745|1011|3615|7488|5184|4104|5760|2724|2856|5070|1665|5580|3387|1557|7344|6531|879|741|6396|7572|2940|5907|6861|1317|6033|5118|4431|450|6444|1551|5106|7314|930|2841|3885|7863|3009|6225|411|1128|7521|5172|1248|6138|3720|1395|5538|4890|348|1095|1047|7461|969|6708|2139|1899|7242|5550|5403|6846|7407|7377|2502|7005|5643|3579|3780|3960|582|2967|4341|5946|5286|4143|1503|780|1854|7257|5787|5439|3297|4014|2874|5334|3372|6831|7515|2997|4548|5268|702|3030|846|6141|6546|4725|6483|7959|5769|5475|3444|7962|867|5562|6936|2094|2748|7965|1641|3915|6615|5883|2673|3126|1737|7185|369|6951|5742|2637|6984|5496|8067|4479|7977|6786|441|8103|7338|1104|2115|504|2496|5796|7053|1668|4083|3861|2577|3381|6348|1806|2730|2883|468|2832|7275|1362|8028	4.01e-12		GO:0019438	0.93851	0
57	36	Reactome Pathways		Hh mutants abrogate ligand secretion	4.18e-10	PSMA4|PSMC4|PSMD5|PSMA3|PSME2|PSMD7|PSMA2|PSMB7|PSMC1|PSMA6|PSMB1|PSMD3|PSMB6|PSMA5|RPS27A|PSMB4|UBB|PSMC5|PSMF1|PSMD12|PSMB10|PSMB5|PSMD4|PSMA7|PSMB2|PSMB9|PSMB8|PSME1|PSMD14|UBA52|PSMD13|PSMA1|HHAT|PSMD9|PSMC3|PSMB3	124	7653|4827|3690|3891|3090|7197|6849|4368|4722|4029|7251|1821|6315|498|6630|1677|2370|1437|3132|7647|4452|3561|5463|7752|7158|993|7704|6297|2355|5883|7359|7440|2163|4587|5292|5307	2.29e-11		HSA-5387390	0.937882	0
571	148	GO Process		Negative regulation of cell cycle	4.2e-10	PSMA4|PSMC4|FAP|CDC6|PSMD5|MIF|RBX1|CGRRF1|PSMA3|PSME2|CDK5RAP1|PSMD7|PSMA2|FBXO5|GMNN|SKP1|SYF2|BMP4|SGSM3|TSG101|TERF2|CCNB1|LAMTOR5|CDK4|HTRA2|MDM2|PSMB7|THBS1|BARD1|PSMC1|PSMA6|TIPIN|RBL2|RHEB|PSMB1|SLC9A3R1|EED|EIF2AK4|PSMD3|NSUN2|FBXO7|CDK2|RB1|TP53|PSMB6|PSMA5|CTDSPL|TERF1|LAMTOR1|CDC123|NUBP1|PSMB4|BAX|NPM1|WAPAL|BCL2L1|AVEN|MUS81|PSMC5|AURKB|EZH2|CALR|GADD45GIP1|PRKAG1|CARM1|PSMG2|CUL1|CDKN3|CEP63|STRADA|UXT|PSMF1|PTPN11|TP53BP2|CREB3|LAMTOR4|ATR|CDK5RAP2|PRKAA1|TPRA1|PSMD12|CNOT3|PSMB10|MAX|NAE1|BABAM1|RRM2|MTOR|CNOT7|PSMB5|CENPF|DTL|INTS7|TIPRL|PEA15|LAMTOR2|BUB3|PSMD4|TCF7L2|TTK|PSMA7|GADD45A|DHCR24|KIF20B|RRAGC|PSMB2|ZWINT|FOXO4|PSMB9|PSMB8|EHMT2|PCNA|E2F4|RBBP7|NABP2|RAD1|CHEK2|PSME1|PTTG1|NR2F2|ZNF207|CDK1|ILK|ING4|PRMT2|RBBP8|PSMD14|PSMD13|TAF6|PRMT1|HRAS|MAD2L1BP|TOP2A|PPP2R5C|HLA-G|CDKN1C|PSMA1|PSMD6|CDK5|RPL23|H2AFX|PSMD9|APAF1|CHMP2A|ENSP00000473391|MYC|PSMC3|PSMB3	124	7653|4827|903|4191|3690|6198|7767|2664|3891|3090|3255|7197|6849|3807|6750|7587|6588|924|3714|4344|7818|2919|1725|1989|7668|4740|4368|6465|2991|4722|4029|2328|7881|7293|7251|4383|2100|1776|1821|2256|6339|8061|3072|3180|6315|498|1371|1896|5667|738|7728|1677|7851|2871|4269|1782|3933|315|1437|3651|5295|1023|552|1599|1830|3567|3294|3981|5988|4176|6213|3132|7695|4629|1551|7380|5037|2349|1785|3312|7647|831|4452|3009|648|393|1128|2787|6036|3561|348|1095|1047|1089|4689|711|5607|5463|4320|3735|7752|1152|3738|3762|3960|7158|1878|4695|993|7704|4554|7257|4296|5289|3297|2838|354|6297|4725|408|1446|7959|7677|1695|3942|1344|2355|7359|369|4674|6222|7944|4977|3075|6204|4926|7440|6330|2436|2292|1629|4587|7713|3639|4707|6423|5292|5307	4.12e-12		GO:0045786	0.937675	0
43	32	KEGG Pathways		Proteasome	4.22e-10	PSMA4|PSMC4|PSMA3|PSME2|PSMD7|PSMA2|PSMB7|PSMC1|PSMA6|PSMB1|PSMD3|PSMB6|PSMA5|PSMB4|PSMC5|PSMF1|PSMD12|PSMB10|PSMB5|PSMD4|PSMA7|PSMB2|PSMB9|PSMB8|POMP|PSME1|PSMD14|PSMA1|PSMD9|ADRM1|PSMC3|PSMB3	124	7653|4827|3891|3090|7197|6849|4368|4722|4029|7251|1821|6315|498|1677|1437|3132|7647|4452|3561|5463|7752|7158|993|7704|1683|6297|2355|7440|4587|468|5292|5307	1.38e-11		hsa03050	0.937469	0
2173	414	GO Process		Organic substance transport	4.28e-10	ARF5|GABARAPL2|TIMM21|HSPB11|TMED1|TIMM13|SNAP29|MICALL1|TOMM22|PMM1|AP4S1|CHMP4B|ACOT8|C16orf70|TSC2|NME4|ECH1|RPL18A|SNX8|FIS1|SEC61B|TBC1D12|RPL19|SLC25A11|RANGRF|SLC15A3|GOLT1B|SRSF9|RPS12|SNX3|NUP155|PLEK|SLC35D1|CPSF3|ACOT2|FAM53C|CCDC53|CLTA|RAB38|SRSF6|NUP85|RTN2|SGSM3|MTX2|RPS16|TSG101|ACTN4|ABCB7|ZFYVE20|VPS25|NUP210|TIMM10B|TERF2|NXT1|AP3B1|IPO8|TIMM10|RINT1|SLC19A3|KDELR2|RPL35|DERL1|SDCBP|ARL3|NUP133|AP5M1|C14orf166|SNX1|RAB27B|RPL8|SLC9A3R1|COPE|CSE1L|KIF18A|DESI1|AP2S1|VAMP8|USE1|MCOLN1|YWHAE|SEC22C|BBS7|SLC2A9|THOC3|XPO5|TNPO3|FBXO7|VPS33A|SCAMP2|G6PC3|TP53|EIF4A3|TIMM44|SFT2D2|GOLPH3L|EIF2D|RPS27A|ABCA12|RAB5A|RABL3|TBCK|RPL37|UPF3B|SIGMAR1|IMMP1L|C11orf73|RPS3|AIP|SLC25A4|NBAS|TOMM70A|DISP1|NUP205|TYSND1|AIFM1|DDX19B|APPL1|SLCO2B1|ATP6V0D1|ACOX1|BAX|PEX13|SSR2|PRKCI|ZDHHC3|ABCE1|RPS23|NPM1|SLC13A4|PHAX|FOLR2|ARF6|SEC61A2|TSC1|COG1|SLC27A4|MED1|VPS37C|PRELID1|RPS9|LMAN2|UBB|LRRC28|SRP9|STX8|VAMP5|STX18|ARF4|JAGN1|YWHAG|ARL6IP1|SCAMP3|RPL13|COMMD1|SLC19A1|RPL15|ATG4D|SNX33|RAB6A|GGA2|SRP68|ARV1|SNX14|SSNA1|SIDT2|CRAT|GLTP|CD209|TCP1|SLC36A4|CHMP6|RPS15A|BID|SLC35C2|MAGOHB|RAB43|TIMM22|CALR|ATP11B|SLC37A3|RPLP2|MYO1D|WDR33|SRSF7|THOC6|WRB|CLN8|ATP6V0C|SLC6A17|P2RX7|MFSD10|PDZD8|VPS39|STRADA|EIF5A|UNC119|SARNP|SEC23B|RPS7|RPL7|MIA3|NECAP1|RPS2|SRP72|YIF1B|ICMT|SLC37A1|SLC25A40|SAMM50|TOR1A|NUP50|RPS21|RPL3|RPL27A|RPLP1|RPS17|RPS3A|RPSA|TAP1|STYX|SDAD1|PIK3R4|ZDHHC9|CHM|TOMM7|ATP6V1H|LRP10|AP4M1|MPC1|SFT2D1|RPL12|IPO9|NFE2L1|SMG5|RPL39|TOMM20|RAB4A|GUK1|CENPF|DYNLT1|RABIF|TIMM17A|SOAT1|ATP1B1|MPC2|PEA15|LMNA|MTX1|SLC50A1|RAB13|SNAPIN|S100A13|SNX27|ZDHHC6|ATP6AP1|CETN2|RPL5|GNAS|NDC1|MAGOH|SCP2|SLC25A5|RPL7A|CCDC23|YBX1|ZDHHC12|WDR34|YWHAB|IFT52|SLC29A3|SAR1A|STXBP1|RPS4X|SRSF3|ATP6V1G1|ROMO1|EIF6|HMGCL|PQLC2|RILPL1|ARL5B|VPS28|STAM|SLC35B4|APOO|SNX2|SLC35B3|MPV17|RPS6|COL4A3BP|BTF3|PITRM1|SGTB|SLC5A3|EXOC1|SLC25A6|MIPEP|DNAJC19|C17orf85|RPL13A|AKT2|SRSF2|ECT2|SLC35B2|RPL24|RPL34|KIF20A|LIMA1|TIMM9|POM121|ATP6V1C1|RPS29|CTAGE5|RPL14|TSPO|RPS8|TIMM17B|NUDT19|EIF4ENIF1|SLC35E3|HPS4|TBC1D10A|ELAVL1|RPAIN|RPS14|PREPL|FCHSD2|RAB1A|RAB6C|UBA52|SEC61G|RPL23A|IDH1|SCFD1|BCAP31|RPS18|RPL17|RPL9|COPG2|IFT74|RPL36A|CHMP3|SLC25A44|LAMP2|VPS52|RAB34|RPL10|STXBP2|SLC48A1|PLTP|ATP6V1F|RPL37A|SELT|RPL35A|CDK5|RPL23|CNIH4|SNF8|ALYREF|NDUFA13|TMEM167A|NEDD4|COX18|PIK3R1|RPL30|CETN3|VDAC3|RPS20|ENY2|GSTK1|ATP6V0B|RPS25|FAU|RPS13|TOMM5|TIMM8B|PHB2|C2CD5|SLC1A5|RABEP1|TIMM50|RAN|RPL18|RAB5C|RAB3IP|ENSP00000449026|COPZ1|RPLP0|VTI1B|SRP54|VIPAS39|RPL28|CLN3|RAB31|TIMM23|RPL27|RPS15|CHMP2A|RPS19|RPS28|RPS5|SLC37A4|DYNLL2|SPCS1|COPZ2|VPS11|SNX12|RPS10|PEX12|TMEM106A|SYNRG|ARFRP1|CPSF1|SLC27A3	124	3315|6903|6363|3852|7017|2646|7083|3099|4278|7938|5949|726|2013|3696|5511|5508|3459|3135|7371|2406|3741|4584|324|5178|4680|4530|4170|3627|1653|6900|7536|933|7095|5748|2451|3081|5718|2829|3471|3066|6780|2277|3714|546|7692|4344|2016|1488|7386|6003|8046|6039|7818|7866|2448|2391|5121|5265|6753|876|4698|3174|3963|7176|6174|750|5175|2343|1719|7719|4383|1038|6273|5694|3468|3279|6459|7824|2781|7341|5382|5658|8094|999|5634|2913|6339|2289|2607|1764|3180|2475|7155|549|765|1065|6630|4401|3423|6057|363|5916|1401|963|5595|6792|7467|3051|3045|891|6462|5793|402|4863|927|3141|6867|1590|2187|6519|7851|7680|768|366|3855|4197|1983|2871|7617|2157|5553|3930|1860|7758|7749|7875|3360|7353|603|4281|2364|2370|6021|975|1146|690|6069|2955|1131|5202|4476|3693|1059|1692|6729|5649|3246|1449|1329|807|6552|7923|2697|7302|2541|423|5166|519|7188|6690|5085|6294|2733|657|3528|2901|3633|1023|4002|6087|3648|6093|6531|3786|1788|3969|3750|6396|1368|966|4854|7473|6357|4176|1440|5229|2058|4080|7446|2472|7917|483|6192|1293|1731|774|3765|1008|5283|834|5520|4884|3951|3894|2712|2670|2610|2556|7941|1968|4641|627|618|7032|7179|6291|4665|4653|7521|1581|7110|7050|5172|6138|3657|7479|6660|5538|348|7686|4266|4095|6129|1473|969|4689|720|7809|7683|4260|1245|2238|5712|4242|6105|3555|2802|7080|1005|7416|6654|5685|6579|5160|3579|1587|8049|5277|2439|645|7125|6510|6675|5517|7665|7833|456|6804|4071|3549|4131|1920|6453|3912|5931|732|5787|6705|8001|5964|4014|6795|6912|3417|1605|5736|8097|1188|2898|5067|3186|4035|744|6546|2544|1458|6054|4731|2229|7896|6045|3330|1257|7740|7962|1977|7785|5493|5934|7062|3573|7542|2562|7491|5682|2373|6873|6015|4512|5883|1779|4140|1512|7830|3402|2778|387|5028|7614|8088|4218|2271|6378|6369|2124|1947|7356|2853|5325|2346|6231|3213|3240|6504|2436|2292|4410|4878|1182|6711|2514|4560|4173|6303|6957|2631|5301|6228|2115|2784|6309|3804|1254|825|5913|2082|6063|6384|4332|6978|6528|4956|3324|4299|909|7674|4023|5394|5700|1569|6993|5478|4527|6891|5865|3261|3120|3639|1002|4284|5688|7011|4509|6255|612|7362|2844|882|3087|5976|1365|2055|7275|6381	4.23e-12		GO:0071702	0.936856	0
62	38	GO Component		Proteasome complex	4.41e-10	PSMA4|PSMC4|PSMD5|PSMA3|PSME2|PSMD7|PSMA2|PSMB7|PSMC1|PSMA6|PSMB1|PSMD3|PSMB6|PSMA5|PSMB4|PSMC5|PAAF1|PSMF1|PSMD12|RAD23B|PSMB10|PSMB5|UCHL5|PSMD4|PSMA7|PSMB2|PSMB9|PSMB8|PSME1|PSMD14|PSMD13|PSMA1|PSMD6|PSMD9|RAD23A|ADRM1|PSMC3|PSMB3	124	7653|4827|3690|3891|3090|7197|6849|4368|4722|4029|7251|1821|6315|498|1677|1437|5418|3132|7647|7932|4452|3561|7410|5463|7752|7158|993|7704|6297|2355|7359|7440|6330|4587|2859|468|5292|5307	1.25e-11		GO:0000502	0.935556	0
54	35	Reactome Pathways		Hh mutants are degraded by ERAD	4.63e-10	PSMA4|PSMC4|PSMD5|PSMA3|PSME2|PSMD7|PSMA2|PSMB7|PSMC1|PSMA6|PSMB1|PSMD3|PSMB6|PSMA5|RPS27A|PSMB4|UBB|PSMC5|PSMF1|PSMD12|PSMB10|PSMB5|PSMD4|PSMA7|PSMB2|PSMB9|PSMB8|PSME1|PSMD14|UBA52|PSMD13|PSMA1|PSMD9|PSMC3|PSMB3	124	7653|4827|3690|3891|3090|7197|6849|4368|4722|4029|7251|1821|6315|498|6630|1677|2370|1437|3132|7647|4452|3561|5463|7752|7158|993|7704|6297|2355|5883|7359|7440|4587|5292|5307	2.56e-11		HSA-5362768	0.933442	0
137	57	Reactome Pathways		PTEN Regulation	4.87e-10	PSMA4|PSMC4|PSMD5|PSMA3|PSME2|PSMD7|STUB1|PSMA2|LAMTOR5|PSMB7|PSMC1|PSMA6|RHEB|PSMB1|RCOR1|MAPK3|EED|PSMD3|TP53|PSMB6|PSMA5|RPS27A|LAMTOR1|MTA2|PSMB4|UBB|PSMC5|REST|EZH2|PSMF1|LAMTOR4|PSMD12|ATN1|PSMB10|GATAD2A|MTOR|PSMB5|LAMTOR2|PSMD4|PSMA7|RRAGC|PSMB2|HDAC1|PSMB9|PSMB8|RBBP7|PSME1|AKT2|PSMD14|UBA52|PSMD13|MOV10|PSMA1|NEDD4|PSMD9|PSMC3|PSMB3	124	7653|4827|3690|3891|3090|7197|4287|6849|1725|4368|4722|4029|7293|7251|6171|7227|2100|1821|3180|6315|498|6630|5667|2154|1677|2370|1437|2892|5295|3132|7380|7647|4923|4452|6732|2787|3561|711|5463|7752|3960|7158|855|993|7704|5289|6297|3186|2355|5883|7359|4788|7440|4560|4587|5292|5307	2.71e-11		HSA-6807070	0.931247	0
1038	230	GO Process		Regulation of catabolic process	5.27e-10	CYP51A1|GABARAPL2|PSMA4|PSMC4|C12orf5|FAP|PSMD5|RBX1|PSMA3|APEX1|PSME2|CHMP4B|PSMD7|TSC2|STUB1|PSMA2|TBC1D12|CTSC|YBX3|GAPDH|SNX3|PAPD7|NUP155|TMEM59|FASTKD2|TARDBP|ZC3HAV1|C4BPB|NUP85|CAPNS1|DLGAP5|PIN1|SGSM3|SIRT2|FUS|TRIM21|NUP210|GRSF1|HRSP12|LAMTOR5|CDK4|HTRA2|MDM2|DRAM1|PSMB7|SDCBP|BARD1|PSMC1|NUP133|UBE2K|PSMA6|ANAPC5|SNX1|RHEB|PSMB1|N4BP1|MAPK3|DESI1|EIF2AK4|CUL3|BBS7|WNT5A|PSMD3|FBXL20|NSUN2|EXOSC7|ANKIB1|FBXO7|TMTC3|RB1|TP53|PSMB6|PSMA5|RPS27A|RALB|RAB5A|NAF1|GNA12|LAMTOR1|NBAS|FBXW7|UCHL1|FLCN|NUP205|TYSND1|AIFM1|PSMB4|ATP6V0D1|BAX|UBXN1|NPM1|CAMLG|FASTK|TSC1|POLR2G|BCL2L1|UBB|COMMD1|PDE12|PSMC5|SNX33|UBXN2A|MAGEF1|EXOSC4|SAMD4B|CHMP6|EXOSC3|PRKAG1|PARL|PPP1CA|TMEM39A|HAX1|ATP6V0C|P2RX7|ATPIF1|PSMF1|ATG101|RPS7|LAMTOR4|FBXL5|UBQLN2|NUP50|ANXA2|PRKAA1|STYX|NRD1|PIP4K2C|PSMD12|ANAPC11|ATP2B4|RAD23B|TOMM7|PSMB10|ATP6V1H|BSCL2|SREBF2|MTOR|NFE2L1|CNOT7|PSMB5|DTL|UCHL5|RNASEL|QSOX1|LAMTOR2|PSMD4|F8A2|SYNCRIP|RPL5|PSMA7|EXOSC1|PGAM1|NDC1|YBX1|YWHAB|PABPC4|RRAGC|PSMB2|ATP6V1G1|EIF6|EDEM2|PSMB9|PSMB8|RNF5|AAED1|PIM2|DFFA|VPS28|FOXO1|BNIP3L|EXOC1|CHEK2|PSME1|AKT2|SUMO1|POM121|ATP6V1C1|TSPO|CSNK1E|NFE2L2|ELAVL1|PSMD14|CLEC16A|UBA52|IDH1|SCFD1|BCAP31|PSMD13|PAPD4|MOV10|MYD88|SUMO2|GPX1|TRIM32|PSMA1|DHX36|PSMD6|FTO|CDK5|RPL23|TIPARP|SNF8|NDUFA13|NEDD4|GNB2L1|TOB1|WWP1|CDC27|ATP6V0B|PSMD9|PHB2|APAF1|SLIRP|HNRNPC|CLN3|OAZ2|RAD23A|OAZ1|POLDIP2|UQCC2|SCOC|F8A3|YTHDF3|PHB|SH3GLB1|PSMC3|VPS11|SNX12|PSMB3|NPRL3	124	1200|6903|7653|4827|8076|903|3690|7767|3891|4359|3090|726|7197|5511|4287|6849|4584|2049|8016|5352|6900|1848|7536|1491|954|3597|3378|4089|6780|5013|4011|2811|3714|4107|7608|1266|8046|3276|2022|1725|1989|7668|4740|5151|4368|3963|2991|4722|6174|2700|4029|2826|2343|7293|7251|4146|7227|3468|1776|6084|5658|1794|1821|2235|2256|1290|6090|6339|4239|3072|3180|6315|498|6630|2511|3423|1296|1338|5667|891|7578|4614|3759|402|4863|927|1677|2187|7851|6327|2871|1716|2073|7758|7878|1782|2370|1692|2103|1437|1449|5808|885|525|1044|5085|675|1599|5823|3138|3069|4800|6396|966|6033|3132|1872|7446|7380|816|2655|5520|2706|1785|1968|3351|555|7647|4122|6474|7932|7179|4452|6291|3336|3564|2787|5172|6036|3561|1095|7410|5556|5319|711|5463|1305|7239|2802|7752|7854|7299|1005|3579|5277|5322|3960|7158|7665|456|6798|993|7704|4737|1866|2715|7935|1920|7839|4842|1605|354|6297|3186|7194|7896|6045|7962|789|5499|2562|2355|7734|5883|1512|7830|3402|7359|4374|4788|5592|1281|2637|3144|7440|936|6330|1572|2436|2292|7755|4878|6711|4560|3063|8007|2061|4521|6309|4587|6063|7713|1125|6243|4527|2595|2859|3909|3381|7104|5157|561|921|2832|3921|5292|7362|2844|5307|1098	5.25e-12		GO:0009894	0.927819	0
48	33	Reactome Pathways		Cross-presentation of soluble exogenous antigens (endosomes)	5.4e-10	PSMA4|PSMC4|PSMD5|PSMA3|PSME2|PSMD7|PSMA2|PSMB7|PSMC1|PSMA6|PSMB1|PSMD3|PSMB6|PSMA5|PSMB4|PSMC5|PSMF1|PSMD12|PSMB10|PSMB5|PSMD4|FCGR1A|PSMA7|PSMB2|PSMB9|PSMB8|PSME1|PSMD14|PSMD13|PSMA1|PSMD9|PSMC3|PSMB3	124	7653|4827|3690|3891|3090|7197|6849|4368|4722|4029|7251|1821|6315|498|1677|1437|3132|7647|4452|3561|5463|540|7752|7158|993|7704|6297|2355|7359|7440|4587|5292|5307	3.03e-11		HSA-1236978	0.926761	0
99	49	GO Process		Translational termination	5.72e-10	MRPL32|MRPL27|MRPL51|C12orf65|MRPS25|ERAL1|MRPL44|MRPS9|MRPL15|MRPL3|MRPS5|MRPS28|RPMS17|MRPL17|MRPS18C|MRPL33|ABCE1|ICT1|MRPL39|MRPL13|MRPL11|MRPL46|MRPL1|MRPS31|MRPS23|GADD45GIP1|MRPL12|MRPL20|GSPT2|MRPL24|MRPL21|DAP3|MRPL41|MRPS2|MRPL14|MRPS18A|CHCHD1|MRPS16|MRPS15|MRPS26|MRPS33|MRPL55|MRPL47|MRPL36|MRPS30|MRPL22|TRMT112|MRPL42|MRPS21	124	6972|6825|5349|7248|7317|6495|681|7014|2727|3825|4413|3258|7215|4032|8034|4254|4197|3876|477|447|6738|2226|414|3231|6147|552|6861|5340|2766|2988|1620|8055|1077|1350|6591|2937|6108|4638|1119|1422|3222|6942|3678|1299|3606|3207|7983|7563|6702	5.74e-12		GO:0006415	0.92426	0
452	125	GO Process		Regulation of cell cycle phase transition	5.73e-10	PSMA4|PSMC4|CDC6|PSMD5|RBX1|PSMA3|APEX1|PSME2|PSMD7|PSMA2|FBXO5|SKP1|SYF2|DLGAP5|SIRT2|TUBG1|CCNB1|RINT1|CDK4|MDM2|PSMB7|DCTN3|PSMC1|PSMA6|ANAPC5|RBL2|PSMB1|TCF3|TUBB4A|YWHAE|CUL3|PSMD3|ANLN|FBXO7|CDK2|RB1|TP53|TM4SF5|PSMB6|PLK4|PSMA5|CTDSPL|FBXW7|HAUS1|APPL1|PSMB4|BAX|NPM1|TPX2|TUBA1A|YWHAG|AVEN|TMOD3|PSMC5|SSNA1|AURKB|BID|GEN1|LSM10|EZH2|PPP2R1A|CARM1|PSMG2|CUL1|CEP63|RAD51C|RNASEH2B|PSMF1|TUBB|ANAPC1|TUBB4B|CDK5RAP2|TPRA1|PSMD12|UBE2C|ANAPC11|ATP2B4|CNOT3|PSMB10|NAE1|BABAM1|CNOT7|PSMB5|CENPF|DTL|BUB3|PSMD4|TTK|HAUS7|CETN2|PSMA7|GADD45A|PSMB2|FOXO4|PSMB9|PSMB8|RCC2|MAPRE1|AIF1|CEP78|PCNA|E2F4|CENPJ|CHEK2|PSME1|ZNF207|SIN3A|CDK1|CSNK1E|PRMT2|PSMD14|PSMD13|PRMT1|MAD2L1BP|PPP2R5C|PSMA1|PSMD6|TMEM14B|CDC27|PSMD9|PHB2|NEDD1|ANAPC16|PSMC3|PSMB3	124	7653|4827|4191|3690|7767|3891|4359|3090|7197|6849|3807|7587|6588|4011|4107|6489|2919|5265|1989|4740|4368|1161|4722|4029|2826|7881|7251|6429|2958|7341|6084|1821|6099|6339|8061|3072|3180|6924|6315|861|498|1371|7578|1869|6867|1677|7851|2871|7287|4326|5202|3933|1191|1437|7302|3651|2733|474|1665|5295|7554|1830|3567|3294|5988|1461|2145|3132|1086|7065|1548|2349|3312|7647|7221|4122|6474|831|4452|648|393|6036|3561|348|1095|5607|5463|3735|4887|3555|7752|1152|7158|4695|993|7704|6582|3027|1851|573|7257|4296|5589|354|6297|1446|3843|7959|789|3942|2355|7359|4674|7944|3075|7440|6330|660|4521|4587|6063|5739|4749|5292|5307	5.8e-12		GO:1901987	0.924185	0
143	60	GO Process		Mitochondrial gene expression	6.12e-10	HSD17B10|CDK5RAP1|MRPL32|MRPL27|MRPL51|MRPS25|ERAL1|MRPL44|MRPS9|MRPL15|NOA1|MRPL3|MRPS5|MRPS28|RPMS17|MRPL17|MRPS18C|MRPL33|NDUFA7|ICT1|MRPL39|MRPL13|MRPL11|MRPL46|TRMT10C|TSFM|MRPL1|MRPS31|MRPS23|YARS2|TUFM|GADD45GIP1|MRPL12|MRPL20|MRPL24|MRPL21|DARS2|TFB2M|IARS2|DAP3|RARS2|MRPL41|MRPS2|MRPL14|MRPS18A|CHCHD1|MRPS16|MRPS15|MRPS26|GARS|MRPS33|MRPL55|MRPL47|MRPL36|MRPS30|MRPL22|GATC|MRPL42|MRPS21|POLRMT	124	6312|3255|6972|6825|5349|7317|6495|681|7014|2727|1479|3825|4413|3258|7215|4032|8034|4254|5790|3876|477|447|6738|2226|1938|6066|414|3231|6147|5001|3462|552|6861|5340|2988|1620|1839|1395|2799|8055|2142|1077|1350|6591|2937|6108|4638|1119|1422|5268|3222|6942|3678|1299|3606|3207|1029|7563|6702|3861	6.24e-12		GO:0140053	0.921325	0
65	38	Reactome Pathways		Activation of NF-kappaB in B cells	6.23e-10	PSMA4|PSMC4|PSMD5|PSMA3|PSME2|PSMD7|PSMA2|SKP1|PSMB7|PSMC1|PSMA6|PSMB1|PSMD3|PSMB6|PSMA5|RPS27A|PSMB4|UBB|PSMC5|MALT1|CUL1|PSMF1|PSMD12|PSMB10|PSMB5|PSMD4|PSMA7|PSMB2|PSMB9|PSMB8|PSME1|PSMD14|UBA52|PSMD13|PSMA1|PSMD9|PSMC3|PSMB3	124	7653|4827|3690|3891|3090|7197|6849|7587|4368|4722|4029|7251|1821|6315|498|6630|1677|2370|1437|3486|3294|3132|7647|4452|3561|5463|7752|7158|993|7704|6297|2355|5883|7359|7440|4587|5292|5307	3.53e-11		HSA-1169091	0.920551	0
55	35	Reactome Pathways		Ribosomal scanning and start codon recognition	6.51e-10	EIF5|EIF3E|RPS12|EIF3K|RPS16|RPS27A|RPS3|RPS23|RPS9|RPS15A|RPS7|RPS2|RPS21|RPS17|RPS3A|RPSA|EIF3B|RPS4X|EIF2S2|RPS6|RPS29|RPS8|RPS14|RPS18|RPS20|EIF3H|EIF3F|RPS25|RPS13|EIF3M|RPS15|RPS19|RPS28|RPS5|RPS10	124	729|5889|1653|4635|7692|6630|7467|1983|4281|6294|7446|6192|4884|2670|2610|2556|1521|6675|6621|8001|3330|1977|5682|2778|6228|1275|2025|3804|825|6072|3120|1002|4284|5688|882	3.71e-11		HSA-72702	0.918642	0
118	52	Reactome Pathways		Transcriptional regulation by RUNX2	6.67e-10	PSMA4|PSMC4|PSMD5|RBX1|PSMA3|PSME2|PSMD7|STUB1|PSMA2|SKP1|MSX2|CCNB1|CDK4|PSMB7|PSMC1|PSMA6|PSMB1|MAPK3|PSMD3|RB1|PSMB6|PSMA5|RPS27A|SKP2|FBXW7|PSMB4|BAX|RUNX1|UBB|PSMC5|CUL1|MAF|PSMF1|PSMD12|PSMB10|PSMB5|PSMD4|PSMA7|PSMB2|PSMB9|PSMB8|PSME1|AKT2|CDK1|PSMD14|UBA52|PSMD13|PSMA1|WWP1|PSMD9|PSMC3|PSMB3	124	7653|4827|3690|7767|3891|3090|7197|4287|6849|7587|2037|2919|1989|4368|4722|4029|7251|7227|1821|3072|6315|498|6630|5421|7578|1677|7851|1500|2370|1437|3294|879|3132|7647|4452|3561|5463|7752|7158|993|7704|6297|3186|7959|2355|5883|7359|7440|2061|4587|5292|5307	3.84e-11		HSA-8878166	0.917587	0
995	222	GO Process		Nucleobase-containing compound biosynthetic process	7.07e-10	RFC2|DLD|NANS|ATP5D|SNRPD3|PMM1|PAPOLA|POLE2|GNPNAT1|NTHL1|POLR2C|NME4|MAZ|POLR2I|TWISTNB|RPA3|SUPT4H1|MED31|DNPH1|UMPS|NRBP1|SARS|SLC35D1|ATIC|CPSF3|TARDBP|NMI|MBD4|MED17|RARA|RPA1|TERF2|MED10|CCNB1|CCNH|CDK4|TFCP2|COX5B|GMPR|GTF2H4|ASUN|ATP5B|PIH1D1|TCEB2|SAMHD1|TCF3|MAPK3|TAF12|DGUOK|MED20|SRF|SNRPF|TP53|RPS27A|SNRPG|ABT1|TERF1|HSD17B12|MED21|ATP5G3|NIFK|MED7|ATP5O|MED8|ATP5J2|BAX|POLR3K|PHAX|TAF10|LEO1|KIAA0101|NUDT21|MED1|ATP5L|RRM1|ATP5H|POLR2G|HINT1|FASN|UBB|DTYMK|ATP5I|OGG1|PDHB|ATP5S|DCAKD|POLD4|TYMS|CSTF3|CYC1|MPI|LSM10|MSC|IMPDH2|DCTPP1|PNKP|WDR33|MAF|INTS5|ATP6V0C|ZNRD1|IDH2|NOP10|MRPL12|POLR3C|NME1|NUDT4|ASH2L|ETV7|CREB3|POLR2K|TRIM29|TCEA2|AK2|POLR3H|STOML2|MAX|GTF3C2|TOPORS|RRM2|MPC1|NFE2L1|ILF2|SMG5|PTPLA|TFB2M|GUK1|PARP1|CENPF|DTL|INTS7|TROVE2|MPC2|APOA1BP|PMF1|GTF3C6|ATP5F1|NPM3|GTF2B|SUPT3H|UCK1|POLR1C|PRPS1|YBX1|PPCS|RRAGC|AK1|RPRD1B|HSD17B8|SPIN1|XRN2|HIST1H4C|ACOT7|TAF2|PCNA|SLC35B3|ITPA|NABP2|BTF3|WRNIP1|ATP5EP2|GTF3A|AK3|LCORL|NELFA|PTPLB|GARS|RTF1|CCNK|TBP|ATP5G1|SLC35B2|PTTG1|ATP5G2|CDK1|QPRT|ELP4|GTF2A2|IRF9|NUDT1|INTS10|ATP5A1|PAICS|CECR1|INTS1|PWP1|CREB1|UBA52|ATP5J|NFIC|ADAL|TAF6|SNRPE|ETV1|GPX1|SNRPB|INTS2|DERA|PPIA|NUDT5|POLE4|SMUG1|CCNC|INTS9|ENY2|UQCC3|CLP1|NNMT|GTF2H3|POLI|POLRMT|NELFCD|POLDIP2|GTF2H5|ELOVL1|NAGK|TCEB1|ADRM1|PHB|CPSF1|HIST1H4E|ADSL	124	5253|651|1728|7764|5073|7938|8064|5955|2616|2943|1617|5508|8058|4305|4908|2334|6966|2922|2253|1980|1623|2961|7095|810|5748|3597|1746|6714|6606|7101|3816|7818|1263|2919|5514|1989|2085|7137|6678|5064|1404|2091|6018|2640|693|6429|7227|4767|2835|5640|5706|4086|3180|6630|6456|333|1896|900|1092|6969|3048|4317|4572|7557|4596|7851|3150|2157|7419|4194|7812|2604|3360|4152|1560|3870|7878|2520|4545|2370|7950|2745|1011|3615|7488|5184|4104|5760|2724|2856|5070|1665|5580|3387|1557|7344|6531|879|741|6396|7572|2940|5907|6861|1317|5118|4431|450|6444|1551|5106|7314|930|2841|3885|7863|3009|6225|411|1128|7521|5172|1248|6138|3720|1395|5538|4890|348|1095|1047|7461|969|2139|1899|5550|5403|6846|7407|7377|2502|7005|5643|3579|3780|3960|582|2967|4341|5946|5286|1503|780|1854|7257|5787|5439|3297|4014|2874|5334|3372|6831|7515|2997|4548|5268|702|3030|846|6141|6546|4725|6483|7959|5769|5475|3444|867|5562|6936|2094|2748|7965|1641|3915|6615|5883|2673|1737|7185|369|6951|5742|2637|6984|5496|8067|4479|7977|6786|8103|7338|1104|2115|504|2496|5796|1668|4083|3861|2577|3381|6348|1806|2730|2883|468|2832|7275|1362|8028	7.26e-12		GO:0034654	0.915058	0
339	101	UniProt Keywords		mRNA processing	7.55e-10	SNRPD3|PAPOLA|PQBP1|SF3A2|C1QBP|FRG1|SART3|SRSF9|PAPD7|SF3B6|SYF2|CPSF3|PAPOLG|TARDBP|SNRPA|SRSF6|SNRNP27|RALY|LSM7|SNRPA1|GRSF1|DBR1|DCPS|SNRNP40|THOC3|ZCRB1|SNRPF|MFAP1|TXNL4B|EIF4A3|TXNL4A|GEMIN7|SNRPG|GEMIN6|MBNL1|NUDT21|SNRPD1|LSM3|PPIH|FAM103A1|TUT1|PDE12|LSM1|PPP1R8|ARL6IP4|KHDRBS1|CSTF3|GCFC2|MAGOHB|LSM10|WDR33|SRSF7|THOC6|DHX15|RBMX2|SNRPD2|CTNNBL1|SF3B5|SCNM1|BCAS2|SYNCRIP|MAGOH|YBX1|TRUB2|PPIL1|SRSF3|XRN2|KIN|PTCD2|DDX1|SNRNP25|RPUSD3|C17orf85|SRSF2|SMU1|NHP2L1|BUD31|PRPF40A|RBM4|EFTUD2|STRAP|JMJD6|PAPD4|SNRPE|SNRNP35|LSM5|ISY1-RAB43|SNRPB|RBFOX2|PTBP3|ALYREF|LSM6|DDX41|RBM4B|CLP1|ZCCHC8|HNRNPC|LSM4|CWC15|SAP18|CPSF1	124	5073|8064|3264|858|4467|480|7401|3627|1848|945|6588|5748|1218|3597|5601|3066|6720|4701|624|5214|3276|7518|6165|4308|999|7413|4086|8121|3003|2475|7458|4743|6456|3723|687|2604|7230|321|6612|5451|5646|2103|1311|5262|5979|5565|2724|6822|3528|1665|6531|3786|1788|1320|7443|5577|2001|5490|5091|2079|7239|7416|3579|5574|5361|5517|5286|7836|4905|8010|1056|1164|2898|4035|3273|2178|4713|4506|5145|1212|4866|4497|4374|6951|1740|6648|2400|6984|7791|2925|1182|7503|6321|7191|2496|3744|6243|7626|6144|5169|7275	2.01e-11		KW-0507	0.912205	0
78	43	GO Process		Regulation of transcription from rna polymerase ii promoter in response to hypoxia	7.64e-10	PSMA4|PSMC4|PSMD5|RBX1|PSMA3|PSME2|PSMD7|PSMA2|SIRT2|PSMB7|PSMC1|PSMA6|PSMB1|TCEB2|PSMD3|TP53|PSMB6|PSMA5|RPS27A|PSMB4|UBB|PSMC5|PSMF1|PSMD12|PSMB10|PSMB5|PSMD4|PSMA7|PSMB2|PSMB9|PSMB8|PSME1|NFE2L2|PSMD14|UBA52|PSMD13|HIGD1A|PSMA1|PSMD6|PSMD9|TCEB1|PSMC3|PSMB3	124	7653|4827|3690|7767|3891|3090|7197|6849|4107|4368|4722|4029|7251|2640|1821|3180|6315|498|6630|1677|2370|1437|3132|7647|4452|3561|5463|7752|7158|993|7704|6297|5499|2355|5883|7359|4044|7440|6330|4587|2883|5292|5307	7.91e-12		GO:0061418	0.911691	0
80	42	Reactome Pathways		Signaling by NOTCH4	7.71e-10	PSMA4|PSMC4|PSMD5|RBX1|PSMA3|PSME2|PSMD7|PSMA2|SKP1|PSMB7|PSMC1|PSMA6|APH1B|PSMB1|PSMD3|PSMB6|PSMA5|RPS27A|FBXW7|PSMB4|UBB|PSMC5|CUL1|PSMF1|PSMD12|PSMB10|PSMB5|PSMD4|APH1A|PSMA7|PSMB2|PSMB9|PSMB8|PSME1|PSMD14|UBA52|PSMD13|PSMA1|PSMD9|PSENEN|PSMC3|PSMB3	124	7653|4827|3690|7767|3891|3090|7197|6849|7587|4368|4722|4029|2523|7251|1821|6315|498|6630|7578|1677|2370|1437|3294|3132|7647|4452|3561|5463|1893|7752|7158|993|7704|6297|2355|5883|7359|7440|4587|5244|5292|5307	4.47e-11		HSA-9013694	0.911295	0
676	166	GO Process		Regulation of mitotic cell cycle	7.74e-10	MAP4K5|PSMA4|PSMC4|MAP2K5|FAP|CDC6|PSMD5|TTLL12|RBX1|PSMA3|APEX1|PSME2|CHMP4B|PSMD7|RPA3|PSMA2|FBXO5|SKP1|SYF2|BMP4|DLGAP5|PIN1|SIRT2|TUBG1|CCNB1|RINT1|CDK4|MDM2|PSMB7|DCTN3|SDCBP|KIF11|ASUN|PSMC1|PSMA6|ANAPC5|TIPIN|RBL2|PSMB1|SLC9A3R1|MAP2K2|TCF3|TUBB4A|YWHAE|CUL3|PSMD3|ANLN|FBXO7|CDK2|RB1|TP53|TM4SF5|PSMB6|PLK4|PSMA5|CTDSPL|HAUS1|APPL1|PSMB4|BAX|LRP5|TPX2|TUBA1A|BCL2L1|MAEA|YWHAG|AVEN|MUS81|TMOD3|PSMC5|MAP9|CKS1B|SSNA1|AURKB|BID|GEN1|LSM10|EZH2|GADD45GIP1|PPP2R1A|CD28|CARM1|PSMG2|CUL1|CEP63|STRADA|RAD51C|SRA1|RNASEH2B|PSMF1|TUBB|ANAPC1|PTPN11|TUBB4B|CDK5RAP2|TPRA1|STK39|PSMD12|UBE2C|ANAPC11|CNOT3|PSMB10|NAE1|NFE2L1|CNOT7|PSMB5|CENPF|DTL|MKI67|BUB3|PSMD4|TTK|HAUS7|CETN2|PSMA7|GADD45A|KIF20B|PSMB2|ZWINT|FOXO4|PSMB9|PSMB8|RCC2|MAPRE1|CKS2|AIF1|PIM2|CEP78|PCNA|E2F4|BRCA2|NABP2|CENPJ|CHEK2|PSME1|PTTG1|ZNF207|INCENP|SIN3A|CDK1|CSNK1E|PRMT2|CDC42|PSMD14|IGF2|PSMD13|RANBP1|PRMT1|HRAS|MAD2L1BP|TOP2A|PPP2R5C|CDKN1C|PSMA1|PSMD6|TMEM14B|CDC27|PSMD9|PHB2|NEDD1|CHMP2A|POLDIP2|ANAPC16|AATF|PSMC3|PSMB3	124	5190|7653|4827|2769|903|4191|3690|2118|7767|3891|4359|3090|726|7197|2334|6849|3807|7587|6588|924|4011|2811|4107|6489|2919|5265|1989|4740|4368|1161|3963|7122|1404|4722|4029|2826|2328|7881|7251|4383|7023|6429|2958|7341|6084|1821|6099|6339|8061|3072|3180|6924|6315|861|498|1371|1869|6867|1677|7851|2613|7287|4326|1782|3357|5202|3933|315|1191|1437|1323|576|7302|3651|2733|474|1665|5295|552|7554|7995|1830|3567|3294|5988|4176|1461|4077|2145|3132|1086|7065|7695|1548|2349|3312|2361|7647|7221|4122|831|4452|648|5172|6036|3561|348|1095|1443|5607|5463|3735|4887|3555|7752|1152|3762|7158|1878|4695|993|7704|6582|3027|7002|1851|2715|573|7257|4296|5703|3297|5589|354|6297|4725|1446|7422|3843|7959|789|3942|1074|2355|4590|7359|1026|4674|6222|7944|4977|3075|4926|7440|6330|660|4521|4587|6063|5739|3639|3381|4749|5754|5292|5307	8.07e-12		GO:0007346	0.911126	0
1107	238	GO Component		Nuclear outer membrane-endoplasmic reticulum membrane network	9.77e-10	CYP51A1|TMEM14A|TMED1|PIGU|PGRMC1|TMEM147|PLOD3|SEC61B|TMEM109|MLEC|CHPT1|GORASP2|SLC35D1|RPN2|TMEM214|ALG5|ORMDL2|EMC3|RTN2|NCLN|SDF2L1|MPDU1|DAD1|EMC8|NUP210|C14orf1|IER3IP1|EMC7|RINT1|HTRA2|KDELR2|CCDC115|DERL1|HLA-F|SDCBP|CYBA|SPPL2A|PTPLAD1|LPCAT2|RHEB|COPE|PLD2|USE1|SRD5A3|SEC22C|MGLL|TNPO3|SQLE|RTN1|EMC4|G6PC3|CERS2|RPS27A|KIAA1715|FAM105A|SIGMAR1|HSD17B12|FADS3|EI24|PIGT|PIGF|NBAS|TXNDC11|UCHL1|TMEM199|PCYT1A|BAX|UBXN1|KRTCAP2|SSR2|SMIM14|PIGX|SHISA5|SPTSSA|SEC61A2|PDIA3|SLC27A4|PIEZO1|LMAN2|FAM134B|UBB|SRP9|STX18|TMEM208|JAGN1|ARL6IP1|CYP2S1|PIGS|TRIM59|RAB6A|RNF26|ARV1|ARMC10|AGTRAP|CALR|SLC37A3|DPM2|TMTC2|TMEM39A|WRB|CLN8|PDZD8|EIF5A|RTN4|SEC23B|ATG101|RHOG|MIA3|RNF13|CYB5A|DTNBP1|CREB3|PTGES|YIF1B|ICMT|SLC37A1|VAPA|TOR1A|TAP1|GPAA1|RAC1|ZDHHC9|ATP13A1|ERGIC3|PIGN|ERGIC2|BSCL2|SREBF2|MTOR|RNF121|MAGT1|NFE2L1|SEPN1|PTPLA|SOAT1|PIGC|MGST3|PIGM|DPM3|SLC39A1|APH1A|ZDHHC6|ATP6AP1|EMD|ALG14|NSDHL|SLC9A6|PIGK|ALG6|PPAP2B|DHCR24|DPM1|MAN1B1|SURF4|DOLK|ANXA7|RNF5|ATF6B|HLA-C|UBIAD1|RTN3|FLRT3|SLC35B4|CYP4V2|APOO|SLC35B3|COL4A3BP|SBF1|RDH11|PTPLB|TMEM203|CERS6|ZDHHC16|SLC35B2|VKORC1|POM121|CDK1|KTN1|AGPAT1|DHRS7B|RPS29|CTAGE5|ALG3|CDC42|UBE2J2|DPAGT1|UBA52|SEC61G|TBXAS1|SCFD1|BCAP31|TEX264|RHOA|TMEM106C|COPG2|VKORC1L1|EMC9|DNAJB14|CNEP1R1|PNPLA6|HLA-DPB1|HLA-G|EBP|VAPB|STIM2|ALG2|SRPRB|SELT|PIGP|OSTC|PIK3R1|TRIQK|RNF145|HHAT|TMEM50B|PCYT2|TMEM258|COPZ1|VTI1B|ZFYVE1|SEC11A|CLN3|OST4|RPL27|PSENEN|SEC11C|RPS28|SLC37A4|HMOX2|ELOVL1|SPCS1|UBXN8|ALOX5AP|DHRS3|COPZ2|PIGW|DGAT1|ENSP00000482396	124	1200|6759|7017|1965|6447|2298|2337|3741|2598|534|5391|4581|7095|6282|636|4782|4920|327|2277|4449|960|7689|2160|3453|8046|4941|2877|3609|5265|7668|876|669|3174|2904|3963|6372|3123|2538|7884|7293|1038|4950|7824|1497|5382|771|2913|4137|4851|1260|1764|2358|6630|6939|6153|963|900|2190|7770|4575|4761|891|7656|4614|2550|7593|7851|6327|2409|768|4869|7968|6000|7629|1860|3945|7875|5814|2364|3948|2370|975|6069|4704|1131|4476|5427|3513|6042|1329|8043|7923|1116|2529|1023|6087|1845|5571|3069|3969|3750|7473|1440|6132|4080|1872|1239|7917|822|2427|3093|1551|5523|1731|774|3765|1509|834|7941|5829|6564|618|5820|4038|1113|1542|3336|3564|2787|1701|951|5172|8052|3720|6129|2994|7632|4626|7698|1608|1893|4242|6105|3414|4839|5235|4272|2247|7059|4416|3738|5484|5487|6450|2817|4524|4737|2676|6405|4206|1602|5610|3912|6816|5931|5787|5964|3225|8118|4548|1953|666|7893|6546|3975|7896|7959|6486|4785|3834|3330|1257|4188|1074|5343|2547|5883|1779|5772|7830|3402|4902|7551|5055|7614|4569|7506|4179|3630|6156|837|6204|609|2625|2175|5802|2250|3240|4818|3957|6303|2214|2034|2163|1470|1170|6318|4023|5700|5661|639|4527|678|3261|5244|417|4284|7011|339|1806|6255|6888|2310|2910|612|3663|4311|5982	2.82e-11		GO:0042175	0.901011	0
63	37	Reactome Pathways		Hedgehog ligand biogenesis	9.87e-10	PSMA4|PSMC4|PSMD5|PSMA3|PSME2|PSMD7|PSMA2|PSMB7|PSMC1|PSMA6|PSMB1|PSMD3|PSMB6|PSMA5|RPS27A|PSMB4|UBB|PSMC5|PSMF1|PSMD12|PSMB10|PSMB5|PSMD4|PSMA7|PSMB2|PSMB9|PSMB8|PSME1|PSMD14|UBA52|PSMD13|PSMA1|SCUBE2|HHAT|PSMD9|PSMC3|PSMB3	124	7653|4827|3690|3891|3090|7197|6849|4368|4722|4029|7251|1821|6315|498|6630|1677|2370|1437|3132|7647|4452|3561|5463|7752|7158|993|7704|6297|2355|5883|7359|7440|2010|2163|4587|5292|5307	5.77e-11		HSA-5358346	0.900568	0
1085	234	GO Component		Endoplasmic reticulum membrane	1.1e-09	CYP51A1|TMEM14A|TMED1|PIGU|PGRMC1|TMEM147|PLOD3|SEC61B|TMEM109|MLEC|CHPT1|GORASP2|SLC35D1|RPN2|TMEM214|ALG5|ORMDL2|EMC3|RTN2|NCLN|SDF2L1|MPDU1|DAD1|EMC8|NUP210|C14orf1|IER3IP1|EMC7|RINT1|HTRA2|KDELR2|CCDC115|DERL1|HLA-F|SDCBP|CYBA|SPPL2A|PTPLAD1|LPCAT2|RHEB|COPE|PLD2|USE1|SRD5A3|SEC22C|MGLL|SQLE|RTN1|EMC4|G6PC3|CERS2|RPS27A|KIAA1715|FAM105A|SIGMAR1|HSD17B12|FADS3|EI24|PIGT|PIGF|NBAS|TXNDC11|UCHL1|TMEM199|PCYT1A|BAX|UBXN1|KRTCAP2|SSR2|SMIM14|PIGX|SHISA5|SPTSSA|SEC61A2|PDIA3|SLC27A4|PIEZO1|LMAN2|FAM134B|UBB|SRP9|STX18|TMEM208|JAGN1|ARL6IP1|CYP2S1|PIGS|TRIM59|RAB6A|RNF26|ARV1|ARMC10|AGTRAP|CALR|SLC37A3|DPM2|TMTC2|TMEM39A|WRB|CLN8|PDZD8|EIF5A|RTN4|SEC23B|ATG101|RHOG|MIA3|RNF13|CYB5A|DTNBP1|CREB3|PTGES|YIF1B|ICMT|SLC37A1|VAPA|TOR1A|TAP1|GPAA1|RAC1|ZDHHC9|ATP13A1|ERGIC3|PIGN|ERGIC2|BSCL2|SREBF2|MTOR|RNF121|MAGT1|NFE2L1|SEPN1|PTPLA|SOAT1|PIGC|MGST3|PIGM|DPM3|SLC39A1|APH1A|ZDHHC6|ATP6AP1|ALG14|NSDHL|SLC9A6|PIGK|ALG6|PPAP2B|DHCR24|DPM1|MAN1B1|SURF4|DOLK|ANXA7|RNF5|ATF6B|HLA-C|UBIAD1|RTN3|FLRT3|SLC35B4|CYP4V2|APOO|SLC35B3|COL4A3BP|SBF1|RDH11|PTPLB|TMEM203|CERS6|ZDHHC16|SLC35B2|VKORC1|POM121|CDK1|KTN1|AGPAT1|DHRS7B|RPS29|CTAGE5|ALG3|CDC42|UBE2J2|DPAGT1|UBA52|SEC61G|TBXAS1|SCFD1|BCAP31|TEX264|RHOA|TMEM106C|COPG2|VKORC1L1|EMC9|DNAJB14|PNPLA6|HLA-DPB1|HLA-G|EBP|VAPB|STIM2|ALG2|SRPRB|SELT|PIGP|OSTC|TRIQK|RNF145|HHAT|TMEM50B|PCYT2|TMEM258|COPZ1|VTI1B|ZFYVE1|SEC11A|CLN3|OST4|RPL27|PSENEN|SEC11C|RPS28|SLC37A4|HMOX2|ELOVL1|SPCS1|UBXN8|ALOX5AP|DHRS3|COPZ2|PIGW|DGAT1|ENSP00000482396	124	1200|6759|7017|1965|6447|2298|2337|3741|2598|534|5391|4581|7095|6282|636|4782|4920|327|2277|4449|960|7689|2160|3453|8046|4941|2877|3609|5265|7668|876|669|3174|2904|3963|6372|3123|2538|7884|7293|1038|4950|7824|1497|5382|771|4137|4851|1260|1764|2358|6630|6939|6153|963|900|2190|7770|4575|4761|891|7656|4614|2550|7593|7851|6327|2409|768|4869|7968|6000|7629|1860|3945|7875|5814|2364|3948|2370|975|6069|4704|1131|4476|5427|3513|6042|1329|8043|7923|1116|2529|1023|6087|1845|5571|3069|3969|3750|7473|1440|6132|4080|1872|1239|7917|822|2427|3093|1551|5523|1731|774|3765|1509|834|7941|5829|6564|618|5820|4038|1113|1542|3336|3564|2787|1701|951|5172|8052|3720|6129|2994|7632|4626|7698|1608|1893|4242|6105|4839|5235|4272|2247|7059|4416|3738|5484|5487|6450|2817|4524|4737|2676|6405|4206|1602|5610|3912|6816|5931|5787|5964|3225|8118|4548|1953|666|7893|6546|3975|7896|7959|6486|4785|3834|3330|1257|4188|1074|5343|2547|5883|1779|5772|7830|3402|4902|7551|5055|7614|4569|7506|4179|6156|837|6204|609|2625|2175|5802|2250|3240|4818|3957|2214|2034|2163|1470|1170|6318|4023|5700|5661|639|4527|678|3261|5244|417|4284|7011|339|1806|6255|6888|2310|2910|612|3663|4311|5982	3.25e-11		GO:0005789	0.895861	0
39	30	GO Component		Cytosolic small ribosomal subunit	1.12e-09	RPS12|RPS16|RPS27A|RPS3|RPS23|RPS9|RPS15A|RPS7|RPS2|RPS21|RPS17|RPS3A|RPSA|RPS4X|RPS6|RPS29|RPS8|RPS14|UBA52|RPS18|GNB2L1|RPS20|RPS25|FAU|RPS13|RPS15|RPS19|RPS28|RPS5|RPS10	124	1653|7692|6630|7467|1983|4281|6294|7446|6192|4884|2670|2610|2556|6675|8001|3330|1977|5682|5883|2778|3063|6228|3804|1254|825|3120|1002|4284|5688|882	3.35e-11		GO:0022627	0.895078	0
1455	293	Reactome Pathways		Gene expression (Transcription)	1.16e-09	PSMA4|RFC2|PSMC4|C12orf5|PSMD5|ZNF184|SNRPD3|RBX1|PAPOLA|PSMA3|PSME2|POLR2C|PSMD7|TSC2|STUB1|PPP2CB|POLR2I|TWISTNB|RPA3|PSMA2|SUPT4H1|MED31|COX6A1|SRSF9|SKP1|NUP155|MLH1|NRBP1|CPSF3|TP53I3|MSX2|NFYB|SRSF6|NUP85|COX6B1|PIN1|MED17|RARA|NUP210|RPA1|H3F3B|MED10|KRAS|IPO8|CCNB1|LAMTOR5|CCNH|CDK4|MDM2|COX5B|PSMB7|GTF2H4|THBS1|BARD1|ASUN|PSMC1|NUP133|PSMA6|ANAPC5|RBL2|RHEB|PSMB1|TCEB2|PRDX1|TCF3|MAPK3|EED|TAF12|YWHAE|PSMD3|THOC3|CASP6|MED20|XPO5|PRDX5|MAPKAP1|SNRPF|CDK2|RB1|TP53|EIF4A3|PSMB6|PSMA5|RPS27A|SNRPG|CCNA2|SKP2|UPF3B|LAMTOR1|MTA2|FBXW7|SETD9|NUP205|MED7|PSMB4|MED8|CALM3|BAX|POLR3K|H2AFZ|NPM1|SAP30L|PHAX|TSC1|COX11|TAF10|LEO1|NUDT21|RUNX1|TPX2|MED1|PRDX2|POLR2G|PRELID1|ZNF33A|UBB|YWHAG|ZNF3|ING2|CYCS|H2AFV|PSMC5|PPP2R1B|AURKB|CSTF3|RMI1|RABGGTB|COX5A|NOC2L|PRKRA|BID|ZNF720|MAGOHB|LSM10|EZH2|COX8A|PRKAG1|PPP2R1A|WDR33|CARM1|SRSF7|THOC6|CUL1|MAF|INTS5|ZNRD1|ZNF92|POLR3C|UXT|SARNP|SUV39H1|PSMF1|ANAPC1|NDUFA4|ASH2L|PTPN11|TP53BP2|POLR2K|LAMTOR4|ATR|CTSL|DPY30|NUP50|PRKAA1|PIP4K2C|POLR3H|PSMD12|UBE2C|HIST1H2BK|CHM|CNOT3|PSMB10|MAX|GTF3C2|GATAD2A|RRM2|ZNF627|MTOR|CNOT7|PSMB5|TFB2M|PARP1|SMYD2|INTS7|CR1|LAMTOR2|GTF3C6|PSMD4|TCF7L2|HIPK1|HENMT1|GTF2B|PSMA7|GADD45A|NFIA|NDC1|MAGOH|SURF1|POLR1C|YWHAB|RRAGC|PSMB2|RPRD1B|HDAC1|SRSF3|FOXO4|TXN|PSMB9|PSMB8|EHMT2|ZNF41|HIST1H2BL|HIST1H4C|TAF2|COX7A2L|PCNA|E2F4|FOXO1|RBBP7|NABP2|BNIP3L|GPS2|GTF3A|CENPJ|RAD1|CHEK2|PSME1|NELFA|RTF1|CCNK|AKT2|TBP|SUMO1|SRSF2|SIN3A|POM121|CDK1|GTF2A2|INTS10|RBBP8|INTS1|PSMD14|CREB1|UBA52|NFYC|NFIC|PSMD13|ACTL6A|MOV10|TAF6|SNRPE|PRMT1|PPP2R5C|SNRPB|INTS2|PSMA1|CDK5|ALYREF|COX18|COX7C|WWP1|COX6C|CCNC|INTS9|ZNF706|H2AFX|CDC27|CLP1|H2AFJ|PSMD9|FKBP5|CTSV|GTF2H3|RAN|COX14|APAF1|COX4I1|POLRMT|ZNF570|ZNF101|ZNF253|NELFCD|GTF2H5|ANAPC16|HIST1H2BM|TCEB1|HIST1H2BH|MYC|PSMC3|H2BFS|SAP18|PSMB3|CPSF1	124	7653|5253|4827|8076|3690|6135|5073|7767|8064|3891|3090|1617|7197|5511|4287|6906|4305|4908|2334|6849|6966|2922|3474|3627|7587|7536|1359|1623|5748|1224|2037|5598|3066|6780|4914|2811|6606|7101|8046|3816|1923|1263|2385|2391|2919|1725|5514|1989|4740|7137|4368|5064|6465|2991|1404|4722|6174|4029|2826|7881|7293|7251|2640|2403|6429|7227|2100|4767|7341|1821|999|6864|5640|5634|3354|1812|4086|8061|3072|3180|2475|6315|498|6630|6456|1377|5421|1401|5667|2154|7578|528|402|4317|1677|7557|2340|7851|3150|4494|2871|1917|2157|7758|1698|7419|4194|2604|1500|7287|3360|3405|7878|603|3018|2370|5202|4992|5424|3183|7068|1437|4233|3651|2724|4893|5115|6210|2643|7335|2733|3708|3528|1665|5295|2184|1599|7554|6531|1830|3786|1788|3294|879|741|7572|5472|1317|6213|2058|4101|3132|7065|3918|450|7695|4629|5106|7380|5037|8070|6777|5520|1785|555|3885|7647|7221|4692|7032|831|4452|3009|6225|6732|1128|4953|2787|6036|3561|1395|4890|345|1047|7902|711|5550|5463|4320|1959|1179|7407|7752|1152|4980|1005|7416|6351|7005|5277|3960|7158|2967|855|5517|4695|6990|993|7704|4554|8079|492|1503|1854|429|7257|4296|7839|5289|3297|4842|3702|3372|5589|2838|354|6297|2997|702|3030|3186|846|7194|4035|3843|7896|7959|3444|6936|1344|1641|2355|6615|5883|4881|1737|7359|4440|4788|369|6951|4674|3075|6984|5496|7440|2436|1182|4173|4986|2061|6012|7338|1104|7395|1629|4521|2496|3429|4587|3993|7272|1668|4956|3147|7713|1017|3861|6975|5406|2478|2577|6348|4749|8031|2883|5568|6423|5292|1014|5169|5307|7275	6.86e-11		HSA-74160	0.893554	0
67	38	Reactome Pathways		Regulation of PTEN stability and activity	1.16e-09	PSMA4|PSMC4|PSMD5|PSMA3|PSME2|PSMD7|STUB1|PSMA2|PSMB7|PSMC1|PSMA6|PSMB1|PSMD3|PSMB6|PSMA5|RPS27A|PSMB4|UBB|PSMC5|PSMF1|PSMD12|PSMB10|PSMB5|PSMD4|PSMA7|PSMB2|PSMB9|PSMB8|PSME1|AKT2|PSMD14|UBA52|PSMD13|PSMA1|NEDD4|PSMD9|PSMC3|PSMB3	124	7653|4827|3690|3891|3090|7197|4287|6849|4368|4722|4029|7251|1821|6315|498|6630|1677|2370|1437|3132|7647|4452|3561|5463|7752|7158|993|7704|6297|3186|2355|5883|7359|7440|4560|4587|5292|5307	6.86e-11		HSA-8948751	0.893554	0
57	35	Reactome Pathways		Metabolism of polyamines	1.28e-09	PSMA4|PSMC4|PSMD5|PSMA3|PSME2|PSMD7|PSMA2|PSMB7|PSMC1|PSMA6|PSMB1|PSMD3|PSMB6|PSMA5|PSMB4|PSMC5|PSMF1|PSMD12|PSMB10|PSMB5|PSMD4|PSMA7|PSMB2|PSMB9|PSMB8|SRM|PSME1|PSMD14|PSMD13|PSMA1|PSMD9|OAZ2|OAZ1|PSMC3|PSMB3	124	7653|4827|3690|3891|3090|7197|6849|4368|4722|4029|7251|1821|6315|498|1677|1437|3132|7647|4452|3561|5463|7752|7158|993|7704|1278|6297|2355|7359|7440|4587|2595|3909|5292|5307	7.67e-11		HSA-351202	0.889279	0
398	113	GO Process		Regulation of translation	1.5e-09	EIF2AK1|EIF5|CDK5RAP1|EIF3E|C1QBP|YBX3|GAPDH|EIF1B|NCK2|FASTKD2|TARDBP|EIF3K|C12orf65|RARA|EEFSEC|HRSP12|DPH2|NAT10|CDK4|EIF4E2|THBS1|MAPK3|EIF2AK4|EIF4A3|EIF2D|UPF3B|RPS3|CDC123|NPM1|NEMF|TSC1|ICT1|POLR2G|RPS9|SRP9|MRPL13|EEF2|NSUN5|TRMT10C|KHDRBS1|TSFM|TYMS|SAMD4B|CALR|TUFM|CD28|PPP1CA|SHMT2|EIF5A|SARNP|GSPT2|RPLP1|COPS5|CNOT3|EIF3B|MATR3|MTOR|COA3|CNOT7|RMND1|SYNCRIP|DPH5|RPL5|MCTS1|MAGOH|PCIF1|YBX1|TRUB2|EIF4EBP2|RPS4X|EIF6|EIF2S2|NGRN|DDX1|RPUSD3|RPL13A|AKT2|EEF1B2|PAIP2|EIF4ENIF1|KIAA0020|ELAVL1|RPS14|NGDN|WIBG|RBM4|DHFR|MOV10|RHOA|ILF3|CNBP|RPL10|PTBP3|EIF2B1|DHX36|NCK1|FTO|SELT|MALSU1|EIF1|DPH3|GNB2L1|TOB1|RPL30|EIF3H|ZNF706|EIF3F|RBM4B|RPS6KA1|EIF3M|OGFOD1|UQCC2|YTHDF3	124	6522|729|3255|5889|4467|8016|5352|2649|7164|954|3597|4635|7248|7101|4200|2022|2895|3237|1989|7077|6465|7227|1776|2475|1065|1401|7467|738|2871|3927|7758|3876|7878|4281|975|447|6600|1452|1938|5565|6066|5760|1044|1023|3462|7995|3138|1536|1440|2058|2766|2712|3846|831|1521|5622|2787|6921|6036|3990|7239|6843|2802|3021|7416|7134|3579|5574|6999|6675|456|6621|1596|8010|1164|5067|3186|7980|7305|5934|7788|2562|5682|2658|1773|5145|3126|4788|7551|8109|6594|7356|2925|1995|936|4734|1572|3240|2973|4323|6498|3063|8007|6957|1275|7395|2025|7191|2760|6072|3771|7104|921	1.59e-11		GO:0006417	0.882391	0
5591	912	GO Process		Localization	1.55e-09	ARF5|FUCA2|TRAPPC6A|STARD3NL|GABARAPL2|PSMA4|PSMC4|KIF22|TNFRSF1A|TIMM21|FAP|HSPB11|EIF2AK1|PSMD5|TMEM14A|TMED1|ATP5D|TIMM13|SNAP29|MIF|SNRPD3|MICALL1|TOMM22|PMM1|AP4S1|PSMA3|PSME2|FERMT1|CHMP4B|PIGU|ACOT8|PGRMC1|GLA|C16orf70|PSMD7|TSC2|NME4|BLOC1S6|ECH1|FCGRT|FBL|TBCB|PLIN3|RABAC1|RPL18A|USF2|ITGB8|SNX8|PLOD3|FIS1|PSMA2|SEC61B|TBC1D12|RPL19|SLC25A11|SYNGR2|RANGRF|CTSC|TMEM109|SLC15A3|SLC25A3|SELPLG|MLEC|LTA4H|ARPC3|GOLT1B|COX6A1|SRSF9|RPS12|SNX3|SKP1|NUP155|ZMYND10|MLH1|UMPS|TMSB10|NCK2|NRBP1|GORASP2|PLEK|SLC35D1|CTSD|C2orf43|CPSF3|ACOT2|CRIPT|MSX2|FAM53C|CCDC53|CLTA|RAB38|SRSF6|BMP4|NUP85|C3|RTN2|MKKS|DSTN|COX6B1|DLGAP5|AAMP|FGL2|SGSM3|MTX2|TUBG1|RPS16|TSG101|PVRL2|ACTN4|YIPF2|ABCB7|ZFYVE20|VPS25|RARA|NUP210|TIMM10B|RPA1|TERF2|NXT1|AP3B1|IPO8|IER3IP1|CCNB1|CAMK1|LAMTOR5|TIMM10|RINT1|MDM2|DYNC1LI2|SLC19A3|COX5B|KDELR2|TTYH3|TOR1B|PSMB7|RPL35|ENPP2|DERL1|DCTN3|TMEM63B|GGH|SDCBP|THBS1|KIF23|KIF11|ARL3|BARD1|ASUN|PSMC1|NUP133|PSMA6|AP5M1|CYBA|C14orf166|TRIP4|SNX1|ATP5B|PIK3C3|RAB27B|WIPI1|DNAJB6|PSMB1|PIH1D1|RPL8|DENND3|SLC9A3R1|TYROBP|LGALS3BP|COPE|MAU2|ARPC1A|CSE1L|MAPK3|PLD2|KIF18A|ACTR3|DESI1|AP2S1|EHD2|ENSP00000263634|VAMP8|USE1|CKLF|TUBB4A|MCOLN1|YWHAE|CUL3|SEC22C|BBS7|AGA|WNT5A|PSMD3|SLC2A9|ICAM1|THOC3|XPO5|SRF|TNPO3|ANLN|SQLE|FBXO7|NDUFA9|SNRPF|CDK2|BIN2|RB1|VPS33A|TSPAN3|SCAMP2|G6PC3|TP53|EIF4A3|SLC39A3|SOD1|SCYL1|GEMIN7|TIMM44|PSMB6|PLK4|PSMA5|SFT2D2|NUF2|GOLPH3L|EIF2D|RPS27A|SNRPG|ABCA12|RAB5A|RABL3|FTH1|TBCK|RPL37|PCYOX1L|SLC12A9|UPF3B|DOK2|TERF1|SIGMAR1|IMMP1L|SERPING1|C11orf73|RPS3|LAMTOR1|AIP|SLC25A4|NBAS|GEMIN6|HAUS1|NUBP1|TOMM70A|UCHL1|DISP1|SH3RF1|ATP5G3|FLCN|RHOC|NUP205|NAAA|CCT8|TYSND1|AIFM1|DDX19B|APPL1|SLCO2B1|SLAMF8|ELMO2|ATP5O|PSMB4|ATP6V0D1|CALM3|ATP5J2|ACOX1|BAX|NCKAP1L|CXCL16|ZFPL1|LRP5|AGL|PEX13|ARPC2|CCT3|SSR2|PRKCI|ZDHHC3|CCR1|ANXA5|ABCE1|RPS23|NPM1|SLC13A4|PHAX|SPTSSA|CFL2|FOLR2|NEMF|ARF6|SEC61A2|TSC1|WAPAL|HPS6|COG1|SNRPD1|SLC27A4|MED1|ATP5L|PIEZO1|TRAPPC2L|TUBA1A|TUBA1C|UBXN6|SLC39A4|MFSD3|ATP5H|VPS37C|C3AR1|PRELID1|BCL2L1|TRAPPC1|RPS9|MTCH2|LMAN2|TWF2|CD14|UBB|LRRC28|TCTN2|SRP9|STX8|VAMP5|STX18|ATP5I|ARF4|JAGN1|YWHAG|ARL6IP1|ING2|SCAMP3|RPL13|GLUL|EEF2|CD248|COMMD1|ATP5S|SLC19A1|OLR1|RPL15|BOD1|BANF1|PSMC5|ATG4D|SNX33|RAB6A|GGA2|UCP2|SRP68|ELMO1|CD84|RNF26|ARV1|SNX14|SSNA1|ASB3|AURKB|SIDT2|TMEM107|CCZ1B|CRAT|GLTP|CD209|CYC1|TCP1|SLC36A4|CHMP6|COX5A|RPS15A|BID|SLC35C2|MAGOHB|MALT1|RAB43|EZH2|TIMM22|SLC9A9|EPN2|CALR|ATP11B|COX8A|SLC37A3|LLGL1|IMPDH2|RPLP2|EXOSC3|PRKAG1|TRAPPC12|MYO1D|PPP2R1A|WDR33|PARL|CARM1|SRSF7|THOC6|SMDT1|WRB|CLN8|SIVA1|ATP6V0C|HIST1H1B|SLC6A17|CTHRC1|P2RX7|IP6K2|GAS6|MFSD10|TMEM179B|BSG|PDZD8|PTPRU|VPS39|ATPIF1|CEP63|STRADA|EIF5A|SUPT7L|TUBA1B|UNC119|NME1|UXT|SARNP|RTN4|PSMF1|CCDC88A|SEC23B|TUBB|RPS7|NIPAL2|RHOG|NDUFA4|RPL7|OSTF1|MIA3|PTPN11|TUBB4B|CYB5A|DTNBP1|NECAP1|RPS2|TP53BP2|CREB3|SRP72|TRPV2|SNRPD2|SP100|LAMTOR4|PKN1|YIF1B|ICMT|ATR|CDK5RAP2|SLC37A1|SLC25A40|FBLN5|SAMM50|SLC35F6|VAPA|TOR1A|DPY30|NUP50|RPS21|RPL3|RPL27A|ANXA2|RPLP1|RPS17|RPS3A|RPSA|TAP1|STYX|C6orf120|GPAA1|KIAA1598|MKL1|PSMD12|RAC1|SDAD1|STOML2|PIK3R4|ZDHHC9|ATP13A1|CCRL2|ERGIC3|ATP2B4|CHM|COPS5|TOMM7|PSMB10|XRCC6|CD2AP|ATP6V1H|LRP10|AP4M1|ERGIC2|TOPORS|ITGB1BP1|BSCL2|MPC1|INPP5F|MTOR|SFT2D1|MAGT1|CHAMP1|RPL12|IPO9|KIAA1279|NFE2L1|DMD|CAPZA2|ILF2|SMG5|RPL39|PSMB5|TOMM20|RAB4A|RHOU|GUK1|TMEM63A|CENPF|CR1|DYNLT1|RABIF|TIMM17A|QSOX1|SOAT1|ATP1B1|MPC2|VNN1|PEA15|APOA1BP|LMNA|LAMTOR2|MTX1|SLC50A1|C1orf43|RAB13|SLC39A1|SNAPIN|S100A13|BCCIP|S100A10|SNX27|BUB3|PSMD4|CTSS|PLEKHO1|FCGR1A|ZDHHC6|F8A2|NRAS|RAP1A|ATP5F1|ATP6AP1|TTK|COX7A2|SLC30A7|HAUS7|CETN2|GABRA3|RPL5|BLOC1S2|SLC9A6|PIGK|PSMA7|PGAM1|GNAS|PPAP2B|PDLIM1|DHCR24|NDC1|MAGOH|SCP2|SLC25A5|KIF20B|AMOT|SURF1|SURF4|RPL7A|CCDC23|YBX1|VDAC2|ZDHHC12|WDR34|SPTAN1|CAP1|YWHAB|RRAGC|IFT52|MCU|APOOL|SLC29A3|PSMB2|SAR1A|STXBP1|RPS4X|SRSF3|ZWINT|TLR4|ATP6V1G1|ROMO1|SLC31A1|EIF6|HMGCL|CUTA|TXN|PSMB9|PSMB8|EIF2S2|RNF5|PQLC2|RCC2|MAPRE1|NEU1|AIF1|ABI1|HLA-C|CEP78|RILPL1|EXOSC10|FXN|ARL5B|FTL|VPS28|STAM|RTN3|FLRT3|SLC35B4|COX7A2L|MCUR1|APOO|PRDX4|SNX2|SLC35B3|MPV17|BRCA2|NABP2|TUBB2A|RPS6|COL4A3BP|BTF3|BNIP3L|TMSB4X|SERPINB1|PITRM1|SGTB|ATP5EP2|SLC5A3|CD99|EXOC1|TMEM165|DDX1|SLC25A6|CENPJ|TSSC1|MIPEP|FSCN1|DNAJC19|PSME1|C17orf85|LAIR1|RPL13A|AKT2|SUMO1|SRSF2|ECT2|PDCD10|ATP5G1|SLC35B2|RPL24|GAPVD1|NR2F2|CACNB1|ATP5G2|CCT4|CCDC109B|RPL34|INCENP|KIF20A|FLOT2|LIMA1|SIN3A|TIMM9|POM121|CDK1|ATP6V1C1|RPS29|CTAGE5|RPL14|TSPO|ARHGAP21|SGK3|RPS8|ILK|TIMM17B|CSNK1E|NUDT19|NCF4|CD151|BLOC1S5|EIF4ENIF1|TCTN1|SLC35E3|HPS4|LCP1|GSTP1|ATP5A1|CECR1|CDC42|TBC1D10A|ELAVL1|ARHGAP35|RPAIN|RPS14|RGS14|SCN9A|PRPF40A|PSMD14|PREPL|FCHSD2|SLC39A10|CXCR4|CLEC16A|RAB1A|RAB6C|CREB1|UBA52|SEC61G|SCRN1|RPL23A|NPNT|ATP5J|IDH1|IRAK4|SCFD1|IGF2|ATP2B1|PPP6C|BCAP31|TRAPPC2|RPS18|FCHO2|JMJD6|CORO1C|GCA|MAN2B1|TEX264|PSMD13|RPL17|ANXA11|CHID1|RHOA|RPL9|SNRPE|CAPZB|MYD88|RANBP1|RPF2|COPG2|MFSD1|CC2D2A|IFT74|RACGAP1|RPL36A|CHMP3|CNEP1R1|EPN1|GPX1|SLC25A44|HRAS|LAMP2|VPS52|SNRPB|RBFOX2|RAB34|RPL10|STXBP2|FNBP1|PSMA1|C4B|SLC48A1|SLC9A8|DERA|EBP|PLTP|VAPB|NCK1|ATP6V1F|STIM2|RPL37A|PSMD6|SELT|RPL35A|CLIC3|PPIA|CDK5|RPL23|CNIH4|TMEM14B|SNF8|ALYREF|NDUFA13|TMEM167A|NEDD4|COX18|COX7C|RNASET2|FYB|CDC42SE2|WWP1|PIK3R1|RPL30|CETN3|VDAC3|COX6C|FAM49B|RPS20|ENY2|ATOX1|GSTK1|CFL1|MANF|GSDMD|SLC43A3|ATP6V0B|RPS25|FAU|RPS13|TRAPPC4|TOMM5|TIMM8B|TMEM50B|PSMD9|PHB2|MFSD5|C2CD5|SLC1A5|TMEM14C|HCK|RABEP1|TIMM50|RAN|RPL18|RAB5C|RAB3IP|BLOC1S1|APAF1|METTL7A|ENSP00000449026|COPZ1|RPLP0|VTI1B|ZFYVE1|SLIRP|NEDD1|SRP54|VIPAS39|RPL28|CLN3|COX4I1|ACTG1|CLUH|RAB31|TIMM23|RPL27|PLEKHJ1|TNFRSF11A|RPS15|WBP2|FPR2|CHMP2A|RPS19|GMFG|RPS28|KXD1|RPS5|RUVBL2|FXYD3|ALDH3B1|HEBP2|SLC37A4|DYNLL2|F8A3|HMOX2|SPCS1|CBY1|PHB|MYC|MAL2|SH3GLB1|COPZ2|PSMC3|VPS11|SNX12|RPS10|PIGW|DGAT1|PEX12|MILR1|TMEM106A|SYNRG|ARFRP1|PSMB3|SERPINB6|CPSF1|SLC27A3	124	3315|6807|2067|3756|6903|7653|4827|381|5886|6363|903|3852|6522|3690|6759|7017|7764|2646|7083|6198|5073|3099|4278|7938|5949|3891|3090|5430|726|1965|2013|6447|5838|3696|7197|5511|5508|3327|3459|786|3978|4314|2121|7026|3135|3789|4848|7371|2337|2406|6849|3741|4584|324|5178|3234|4680|2049|2598|4530|5856|4155|534|4662|2280|4170|3474|3627|1653|6900|7587|7536|2064|1359|1980|6948|7164|1623|4581|933|7095|7107|939|5748|2451|6360|2037|3081|5718|2829|3471|3066|924|6780|2133|2277|6618|6609|4914|4011|2415|531|3714|546|6489|7692|4344|5388|2016|3531|1488|7386|6003|7101|8046|6039|3816|7818|7866|2448|2391|2877|2919|2775|1725|5121|5265|4740|5892|6753|7137|876|1230|6246|4368|4698|4758|3174|1161|7074|2586|3963|6465|6537|7122|7176|2991|1404|4722|6174|4029|750|6372|5175|2322|2343|2091|1407|1719|7905|7224|7251|6018|7719|7725|4383|4443|2574|1038|1035|7044|6273|7227|4950|5694|4125|3468|3279|3366|2628|6459|7824|5337|2958|2781|7341|6084|5382|5658|3318|1794|1821|8094|4611|999|5634|5706|2913|6099|4137|6339|7281|4086|8061|5139|3072|2289|5367|2607|1764|3180|2475|5559|6555|7806|4743|7155|6315|861|498|549|6189|765|1065|6630|6456|4401|3423|6057|537|363|5916|7650|543|1401|5925|1896|963|5595|1242|6792|7467|5667|3051|3045|891|3723|1869|7728|6462|4614|5793|399|6969|3759|4377|402|2634|3822|4863|927|3141|6867|1590|6183|4836|4572|1677|2187|2340|4596|6519|7851|4392|4860|5928|2613|3201|7680|2418|2430|768|366|3855|3984|2301|4197|1983|2871|7617|2157|7629|7308|5553|3927|3930|1860|7758|4269|3345|7749|7230|7875|3360|4152|5814|4647|4326|4329|705|7887|8022|3870|7353|3084|603|1782|6075|4281|4755|2364|7566|2505|2370|6021|5937|975|1146|690|6069|2745|2955|1131|5202|4476|5424|3693|1059|7803|6600|3747|1692|7488|6729|1494|5649|912|7908|1437|3246|1449|1329|807|6570|6552|4668|1974|8043|7923|2697|7302|7992|3651|2541|588|1971|423|5166|519|2856|7188|6690|5085|6210|6294|2733|657|3528|3486|2901|5295|3633|3399|6684|1023|4002|2184|6087|3711|3387|3648|675|1599|2130|6093|7554|6531|5823|1830|3786|1788|330|3969|3750|1071|6396|3252|1368|3177|966|7530|2352|4854|1326|7533|7473|2814|6357|6033|5988|4176|1440|2274|1902|5229|5118|6213|2058|6132|3132|5874|4080|1086|7446|5079|1239|3918|2472|1767|7917|7695|1548|2427|3093|483|6192|4629|1551|1293|7602|5577|1353|7380|3687|1731|774|5037|2349|3765|1008|5967|5283|3537|1509|834|6777|5520|4884|3951|3894|2706|2712|2670|2610|2556|7941|1968|2772|5829|7998|1419|7647|6564|4641|7863|627|618|5820|4062|4038|6474|7032|3846|7179|4452|4845|4803|6291|4665|4653|1542|411|6306|3336|7521|3042|2787|1581|951|7113|7110|7050|5223|5172|2532|2388|1248|6138|3657|3561|7479|6660|6669|5538|2331|348|7902|7686|4266|4095|5319|6129|1473|969|7170|4689|2139|720|711|7809|7683|3546|4260|1608|1245|2238|7464|6837|5712|5607|5463|3591|1770|540|4242|1305|2148|5469|5403|6105|3735|516|6897|4887|3555|3801|2802|3111|4272|2247|7752|7299|7080|4416|3666|3738|1005|7416|6654|5685|3762|6258|6351|6450|6579|5160|3579|3672|1587|8049|7245|7599|5277|3960|2439|2553|567|645|7158|7125|6510|6675|5517|1878|2097|7665|7833|4398|456|6804|6879|6990|993|7704|6621|4737|4071|6582|3027|2382|1851|672|6405|573|3549|2211|4143|4131|2652|1920|6453|1602|5610|3912|429|7323|5931|4050|732|5787|6705|5703|3297|7710|8001|5964|4014|4842|4896|3783|6795|6912|5334|3417|3699|1605|7953|8010|5736|5589|1662|8097|5652|1188|6297|2898|7047|5067|3186|7194|4035|744|6207|6141|6546|2544|2736|408|6300|6483|4362|1341|1458|7422|6054|5310|4731|3843|2229|7896|7959|6045|3330|1257|7740|7962|4656|2739|1977|7677|7785|789|5493|3288|7266|7329|5934|4041|7062|3573|5502|3966|2094|7965|1074|7542|2562|1635|7491|5682|630|6264|4506|2355|2373|6873|7149|5196|7734|6015|4512|6615|5883|1779|7140|4140|2199|2673|1512|1803|7830|4590|957|6774|3402|1671|2778|1524|4497|5058|5331|3219|4902|7359|387|1032|7038|7551|5028|6951|7611|5592|1026|7590|7614|5898|3522|8088|312|4218|2271|3630|5952|2637|6378|6222|6369|2124|6984|7791|1947|7356|2853|3228|7440|5142|5325|5904|8067|609|2346|2625|4734|6231|2175|3213|6330|3240|6504|2949|4479|2436|2292|4410|660|4878|1182|6711|2514|4560|4173|4986|1506|5745|3456|2061|6303|6957|2631|5301|6012|2469|6228|2115|2325|2784|336|2460|3171|3033|6309|3804|1254|825|5373|5913|2082|1470|4587|6063|4677|6384|4332|7053|6567|6978|6528|4956|3324|4299|909|4917|7713|3798|7674|4023|5394|5700|5661|1125|5739|1569|6993|5478|4527|1017|4098|3204|6891|5865|3261|6060|7638|3120|5100|5238|3639|1002|7926|4284|2754|5688|579|6666|7332|7869|7011|4509|561|339|6255|2679|2832|6423|585|3921|612|5292|7362|2844|882|3663|4311|3087|6288|5976|1365|2055|5307|2151|7275|6381	1.65e-11		GO:0051179	0.880967	0
238	78	Reactome Pathways		Processing of Capped Intron-Containing Pre-mRNA	1.75e-09	SNRPD3|PAPOLA|PQBP1|POLR2C|SF3A2|POLR2I|SRSF9|NUP155|SF3B6|SYF2|CPSF3|SNRPA|SRSF6|SNRNP27|SNRPC|NUP85|LSM7|FUS|SNRPA1|NUP210|NXT1|NUP133|SNRNP40|THOC3|ZCRB1|SNRPF|EIF4A3|TXNL4A|SNRPG|ISY1|UPF3B|NUP205|NUDT21|SNRPD1|POLR2G|LSM3|PCBP1|PPIH|CSTF3|GCFC2|MAGOHB|WDR33|SRSF7|THOC6|DHX15|SARNP|SNRPD2|POLR2K|NUP50|PCBP2|CTNNBL1|SF3B5|BCAS2|NDC1|MAGOH|YBX1|HNRNPH2|PPIL1|SRSF3|SNRNP25|SRSF2|POM121|NHP2L1|ELAVL1|BUD31|PRPF40A|EFTUD2|SNRPE|SNRNP35|LSM5|SNRPB|ALYREF|LSM6|CLP1|HNRNPC|LSM4|CWC15|CPSF1	124	5073|8064|3264|1617|858|4305|3627|7536|945|6588|5748|5601|3066|6720|3411|6780|624|7608|5214|8046|7866|6174|4308|999|7413|4086|2475|7458|6456|597|1401|402|2604|7230|7878|321|2307|6612|2724|6822|3528|6531|3786|1788|1320|2058|5577|5106|5520|1155|2001|5490|2079|1005|7416|3579|6120|5361|5517|1056|4035|7896|2178|2562|4713|4506|1212|6951|1740|6648|6984|1182|7503|2496|6243|7626|6144|7275	1.06e-10		HSA-72203	0.875696	0
72	39	Reactome Pathways		Cellular response to hypoxia	1.79e-09	PSMA4|PSMC4|PSMD5|RBX1|PSMA3|PSME2|PSMD7|PSMA2|PSMB7|PSMC1|PSMA6|PSMB1|TCEB2|PSMD3|PSMB6|PSMA5|RPS27A|PSMB4|UBB|PSMC5|PSMF1|PSMD12|PSMB10|PSMB5|PSMD4|PSMA7|PSMB2|PSMB9|PSMB8|PSME1|PSMD14|UBA52|PSMD13|HIGD1A|PSMA1|PSMD9|TCEB1|PSMC3|PSMB3	124	7653|4827|3690|7767|3891|3090|7197|6849|4368|4722|4029|7251|2640|1821|6315|498|6630|1677|2370|1437|3132|7647|4452|3561|5463|7752|7158|993|7704|6297|2355|5883|7359|4044|7440|4587|2883|5292|5307	1.09e-10		HSA-1234174	0.874715	0
468	126	GO Process		mRNA processing	1.98e-09	SNRPD3|PAPOLA|PQBP1|POLR2C|SF3A2|POLR2I|SUPT4H1|C1QBP|FRG1|SART3|SRSF9|PAPD7|SF3B6|WDR77|SYF2|CPSF3|PAPOLG|TARDBP|SNRPA|SRSF6|SNRNP27|SNRPC|RALY|LSM7|FUS|SNRPA1|GRSF1|CCNH|GTF2H4|DBR1|DCPS|SNRNP40|THOC3|ZCRB1|SNRPF|MFAP1|TXNL4B|EIF4A3|TXNL4A|GEMIN7|SNRPG|ISY1|UPF3B|GEMIN6|MBNL1|LEO1|NUDT21|SNRPD1|POLR2G|LSM3|PCBP1|PPIH|FAM103A1|TUT1|PDE12|LSM1|PPP1R8|ARL6IP4|KHDRBS1|PRMT9|CSTF3|GCFC2|MAGOHB|LSM10|WDR33|SRSF7|THOC6|DHX15|SARNP|RBMX2|SNRPD2|POLR2K|UBL5|PCBP2|CTNNBL1|RNASEL|SF3B5|SCNM1|BCAS2|SYNCRIP|MAGOH|YBX1|HNRNPH2|TRUB2|RPRD1B|PPIL1|SRSF3|XRN2|KIN|PTCD2|DDX1|SNRNP25|RPUSD3|C17orf85|SRSF2|SMU1|NHP2L1|ELAVL1|BUD31|PRPF40A|RBM4|EFTUD2|STRAP|JMJD6|PAPD4|SNRPE|SNRNP35|LSM5|ISY1-RAB43|SNRPB|RBFOX2|PTBP3|ALYREF|LSM6|LARP7|DDX41|RBM4B|CLP1|ZCCHC8|GTF2H3|HNRNPC|LSM4|CWC15|GTF2H5|SAP18|CPSF1	124	5073|8064|3264|1617|858|4305|6966|4467|480|7401|3627|1848|945|5910|6588|5748|1218|3597|5601|3066|6720|3411|4701|624|7608|5214|3276|5514|5064|7518|6165|4308|999|7413|4086|8121|3003|2475|7458|4743|6456|597|1401|3723|687|4194|2604|7230|7878|321|2307|6612|5451|5646|2103|1311|5262|5979|5565|4380|2724|6822|3528|1665|6531|3786|1788|1320|2058|7443|5577|5106|3000|1155|2001|5556|5490|5091|2079|7239|7416|3579|6120|5574|2967|5361|5517|5286|7836|4905|8010|1056|1164|2898|4035|3273|2178|2562|4713|4506|5145|1212|4866|4497|4374|6951|1740|6648|2400|6984|7791|2925|1182|7503|4389|6321|7191|2496|3744|1668|6243|7626|6144|6348|5169|7275	2.13e-11		GO:0006397	0.870333	0
55	34	Reactome Pathways		Translation initiation complex formation	2.04e-09	EIF3E|RPS12|EIF3K|RPS16|RPS27A|RPS3|RPS23|RPS9|RPS15A|RPS7|RPS2|RPS21|RPS17|RPS3A|RPSA|EIF3B|RPS4X|EIF2S2|RPS6|RPS29|RPS8|RPS14|RPS18|RPS20|EIF3H|EIF3F|RPS25|RPS13|EIF3M|RPS15|RPS19|RPS28|RPS5|RPS10	124	5889|1653|4635|7692|6630|7467|1983|4281|6294|7446|6192|4884|2670|2610|2556|1521|6675|6621|8001|3330|1977|5682|2778|6228|1275|2025|3804|825|6072|3120|1002|4284|5688|882	1.25e-10		HSA-72649	0.869037	0
62	36	Reactome Pathways		Asymmetric localization of PCP proteins	2.15e-09	PSMA4|PSMC4|PSMD5|PSMA3|PSME2|PSMD7|PSMA2|PSMB7|PSMC1|PSMA6|PSMB1|WNT5A|PSMD3|PSMB6|PSMA5|RPS27A|PSMB4|UBB|PSMC5|PSMF1|PSMD12|PSMB10|PSMB5|PSMD4|PSMA7|PSMB2|PSMB9|PSMB8|PSME1|PSMD14|UBA52|PSMD13|PSMA1|PSMD9|PSMC3|PSMB3	124	7653|4827|3690|3891|3090|7197|6849|4368|4722|4029|7251|1794|1821|6315|498|6630|1677|2370|1437|3132|7647|4452|3561|5463|7752|7158|993|7704|6297|2355|5883|7359|7440|4587|5292|5307	1.32e-10		HSA-4608870	0.866756	0
64	38	GO Process		Regulation of cellular amino acid metabolic process	2.32e-09	PSMA4|PSMC4|PSMD5|PSMA3|PSME2|PSMD7|PSMA2|PSMB7|PSMC1|PSMA6|PSMB1|PSMD3|PSMB6|PSMA5|PSMB4|PSMC5|PSMF1|PSMD12|ATP2B4|PSMB10|COMT|PSMB5|PSMD4|PSMA7|PSMB2|PSMB9|PSMB8|PSME1|PSMD14|PSMD13|PSMA1|PSMD6|PSMD9|CLN3|OAZ2|OAZ1|PSMC3|PSMB3	124	7653|4827|3690|3891|3090|7197|6849|4368|4722|4029|7251|1821|6315|498|1677|1437|3132|7647|6474|4452|3060|3561|5463|7752|7158|993|7704|6297|2355|7359|7440|6330|4587|4527|2595|3909|5292|5307	2.51e-11		GO:0006521	0.863451	0
616	153	GO Process		Mitotic cell cycle process	2.47e-09	RTFDC1|KIF22|CDC6|CDC34|MCM5|POLE2|VRK1|CHMP4B|TBCB|RPA3|FBXO5|GMNN|PAPD7|SKP1|SYF2|NAA50|DLGAP5|TUBG2|TUBG1|NCAPG|RPA1|CCNB1|CCNH|ORC3|CDK4|MDM2|DCTN3|KIF23|KIF11|ARL3|ASUN|TIPIN|RBL2|MAU2|KIF18A|TUBB4A|MCM6|YWHAE|CUL3|POLA2|ANLN|CDK2|RB1|TP53|PLK4|NUF2|JTB|CCNA2|SKP2|HAUS1|SPC25|RHOC|CCNB2|MITD1|CALM3|BAX|MELK|FAM175B|TAF10|TPX2|TUBA1A|BCL2L1|YWHAG|MUS81|BOD1|BANF1|MAP9|CKS1B|SNX33|SSNA1|KHDRBS1|AURKB|TYMS|CHMP6|PPP2R1A|CARM1|PSMG2|CUL1|CDKN3|CEP63|UNC119|TUBB|ANAPC1|TUBB4B|FOXM1|CDK5RAP2|UBE2C|CNOT3|MAX|NAE1|RRM2|CHAMP1|CNOT7|RHOU|CENPF|DYNLT1|LMNA|BCCIP|BUB3|CACUL1|TTK|EMD|HAUS7|CETN2|GADD45A|ZWINT|FOXO4|MAPRE1|CKS2|MASTL|PIM2|CEP78|CKAP2|TAF2|PCNA|E2F4|BRCA2|NABP2|CENPJ|CHEK2|ECT2|PPP2R4|PRC1|ZNF207|INCENP|KIF20A|CDK1|CSNK1E|RBBP8|PPP6C|DHFR|RHOA|RACGAP1|CHMP3|CNEP1R1|PRMT1|HRAS|STMN1|MAD2L1BP|TOP2A|PPP2R5C|CDK5|POLE4|CFL1|CDC27|CCNJ|TBCE|RAN|NEDD1|ARPP19|CHMP2A|MYC|MCM3	124	6366|381|4191|2661|1998|5955|6471|726|4314|2334|3807|6750|1848|7587|6588|3168|4011|6492|6489|7920|3816|2919|5514|2763|1989|4740|1161|6537|7122|7176|1404|2328|7881|1035|5694|2958|3534|7341|6084|3717|6099|8061|3072|3180|861|6189|6744|1377|5421|1869|2268|4377|1284|2907|2340|7851|1455|1743|7419|7287|4326|1782|5202|315|912|7908|1323|576|1449|7302|5565|3651|5760|5085|7554|1830|3567|3294|3981|5988|5229|1086|7065|1548|6855|2349|7221|831|3009|648|1128|7113|6036|6669|348|7686|720|7464|5607|663|3735|3414|4887|3555|1152|1878|4695|3027|7002|3873|2715|573|5445|1854|7257|4296|5703|3297|5589|354|744|6111|717|1446|7422|6054|7959|789|1344|6774|3126|7551|312|2271|3630|4674|6222|864|7944|4977|3075|2436|6786|336|4521|1269|6216|4956|5739|6636|3639|6423|4419	2.69e-11		GO:1903047	0.86073	0
534	136	UniProt Keywords		Host-virus interaction	3.04e-09	PSMA4|TNFRSF1A|RBX1|PSMA3|CHMP4B|ACOT8|TSC2|C1QBP|SYNGR2|SELPLG|SKP1|TSG101|PVRL2|MDM2|PSMB7|DERL1|C14orf166|VAC14|PSMB1|RCOR1|TCEB2|SAMHD1|MAPK3|EED|EIF2AK4|YWHAE|ICAM1|XPO5|RB1|TP53|PSMB6|CALM2|CCNA2|SKP2|DOK2|CENPU|SLC25A4|FBXW7|SH3RF1|PSMB4|BAX|UBXN1|ABCE1|NPM1|CAMLG|WAPAL|COPS6|BANF1|RAB6A|PAAF1|TMEM134|CD209|PRKRA|KIAA0319L|TUFM|GADD45GIP1|CARM1|PPP1CA|CUL1|SIVA1|KRT7|ATP6V0C|GAS6|CD86|PDZD8|SUV39H1|CREB3|SP100|ZC3H7B|ANXA2|RPSA|TAP1|FDPS|MCRS1|PSMB10|XRCC6|PCBP2|ATP6V1H|PSMB5|APOBEC3C|DYNLT1|SNAPIN|SYNCRIP|GTF2B|PSMA7|SLC25A5|YWHAB|CHD6|PSMB2|C1QA|PSMB9|PSMB8|ABI1|HLA-C|RTN3|PCNA|KIN|DDX58|BNIP3L|GPS2|EXOC1|DDX1|SLC25A6|TBP|SUMO1|G3BP1|CDK1|GTF2A2|UBN1|NFE2L2|SMU1|CD151|CXCR4|CREB1|BCAP31|MOV10|RHOA|DNAJB14|VAPB|PPIA|ALYREF|NDUFA13|NEDD4|GNB2L1|WWP1|PIK3R1|H2AFX|EIF3M|SLC1A5|HCK|RAN|RAD23A|CHMP2A|TCEB1|PSMC3|PSMB3	124	7653|5886|7767|3891|726|2013|5511|4467|3234|4155|7587|4344|5388|4740|4368|3174|5175|4458|7251|6171|2640|693|7227|2100|1776|7341|4611|5634|3072|3180|6315|2088|1377|5421|5925|3039|3045|7578|399|1677|7851|6327|4197|2871|1716|4269|4350|7908|1329|5418|3582|519|7335|2394|3462|552|1830|3138|3294|1071|759|6396|2352|7914|7473|4101|1551|1353|7320|2706|2556|7941|4929|1857|4452|4845|1155|6291|3561|3447|7686|1245|7239|7407|7752|5685|5277|7143|7158|5148|993|7704|672|6405|1602|7257|7836|1515|4842|3702|1605|8010|5736|846|7194|1761|7959|3444|1941|5499|3273|7266|5196|6615|3402|4788|7551|4179|2625|4479|1182|6711|4560|3063|2061|6303|1629|6072|4332|6567|4956|2859|3639|2883|5292|5307	8.55e-11		KW-0945	0.851713	0
323	97	GO Process		Proteasome-mediated ubiquitin-dependent protein catabolic process	3.18e-09	PSMA4|PSMC4|PSMD5|CDC34|RBX1|PSMA3|PSME2|PSMD7|STUB1|PPP2CB|PSMA2|SEC61B|KCTD10|FBXO5|SKP1|SIRT2|CCNB1|MDM2|PSMB7|DERL1|PSMC1|UBE2K|PSMA6|ANAPC5|PSMB1|CUL3|PSMD3|FBXL20|CDK2|PSMB6|PSMA5|RPS27A|SKP2|FBXW7|UCHL1|PSMB4|UBXN1|NEMF|MAEA|UBB|RNF187|PSMC5|UBXN2A|AURKB|CUL1|ZNRF1|PSMF1|ANAPC1|FBXL5|UBQLN2|PSMD12|UBE2C|ANAPC11|RAD23B|PSMB10|CD2AP|PCBP2|TOPORS|RNF121|PSMB5|BUB3|PSMD4|PSMA7|MAN1B1|PSMB2|EDEM2|PSMB9|PSMB8|RNF5|SGTB|PSME1|SPOP|PTTG1|CDK1|UBE2G1|NFE2L2|UBE2J2|PSMD14|UBE4A|UBA52|PSMD13|UBE2W|ATP5SL|DNAJB14|PPP2R5C|PSMA1|PSMD6|NEDD4|WWP1|CDC27|PSMD9|TMUB2|RAD23A|ANAPC16|UBXN8|PSMC3|PSMB3	124	7653|4827|3690|2661|7767|3891|3090|7197|4287|6906|6849|3741|4224|3807|7587|4107|2919|4740|4368|3174|4722|2700|4029|2826|7251|6084|1821|2235|8061|6315|498|6630|5421|7578|4614|1677|6327|3927|3357|2370|3621|1437|5808|3651|3294|342|3132|7065|816|2655|7647|7221|4122|7932|4452|4803|1155|411|1701|3561|5607|5463|7752|5487|7158|6798|993|7704|4737|6912|6297|5922|4725|7959|6663|5499|5343|2355|3903|5883|7359|6417|4935|4179|3075|7440|6330|4560|2061|4521|4587|1890|2859|4749|6888|5292|5307	3.49e-11		GO:0043161	0.849757	0
186	66	Reactome Pathways		mRNA Splicing	3.18e-09	SNRPD3|PAPOLA|PQBP1|POLR2C|SF3A2|POLR2I|SRSF9|SF3B6|SYF2|CPSF3|SNRPA|SRSF6|SNRNP27|SNRPC|LSM7|FUS|SNRPA1|SNRNP40|ZCRB1|SNRPF|EIF4A3|TXNL4A|SNRPG|ISY1|UPF3B|NUDT21|SNRPD1|POLR2G|LSM3|PCBP1|PPIH|CSTF3|GCFC2|MAGOHB|WDR33|SRSF7|DHX15|SNRPD2|POLR2K|PCBP2|CTNNBL1|SF3B5|BCAS2|MAGOH|YBX1|HNRNPH2|PPIL1|SRSF3|SNRNP25|SRSF2|NHP2L1|ELAVL1|BUD31|PRPF40A|EFTUD2|SNRPE|SNRNP35|LSM5|SNRPB|ALYREF|LSM6|CLP1|HNRNPC|LSM4|CWC15|CPSF1	124	5073|8064|3264|1617|858|4305|3627|945|6588|5748|5601|3066|6720|3411|624|7608|5214|4308|7413|4086|2475|7458|6456|597|1401|2604|7230|7878|321|2307|6612|2724|6822|3528|6531|3786|1320|5577|5106|1155|2001|5490|2079|7416|3579|6120|5361|5517|1056|4035|2178|2562|4713|4506|1212|6951|1740|6648|6984|1182|7503|2496|6243|7626|6144|7275	1.99e-10		HSA-72172	0.849757	0
160	60	Reactome Pathways		Protein localization	3.68e-09	TIMM21|TIMM13|HSCB|TOMM22|ACOT8|CMC2|ECH1|FIS1|SEC61B|ACOT2|MTX2|TIMM10B|TIMM10|ATP5B|TIMM44|RPS27A|SLC25A4|TOMM70A|TYSND1|ACOX1|PEX13|CAMLG|NDUFB8|UBB|CHCHD7|CRAT|CYC1|TIMM22|PXMP2|WRB|CYB5A|SAMM50|TOMM7|TOMM20|COA6|TIMM17A|MTX1|PEX11B|EMD|SCP2|HMGCL|FXN|MPV17|PITRM1|SLC25A6|DNAJC19|ATP5G1|TIMM9|CHCHD2|NUDT19|ATP5A1|UBE2J2|UBA52|SEC61G|IDH1|TOMM5|TIMM8B|TIMM50|TIMM23|PEX12	124	6363|2646|4203|4278|2013|6006|3459|2406|3741|2451|546|6039|5121|2091|7155|6630|3045|6462|4863|6519|7680|1716|3129|2370|2424|423|2856|3633|2265|3969|2427|5283|7179|7479|7425|4095|7809|5991|3414|6654|6804|4143|6705|6795|5736|1188|6141|2229|4464|5493|2094|5343|5883|1779|1512|5913|2082|6528|5865|3087	2.32e-10		HSA-9609507	0.843415	0
91	45	GO Process		Mitochondrial translational termination	3.84e-09	MRPL32|MRPL27|MRPL51|MRPS25|ERAL1|MRPL44|MRPS9|MRPL15|MRPL3|MRPS5|MRPS28|RPMS17|MRPL17|MRPS18C|MRPL33|ICT1|MRPL39|MRPL13|MRPL11|MRPL46|MRPL1|MRPS31|MRPS23|GADD45GIP1|MRPL12|MRPL20|MRPL24|MRPL21|DAP3|MRPL41|MRPS2|MRPL14|MRPS18A|CHCHD1|MRPS16|MRPS15|MRPS26|MRPS33|MRPL55|MRPL47|MRPL36|MRPS30|MRPL22|MRPL42|MRPS21	124	6972|6825|5349|7317|6495|681|7014|2727|3825|4413|3258|7215|4032|8034|4254|3876|477|447|6738|2226|414|3231|6147|552|6861|5340|2988|1620|8055|1077|1350|6591|2937|6108|4638|1119|1422|3222|6942|3678|1299|3606|3207|7563|6702	4.25e-11		GO:0070126	0.841567	0
110	48	Reactome Pathways		Hedgehog off state	4.37e-09	PSMA4|PSMC4|PSMD5|RBX1|PSMA3|PSME2|PSMD7|PSMA2|SKP1|PSMB7|PSMC1|PSMA6|PSMB1|TUBB4A|PSMD3|PSMB6|PSMA5|RPS27A|PSMB4|TUBA1A|TUBA1C|UBB|PSMC5|TUBB6|CUL1|TUBA1B|PSMF1|TUBB4B|PSMD12|PSMB10|PSMB5|PSMD4|PSMA7|GNAS|IFT52|PSMB2|PSMB9|PSMB8|TUBB2A|PSME1|PSMD14|UBA52|PSMD13|PSMA1|PSMD9|NUMB|PSMC3|PSMB3	124	7653|4827|3690|7767|3891|3090|7197|6849|7587|4368|4722|4029|7251|2958|1821|6315|498|6630|1677|4326|4329|2370|1437|6840|3294|1902|3132|1548|7647|4452|3561|5463|7752|7080|2439|7158|993|7704|7710|6297|2355|5883|7359|7440|4587|8085|5292|5307	2.78e-10		HSA-5610787	0.835952	0
309	91	Reactome Pathways		DNA Repair	5.08e-09	ERCC1|RFC2|RBX1|POLE2|APEX1|NTHL1|POLR2C|POLR2I|RPA3|MLH1|MBD4|RPA1|TERF2|CCNH|GTF2H4|BARD1|TIPIN|CDK2|FANCM|COPS3|TP53|RPS27A|ISY1|CCNA2|TERF1|PPP4C|UBXN1|H2AFZ|KIAA0101|POLR2G|COPS6|UBB|FEN1|OGG1|MUS81|H2AFV|APITD1|POLD4|RMI1|RUVBL1|GEN1|PNKP|FANCF|RAD51C|ACTR8|POLR2K|ATR|COPS8|ERCC5|HIST1H2BK|MCRS1|COPS5|RAD23B|XRCC6|BABAM1|DCLRE1A|PARP1|DTL|UBE2T|CETN2|HIST1H2BL|HIST1H4C|DCLRE1C|PCNA|BRCA2|HMGN1|RAD1|CHEK2|TFPT|SUMO1|GPS1|PIAS3|RBBP8|UBA52|ACTL6A|SUMO2|BAP1|FTO|POLE4|XRCC4|SMUG1|H2AFX|H2AFJ|GTF2H3|POLI|C19orf40|RAD23A|GTF2H5|HIST1H2BM|HIST1H2BH|H2BFS	124	2259|5253|7767|5955|4359|2943|1617|4305|2334|1359|6714|3816|7818|5514|5064|2991|2328|8061|7437|7212|3180|6630|597|1377|1896|6963|6327|4494|7812|7878|4350|2370|5187|1011|315|7068|3516|4104|4893|5379|474|7344|4455|1461|7365|5106|5037|5943|7269|4692|1857|3846|7932|4845|393|7800|4890|1095|4185|3555|492|1503|7707|7257|5703|2805|2838|354|7092|7194|5997|2466|1344|5883|4440|1281|2376|1572|6786|6723|8103|1629|3429|1668|4083|3054|2859|6348|8031|5568|1014	3.25e-10		HSA-73894	0.829414	0
225	76	GO Process		Mitochondrial transport	5.22e-09	TIMM21|TMEM14A|ATP5D|TIMM13|TOMM22|FIS1|MTX2|TIMM10B|TIMM10|COX5B|ATP5B|YWHAE|FBXO7|TP53|TIMM44|IMMP1L|AIP|TOMM70A|ATP5G3|AIFM1|ATP5O|ATP5J2|BAX|ATP5L|ATP5H|BCL2L1|ATP5I|YWHAG|ATP5S|UCP2|CYC1|BID|TIMM22|SMDT1|SIVA1|ATPIF1|TP53BP2|SAMM50|SLC35F6|STOML2|TOMM7|MPC1|KIAA1279|TOMM20|DYNLT1|TIMM17A|MPC2|ATP5F1|BLOC1S2|SLC25A5|YWHAB|MCU|ROMO1|MCUR1|BNIP3L|PITRM1|SLC25A6|MIPEP|DNAJC19|ATP5G1|ATP5G2|CCDC109B|TIMM9|TSPO|TIMM17B|ATP5A1|ATP5J|TMEM14B|NDUFA13|COX18|TOMM5|TIMM8B|TMEM14C|TIMM50|TIMM23|HEBP2	124	6363|6759|7764|2646|4278|2406|546|6039|5121|7137|2091|7341|6339|3180|7155|5595|3051|6462|6969|927|4572|4596|7851|4152|3870|1782|2745|5202|7488|6570|2856|2733|3633|330|1071|6033|4629|5283|3537|7863|7179|7521|5223|7479|7686|4095|969|5403|3111|5685|5277|2553|7833|7323|4842|6795|5736|8097|1188|6141|6483|1341|2229|7962|7785|2094|2673|660|6711|4173|5913|2082|7053|6528|5865|7869	5.81e-11		GO:0006839	0.828233	0
124	53	GO Process		Regulation of dna-templated transcription in response to stress	5.44e-09	PSMA4|PSMC4|PSMD5|RBX1|PSMA3|PSME2|PSMD7|PSMA2|NCK2|SIRT2|PSMB7|PSMC1|PSMA6|PSMB1|TCEB2|PSMD3|TP53|PSMB6|PSMA5|RPS27A|PSMB4|UBB|PSMC5|PSMF1|PSMD12|PSMB10|NFE2L1|PSMB5|HSF2|PSMD4|PSMA7|CHD6|PSMB2|PSMB9|PSMB8|ATF6B|PSME1|SIN3A|NFE2L2|RGS14|PSMD14|UBA52|PSMD13|HIGD1A|PSMA1|NCK1|PSMD6|NEDD4|RPS6KA1|PSMD9|TCEB1|PSMC3|PSMB3	124	7653|4827|3690|7767|3891|3090|7197|6849|7164|4107|4368|4722|4029|7251|2640|1821|3180|6315|498|6630|1677|2370|1437|3132|7647|4452|5172|3561|6123|5463|7752|7143|7158|993|7704|2676|6297|3843|5499|630|2355|5883|7359|4044|7440|4734|6330|4560|2760|4587|2883|5292|5307	6.1e-11		GO:0043620	0.82644	0
185	65	Reactome Pathways		Programmed Cell Death	5.88e-09	PSMA4|PSMC4|PSMD5|PSMA3|PSME2|PSMD7|STUB1|PSMA2|C1QBP|PSMB7|SDCBP|PSMC1|PSMA6|PSMB1|MAPK3|YWHAE|PSMD3|CASP6|TP53|PSMB6|PSMA5|RPS27A|APPL1|PSMB4|BAX|BCL2L1|CD14|UBB|YWHAG|AVEN|HIST1H1E|CYCS|PSMC5|BID|HIST1H1B|PSMF1|TP53BP2|PSMD12|PSMB10|PSMB5|LMNA|PSMD4|PSMA7|SPTAN1|YWHAB|PSMB2|TLR4|PSMB9|PSMB8|MAGED1|DFFA|PSME1|AKT2|FLOT2|PSMD14|UBA52|BCAP31|PSMD13|DIABLO|PSMA1|PSMD9|APAF1|DYNLL2|PSMC3|PSMB3	124	7653|4827|3690|3891|3090|7197|4287|6849|4467|4368|3963|4722|4029|7251|7227|7341|1821|6864|3180|6315|498|6630|6867|1677|7851|1782|2505|2370|5202|3933|2694|3183|1437|2733|3252|3132|4629|7647|4452|3561|720|5463|7752|7245|5277|7158|2097|993|7704|978|7935|6297|3186|5310|2355|5883|3402|7359|3858|7440|4587|7713|4509|5292|5307	3.79e-10		HSA-5357801	0.823062	0
976	214	GO Process		Cell cycle process	6.11e-09	ERCC1|RTFDC1|RFC2|KIF22|FAP|CDC6|CDC34|MCM5|POLE2|CGRRF1|VRK1|CHMP4B|TBCB|RPA3|FBXO5|GMNN|PAPD7|SKP1|MLH1|SYF2|NAA50|DLGAP5|SGSM3|TUBG2|TUBG1|NCAPG|TSG101|RPA1|HRSP12|CCNB1|LAMTOR5|CCNH|ORC3|CDK4|MDM2|DCTN3|THBS1|KIF23|KIF11|ARL3|BARD1|ASUN|TIPIN|RBL2|RHEB|MAU2|KIF18A|ACTR3|EIF2AK4|TUBB4A|MCM6|YWHAE|CUL3|NSUN2|POLA2|ANLN|CDK2|RB1|FANCM|TP53|PLK4|NUF2|JTB|CCNA2|SKP2|TERF1|RPS3|LAMTOR1|CDC123|FBXW7|HAUS1|SPC25|RHOC|CCNB2|MITD1|CALM3|BAX|NPM1|MELK|FAM175B|WAPAL|TAF10|KIAA0101|TPX2|TUBA1A|BCL2L1|UBB|FEN1|YWHAG|ING2|MUS81|APITD1|MAP3K11|BOD1|BANF1|MAP9|CKS1B|POLD4|SNX33|SSNA1|KHDRBS1|AURKB|TYMS|RMI1|CHMP6|EZH2|LLGL1|GADD45GIP1|PRKAG1|TRAPPC12|PPP2R1A|CARM1|PSMG2|CUL1|CDKN3|CEP63|STRADA|RAD51C|UNC119|UXT|TUBB|ANAPC1|TUBB4B|FOXM1|LAMTOR4|CDK5RAP2|PRKAA1|UBE2C|CNOT3|MAX|NAE1|RRM2|MTOR|CHAMP1|CNOT7|RHOU|CENPF|DYNLT1|LMNA|LAMTOR2|CENPW|BCCIP|BUB3|CACUL1|TCF7L2|TTK|EMD|HAUS7|CETN2|GADD45A|DHCR24|NDC1|KIF20B|RRAGC|ZWINT|FOXO4|MAPRE1|CKS2|MASTL|PIM2|CEP78|CKAP2|TAF2|PCNA|E2F4|BRCA2|NABP2|CENPJ|RAD1|CHEK2|ECT2|PPP2R4|PTTG1|PRC1|ZNF207|INCENP|KIF20A|CDK1|ILK|ING4|CSNK1E|RBBP8|RGS14|PPP6C|DHFR|PSMD13|ANXA11|RHOA|RACGAP1|CHMP3|CNEP1R1|PRMT1|HRAS|STMN1|MAD2L1BP|TOP2A|PPP2R5C|CDKN1C|CDK5|POLE4|CETN3|CFL1|CDC27|CCNJ|TBCE|PHB2|RAN|NEDD1|ARPP19|CHMP2A|KIZ|MYC|MCM3|NTMT1	124	2259|6366|5253|381|903|4191|2661|1998|5955|2664|6471|726|4314|2334|3807|6750|1848|7587|1359|6588|3168|4011|3714|6492|6489|7920|4344|3816|2022|2919|1725|5514|2763|1989|4740|1161|6465|6537|7122|7176|2991|1404|2328|7881|7293|1035|5694|4125|1776|2958|3534|7341|6084|2256|3717|6099|8061|3072|7437|3180|861|6189|6744|1377|5421|1896|7467|5667|738|7578|1869|2268|4377|1284|2907|2340|7851|2871|1455|1743|4269|7419|7812|7287|4326|1782|2370|5187|5202|5424|315|3516|1272|912|7908|1323|576|4104|1449|7302|5565|3651|5760|4893|5085|5295|3711|552|1599|2130|7554|1830|3567|3294|3981|5988|4176|1461|5229|6213|1086|7065|1548|6855|7380|2349|1785|7221|831|3009|648|1128|2787|7113|6036|6669|348|7686|720|711|7233|7464|5607|663|4320|3735|3414|4887|3555|1152|3738|1005|3762|3960|1878|4695|3027|7002|3873|2715|573|5445|1854|7257|4296|5703|3297|5589|2838|354|744|6111|4725|717|1446|7422|6054|7959|7677|1695|789|1344|630|6774|3126|7359|1032|7551|312|2271|3630|4674|6222|864|7944|4977|3075|4926|2436|6786|2631|336|4521|1269|6216|6063|4956|5739|6636|3639|5199|6423|4419|2043	6.9e-11		GO:0022402	0.821396	0
1141	239	GO Component		Membrane protein complex	7.08e-09	GNA11|TIMM21|UQCRC1|ATP5D|NDUFB7|SNAP29|TOMM22|AP4S1|CHMP4B|PIGU|ITGB8|SEC61B|COX6A1|RPN2|NDUFB3|CLTA|ORMDL2|EMC3|COX6B1|MTX2|DAD1|TSG101|NDUFA2|NDUFA10|EMC8|VPS25|TIMM10B|AP3B1|EMC7|LAMTOR5|TIMM10|HTRA2|TTYH3|NDUFB5|CCDC115|DERL1|HLA-F|SDCBP|NDUFAF1|AP5M1|CYBA|VAC14|APH1B|SNX1|ATP5B|PIK3C3|SLC9A3R1|COPE|ITGAE|AP2S1|VAMP8|USE1|CDH3|SDHA|NDUFA9|VPS33A|EMC4|NDUFB10|SCYL1|CALM2|NDUFS6|GNA12|NDUFB11|NDUFB9|IMMP1L|LAMTOR1|PIGT|TOMM70A|ATP5G3|GNAQ|ATP5O|CHCHD6|ATP6V0D1|CALM3|TMEM199|ATP5J2|BAX|UBXN1|LRP5|KRTCAP2|SPTSSA|SEC61A2|NDUFB8|PDIA3|ATP5L|NDUFA7|ATP5H|VPS37C|CD14|LRRC28|SRP9|STX8|GNB2|STX18|ATP5I|UQCRFS1|ARL6IP1|ATP5S|PIGS|C19orf70|UQCRH|KHDRBS1|CYC1|CHMP6|COX5A|TIMM22|EPN2|CALR|COX8A|DPM2|NDUFV1|MINOS1|NDUFV2|SMDT1|ATP6V0C|NDUFA12|NDUFB1|UQCR10|VPS39|SEC23B|NDUFA4|NECAP1|LAMTOR4|SAMM50|TAP1|GPAA1|PIK3R4|TOMM7|ATP6V1H|AP4M1|SREBF2|MAGT1|DMD|TOMM20|TIMM17A|PIGC|ATP1B1|SDHC|NDUFS2|LAMTOR2|MTX1|APH1A|ATP5F1|ATP6AP1|USMG5|ALG14|GABRA3|PIGK|GNAS|NDUFA1|IL13RA1|BMPR1A|VDAC2|NDUFS5|RRAGC|MCU|APOOL|SAR1A|NDUFA8|TLR4|ATP6V1G1|ROMO1|GNG10|HLA-DMA|SDHD|HLA-C|VPS28|UQCRQ|APOO|SNX2|NDUFB6|ATP5EP2|SLC25A6|SGCB|DNAJC19|ATP5G1|PPP2R4|CACNB1|ATP5G2|CCDC109B|FLOT2|ATP6V1C1|TIMM17B|NCF4|ATP5A1|SCN9A|SEC61G|NDUFA11|NPNT|ATP5J|CORO1C|DIABLO|HLA-DMB|C14orf2|COPG2|EMC9|CHMP3|CNEP1R1|EPN1|HLA-DPB1|LAMP2|HLA-G|NDUFA5|ATP6V1F|NDUFA3|NDUFA6|NDUFB2|CLIC3|PIGP|SNF8|NDUFA13|COX7C|OSTC|PIK3R1|VDAC3|UQCRB|ENSP00000432614|ATP6V0B|TOMM5|PHB2|TMEM258|TIMM50|COPZ1|VTI1B|SEC11A|COX4I1|OST4|NDUFAB1|TIMM23|PSENEN|SEC11C|CHMP2A|SPCS1|PHB|COPZ2|VPS11|SNX12|SYNRG|UQCRHL	124	4065|6363|4338|7764|2619|7083|4278|5949|726|1965|4848|3741|3474|6282|378|2829|4920|327|4914|546|2160|4344|4113|6585|3453|6003|6039|2448|3609|1725|5121|7668|1230|5841|669|3174|2904|3963|6534|750|6372|4458|2523|2343|2091|1407|4383|1038|7497|3279|6459|7824|5664|2682|7281|2289|1260|6915|7806|2088|7374|1338|2850|1392|5595|5667|4575|6462|6969|7671|4572|1863|2187|2340|2550|4596|7851|6327|2613|2409|7629|1860|3129|3945|4152|5790|3870|7353|2505|6021|975|1146|798|6069|2745|3624|4476|7488|3513|1722|1734|5565|2856|5085|6210|3633|6684|1023|2184|1845|3270|3819|5046|330|6396|6411|6960|804|6357|4080|3918|483|7380|5283|7941|5829|627|7179|6291|4653|3564|951|2532|7479|4095|2994|1473|6834|6726|711|7809|1893|5403|6105|3492|4839|3801|2247|7080|1020|3363|5097|3672|4764|3960|2553|567|7125|4872|2097|7665|7833|3153|870|4644|6405|1920|444|5931|732|2985|5334|5736|5880|1188|6141|6111|6300|6483|1341|5310|6045|7785|3288|2094|6264|1779|3483|2199|2673|5058|3858|4407|5211|7614|7506|2271|3630|5952|837|6369|6204|2319|6231|1986|1956|5034|2949|4818|4878|6711|4986|3957|6303|5301|375|570|6309|5913|6063|6318|6528|4023|5700|639|1017|678|6672|5865|5244|417|3639|6255|2832|612|7362|2844|1365|6102	2.17e-10		GO:0098796	0.814997	0
173	62	Reactome Pathways		Apoptosis	7.83e-09	PSMA4|PSMC4|PSMD5|PSMA3|PSME2|PSMD7|PSMA2|C1QBP|PSMB7|PSMC1|PSMA6|PSMB1|MAPK3|YWHAE|PSMD3|CASP6|TP53|PSMB6|PSMA5|RPS27A|APPL1|PSMB4|BAX|BCL2L1|CD14|UBB|YWHAG|AVEN|HIST1H1E|CYCS|PSMC5|BID|HIST1H1B|PSMF1|TP53BP2|PSMD12|PSMB10|PSMB5|LMNA|PSMD4|PSMA7|SPTAN1|YWHAB|PSMB2|TLR4|PSMB9|PSMB8|MAGED1|DFFA|PSME1|AKT2|PSMD14|UBA52|BCAP31|PSMD13|DIABLO|PSMA1|PSMD9|APAF1|DYNLL2|PSMC3|PSMB3	124	7653|4827|3690|3891|3090|7197|6849|4467|4368|4722|4029|7251|7227|7341|1821|6864|3180|6315|498|6630|6867|1677|7851|1782|2505|2370|5202|3933|2694|3183|1437|2733|3252|3132|4629|7647|4452|3561|720|5463|7752|7245|5277|7158|2097|993|7704|978|7935|6297|3186|2355|5883|3402|7359|3858|7440|4587|7713|4509|5292|5307	5.08e-10		HSA-109581	0.810624	0
345	100	GO Process		Proteasomal protein catabolic process	8.01e-09	PSMA4|PSMC4|PSMD5|CDC34|RBX1|PSMA3|PSME2|PSMD7|STUB1|PPP2CB|PSMA2|SEC61B|KCTD10|FBXO5|SKP1|SDF2L1|SIRT2|CCNB1|MDM2|PSMB7|DERL1|PSMC1|UBE2K|PSMA6|ANAPC5|PSMB1|CUL3|PSMD3|FBXL20|CDK2|PSMB6|PSMA5|RPS27A|SKP2|FBXW7|UCHL1|PSMB4|UBXN1|NEMF|UBXN6|MAEA|UBB|RNF187|PSMC5|UBXN2A|AURKB|CUL1|ZNRF1|PSMF1|ANAPC1|FBXL5|UBQLN2|TOR1A|PSMD12|UBE2C|ANAPC11|RAD23B|PSMB10|CD2AP|PCBP2|TOPORS|RNF121|PSMB5|BUB3|PSMD4|PSMA7|MAN1B1|PSMB2|EDEM2|PSMB9|PSMB8|RNF5|SGTB|PSME1|SPOP|PTTG1|CDK1|UBE2G1|NFE2L2|UBE2J2|PSMD14|UBE4A|UBA52|PSMD13|UBE2W|ATP5SL|DNAJB14|PPP2R5C|PSMA1|PSMD6|NEDD4|WWP1|CDC27|PSMD9|TMUB2|RAD23A|ANAPC16|UBXN8|PSMC3|PSMB3	124	7653|4827|3690|2661|7767|3891|3090|7197|4287|6906|6849|3741|4224|3807|7587|960|4107|2919|4740|4368|3174|4722|2700|4029|2826|7251|6084|1821|2235|8061|6315|498|6630|5421|7578|4614|1677|6327|3927|705|3357|2370|3621|1437|5808|3651|3294|342|3132|7065|816|2655|834|7647|7221|4122|7932|4452|4803|1155|411|1701|3561|5607|5463|7752|5487|7158|6798|993|7704|4737|6912|6297|5922|4725|7959|6663|5499|5343|2355|3903|5883|7359|6417|4935|4179|3075|7440|6330|4560|2061|4521|4587|1890|2859|4749|6888|5292|5307	9.1e-11		GO:0010498	0.809637	0
85	41	Reactome Pathways		Regulation of mRNA stability by proteins that bind AU-rich elements	8.35e-09	PSMA4|PSMC4|PSMD5|PSMA3|PSME2|PSMD7|PSMA2|PSMB7|PSMC1|PSMA6|PSMB1|PSMD3|EXOSC7|PSMB6|PSMA5|RPS27A|PSMB4|UBB|PSMC5|EXOSC4|EXOSC3|PSMF1|PSMD12|PSMB10|PSMB5|PSMD4|PSMA7|EXOSC1|YWHAB|PSMB2|PSMB9|PSMB8|PSME1|ELAVL1|PSMD14|UBA52|PSMD13|PSMA1|PSMD9|PSMC3|PSMB3	124	7653|4827|3690|3891|3090|7197|6849|4368|4722|4029|7251|1821|1290|6315|498|6630|1677|2370|1437|525|675|3132|7647|4452|3561|5463|7752|7854|5277|7158|993|7704|6297|2562|2355|5883|7359|7440|4587|5292|5307	5.46e-10		HSA-450531	0.807831	0
178	63	Reactome Pathways		mRNA Splicing - Major Pathway	8.42e-09	SNRPD3|PAPOLA|PQBP1|POLR2C|SF3A2|POLR2I|SRSF9|SF3B6|SYF2|CPSF3|SNRPA|SRSF6|SNRNP27|SNRPC|LSM7|FUS|SNRPA1|SNRNP40|SNRPF|EIF4A3|TXNL4A|SNRPG|ISY1|UPF3B|NUDT21|SNRPD1|POLR2G|LSM3|PCBP1|PPIH|CSTF3|GCFC2|MAGOHB|WDR33|SRSF7|DHX15|SNRPD2|POLR2K|PCBP2|CTNNBL1|SF3B5|BCAS2|MAGOH|YBX1|HNRNPH2|PPIL1|SRSF3|SRSF2|NHP2L1|ELAVL1|BUD31|PRPF40A|EFTUD2|SNRPE|LSM5|SNRPB|ALYREF|LSM6|CLP1|HNRNPC|LSM4|CWC15|CPSF1	124	5073|8064|3264|1617|858|4305|3627|945|6588|5748|5601|3066|6720|3411|624|7608|5214|4308|4086|2475|7458|6456|597|1401|2604|7230|7878|321|2307|6612|2724|6822|3528|6531|3786|1320|5577|5106|1155|2001|5490|2079|7416|3579|6120|5361|5517|4035|2178|2562|4713|4506|1212|6951|6648|6984|1182|7503|2496|6243|7626|6144|7275	5.55e-10		HSA-72163	0.807469	0
118	51	GO Process		Regulation of transcription from rna polymerase ii promoter in response to stress	8.91e-09	PSMA4|PSMC4|PSMD5|RBX1|PSMA3|PSME2|PSMD7|PSMA2|NCK2|SIRT2|PSMB7|PSMC1|PSMA6|PSMB1|TCEB2|PSMD3|TP53|PSMB6|PSMA5|RPS27A|PSMB4|UBB|PSMC5|PSMF1|PSMD12|PSMB10|NFE2L1|PSMB5|HSF2|PSMD4|PSMA7|CHD6|PSMB2|PSMB9|PSMB8|ATF6B|PSME1|SIN3A|NFE2L2|PSMD14|UBA52|PSMD13|HIGD1A|PSMA1|NCK1|PSMD6|NEDD4|PSMD9|TCEB1|PSMC3|PSMB3	124	7653|4827|3690|7767|3891|3090|7197|6849|7164|4107|4368|4722|4029|7251|2640|1821|3180|6315|498|6630|1677|2370|1437|3132|7647|4452|5172|3561|6123|5463|7752|7143|7158|993|7704|2676|6297|3843|5499|2355|5883|7359|4044|7440|4734|6330|4560|4587|2883|5292|5307	1.02e-10		GO:0043618	0.805012	0
456	121	GO Process		Regulation of cellular amide metabolic process	9.98e-09	TNFRSF1A|C12orf5|EIF2AK1|EIF5|CDK5RAP1|EIF3E|C1QBP|YBX3|GAPDH|EIF1B|NCK2|FASTKD2|TARDBP|ORMDL2|PIN1|EIF3K|C12orf65|RARA|EEFSEC|HRSP12|DPH2|NAT10|CDK4|EIF4E2|THBS1|MAPK3|EIF2AK4|TP53|EIF4A3|EIF2D|UPF3B|RPS3|CDC123|NPM1|NEMF|TSC1|ICT1|POLR2G|RPS9|SRP9|MRPL13|EEF2|NSUN5|TRMT10C|KHDRBS1|TSFM|TYMS|SAMD4B|CALR|TUFM|CD28|PPP1CA|SHMT2|EIF5A|SARNP|GSPT2|RPLP1|PRKAA1|COPS5|CNOT3|EIF3B|MATR3|MTOR|COA3|CNOT7|RMND1|SYNCRIP|DPH5|RPL5|PGAM1|MCTS1|MAGOH|PCIF1|YBX1|TRUB2|EIF4EBP2|RPS4X|EIF6|EIF2S2|NGRN|DDX1|RPUSD3|RPL13A|AKT2|EEF1B2|PAIP2|NFE2L2|EIF4ENIF1|KIAA0020|ELAVL1|RPS14|NGDN|WIBG|RBM4|DHFR|MOV10|RHOA|ILF3|CNBP|RPL10|PTBP3|EIF2B1|DHX36|NCK1|FTO|SELT|MALSU1|EIF1|DPH3|GNB2L1|TOB1|RPL30|EIF3H|ZNF706|EIF3F|RBM4B|RPS6KA1|EIF3M|OGFOD1|UQCC2|YTHDF3	124	5886|8076|6522|729|3255|5889|4467|8016|5352|2649|7164|954|3597|4920|2811|4635|7248|7101|4200|2022|2895|3237|1989|7077|6465|7227|1776|3180|2475|1065|1401|7467|738|2871|3927|7758|3876|7878|4281|975|447|6600|1452|1938|5565|6066|5760|1044|1023|3462|7995|3138|1536|1440|2058|2766|2712|1785|3846|831|1521|5622|2787|6921|6036|3990|7239|6843|2802|7299|3021|7416|7134|3579|5574|6999|6675|456|6621|1596|8010|1164|5067|3186|7980|7305|5499|5934|7788|2562|5682|2658|1773|5145|3126|4788|7551|8109|6594|7356|2925|1995|936|4734|1572|3240|2973|4323|6498|3063|8007|6957|1275|7395|2025|7191|2760|6072|3771|7104|921	1.15e-10		GO:0034248	0.800087	0
87	42	GO Component		Mitochondrial ribosome	1.06e-08	MRPL32|MRPL27|MRPL51|C12orf65|MRPL44|MRPS9|MRPL15|MRPL3|MRPS5|MRPS28|RPMS17|MRPL17|MRPS18C|MRPL33|NDUFA7|ICT1|MRPL39|MRPL13|MRPL11|MRPL46|MRPS31|MRPL12|MRPL20|MRPL24|MRPL21|DAP3|MRPL41|MRPS2|MRPL14|MRPS18A|CHCHD1|MRPS16|MRPS15|MRPS26|MRPS33|MRPL55|MRPL47|MRPL36|MRPS30|MRPL22|MRPL42|MRPS21	124	6972|6825|5349|7248|681|7014|2727|3825|4413|3258|7215|4032|8034|4254|5790|3876|477|447|6738|2226|3231|6861|5340|2988|1620|8055|1077|1350|6591|2937|6108|4638|1119|1422|3222|6942|3678|1299|3606|3207|7563|6702	3.31e-10		GO:0005761	0.797469	0
48	31	GO Component		Mitochondrial respiratory chain complex i	1.14e-08	NDUFB7|NDUFB3|NDUFA2|NDUFA10|NDUFB5|NDUFAF1|NDUFA9|NDUFB10|NDUFS6|NDUFB11|NDUFB9|NDUFB8|NDUFA7|NDUFV1|NDUFV2|NDUFA12|NDUFB1|NDUFA4|NDUFS2|NDUFA1|NDUFS5|NDUFA8|NDUFB6|NDUFA11|NDUFA5|NDUFA3|NDUFA6|NDUFB2|NDUFA13|ENSP00000432614|NDUFAB1	124	2619|378|4113|6585|5841|6534|7281|6915|7374|2850|1392|3129|5790|3270|5046|6411|6960|3918|6726|1020|4764|4872|2985|3483|2319|1986|1956|5034|6711|570|6672	3.69e-10		GO:0005747	0.79431	0
328	96	GO Process		Negative regulation of cell cycle process	1.21e-08	PSMA4|PSMC4|CDC6|PSMD5|MIF|RBX1|PSMA3|PSME2|PSMD7|PSMA2|FBXO5|SKP1|SYF2|BMP4|TERF2|CCNB1|CDK4|MDM2|PSMB7|PSMC1|PSMA6|RBL2|PSMB1|EED|PSMD3|FBXO7|CDK2|RB1|TP53|PSMB6|PSMA5|CTDSPL|TERF1|NUBP1|PSMB4|BAX|NPM1|WAPAL|AVEN|PSMC5|AURKB|EZH2|CALR|CARM1|PSMG2|CUL1|UXT|PSMF1|CDK5RAP2|TPRA1|PSMD12|CNOT3|PSMB10|MAX|NAE1|BABAM1|RRM2|CNOT7|PSMB5|CENPF|DTL|BUB3|PSMD4|TTK|PSMA7|GADD45A|PSMB2|FOXO4|PSMB9|PSMB8|EHMT2|PCNA|E2F4|RBBP7|RAD1|CHEK2|PSME1|PTTG1|ZNF207|CDK1|PRMT2|RBBP8|PSMD14|PSMD13|PRMT1|PPP2R5C|HLA-G|PSMA1|PSMD6|RPL23|PSMD9|APAF1|CHMP2A|ENSP00000473391|PSMC3|PSMB3	124	7653|4827|4191|3690|6198|7767|3891|3090|7197|6849|3807|7587|6588|924|7818|2919|1989|4740|4368|4722|4029|7881|7251|2100|1821|6339|8061|3072|3180|6315|498|1371|1896|7728|1677|7851|2871|4269|3933|1437|3651|5295|1023|1830|3567|3294|6213|3132|2349|3312|7647|831|4452|3009|648|393|1128|6036|3561|348|1095|5607|5463|3735|7752|1152|7158|4695|993|7704|4554|7257|4296|5289|2838|354|6297|4725|1446|7959|3942|1344|2355|7359|4674|3075|6204|7440|6330|2292|4587|7713|3639|4707|5292|5307	1.4e-10		GO:0010948	0.791721	0
75	38	Reactome Pathways		ABC transporter disorders	1.21e-08	PSMA4|PSMC4|PSMD5|PSMA3|PSME2|PSMD7|PSMA2|PSMB7|DERL1|PSMC1|PSMA6|PSMB1|PSMD3|PSMB6|PSMA5|RPS27A|ABCA12|PSMB4|UBB|PSMC5|PSMF1|PSMD12|PSMB10|PSMB5|PSMD4|PSMA7|PSMB2|PSMB9|PSMB8|RNF5|PSME1|PSMD14|UBA52|PSMD13|PSMA1|PSMD9|PSMC3|PSMB3	124	7653|4827|3690|3891|3090|7197|6849|4368|3174|4722|4029|7251|1821|6315|498|6630|4401|1677|2370|1437|3132|7647|4452|3561|5463|7752|7158|993|7704|4737|6297|2355|5883|7359|7440|4587|5292|5307	8e-10		HSA-5619084	0.791721	0
199	67	Reactome Pathways		TCF dependent signaling in response to WNT	1.31e-08	PSMA4|PSMC4|PSMD5|RBX1|PSMA3|PSME2|PSMD7|PPP2CB|PSMA2|BCL9|H3F3B|PSMB7|PSMC1|PSMA6|PSMB1|CUL3|WNT5A|PSMD3|PSMB6|PSMA5|RPS27A|PSMB4|LRP5|H2AFZ|LEO1|UBB|H2AFV|PSMC5|PPP2R1B|RUVBL1|PPP2R1A|KREMEN1|PSMF1|ASH2L|PSMD12|HIST1H2BK|PSMB10|PSMB5|PSMD4|TCF7L2|PSMA7|PSMB2|HDAC1|DKK1|PSMB9|PSMB8|TLE4|HIST1H2BL|HIST1H4C|PSME1|AKT2|CSNK1E|PSMD14|UBA52|PSMD13|PPP2R5C|PSMA1|H2AFX|H2AFJ|PSMD9|HIST1H2BM|CBY1|HIST1H2BH|MYC|PSMC3|H2BFS|PSMB3	124	7653|4827|3690|7767|3891|3090|7197|6906|6849|3594|1923|4368|4722|4029|7251|6084|1794|1821|6315|498|6630|1677|2613|4494|4194|2370|7068|1437|4233|5379|7554|5619|3132|450|7647|4692|4452|3561|5463|4320|7752|7158|855|2031|993|7704|1221|492|1503|6297|3186|789|2355|5883|7359|3075|7440|1629|3429|4587|8031|2679|5568|6423|5292|1014|5307	8.73e-10		HSA-201681	0.788273	0
49	32	GO Process		Mitochondrial electron transport, nadh to ubiquinone	1.34e-08	DLD|NDUFB7|NDUFB3|NDUFA2|NDUFA10|NDUFB5|NDUFAF1|NDUFA9|NDUFB10|NDUFS6|NDUFB11|NDUFB9|NDUFB8|NDUFA7|NDUFV1|NDUFV2|NDUFA12|NDUFB1|NDUFA4|NDUFS2|NDUFA1|NDUFS5|NDUFA8|NDUFB6|NDUFA11|NDUFA5|NDUFA3|NDUFA6|NDUFB2|NDUFA13|ENSP00000432614|NDUFAB1	124	651|2619|378|4113|6585|5841|6534|7281|6915|7374|2850|1392|3129|5790|3270|5046|6411|6960|3918|6726|1020|4764|4872|2985|3483|2319|1986|1956|5034|6711|570|6672	1.57e-10		GO:0006120	0.78729	0
875	195	GO Process		Regulation of cellular catabolic process	1.38e-08	GABARAPL2|PSMA4|PSMC4|C12orf5|PSMD5|RBX1|PSMA3|APEX1|PSME2|CHMP4B|PSMD7|TSC2|STUB1|PSMA2|TBC1D12|CTSC|YBX3|GAPDH|PAPD7|TMEM59|FASTKD2|TARDBP|ZC3HAV1|CAPNS1|DLGAP5|SIRT2|FUS|TRIM21|GRSF1|HRSP12|LAMTOR5|HTRA2|MDM2|DRAM1|PSMB7|SDCBP|PSMC1|UBE2K|PSMA6|ANAPC5|RHEB|PSMB1|N4BP1|MAPK3|DESI1|EIF2AK4|CUL3|BBS7|PSMD3|NSUN2|EXOSC7|ANKIB1|FBXO7|TMTC3|RB1|TP53|PSMB6|PSMA5|RPS27A|RALB|RAB5A|NAF1|GNA12|LAMTOR1|NBAS|FBXW7|UCHL1|FLCN|TYSND1|AIFM1|PSMB4|ATP6V0D1|BAX|UBXN1|NPM1|CAMLG|FASTK|TSC1|POLR2G|BCL2L1|UBB|COMMD1|PDE12|PSMC5|SNX33|MAGEF1|EXOSC4|SAMD4B|EXOSC3|PRKAG1|PARL|PPP1CA|TMEM39A|HAX1|ATP6V0C|P2RX7|ATPIF1|PSMF1|ATG101|RPS7|LAMTOR4|FBXL5|UBQLN2|ANXA2|PRKAA1|STYX|NRD1|PIP4K2C|PSMD12|ANAPC11|ATP2B4|RAD23B|TOMM7|PSMB10|ATP6V1H|SREBF2|MTOR|NFE2L1|CNOT7|PSMB5|UCHL5|RNASEL|QSOX1|LAMTOR2|PSMD4|F8A2|SYNCRIP|RPL5|PSMA7|EXOSC1|PGAM1|YBX1|YWHAB|PABPC4|RRAGC|PSMB2|ATP6V1G1|EDEM2|PSMB9|PSMB8|RNF5|AAED1|PIM2|DFFA|FOXO1|BNIP3L|EXOC1|PSME1|AKT2|SUMO1|ATP6V1C1|TSPO|CSNK1E|NFE2L2|ELAVL1|PSMD14|CLEC16A|UBA52|IDH1|SCFD1|BCAP31|PSMD13|PAPD4|MOV10|MYD88|SUMO2|GPX1|PSMA1|DHX36|PSMD6|FTO|CDK5|RPL23|NEDD4|GNB2L1|TOB1|CDC27|ATP6V0B|PSMD9|PHB2|APAF1|SLIRP|HNRNPC|CLN3|RAD23A|POLDIP2|UQCC2|SCOC|F8A3|YTHDF3|SH3GLB1|PSMC3|VPS11|PSMB3|NPRL3	124	6903|7653|4827|8076|3690|7767|3891|4359|3090|726|7197|5511|4287|6849|4584|2049|8016|5352|1848|1491|954|3597|3378|5013|4011|4107|7608|1266|3276|2022|1725|7668|4740|5151|4368|3963|4722|2700|4029|2826|7293|7251|4146|7227|3468|1776|6084|5658|1821|2256|1290|6090|6339|4239|3072|3180|6315|498|6630|2511|3423|1296|1338|5667|891|7578|4614|3759|4863|927|1677|2187|7851|6327|2871|1716|2073|7758|7878|1782|2370|1692|2103|1437|1449|885|525|1044|675|1599|5823|3138|3069|4800|6396|966|6033|3132|1872|7446|7380|816|2655|2706|1785|1968|3351|555|7647|4122|6474|7932|7179|4452|6291|3564|2787|5172|6036|3561|7410|5556|5319|711|5463|1305|7239|2802|7752|7854|7299|3579|5277|5322|3960|7158|7665|6798|993|7704|4737|1866|2715|7935|7839|4842|1605|6297|3186|7194|6045|7962|789|5499|2562|2355|7734|5883|1512|7830|3402|7359|4374|4788|5592|1281|2637|7440|936|6330|1572|2436|2292|4560|3063|8007|4521|6309|4587|6063|7713|1125|6243|4527|2859|3381|7104|5157|561|921|3921|5292|7362|5307|1098	1.63e-10		GO:0031329	0.786012	0
87	41	Reactome Pathways		MAPK6/MAPK4 signaling	1.39e-08	PSMA4|PSMC4|PSMD5|PSMA3|PSME2|PSMD7|PSMA2|PSMB7|PSMC1|PSMA6|PSMB1|PSMD3|PSMB6|PSMA5|RPS27A|PSMB4|UBB|PSMC5|PSMF1|PSMD12|RAC1|PSMB10|PSMB5|PSMD4|PSMA7|PSMB2|PSMB9|PSMB8|FOXO1|PSME1|CDK1|CDC42|PSMD14|UBA52|PSMD13|MOV10|PSMA1|PSMD9|MYC|PSMC3|PSMB3	124	7653|4827|3690|3891|3090|7197|6849|4368|4722|4029|7251|1821|6315|498|6630|1677|2370|1437|3132|7647|6564|4452|3561|5463|7752|7158|993|7704|7839|6297|7959|1074|2355|5883|7359|4788|7440|4587|6423|5292|5307	9.34e-10		HSA-5687128	0.785699	0
1318	264	Reactome Pathways		RNA Polymerase II Transcription	1.56e-08	PSMA4|RFC2|PSMC4|C12orf5|PSMD5|ZNF184|SNRPD3|RBX1|PAPOLA|PSMA3|PSME2|POLR2C|PSMD7|TSC2|STUB1|PPP2CB|POLR2I|RPA3|PSMA2|SUPT4H1|MED31|COX6A1|SRSF9|SKP1|MLH1|NRBP1|CPSF3|TP53I3|MSX2|NFYB|SRSF6|COX6B1|PIN1|MED17|RARA|RPA1|H3F3B|MED10|KRAS|CCNB1|LAMTOR5|CCNH|CDK4|MDM2|COX5B|PSMB7|GTF2H4|THBS1|BARD1|ASUN|PSMC1|PSMA6|ANAPC5|RBL2|RHEB|PSMB1|TCEB2|PRDX1|TCF3|MAPK3|EED|TAF12|YWHAE|PSMD3|THOC3|CASP6|MED20|PRDX5|MAPKAP1|SNRPF|CDK2|RB1|TP53|EIF4A3|PSMB6|PSMA5|RPS27A|SNRPG|CCNA2|SKP2|UPF3B|LAMTOR1|MTA2|FBXW7|SETD9|MED7|PSMB4|MED8|CALM3|BAX|H2AFZ|NPM1|PHAX|TSC1|COX11|TAF10|LEO1|NUDT21|RUNX1|TPX2|MED1|PRDX2|POLR2G|PRELID1|ZNF33A|UBB|YWHAG|ZNF3|ING2|CYCS|H2AFV|PSMC5|PPP2R1B|AURKB|CSTF3|RMI1|RABGGTB|COX5A|NOC2L|BID|ZNF720|MAGOHB|LSM10|EZH2|COX8A|PRKAG1|PPP2R1A|WDR33|CARM1|SRSF7|THOC6|CUL1|MAF|INTS5|ZNF92|UXT|SARNP|PSMF1|ANAPC1|NDUFA4|ASH2L|PTPN11|TP53BP2|POLR2K|LAMTOR4|ATR|CTSL|DPY30|PRKAA1|PIP4K2C|PSMD12|UBE2C|HIST1H2BK|CHM|CNOT3|PSMB10|MAX|GATAD2A|RRM2|ZNF627|MTOR|CNOT7|PSMB5|PARP1|SMYD2|INTS7|CR1|LAMTOR2|PSMD4|TCF7L2|HIPK1|GTF2B|PSMA7|GADD45A|MAGOH|SURF1|YWHAB|RRAGC|PSMB2|RPRD1B|HDAC1|SRSF3|FOXO4|TXN|PSMB9|PSMB8|EHMT2|ZNF41|HIST1H2BL|HIST1H4C|TAF2|COX7A2L|PCNA|E2F4|FOXO1|RBBP7|NABP2|BNIP3L|GPS2|CENPJ|RAD1|CHEK2|PSME1|NELFA|RTF1|CCNK|AKT2|TBP|SUMO1|SRSF2|SIN3A|CDK1|GTF2A2|INTS10|RBBP8|INTS1|PSMD14|CREB1|UBA52|NFYC|PSMD13|ACTL6A|MOV10|TAF6|SNRPE|PRMT1|PPP2R5C|SNRPB|INTS2|PSMA1|CDK5|ALYREF|COX18|COX7C|WWP1|COX6C|CCNC|INTS9|ZNF706|H2AFX|CDC27|CLP1|H2AFJ|PSMD9|FKBP5|CTSV|GTF2H3|COX14|APAF1|COX4I1|ZNF570|ZNF101|ZNF253|NELFCD|GTF2H5|ANAPC16|HIST1H2BM|TCEB1|HIST1H2BH|MYC|PSMC3|H2BFS|PSMB3|CPSF1	124	7653|5253|4827|8076|3690|6135|5073|7767|8064|3891|3090|1617|7197|5511|4287|6906|4305|2334|6849|6966|2922|3474|3627|7587|1359|1623|5748|1224|2037|5598|3066|4914|2811|6606|7101|3816|1923|1263|2385|2919|1725|5514|1989|4740|7137|4368|5064|6465|2991|1404|4722|4029|2826|7881|7293|7251|2640|2403|6429|7227|2100|4767|7341|1821|999|6864|5640|3354|1812|4086|8061|3072|3180|2475|6315|498|6630|6456|1377|5421|1401|5667|2154|7578|528|4317|1677|7557|2340|7851|4494|2871|2157|7758|1698|7419|4194|2604|1500|7287|3360|3405|7878|603|3018|2370|5202|4992|5424|3183|7068|1437|4233|3651|2724|4893|5115|6210|2643|2733|3708|3528|1665|5295|2184|1599|7554|6531|1830|3786|1788|3294|879|741|5472|6213|2058|3132|7065|3918|450|7695|4629|5106|7380|5037|8070|6777|1785|555|7647|7221|4692|7032|831|4452|3009|6732|1128|4953|2787|6036|3561|4890|345|1047|7902|711|5463|4320|1959|7407|7752|1152|7416|6351|5277|3960|7158|2967|855|5517|4695|6990|993|7704|4554|8079|492|1503|1854|429|7257|4296|7839|5289|3297|4842|3702|5589|2838|354|6297|2997|702|3030|3186|846|7194|4035|3843|7959|3444|6936|1344|1641|2355|6615|5883|4881|7359|4440|4788|369|6951|4674|3075|6984|5496|7440|2436|1182|4173|4986|2061|6012|7338|1104|7395|1629|4521|2496|3429|4587|3993|7272|1668|3147|7713|1017|6975|5406|2478|2577|6348|4749|8031|2883|5568|6423|5292|1014|5307|7275	1.05e-09		HSA-73857	0.780688	0
80	39	Reactome Pathways		FCERI mediated NF-kB activation	1.66e-08	PSMA4|PSMC4|PSMD5|CDC34|PSMA3|PSME2|PSMD7|PSMA2|SKP1|PSMB7|PSMC1|PSMA6|PSMB1|PSMD3|PSMB6|PSMA5|RPS27A|PSMB4|UBB|PSMC5|MALT1|CUL1|PSMF1|PSMD12|PSMB10|PSMB5|PSMD4|PSMA7|PSMB2|PSMB9|PSMB8|PSME1|PSMD14|UBA52|PSMD13|PSMA1|PSMD9|PSMC3|PSMB3	124	7653|4827|3690|2661|3891|3090|7197|6849|7587|4368|4722|4029|7251|1821|6315|498|6630|1677|2370|1437|3486|3294|3132|7647|4452|3561|5463|7752|7158|993|7704|6297|2355|5883|7359|7440|4587|5292|5307	1.13e-09		HSA-2871837	0.777989	0
229	73	Reactome Pathways		Neddylation	1.66e-08	PSMA4|PSMC4|PSMD5|RBX1|PSMA3|PSME2|PSMD7|PSMA2|SKP1|FBXO30|PSMB7|DCUN1D5|PSMC1|PSMA6|PSMB1|TCEB2|ENSP00000263634|CUL3|PSMD3|FBXL20|FBXO7|COMMD4|COPS3|PSMB6|PSMA5|RPS27A|RNF7|SKP2|COMMD10|FBXW7|PSMB4|DCAF13|COPS6|UBB|FEM1B|COMMD1|PSMC5|ASB8|CUL1|PSMF1|FBXL5|COPS8|PSMD12|COPS5|PSMB10|NAE1|UBA3|PSMB5|DTL|PSMD4|PSMA7|PSMB2|PSMB9|PSMB8|UCHL3|DCAF10|KBTBD7|RBBP7|COMMD8|DCAF16|PSME1|GPS1|PSMD14|UBA52|COMMD5|PSMD13|PSMA1|PSMD9|LRRC41|TCEB1|UBE2F|PSMC3|PSMB3	124	7653|4827|3690|7767|3891|3090|7197|6849|7587|5850|4368|654|4722|4029|7251|2640|2628|6084|1821|2235|6339|6186|7212|6315|498|6630|3837|5421|2241|7578|1677|1842|4350|2370|3285|1692|1437|948|3294|3132|816|5943|7647|3846|4452|648|5631|3561|1095|5463|7752|7158|993|7704|5181|2379|2208|5289|4209|7620|6297|5997|2355|5883|6687|7359|7440|4587|4503|2883|1068|5292|5307	1.13e-09		HSA-8951664	0.777989	0
375	107	GO Function		Catalytic activity, acting on rna	1.75e-08	DIMT1|APEX1|POLR2C|RNASEH2A|FBL|POLR2I|TWISTNB|SARS|CPSF3|HRSP12|MRPL44|DDX56|DBR1|METTL5|SAMHD1|DCPS|NSUN2|MED20|EXOSC7|REXO2|FANCM|EIF4A3|LACTB2|ZC3H12C|NARS2|FARSB|MED21|DDX19B|POLR3K|ICT1|POLR2G|RNASE6|POP7|FEN1|ISG20|TUT1|NSUN5|PDE12|METTL2A|PPP1R8|DUS3L|DTD2|TRMT10C|RNASEH1|EXOSC4|FARSA|YARS2|EXOSC3|FTSJ1|YBEY|PTRHD1|ZNRD1|POLR3C|DHX15|RNASEH2B|THUMPD3|POLR2K|DALRD3|TYW5|POLR3H|POP5|ERI2|CNOT3|DARS2|CNOT7|TFB2M|IARS2|TRMT1L|RNASEL|RARS2|HENMT1|ERI3|POLR1C|PCIF1|EXOSC10|XRN2|DTD1|DDX58|DDX1|NYNRIN|GARS|G3BP1|LARS|TRPT1|RNASE1|RPP30|JMJD6|PAPD4|MOV10|WBSCR22|DHX57|METTL6|RPP14|DHX36|FTO|QTRTD1|DDX41|RNASET2|GATC|RNASEK|DUS2|POP4|POLRMT|RPP38|DDX52|METTL8|DDX24	124	6813|4359|1617|906|3978|4305|4908|2961|5748|2022|681|828|7518|2808|693|6165|2256|5640|1290|4275|7437|2475|3321|4965|2691|5679|1092|3141|3150|3876|7878|2304|501|5187|984|5646|1452|2103|1122|5262|7527|4167|1938|7743|525|2796|5001|675|2205|615|5532|7572|1317|1320|2145|6477|5106|6747|7398|3885|3729|699|831|1839|6036|1395|2799|8040|5556|2142|1179|990|7005|7134|2211|5286|7659|1515|8010|1434|5268|1761|4386|3510|6981|3654|4497|4374|4788|1884|2136|7716|4806|936|1572|351|6321|1506|1029|1563|7167|2484|3861|2565|4365|3333|5457	4.33e-11		GO:0140098	0.775696	0
96	43	Reactome Pathways		CLEC7A (Dectin-1) signaling	1.8e-08	PSMA4|PSMC4|PSMD5|CDC34|PSMA3|PSME2|PSMD7|RELB|PSMA2|SKP1|PSMB7|PSMC1|PSMA6|PSMB1|PSMD3|PSMB6|PSMA5|RPS27A|PSMB4|CALM3|NFATC3|UBB|PSMC5|MALT1|CUL1|PSMF1|PSMD12|PSMB10|UBA3|PSMB5|PSMD4|PSMA7|PSMB2|PSMB9|PSMB8|PSME1|PSMD14|UBA52|PSMD13|PSMA1|PSMD9|PSMC3|PSMB3	124	7653|4827|3690|2661|3891|3090|7197|3669|6849|7587|4368|4722|4029|7251|1821|6315|498|6630|1677|2340|3306|2370|1437|3486|3294|3132|7647|4452|5631|3561|5463|7752|7158|993|7704|6297|2355|5883|7359|7440|4587|5292|5307	1.24e-09		HSA-5607764	0.774473	0
297	89	GO Process		RNA splicing, via transesterification reactions	2.08e-08	SNRPD3|PAPOLA|PQBP1|POLR2C|SF3A2|POLR2I|FRG1|SART3|SRSF9|SF3B6|WDR77|SYF2|CPSF3|SNRPA|SRSF6|SNRNP27|SNRPC|RALY|LSM7|FUS|SNRPA1|DBR1|DCPS|SNRNP40|ZCRB1|SNRPF|MFAP1|TXNL4B|EIF4A3|TXNL4A|GEMIN7|SNRPG|ISY1|UPF3B|GEMIN6|NUDT21|SNRPD1|POLR2G|LSM3|PCBP1|PPIH|LSM1|CSTF3|GCFC2|MAGOHB|WDR33|SRSF7|DHX15|RBMX2|SNRPD2|POLR2K|UBL5|PCBP2|CTNNBL1|SF3B5|SCNM1|BCAS2|SYNCRIP|MAGOH|YBX1|HNRNPH2|PPIL1|SRSF3|DDX1|SNRNP25|SRSF2|SMU1|NHP2L1|ELAVL1|BUD31|PRPF40A|RBM4|EFTUD2|STRAP|SNRPE|SNRNP35|LSM5|ISY1-RAB43|SNRPB|ALYREF|LSM6|DDX41|RBM4B|CLP1|ZCCHC8|HNRNPC|LSM4|CWC15|CPSF1	124	5073|8064|3264|1617|858|4305|480|7401|3627|945|5910|6588|5748|5601|3066|6720|3411|4701|624|7608|5214|7518|6165|4308|7413|4086|8121|3003|2475|7458|4743|6456|597|1401|3723|2604|7230|7878|321|2307|6612|1311|2724|6822|3528|6531|3786|1320|7443|5577|5106|3000|1155|2001|5490|5091|2079|7239|7416|3579|6120|5361|5517|8010|1056|4035|3273|2178|2562|4713|4506|5145|1212|4866|6951|1740|6648|2400|6984|1182|7503|6321|7191|2496|3744|6243|7626|6144|7275	2.46e-10		GO:0000375	0.768194	0
793	180	GO Process		Cellular response to dna damage stimulus	2.12e-08	ERCC1|RFC2|KIF22|TNFRSF1A|C12orf5|MIF|MCM5|RBX1|POLE2|APEX1|CINP|NTHL1|POLR2C|STUB1|RNASEH2A|POLR2I|RPA3|OBFC1|TMEM109|ASF1A|PAPD7|MLH1|SYF2|MBD4|RPA1|TERF2|CCNB1|CCNH|HTRA2|MDM2|MRPS9|GTF2H4|BARD1|TIPIN|RBL2|SAMHD1|MAPK3|EIF2AK4|WDR76|MCM6|CDK2|FANCM|COPS3|TP53|RPS27A|ETAA1|ISY1|MMS22L|RPS3|FBXW7|ERCC6L2|CHCHD6|BAX|SHISA5|NPM1|KIAA0101|POLR2G|BCL2L1|COPS6|UBB|FEN1|OGG1|APLF|MUS81|COMMD1|APITD1|POLD4|CHAF1B|RMI1|RUVBL1|BID|GEN1|PNKP|WDR33|CARM1|FANCF|PARPBP|CEP63|RAD51C|ACTR8|CIDEB|SUV39H1|ASH2L|PTPN11|FOXM1|POLR2K|SP100|ATR|COPS8|ERCC5|MCRS1|COPS5|RAD23B|CNOT3|XRCC6|BABAM1|TOPORS|WDHD1|NSMCE1|DCLRE1A|CNOT7|PARP1|DTL|INTS7|NUCKS1|UBE2T|UCHL5|TIPRL|PEA15|BCCIP|HIPK1|CETN2|GADD45A|MCTS1|INIP|FOXO4|APEX2|MASTL|GNL1|HIST1H4C|DCLRE1C|PCNA|E2F4|FOXO1|KIN|FBXO18|BRCA2|NABP2|MRPS26|HMGN1|WRNIP1|DDX1|RAD1|CHEK2|CCNK|TFPT|SUMO1|GPS1|C7orf49|CBX1|ZDHHC16|PTTG1|CDK1|ING4|CSNK1E|NUDT1|ZSWIM7|RBBP8|RPAIN|PSMD14|UBA52|UBE2W|ACTL6A|APTX|PRMT1|C4orf27|TOP2A|ISY1-RAB43|PPP2R5C|FTO|XRCC4|SMUG1|NEDD4|CDKN2AIP|PIK3R1|H2AFX|OTUB1|GTF2H3|POLI|C19orf40|RAD23A|RUVBL2|POLDIP2|GTF2H5|AATF|MYC|CIB1|MCM3|HIST1H4E|FOXP1	124	2259|5253|381|5886|8076|6198|1998|7767|5955|4359|4608|2943|1617|4287|906|4305|2334|3576|2598|7290|1848|1359|6588|6714|3816|7818|2919|5514|7668|4740|7014|5064|2991|2328|7881|693|7227|1776|1881|3534|8061|7437|7212|3180|6630|6441|597|7512|7467|7578|4221|1863|7851|6000|2871|7812|7878|1782|4350|2370|5187|1011|7485|315|1692|3516|4104|4230|4893|5379|2733|474|7344|6531|1830|4455|6333|5988|1461|7365|8037|4101|450|7695|6855|5106|1353|5037|5943|7269|1857|3846|7932|831|4845|393|411|981|1905|7800|6036|4890|1095|1047|6126|4185|7410|1089|4689|7464|1959|3555|1152|3021|4620|4695|5730|3873|6858|1503|7707|7257|4296|7839|7836|7392|5703|3297|1422|2805|2874|8010|2838|354|3030|7092|7194|5997|1041|5376|7893|4725|7959|1695|789|5562|1632|1344|7491|2355|5883|6417|4440|4473|4674|4518|4977|2400|3075|1572|6723|8103|4560|6168|6303|1629|2823|1668|4083|3054|2859|579|3381|6348|5754|6423|2508|4419|1362|2982	2.53e-10		GO:0006974	0.767366	0
192	67	GO Process		Regulation of rna stability	2.16e-08	PSMA4|PSMC4|PSMD5|PSMA3|APEX1|PSME2|PSMD7|PSMA2|YBX3|PAPD7|FASTKD2|TARDBP|FUS|HRSP12|PSMB7|PSMC1|PSMA6|PSMB1|PSMD3|NSUN2|EXOSC7|PSMB6|PSMA5|RPS27A|NAF1|PSMB4|NPM1|FASTK|UBB|PDE12|PSMC5|EXOSC4|SAMD4B|EXOSC3|PSMF1|PSMD12|PSMB10|MTOR|PSMB5|RNASEL|PSMD4|SYNCRIP|PSMA7|EXOSC1|YBX1|YWHAB|PABPC4|PSMB2|PSMB9|PSMB8|PSME1|ELAVL1|PSMD14|UBA52|PSMD13|PAPD4|MOV10|MYD88|PSMA1|DHX36|PSMD6|FTO|PSMD9|HNRNPC|YTHDF3|PSMC3|PSMB3	124	7653|4827|3690|3891|4359|3090|7197|6849|8016|1848|954|3597|7608|2022|4368|4722|4029|7251|1821|2256|1290|6315|498|6630|1296|1677|2871|2073|2370|2103|1437|525|1044|675|3132|7647|4452|2787|3561|5556|5463|7239|7752|7854|3579|5277|5322|7158|993|7704|6297|2562|2355|5883|7359|4374|4788|5592|7440|936|6330|1572|4587|6243|921|5292|5307	2.58e-10		GO:0043487	0.766555	0
109	46	Reactome Pathways		Signaling by the B Cell Receptor (BCR)	2.17e-08	PSMA4|PSMC4|PSMD5|PSMA3|PSME2|PSMD7|PSMA2|SKP1|KRAS|PSMB7|PSMC1|PSMA6|PSMB1|PSMD3|PSMB6|PSMA5|RPS27A|PSMB4|CALM3|NFATC3|UBB|PSMC5|MALT1|CUL1|PSMF1|PSMD12|PSMB10|PSMB5|PSMD4|NRAS|PSMA7|PSMB2|PSMB9|PSMB8|PSME1|PSMD14|UBA52|PSMD13|HRAS|PSMA1|NCK1|PPIA|PIK3R1|PSMD9|PSMC3|PSMB3	124	7653|4827|3690|3891|3090|7197|6849|7587|2385|4368|4722|4029|7251|1821|6315|498|6630|1677|2340|3306|2370|1437|3486|3294|3132|7647|4452|3561|5463|2148|7752|7158|993|7704|6297|2355|5883|7359|6222|7440|4734|4479|6303|4587|5292|5307	1.51e-09		HSA-983705	0.766354	0
94	43	UniProt Keywords		rRNA processing	2.54e-08	TSR3|DIMT1|FBL|FRG1|RRP9|RRP36|NOL11|NAT10|DDX56|WDR12|UTP20|UTP6|EXOSC7|EIF4A3|NAF1|DCAF13|POP7|ISG20|UTP23|NSUN5|EXOSC4|EXOSC3|IMP3|NOP10|SUV39H1|LYAR|POP5|WDR55|TFB2M|EXOSC1|UTP11L|LAS1L|TSR2|EXOSC10|NOL9|RPP30|WBSCR22|NOP14|RRP1|LSM6|WDR36|TRMT112|RPP38	124	5727|6813|3978|480|5274|2868|7539|3237|828|3900|6426|5136|1290|2475|1296|1842|501|984|7500|1452|525|675|2109|5907|4101|5124|3729|1176|1395|7854|2313|1707|4059|2211|3198|3654|1884|684|7860|7503|3480|7983|2565	7.51e-10		KW-0698	0.759517	0
294	88	GO Process		mRNA splicing, via spliceosome	2.69e-08	SNRPD3|PAPOLA|PQBP1|POLR2C|SF3A2|POLR2I|FRG1|SART3|SRSF9|SF3B6|WDR77|SYF2|CPSF3|SNRPA|SRSF6|SNRNP27|SNRPC|RALY|LSM7|FUS|SNRPA1|DBR1|DCPS|SNRNP40|ZCRB1|SNRPF|MFAP1|TXNL4B|EIF4A3|TXNL4A|GEMIN7|SNRPG|ISY1|UPF3B|GEMIN6|NUDT21|SNRPD1|POLR2G|LSM3|PCBP1|PPIH|CSTF3|GCFC2|MAGOHB|WDR33|SRSF7|DHX15|RBMX2|SNRPD2|POLR2K|UBL5|PCBP2|CTNNBL1|SF3B5|SCNM1|BCAS2|SYNCRIP|MAGOH|YBX1|HNRNPH2|PPIL1|SRSF3|DDX1|SNRNP25|SRSF2|SMU1|NHP2L1|ELAVL1|BUD31|PRPF40A|RBM4|EFTUD2|STRAP|SNRPE|SNRNP35|LSM5|ISY1-RAB43|SNRPB|ALYREF|LSM6|DDX41|RBM4B|CLP1|ZCCHC8|HNRNPC|LSM4|CWC15|CPSF1	124	5073|8064|3264|1617|858|4305|480|7401|3627|945|5910|6588|5748|5601|3066|6720|3411|4701|624|7608|5214|7518|6165|4308|7413|4086|8121|3003|2475|7458|4743|6456|597|1401|3723|2604|7230|7878|321|2307|6612|2724|6822|3528|6531|3786|1320|7443|5577|5106|3000|1155|2001|5490|5091|2079|7239|7416|3579|6120|5361|5517|8010|1056|4035|3273|2178|2562|4713|4506|5145|1212|4866|6951|1740|6648|2400|6984|1182|7503|6321|7191|2496|3744|6243|7626|6144|7275	3.25e-10		GO:0000398	0.757025	0
140	55	GO Process		Cellular protein complex disassembly	2.71e-08	MRPL32|MRPL27|MRPL51|DSTN|C12orf65|MRPS25|ERAL1|MRPL44|MRPS9|MRPL15|KIF18A|MRPL3|MRPS5|MRPS28|RPMS17|MRPL17|MRPS18C|MRPL33|ABCE1|CFL2|ICT1|TWF2|MRPL39|MRPL13|MRPL11|MRPL46|MRPL1|MRPS31|MRPS23|GADD45GIP1|MRPL12|MRPL20|GSPT2|MRPL24|MRPL21|DAP3|MRPL41|MRPS2|MRPL14|MRPS18A|CHCHD1|MRPS16|MRPS15|MRPS26|MRPS33|MRPL55|STMN1|MRPL47|MRPL36|MRPS30|MRPL22|CFL1|TRMT112|MRPL42|MRPS21	124	6972|6825|5349|6609|7248|7317|6495|681|7014|2727|5694|3825|4413|3258|7215|4032|8034|4254|4197|7308|3876|7566|477|447|6738|2226|414|3231|6147|552|6861|5340|2766|2988|1620|8055|1077|1350|6591|2937|6108|4638|1119|1422|3222|6942|864|3678|1299|3606|3207|336|7983|7563|6702	3.31e-10		GO:0043624	0.756703	0
90	41	Reactome Pathways		PCP/CE pathway	2.91e-08	PSMA4|PSMC4|PSMD5|PSMA3|PSME2|PSMD7|PSMA2|PFN1|CLTA|PSMB7|PSMC1|PSMA6|PSMB1|AP2S1|WNT5A|PSMD3|PSMB6|PSMA5|RPS27A|PSMB4|UBB|PSMC5|PSMF1|PSMD12|RAC1|PSMB10|PSMB5|PSMD4|PSMA7|PSMB2|PSMB9|PSMB8|PSME1|PSMD14|UBA52|PSMD13|RHOA|PSMA1|PSMD9|PSMC3|PSMB3	124	7653|4827|3690|3891|3090|7197|6849|5247|2829|4368|4722|4029|7251|3279|1794|1821|6315|498|6630|1677|2370|1437|3132|7647|6564|4452|3561|5463|7752|7158|993|7704|6297|2355|5883|7359|7551|7440|4587|5292|5307	2.03e-09		HSA-4086400	0.753611	0
2107	391	GO Process		Phosphate-containing compound metabolic process	3e-08	MAP4K5|PSMA4|PSMC4|MAP2K5|C12orf5|EIF2AK1|UQCRC1|DLD|PSMD5|ATP5D|NDUFB7|RBX1|PSMA3|VRK1|APEX1|PSME2|PIGU|ACOT8|NTHL1|PSMD7|PLA2G15|NME4|PPP2CB|PSMA2|GAPDH|CHPT1|COX6A1|ACOT13|FIG4|DNPH1|SKP1|UMPS|NRBP1|PLEK|ENO1|ATIC|NDUFB3|ACOT2|BMP4|COX6B1|PHPT1|STYXL1|MBD4|NDUFA2|NDUFA10|RARA|RARRES3|KRAS|CCNB1|CAMK1|CCNH|ACP2|CDK4|COX5B|NDUFB5|PSMB7|ENPP2|GMPR|GTF2H4|NDUFAF1|PSMC1|PEBP1|PSMA6|VAC14|PTPLAD1|ATP5B|PIK3C3|LPCAT2|PSMB1|IL12RB2|SAMHD1|MAP2K2|MAPK3|DHTKD1|PLD2|EIF2AK4|DGUOK|SRD5A3|YWHAE|CUL3|WNT5A|PSMD3|PPAP2A|SDHA|REXO2|NDUFA9|CDK2|NDUFB10|G6PC3|HUNK|SCYL1|PSMB6|PLK4|PSMA5|RPS27A|DUSP11|RAB5A|CTDSPL|ENOPH1|TBCK|CCNA2|NDUFS6|NDUFB11|NDUFB9|HSD17B12|PIGT|PPP4C|OXSM|PIGF|GGPS1|ATP5G3|THTPA|MDP1|ATP5O|PSMB4|CALM3|ATP5J2|PCYT1A|PRKCI|MTMR14|PIGX|UBLCP1|FASTK|MELK|NDUFB8|MED1|ATP5L|RRM1|NDUFA7|ATP5H|DCXR|HINT1|FASN|UBB|DTYMK|LRRC28|ATP5I|UQCRFS1|OGG1|PDHB|CYCS|ATP5S|DCAKD|PIGS|UQCRH|MAP3K11|PSMC5|ACOT1|PPP2R1B|GBAS|AURKB|TYMS|CYC1|COX5A|PRKRA|BID|TNIP2|TALDO1|COX8A|IMPDH2|DPM2|NDUFV1|DCTPP1|PNKP|PRKAG1|PPP2R1A|PTPMT1|PPP1CA|CUL1|NDUFV2|CLN8|ATP6V0C|PLB1|P2RX7|NDUFA12|NDUFB1|IP6K2|GAS6|IDH2|UQCR10|BMP2K|PTPRU|CDKN3|STRADA|NME1|RNASEH2B|PSMF1|NUDT4|NDUFA4|TPST2|PTPN11|PPP1CC|PKN1|ATR|GPX4|PRKAA1|COPS8|STYX|AK2|PIP4K2C|GPAA1|STK39|PSMD12|PXK|STOML2|FDPS|PIK3R4|PIGN|PSMB10|RPE|RRM2|MPC1|INPP5F|MTOR|NFE2L1|PTPLA|PSMB5|COA6|NTPCR|RAB4A|GUK1|ETNK2|RNASEL|LHX4-AS1|PIGC|MPC2|DUSP12|SDHC|NDUFS2|PEA15|PIGM|DUSP23|APOA1BP|LAMTOR2|DPM3|PMVK|PSMD4|NRAS|HIPK1|ATP5F1|TTK|COX7A2|PIGK|PSMA7|PGAM1|ALDH18A1|PPAP2B|NDUFA1|SCP2|DPM1|SURF1|BMPR1A|AKR1A1|UCK1|PRPS1|PPCS|DOLK|SPTAN1|YWHAB|NDUFS5|AK1|PPA1|PSMB2|PGK1|RPRD1B|NDUFA8|TLR4|HMGCL|HSD17B8|PSMB9|PSMB8|SDHD|MASTL|ABI1|PIM2|FXN|NOL9|ACOT7|COX7A2L|UQCRQ|CRLS1|PRDX4|KBTBD7|SLC35B3|NDUFB6|ITPA|COL4A3BP|HADHA|GPS2|SBF1|ATP5EP2|CCM2|IDI1|AK3|PPAPDC2|PISD|CHEK2|PSME1|PTPLB|GARS|CCNK|AKT2|GPS1|ATP5G1|SLC35B2|ATP5G2|ACYP2|INCENP|CDK1|QPRT|LGALS9|AGPAT1|ABHD16A|SGK3|ILK|CSNK1E|MOCS2|NUDT1|ATP5A1|PAICS|NLK|PSMD14|DPAGT1|PPM1M|CREB1|UBA52|NDUFA11|ATP5J|IRAK4|PPP6C|PSMD13|ADAL|RHOA|APTX|ILF3|GPX1|PNPLA6|HRAS|PPP2R5C|FGF12|PSMA1|DERA|NDUFA5|NCK1|NDUFA3|SEPHS2|PSMD6|NDUFA6|NDUFB2|NUDT5|CDK5|PIGP|NDUFA13|SMUG1|COX7C|PIK3R1|COX6C|UQCRB|TYK2|ENSP00000432614|CFL1|UQCC3|CLP1|RPS6KA1|DBI|PSMD9|NNMT|PCYT2|HCK|GTF2H3|TIMM50|RAN|CLN3|COX4I1|NDUFAB1|ACP6|UQCR11|GMFG|H6PD|GTF2H5|ELOVL1|NAGK|DUSP14|MYC|PSMC3|PIGW|DGAT1|PPIP5K2|PSMB3|UQCRHL|ADSL	124	5190|7653|4827|2769|8076|6522|4338|651|3690|7764|2619|7767|3891|6471|4359|3090|1965|2013|2943|7197|7383|5508|6906|6849|5352|5391|3474|1638|7311|2253|7587|1980|1623|933|5061|810|378|2451|924|4914|987|6852|6714|4113|6585|7101|3504|2385|2919|2775|5514|3681|1989|7137|5841|4368|4758|6678|5064|6534|4722|4773|4029|4458|2538|2091|1407|7884|7251|3897|693|7023|7227|7278|4950|1776|2835|1497|7341|6084|1794|1821|8013|2682|4275|7281|8061|6915|1764|6237|7806|6315|861|498|6630|4686|3423|1371|1215|363|1377|7374|2850|1392|900|4575|6963|1428|4761|894|6969|2976|3078|4572|1677|2340|4596|7593|366|5766|7968|6390|2073|1455|3129|3360|4152|1560|5790|3870|2667|2520|4545|2370|7950|6021|2745|3624|1011|3615|3183|7488|5184|3513|1734|1272|1437|6114|4233|4563|3651|5760|2856|6210|7335|2733|1593|2202|2184|3387|1845|3270|1557|7344|1599|7554|3300|3138|3294|5046|3750|6396|4968|966|6411|6960|7530|2352|2940|804|4812|2814|3981|4176|5118|2145|3132|4431|3918|1950|7695|1203|3687|5037|2019|1785|5943|1968|2841|555|5829|2361|7647|6501|7863|4929|627|1113|4452|405|1128|7521|3042|2787|5172|3720|3561|7425|7368|6660|5538|5799|5556|5358|2994|969|7041|6834|6726|4689|4626|4551|2139|711|7698|6051|5463|2148|1959|5403|3735|516|2247|7752|7299|5163|4416|1020|6654|5484|6351|5097|4371|2502|5643|3780|2817|7245|5277|4764|582|7056|7158|4989|2967|4872|2097|6804|4341|993|7704|4644|3873|672|2715|4143|3198|780|429|444|5604|4050|2208|5787|2985|5439|5964|4959|3702|3225|5334|4215|8019|6831|5586|843|354|6297|4548|5268|3030|3186|5997|6141|6546|6483|1485|7422|7959|5769|4671|4785|5637|2739|7677|789|7524|5562|2094|2748|5670|2355|2547|2127|6615|5883|3483|2673|1803|6774|7359|7185|7551|4473|8109|2637|6156|6222|3075|7494|7440|8067|2319|4734|1986|5985|6330|1956|5034|7977|2436|4818|6711|8103|4986|6303|6012|375|2580|570|336|504|2496|2760|4605|4587|5796|1170|6567|1668|6528|4956|4527|1017|6672|3849|6783|7926|3939|6348|1806|2730|2568|6423|5292|3663|4311|495|5307|6102|8028	3.69e-10		GO:0006796	0.752288	0
64	34	Reactome Pathways		Mitochondrial protein import	3.47e-08	TIMM21|TIMM13|HSCB|TOMM22|CMC2|MTX2|TIMM10B|TIMM10|ATP5B|TIMM44|SLC25A4|TOMM70A|NDUFB8|CHCHD7|CYC1|TIMM22|SAMM50|TOMM7|TOMM20|COA6|TIMM17A|MTX1|FXN|PITRM1|SLC25A6|DNAJC19|ATP5G1|TIMM9|CHCHD2|ATP5A1|TOMM5|TIMM8B|TIMM50|TIMM23	124	6363|2646|4203|4278|6006|546|6039|5121|2091|7155|3045|6462|3129|2424|2856|3633|5283|7179|7479|7425|4095|7809|4143|6795|5736|1188|6141|2229|4464|2094|5913|2082|6528|5865	2.44e-09		HSA-1268020	0.745967	0
83	39	Reactome Pathways		Hedgehog on state	3.58e-08	PSMA4|PSMC4|PSMD5|RBX1|PSMA3|PSME2|PSMD7|PSMA2|PSMB7|PSMC1|PSMA6|PSMB1|CUL3|PSMD3|PSMB6|PSMA5|RPS27A|PSMB4|UBB|PSMC5|PSMF1|PSMD12|PSMB10|PSMB5|PSMD4|PSMA7|PSMB2|PSMB9|PSMB8|PSME1|SPOP|PSMD14|UBA52|PSMD13|PSMA1|PSMD9|NUMB|PSMC3|PSMB3	124	7653|4827|3690|7767|3891|3090|7197|6849|4368|4722|4029|7251|6084|1821|6315|498|6630|1677|2370|1437|3132|7647|4452|3561|5463|7752|7158|993|7704|6297|5922|2355|5883|7359|7440|4587|8085|5292|5307	2.54e-09		HSA-5632684	0.744612	0
92	43	GO Process		Negative regulation of g2/m transition of mitotic cell cycle	3.62e-08	PSMA4|PSMC4|CDC6|PSMD5|RBX1|PSMA3|PSME2|PSMD7|PSMA2|SKP1|SYF2|PSMB7|PSMC1|PSMA6|PSMB1|PSMD3|PSMB6|PSMA5|PSMB4|AVEN|PSMC5|AURKB|CUL1|PSMF1|PSMD12|PSMB10|NAE1|PSMB5|PSMD4|PSMA7|PSMB2|FOXO4|PSMB9|PSMB8|PSME1|CDK1|PSMD14|PSMD13|PSMA1|PSMD6|PSMD9|PSMC3|PSMB3	124	7653|4827|4191|3690|7767|3891|3090|7197|6849|7587|6588|4368|4722|4029|7251|1821|6315|498|1677|3933|1437|3651|3294|3132|7647|4452|648|3561|5463|7752|7158|4695|993|7704|6297|7959|2355|7359|7440|6330|4587|5292|5307	4.48e-10		GO:0010972	0.744129	0
1159	238	UniProt Keywords		Endoplasmic reticulum	3.66e-08	CYP51A1|TRAPPC6A|TMEM14A|TMED1|CGRRF1|APEX1|PIGU|PGRMC1|TMEM147|PLOD3|SEC61B|TMEM109|MLEC|NCK2|GORASP2|SLC35D1|RPN2|C2orf43|TMEM214|ALG5|ORMDL2|RTN2|NCLN|SDF2L1|DAD1|COLGALT1|NUP210|C14orf1|IER3IP1|RINT1|KDELR2|CCDC115|TOR1B|DERL1|SDCBP|THBS1|VAC14|PTPLAD1|LPCAT2|RHEB|C19orf10|USE1|SRD5A3|SEC22C|UFSP2|SQLE|TMTC3|RTN1|G6PC3|TP53|CERS2|KIAA1715|FAM105A|SIGMAR1|HSD17B12|FADS3|EI24|PIGT|PIGF|NBAS|TXNDC11|UCHL1|TMEM199|LRP5|KRTCAP2|SSR2|SMIM14|PIGX|SHISA5|RPS23|SPTSSA|SEC61A2|HPS6|PDIA3|SLC27A4|PIEZO1|TRAPPC2L|TRAPPC1|LMAN2|FAM134B|CES3|LRTOMT|STX18|TMEM208|JAGN1|ARL6IP1|GLUL|CYP2S1|PIGS|TRIM59|RNF26|ARV1|CRAT|LEPREL1|FKBP10|ARMC10|AGTRAP|CALR|ATP11B|SLC37A3|DPM2|TMTC2|WRB|CLN8|HAX1|PSMG1|PDZD8|EIF5A|RTN4|PSMF1|SEC23B|MIA3|RNF13|CYB5A|DTNBP1|CREB3|SRP72|ICMT|SLC37A1|TOR1A|RPS21|TAP1|GPAA1|ZDHHC9|ATP13A1|ERGIC3|PIGN|HSD17B11|ERGIC2|BSCL2|SREBF2|MTOR|MAGT1|NFE2L1|SEPN1|PTPLA|NENF|SOAT1|PIGC|MGST3|PIGM|DPM3|SLC39A1|APH1A|ZDHHC6|SYNCRIP|ATP6AP1|ALG14|NSDHL|PIGK|ALG6|PPAP2B|DHCR24|DPM1|MAN1B1|SURF4|DOLK|SAR1A|EDEM2|RNF5|ATF6B|HLA-C|UBIAD1|RTN3|FLRT3|CYP4V2|APOO|PRDX4|COL4A3BP|BNIP3L|POMP|RDH11|PTPLB|TMEM203|CERS6|ZDHHC16|RPL34|VKORC1|POM121|KTN1|AGPAT1|DHRS7B|RPS29|ALG3|UBE2J2|DPAGT1|RAB1A|SEC61G|TBXAS1|SCFD1|BCAP31|TEX264|TMEM106C|VKORC1L1|DNAJB14|PNPLA6|HLA-DPB1|CNBP|HLA-G|DNAJB11|EBP|VAPB|NCK1|STIM2|SRPRB|SELT|CNIH4|OSTC|RNASET2|TRIQK|RNF145|MANF|SERPINH1|TRAPPC4|HHAT|DBI|TMEM50B|TMEM258|RPL18|METTL7A|ZFYVE1|SEC11A|DUS2|OST4|RPL27|PSENEN|SEC11C|RPS28|H6PD|SLC37A4|HMOX2|ELOVL1|SPCS1|UBXN8|ALOX5AP|PIGW|DGAT1|ENSP00000482396	124	1200|2067|6759|7017|2664|4359|1965|6447|2298|2337|3741|2598|534|7164|4581|7095|6282|939|636|4782|4920|2277|4449|960|2160|3390|8046|4941|2877|5265|876|669|6246|3174|3963|6465|4458|2538|7884|7293|7035|7824|1497|5382|2112|4137|4239|4851|1764|3180|2358|6939|6153|963|900|2190|7770|4575|4761|891|7656|4614|2550|2613|2409|768|4869|7968|6000|1983|7629|1860|3345|3945|7875|5814|4647|6075|2364|3948|564|6516|6069|4704|1131|4476|7803|5427|3513|6042|8043|7923|423|6645|1080|1116|2529|1023|4002|6087|1845|5571|3969|3750|4800|3831|7473|1440|6132|3132|4080|7917|822|2427|3093|1551|1293|774|3765|834|4884|7941|5829|618|5820|4038|1113|2862|1542|3336|3564|2787|951|5172|8052|3720|1110|6129|2994|7632|4626|7698|1608|1893|4242|7239|6105|4839|5235|2247|7059|4416|3738|5484|5487|6450|2817|7125|6798|4737|2676|6405|4206|1602|5610|6816|5931|4050|5964|4842|1683|8118|4548|1953|666|7893|1458|3975|7896|6486|4785|3834|3330|4188|5343|2547|6015|1779|5772|7830|3402|4902|5055|4569|4179|6156|837|6594|6204|7635|609|2625|4734|2175|2250|3240|4410|3957|1506|2214|2034|2460|1062|5373|2163|4605|1470|6318|3324|3798|5661|639|7167|678|3261|5244|417|4284|3939|7011|339|1806|6255|6888|2310|3663|4311|5982	1.14e-09		KW-0256	0.743652	0
96	44	GO Process		Antigen processing and presentation of peptide antigen via mhc class i	3.67e-08	PSMA4|PSMC4|PSMD5|PSMA3|PSME2|PSMD7|PSMA2|PSMB7|HLA-F|PSMC1|PSMA6|CYBA|PSMB1|VAMP8|PSMD3|PSMB6|PSMA5|PSMB4|PDIA3|PSMC5|CALR|PSMF1|TAP1|PSMD12|PSMB10|PSMB5|PSMD4|FCGR1A|PSMA7|PSMB2|PSMB9|PSMB8|HLA-C|PSME1|NCF4|PSMD14|BCAP31|PSMD13|HLA-G|PSMA1|PSMD6|PSMD9|PSMC3|PSMB3	124	7653|4827|3690|3891|3090|7197|6849|4368|2904|4722|4029|6372|7251|6459|1821|6315|498|1677|3945|1437|1023|3132|7941|7647|4452|3561|5463|540|7752|7158|993|7704|6405|6297|3288|2355|3402|7359|6204|7440|6330|4587|5292|5307	4.56e-10		GO:0002474	0.743533	0
91	41	Reactome Pathways		Downstream TCR signaling	3.67e-08	PSMA4|PSMC4|PSMD5|CDC34|PSMA3|PSME2|PSMD7|PSMA2|SKP1|PSMB7|PSMC1|PSMA6|PSMB1|PSMD3|PSMB6|PSMA5|RPS27A|PSMB4|UBB|PSMC5|MALT1|CUL1|PSMF1|PSMD12|PSMB10|PSMB5|PSMD4|PSMA7|PSMB2|PSMB9|PSMB8|PSME1|PSMD14|UBA52|PSMD13|HLA-DPB1|PSMA1|PIK3R1|PSMD9|PSMC3|PSMB3	124	7653|4827|3690|2661|3891|3090|7197|6849|7587|4368|4722|4029|7251|1821|6315|498|6630|1677|2370|1437|3486|3294|3132|7647|4452|3561|5463|7752|7158|993|7704|6297|2355|5883|7359|837|7440|6303|4587|5292|5307	2.62e-09		HSA-202424	0.743533	0
611	145	UniProt Keywords		Protein transport	3.88e-08	ARF5|GABARAPL2|TIMM21|HSPB11|TMED1|TIMM13|SNAP29|MICALL1|TOMM22|AP4S1|CHMP4B|SNX8|SEC61B|RANGRF|SLC15A3|GOLT1B|SNX3|NUP155|CCDC53|RAB38|NUP85|MTX2|TSG101|ACTN4|ZFYVE20|VPS25|NUP210|TIMM10B|NXT1|AP3B1|IPO8|TIMM10|RINT1|KDELR2|DERL1|ARL3|NUP133|AP5M1|SNX1|COPE|CSE1L|KIF18A|AP2S1|VAMP8|USE1|SEC22C|BBS7|XPO5|TNPO3|VPS33A|SCAMP2|TIMM44|SFT2D2|RAB5A|C11orf73|NBAS|NUP205|DDX19B|PEX13|PHAX|ARF6|SEC61A2|COG1|VPS37C|LMAN2|STX18|ARF4|JAGN1|SCAMP3|COMMD1|ATG4D|SNX33|RAB6A|GGA2|SNX14|CHMP6|TIMM22|MYO1D|VPS39|EIF5A|UNC119|SEC23B|MIA3|NECAP1|NUP50|TAP1|SDAD1|TOMM7|AP4M1|SFT2D1|IPO9|TOMM20|RAB4A|RABIF|TIMM17A|MTX1|RAB13|S100A13|SNX27|CETN2|NDC1|SAR1A|STXBP1|RILPL1|VPS28|STAM|SNX2|BTF3|EXOC1|DNAJC19|ECT2|KIF20A|TIMM9|POM121|EIF4ENIF1|FCHSD2|RAB1A|SEC61G|SCFD1|BCAP31|COPG2|CHMP3|VPS52|RAB34|STXBP2|CNIH4|SNF8|PIK3R1|ENY2|TOMM5|TIMM8B|RABEP1|TIMM50|RAN|RAB5C|RAB3IP|COPZ1|VTI1B|VIPAS39|TIMM23|CHMP2A|COPZ2|VPS11|SNX12|SYNRG	124	3315|6903|6363|3852|7017|2646|7083|3099|4278|5949|726|7371|3741|4680|4530|4170|6900|7536|5718|3471|6780|546|4344|2016|7386|6003|8046|6039|7866|2448|2391|5121|5265|876|3174|7176|6174|750|2343|1038|6273|5694|3279|6459|7824|5382|5658|5634|2913|2289|2607|7155|549|3423|6792|891|402|3141|7680|2157|3930|1860|7749|7353|2364|6069|2955|1131|3693|1692|3246|1449|1329|807|2697|5085|3633|6093|6357|1440|5229|4080|7917|483|5520|7941|4641|7179|4653|1581|7050|7479|6660|4266|4095|7809|4260|2238|5712|3555|1005|7125|6510|3549|1920|6453|732|4014|1605|1188|744|6054|2229|7896|5934|6873|6015|1779|7830|3402|7614|2271|2124|1947|2853|4410|4878|6303|2115|5913|2082|6978|6528|4956|4299|909|4023|5700|6993|5865|3639|612|7362|2844|1365	1.26e-09		KW-0653	0.741117	0
4542	746	GO Component		Endomembrane system	3.93e-08	ARF5|FUCA2|CYP51A1|TRAPPC6A|STARD3NL|CHPF2|GABARAPL2|TNFRSF1A|ST6GAL1|DLD|TMEM14A|TMED1|SNAP29|LZTR1|THAP7|MIF|LGALS1|MICALL1|AP4S1|GNPNAT1|CGRRF1|ZFYVE21|VRK1|APEX1|CHMP4B|PIGU|PGRMC1|GLA|C16orf70|PSMD7|TSC2|STUB1|BLOC1S6|FCGRT|PLIN3|RABAC1|TMEM147|SNX8|PLOD3|FIS1|PSMA2|SEC61B|TBC1D12|SYNGR2|RANGRF|CTSC|TMEM109|MLEC|LTA4H|GAPDH|CHPT1|GOLT1B|RPS12|SNX3|FIG4|PRSS16|PAPD7|NUP155|NCK2|NRBP1|GORASP2|BCL9|TMEM59|WDR77|SLC35D1|CTSD|RPN2|C2orf43|TMEM214|ALG5|CCDC53|CLTA|ORMDL2|RAB38|CHPF|EMC3|BMP4|NUP85|C3|RTN2|NCLN|FGL2|SDF2L1|MPDU1|DAD1|TUBG1|TSG101|COLGALT1|ACTN4|YIPF2|EMC8|ZFYVE20|VPS25|WDR44|NUP210|NXT1|AP3B1|IPO8|C14orf1|IER3IP1|EMC7|LAMTOR5|RINT1|CDK4|HTRA2|DYNC1LI2|TMEM127|KDELR2|CCDC115|TOR1B|PSMB7|DERL1|HLA-F|NRM|GGH|SDCBP|THBS1|GCHFR|ARL3|TMEM5|NUP133|AP5M1|CYBA|VAC14|NDST1|SPPL2A|GLCE|PTPLAD1|APH1B|SNX1|LOXL1|PIK3C3|RAB27B|LPCAT2|WIPI1|RHEB|PSMB1|OGN|SLC9A3R1|TYROBP|LGALS3BP|COPE|C19orf10|MAP2K2|CSE1L|MAPK3|PLD2|AP2S1|EHD2|VAMP8|USE1|CHIC2|MCOLN1|GPR108|SRD5A3|CUL3|SEC22C|AGA|WNT5A|PSMD3|UFSP2|MGLL|TNPO3|SQLE|MAPKAP1|TMTC3|TMPO|CDK2|BIN2|VPS33A|RTN1|EMC4|HEXA|SCAMP2|G6PC3|TP53|TXNL4A|SOD1|SCYL1|PSMA5|CERS2|GOLPH3L|RPS27A|KIAA1715|ABCA12|RAB5A|RABL3|FTH1|FAM105A|PCYOX1L|SIGMAR1|HSD17B12|SERPING1|RPS3|LAMTOR1|FADS3|EI24|PIGT|PIGF|NBAS|FBXW7|TXNDC11|UCHL1|SH3RF1|NUP205|TMBIM4|GNAQ|CCT8|DDX19B|DHRS1|APPL1|MITD1|ATP6V0D1|CALM3|TMEM199|PCYT1A|BAX|NCKAP1L|UBXN1|ZFPL1|LRP5|AGL|CAPN2|IGFBP7|KRTCAP2|ARPC2|SSR2|PRKCI|SMIM14|ZDHHC3|PIGX|SHISA5|RPS23|CAMLG|SPTSSA|KLHDC2|ARF6|SEC61A2|PRDX3|NDUFB8|HPS6|COG1|PDIA3|SLC27A4|RRM1|PIEZO1|TRAPPC2L|TUBA1A|UBXN6|SLC39A4|CYB5D2|VPS37C|C3AR1|BCL2L1|TRAPPC1|LMAN2|CD14|MPLKIP|FASN|FAM134B|UBB|CES3|TMEM192|SRP9|STX8|B3GNT2|VAMP5|LRTOMT|STX18|TMEM208|ARF4|JAGN1|ARL6IP1|AVEN|ING2|C11orf24|SCAMP3|MGAT2|RPL13|GLUL|EEF2|CYP2S1|WDR3|COMMD1|OLR1|PIGS|CPED1|ZNF622|BANF1|DSEL|NDST2|TRIM59|DENND6A|RAB6A|GGA2|HAVCR2|SRP68|UBXN2A|RNF26|ARV1|SNX14|LYSMD3|CCZ1B|CRAT|MOB4|LEPREL1|FKBP10|TCP1|CHMP6|KIAA0319L|SLC35C2|ARMC10|AGTRAP|RAB43|MRPS23|SLC9A9|EPN2|CALR|ATP11B|SLC37A3|LLGL1|IMPDH2|DPM2|TMTC2|ROGDI|CRTAP|TRAPPC12|MYO1D|TMEM39A|SAMD9L|WRB|INTS5|CLN8|RNF123|NOC4L|HAX1|ATP6V0C|PSMG1|SLC6A17|P2RX7|GAS6|MFSD10|TMEM179B|BSG|COQ6|PDZD8|ZNRF1|VPS39|EIF5A|RTN4|PSMF1|CCDC88A|SEC23B|ATG101|TUBB|RHOG|TPST2|OSTF1|MIA3|TUBB4B|RNF13|CYB5A|DTNBP1|NECAP1|CREB3|SRP72|PTGES|LAMTOR4|PKN1|YIF1B|ICMT|ATR|CDK5RAP2|SLC37A1|CTSL|VAPA|TOR1A|DPY30|NUP50|RPS21|RPL36AL|RPL27A|ANXA2|RPS3A|GPX4|TAP1|C6orf120|GPAA1|C6orf89|HN1|PSMD12|RAC1|PIK3R4|MCRS1|ZDHHC9|ATP13A1|ERGIC3|PIGN|COPS5|HSD17B11|MANEA|XRCC6|LRP10|AP4M1|ERGIC2|BSCL2|MATR3|SREBF2|INPP5F|MTOR|RNF121|MAGT1|IPO9|NFE2L1|ILF2|SEPN1|PTPLA|RAB4A|RHOU|PARP1|TMEM63A|CENPF|NENF|DTL|CR1|DYNLT1|TMEM9|QSOX1|SOAT1|CACYBP|PIGC|MGST3|VNN1|PIGM|PMF1|LMNA|LAMTOR2|DPM3|SLC50A1|C1orf43|RAB13|SLC39A1|SNAPIN|S100A10|SNX27|CTSS|APH1A|FCGR1A|ZDHHC6|F8A2|NRAS|SYNCRIP|RAP1A|ATP6AP1|EMD|CUEDC2|COL11A1|SLC30A7|ALG14|NSDHL|CETN2|RPL5|SLC9A6|PIGK|PGAM1|GNAS|ALG6|PPAP2B|DHCR24|NDC1|DPM1|MAN1B1|B4GALT5|SURF4|ASS1|YIPF3|TJAP1|YBX1|VDAC2|DOLK|ZDHHC12|SPTAN1|CAP1|FUT11|ANXA7|RRAGC|APOOL|SLC29A3|SAR1A|STXBP1|DKK1|TLR4|SLC31A1|EDEM2|LYPLA2|HLA-DMA|GALNT12|RNF5|ATF6B|RCC2|MAPRE1|NEU1|SPIN1|ABI1|HLA-C|UBIAD1|ARL5B|FTL|VPS28|STAM|RTN3|FLRT3|DCLRE1C|PHF11|SLC35B4|ESD|CYP4V2|APOO|PRDX4|SNX2|SLC35B3|BRCA2|SYAP1|RPS6|COL4A3BP|BNIP3L|TMSB4X|SERPINB1|SBF1|POMP|TMEM165|RDH11|OCIAD1|TSSC1|CHEK2|PTPLB|GARS|TMEM203|LAIR1|TFPT|AKT2|SUMO1|CERS6|PDCD10|ZDHHC16|SLC35B2|RPL24|GAPVD1|LARS|RPL34|KIF20A|FLOT2|VKORC1|POM121|CDK1|KTN1|AGPAT1|DHRS7B|RPS29|CTAGE5|TSPO|ARHGAP21|SGK3|RPS8|NUDT1|NFE2L2|NCF4|BLOC1S5|ALG3|KIAA0020|SLC35E3|HPS4|GSTP1|IFITM3|CECR1|CDC42|UBE2J2|ELAVL1|INTS1|PSMD14|PREPL|MORN2|DPAGT1|FCHSD2|CXCR4|CLEC16A|RAB1A|RAB6C|PWP1|UBA52|SEC61G|SCRN1|TBXAS1|IDH1|IRAK4|SCFD1|B3GALT4|IGF2|PPP6C|BCAP31|TRAPPC2|FCHO2|CORO1C|GCA|MAN2B1|TEX264|C4A|PSMD13|ANXA11|CHID1|HLA-DMB|RHOA|TMEM106C|MYD88|RANBP1|COPG2|VKORC1L1|EMC9|RACGAP1|RPL36A|DNAJB14|CHMP3|CNEP1R1|EPN1|PNPLA6|HRAS|HLA-DPB1|LAMP2|VPS52|TMEM176B|CNBP|MAD2L1BP|PPP2R5C|HLA-G|RAB34|RPL10|STXBP2|FNBP1|INTS2|DNAJB11|SLC48A1|SLC9A8|DERA|GALNT11|EBP|VAPB|NCK1|GOLIM4|STIM2|ALG2|SRPRB|PSMD6|SELT|PPIA|PIGP|CNIH4|SNF8|DDX41|OCIAD2|TMEM167A|NEDD4|OSTC|RNASET2|PIK3R1|CETN3|FAM49B|TRIQK|ENY2|C1orf210|RNF145|MANF|GYLTL1B|GSDMD|SERPINH1|ATP6V0B|TRAPPC4|C12orf43|HHAT|DBI|TMEM50B|PCYT2|TMEM258|GALNT6|HCK|CTSV|RABEP1|RAN|RPL18|RAB5C|RAB3IP|APAF1|METTL7A|ENSP00000449026|COPZ1|RPLP0|VTI1B|ZFYVE1|SLIRP|NUMB|VIPAS39|SEC11A|CLN3|DUS2|OST4|RAB31|C18orf32|RPL27|PLEKHJ1|PSENEN|SEC11C|FPR2|CHMP2A|NOSIP|GMFG|RPS28|H6PD|ALDH3B1|HEBP2|SLC37A4|SCOC|F8A3|HMOX2|ELOVL1|AATF|SPCS1|ICA1L|CBY1|UBXN8|PHB|MAL2|ALG1L2|CIB1|ALOX5AP|SH3GLB1|DHRS3|COPZ2|PSMC3|VPS11|SNX12|PIGW|DGAT1|ENSP00000482396|SYNRG|ARFRP1|SERPINB6|SLC27A3	124	3315|6807|1200|2067|3756|3498|6903|5886|3540|651|6759|7017|7083|7173|7161|6198|2793|3099|5949|2616|2664|6267|6471|4359|726|1965|6447|5838|3696|7197|5511|4287|3327|786|2121|7026|2298|7371|2337|2406|6849|3741|4584|3234|4680|2049|2598|534|4662|5352|5391|4170|1653|6900|7311|7284|1848|7536|7164|1623|4581|3594|1491|5910|7095|7107|6282|939|636|4782|5718|2829|4920|3471|1314|327|924|6780|2133|2277|4449|531|960|7689|2160|6489|4344|3390|2016|3531|3453|7386|6003|6882|8046|7866|2448|2391|4941|2877|3609|1725|5265|1989|7668|5892|6945|876|669|6246|4368|3174|2904|2952|2586|3963|6465|4461|7176|7827|6174|750|6372|4458|4770|3123|3105|2538|2523|2343|783|1407|1719|7884|7905|7293|7251|7779|4383|4443|2574|1038|7035|7023|6273|7227|4950|3279|3366|6459|7824|4539|2781|2742|1497|6084|5382|3318|1794|1821|2112|771|2913|4137|1812|4239|4074|8061|5139|2289|4851|1260|2601|2607|1764|3180|7458|6555|7806|498|2358|765|6630|6939|4401|3423|6057|537|6153|7650|963|900|1242|7467|5667|2190|7770|4575|4761|891|7578|7656|4614|399|402|1791|7671|3822|3141|3684|6867|2907|2187|2340|2550|7593|7851|4392|6327|5928|2613|3201|7986|2295|2409|2418|768|366|4869|3855|7968|6000|1983|1716|7629|3882|3930|1860|7974|3129|3345|7749|3945|7875|1560|5814|4647|4326|705|7887|6432|7353|3084|1782|6075|2364|2505|4752|4545|3948|2370|564|3618|975|1146|3024|690|6516|6069|4704|2955|1131|4476|3933|5424|3774|3693|1194|1059|7803|6600|5427|4119|1692|1494|3513|6810|4158|7908|1389|7584|6042|1584|1329|807|7842|6552|5808|8043|7923|2697|2070|1971|423|4263|6645|1080|7188|5085|2394|657|1116|2529|2901|6147|3399|6684|1023|4002|6087|3711|3387|1845|5571|4995|6150|2130|6093|3069|6393|3969|741|3750|2820|6573|4800|6396|3831|1368|966|2352|4854|1326|7533|5025|7473|342|6357|1440|6132|3132|5874|4080|1872|1086|1239|1950|1767|7917|1548|822|2427|3093|483|1551|1293|5523|7380|3687|1731|774|5037|2349|3765|8070|1509|834|6777|5520|4884|3879|3894|2706|2610|2019|7941|2772|5829|4008|1797|7647|6564|627|1857|618|5820|4038|1113|3846|2862|6354|4845|4665|4653|1542|3336|5622|3564|3042|2787|1701|951|7050|5172|1248|8052|3720|6660|6669|4890|2331|348|1110|1095|7902|7686|1533|5319|6129|3570|2994|7632|7170|4626|1899|720|711|7698|7683|3546|4260|1608|1245|6837|5712|3591|1893|540|4242|1305|2148|7239|5469|6105|3414|1566|6789|6897|4839|5235|3555|2802|4272|2247|7299|7080|7059|4416|3738|1005|5484|5487|3588|6450|7020|6201|5691|3579|3672|2817|1587|7245|7599|5256|4524|3960|567|645|7125|6510|2031|2097|4398|6798|6933|870|5835|4737|2676|6582|3027|2382|5946|672|6405|4206|4131|2652|1920|6453|1602|5610|7707|7947|3912|735|6816|5931|4050|732|5787|5703|4056|8001|5964|4842|4896|3783|3225|1683|7953|8118|5313|1662|354|4548|5268|1953|7047|7092|3186|7194|666|6207|7893|6546|2544|2736|4386|1458|6054|5310|3975|7896|7959|6486|4785|3834|3330|1257|7962|4656|2739|1977|5562|5499|3288|7329|4188|7788|7062|3573|3966|7956|7965|1074|5343|2562|1641|2355|2373|2499|2547|6873|5196|7734|6015|4512|3915|5883|1779|7140|5772|1512|1803|7830|7845|4590|6774|3402|1671|1524|5058|5331|3219|4902|5220|7359|1032|7038|4407|7551|5055|5592|1026|7614|4569|7506|312|4218|4179|2271|3630|5952|6156|6222|837|6369|2124|5076|6594|7944|3075|6204|1947|7356|2853|3228|5496|7635|5325|5904|8067|3999|609|2625|4734|6399|2175|5802|2250|6330|3240|4479|4818|4410|4878|6321|3726|2514|4560|3957|1506|6303|2631|2469|2214|2115|1302|2034|2460|4650|3171|1062|6309|5373|7098|2163|4605|1470|1170|6318|7452|6567|7272|6978|4956|3324|4299|909|7713|3798|7674|4023|5394|5700|5661|1125|8085|6993|639|4527|7167|678|6891|3813|3261|6060|5244|417|5238|3639|8004|7926|4284|3939|7332|7869|7011|5157|561|339|1806|5754|6255|4566|2679|6888|2832|585|2445|2508|2310|3921|2910|612|5292|7362|2844|3663|4311|5982|1365|2055|2151|6381	1.34e-09		GO:0012505	0.740561	0
205	69	GO Process		Regulation of mrna catabolic process	3.96e-08	PSMA4|PSMC4|PSMD5|PSMA3|APEX1|PSME2|PSMD7|PSMA2|YBX3|PAPD7|FASTKD2|TARDBP|ZC3HAV1|FUS|HRSP12|PSMB7|PSMC1|PSMA6|PSMB1|PSMD3|EXOSC7|PSMB6|PSMA5|RPS27A|NBAS|PSMB4|NPM1|FASTK|POLR2G|UBB|PDE12|PSMC5|EXOSC4|SAMD4B|EXOSC3|PSMF1|PSMD12|PSMB10|MTOR|CNOT7|PSMB5|RNASEL|PSMD4|SYNCRIP|PSMA7|EXOSC1|YBX1|YWHAB|PABPC4|PSMB2|PSMB9|PSMB8|PSME1|ELAVL1|PSMD14|UBA52|PSMD13|MOV10|MYD88|PSMA1|DHX36|PSMD6|FTO|TOB1|PSMD9|HNRNPC|YTHDF3|PSMC3|PSMB3	124	7653|4827|3690|3891|4359|3090|7197|6849|8016|1848|954|3597|3378|7608|2022|4368|4722|4029|7251|1821|1290|6315|498|6630|891|1677|2871|2073|7878|2370|2103|1437|525|1044|675|3132|7647|4452|2787|6036|3561|5556|5463|7239|7752|7854|3579|5277|5322|7158|993|7704|6297|2562|2355|5883|7359|4788|5592|7440|936|6330|1572|8007|4587|6243|921|5292|5307	4.97e-10		GO:0061013	0.74023	0
338	96	GO Process		Regulation of mrna metabolic process	4.2e-08	PSMA4|PSMC4|PSMD5|PAPOLA|PSMA3|APEX1|PSME2|PSMD7|PSMA2|C1QBP|YBX3|SART3|SRSF9|PAPD7|FASTKD2|TARDBP|ZC3HAV1|SNRPA|SRSF6|FUS|HRSP12|CCNB1|PSMB7|BARD1|PSMC1|PSMA6|PSMB1|PSMD3|EXOSC7|PSMB6|PSMA5|RPS27A|NBAS|MBNL1|PSMB4|NPM1|FASTK|LEO1|NUDT21|POLR2G|UBB|PDE12|PSMC5|REST|KHDRBS1|EXOSC4|SAMD4B|EXOSC3|SRSF7|PSMF1|PSMD12|PSMB10|MTOR|CNOT7|PSMB5|RNASEL|PSMD4|SYNCRIP|PSMA7|EXOSC1|MAGOH|C9orf78|YBX1|YWHAB|PABPC4|PSMB2|SRSF3|PSMB9|PSMB8|PTCD2|PSME1|SRSF2|SMU1|ELAVL1|PSMD14|RBM4|UBA52|JMJD6|PSMD13|MOV10|MYD88|RBFOX2|PSMA1|PTBP3|DHX36|PSMD6|FTO|LARP7|TOB1|RBM4B|PSMD9|HNRNPC|YTHDF3|PSMC3|SAP18|PSMB3	124	7653|4827|3690|8064|3891|4359|3090|7197|6849|4467|8016|7401|3627|1848|954|3597|3378|5601|3066|7608|2022|2919|4368|2991|4722|4029|7251|1821|1290|6315|498|6630|891|687|1677|2871|2073|4194|2604|7878|2370|2103|1437|2892|5565|525|1044|675|3786|3132|7647|4452|2787|6036|3561|5556|5463|7239|7752|7854|7416|5673|3579|5277|5322|7158|5517|993|7704|4905|6297|4035|3273|2562|2355|5145|5883|4497|7359|4788|5592|7791|7440|2925|936|6330|1572|4389|8007|7191|4587|6243|921|5292|5169|5307	5.29e-10		GO:1903311	0.737675	0
2134	394	GO Process		Phosphorus metabolic process	4.28e-08	MAP4K5|PSMA4|PSMC4|MAP2K5|C12orf5|EIF2AK1|UQCRC1|DLD|PSMD5|NANS|ATP5D|NDUFB7|RBX1|GNPNAT1|PSMA3|VRK1|APEX1|PSME2|PIGU|ACOT8|NTHL1|PSMD7|PLA2G15|NME4|PPP2CB|PSMA2|GAPDH|CHPT1|COX6A1|ACOT13|FIG4|DNPH1|SKP1|UMPS|NRBP1|PLEK|ENO1|SLC35D1|ATIC|NDUFB3|ACOT2|BMP4|COX6B1|PHPT1|STYXL1|MBD4|NDUFA2|NDUFA10|RARA|RARRES3|KRAS|CCNB1|CAMK1|CCNH|ACP2|CDK4|COX5B|NDUFB5|PSMB7|ENPP2|GMPR|GTF2H4|NDUFAF1|PSMC1|PEBP1|PSMA6|VAC14|PTPLAD1|ATP5B|PIK3C3|LPCAT2|PSMB1|IL12RB2|SAMHD1|MAP2K2|MAPK3|DHTKD1|PLD2|EIF2AK4|DGUOK|SRD5A3|YWHAE|CUL3|WNT5A|PSMD3|PPAP2A|SDHA|REXO2|NDUFA9|CDK2|NDUFB10|G6PC3|HUNK|SCYL1|PSMB6|PLK4|PSMA5|RPS27A|DUSP11|RAB5A|CTDSPL|ENOPH1|TBCK|CCNA2|NDUFS6|NDUFB11|NDUFB9|HSD17B12|PIGT|PPP4C|OXSM|PIGF|GGPS1|ATP5G3|THTPA|MDP1|ATP5O|PSMB4|CALM3|ATP5J2|PCYT1A|PRKCI|MTMR14|PIGX|UBLCP1|FASTK|MELK|NDUFB8|MED1|ATP5L|RRM1|NDUFA7|ATP5H|DCXR|HINT1|FASN|UBB|DTYMK|LRRC28|ATP5I|UQCRFS1|OGG1|PDHB|CYCS|ATP5S|DCAKD|PIGS|UQCRH|MAP3K11|PSMC5|ACOT1|PPP2R1B|GBAS|AURKB|TYMS|CYC1|COX5A|PRKRA|BID|TNIP2|TALDO1|COX8A|IMPDH2|DPM2|NDUFV1|DCTPP1|PNKP|PRKAG1|PPP2R1A|PTPMT1|PPP1CA|CUL1|NDUFV2|CLN8|ATP6V0C|PLB1|P2RX7|NDUFA12|NDUFB1|IP6K2|GAS6|IDH2|UQCR10|BMP2K|PTPRU|CDKN3|STRADA|NME1|RNASEH2B|PSMF1|NUDT4|NDUFA4|TPST2|PTPN11|PPP1CC|PKN1|ATR|GPX4|PRKAA1|COPS8|STYX|AK2|PIP4K2C|GPAA1|STK39|PSMD12|PXK|STOML2|FDPS|PIK3R4|PIGN|PSMB10|RPE|RRM2|MPC1|INPP5F|MTOR|NFE2L1|PTPLA|PSMB5|COA6|NTPCR|RAB4A|GUK1|ETNK2|RNASEL|LHX4-AS1|PIGC|MPC2|DUSP12|SDHC|NDUFS2|PEA15|PIGM|DUSP23|APOA1BP|LAMTOR2|DPM3|PMVK|PSMD4|NRAS|HIPK1|ATP5F1|TTK|COX7A2|PIGK|PSMA7|PGAM1|ALDH18A1|PPAP2B|NDUFA1|SCP2|DPM1|SURF1|BMPR1A|AKR1A1|UCK1|PRPS1|PPCS|DOLK|SPTAN1|YWHAB|NDUFS5|AK1|PPA1|PSMB2|PGK1|RPRD1B|NDUFA8|TLR4|HMGCL|HSD17B8|PSMB9|PSMB8|SDHD|MASTL|ABI1|PIM2|FXN|NOL9|ACOT7|COX7A2L|UQCRQ|CRLS1|PRDX4|KBTBD7|SLC35B3|NDUFB6|ITPA|COL4A3BP|HADHA|GPS2|SBF1|ATP5EP2|CCM2|IDI1|AK3|PPAPDC2|PISD|CHEK2|PSME1|PTPLB|GARS|CCNK|AKT2|GPS1|ATP5G1|SLC35B2|ATP5G2|ACYP2|INCENP|CDK1|QPRT|LGALS9|AGPAT1|ABHD16A|SGK3|ILK|CSNK1E|MOCS2|NUDT1|ATP5A1|PAICS|NLK|PSMD14|DPAGT1|PPM1M|CREB1|UBA52|NDUFA11|ATP5J|IRAK4|PPP6C|PSMD13|ADAL|RHOA|APTX|ILF3|GPX1|PNPLA6|HRAS|PPP2R5C|FGF12|PSMA1|DERA|NDUFA5|NCK1|NDUFA3|SEPHS2|PSMD6|NDUFA6|NDUFB2|NUDT5|CDK5|PIGP|NDUFA13|SMUG1|COX7C|PIK3R1|COX6C|UQCRB|TYK2|ENSP00000432614|CFL1|UQCC3|CLP1|RPS6KA1|DBI|PSMD9|NNMT|PCYT2|HCK|GTF2H3|TIMM50|RAN|CLN3|COX4I1|NDUFAB1|ACP6|UQCR11|GMFG|H6PD|GTF2H5|ELOVL1|NAGK|DUSP14|MYC|PSMC3|PIGW|DGAT1|PPIP5K2|PSMB3|UQCRHL|ADSL	124	5190|7653|4827|2769|8076|6522|4338|651|3690|1728|7764|2619|7767|2616|3891|6471|4359|3090|1965|2013|2943|7197|7383|5508|6906|6849|5352|5391|3474|1638|7311|2253|7587|1980|1623|933|5061|7095|810|378|2451|924|4914|987|6852|6714|4113|6585|7101|3504|2385|2919|2775|5514|3681|1989|7137|5841|4368|4758|6678|5064|6534|4722|4773|4029|4458|2538|2091|1407|7884|7251|3897|693|7023|7227|7278|4950|1776|2835|1497|7341|6084|1794|1821|8013|2682|4275|7281|8061|6915|1764|6237|7806|6315|861|498|6630|4686|3423|1371|1215|363|1377|7374|2850|1392|900|4575|6963|1428|4761|894|6969|2976|3078|4572|1677|2340|4596|7593|366|5766|7968|6390|2073|1455|3129|3360|4152|1560|5790|3870|2667|2520|4545|2370|7950|6021|2745|3624|1011|3615|3183|7488|5184|3513|1734|1272|1437|6114|4233|4563|3651|5760|2856|6210|7335|2733|1593|2202|2184|3387|1845|3270|1557|7344|1599|7554|3300|3138|3294|5046|3750|6396|4968|966|6411|6960|7530|2352|2940|804|4812|2814|3981|4176|5118|2145|3132|4431|3918|1950|7695|1203|3687|5037|2019|1785|5943|1968|2841|555|5829|2361|7647|6501|7863|4929|627|1113|4452|405|1128|7521|3042|2787|5172|3720|3561|7425|7368|6660|5538|5799|5556|5358|2994|969|7041|6834|6726|4689|4626|4551|2139|711|7698|6051|5463|2148|1959|5403|3735|516|2247|7752|7299|5163|4416|1020|6654|5484|6351|5097|4371|2502|5643|3780|2817|7245|5277|4764|582|7056|7158|4989|2967|4872|2097|6804|4341|993|7704|4644|3873|672|2715|4143|3198|780|429|444|5604|4050|2208|5787|2985|5439|5964|4959|3702|3225|5334|4215|8019|6831|5586|843|354|6297|4548|5268|3030|3186|5997|6141|6546|6483|1485|7422|7959|5769|4671|4785|5637|2739|7677|789|7524|5562|2094|2748|5670|2355|2547|2127|6615|5883|3483|2673|1803|6774|7359|7185|7551|4473|8109|2637|6156|6222|3075|7494|7440|8067|2319|4734|1986|5985|6330|1956|5034|7977|2436|4818|6711|8103|4986|6303|6012|375|2580|570|336|504|2496|2760|4605|4587|5796|1170|6567|1668|6528|4956|4527|1017|6672|3849|6783|7926|3939|6348|1806|2730|2568|6423|5292|3663|4311|495|5307|6102|8028	5.43e-10		GO:0006793	0.736856	0
70	37	GO Process		Ribosomal small subunit biogenesis	4.28e-08	TSR3|RRP36|RPS16|NOL11|ERAL1|NAT10|UTP20|UTP6|ABT1|NPM1|DCAF13|WDR3|UTP23|RRP7A|RPS7|SRFBP1|RPS21|RPS17|RPSA|SURF6|WDR46|TSR2|RPS6|RPS8|NHP2L1|RPS14|NGDN|NOP14|LSM6|TBL3|RPS15|RPS19|RPS28|RPS5|GTF2H5|DDX52|RPS10	124	5727|2868|7692|7539|6495|3237|6426|5136|333|2871|1842|4119|7500|5583|7446|996|4884|2670|2556|6633|4971|4059|8001|1977|2178|5682|2658|684|7503|7722|3120|1002|4284|5688|6348|4365|882	5.44e-10		GO:0042274	0.736856	0
202	66	Reactome Pathways		Signaling by NOTCH	4.35e-08	PSMA4|PSMC4|PSMD5|RBX1|PSMA3|PSME2|PSMD7|PSMA2|SKP1|DLGAP5|H3F3B|PSMB7|PSMC1|PSMA6|APH1B|PSMB1|PSMD3|TP53|PSMB6|PSMA5|RPS27A|FBXW7|PSMB4|PRKCI|H2AFZ|RUNX1|UBB|H2AFV|PSMC5|RAB6A|CUL1|PSMF1|PSMD12|HIST1H2BK|PSMB10|PSMB5|PSMD4|APH1A|PSMA7|YBX1|PSMB2|HDAC1|PSMB9|PSMB8|TLE4|HIST1H2BL|HIST1H4C|PSME1|PSMD14|CREB1|UBA52|PSMD13|MOV10|PSMA1|CCNC|H2AFX|H2AFJ|PSMD9|NUMB|PSENEN|HIST1H2BM|HIST1H2BH|MYC|PSMC3|H2BFS|PSMB3	124	7653|4827|3690|7767|3891|3090|7197|6849|7587|4011|1923|4368|4722|4029|2523|7251|1821|3180|6315|498|6630|7578|1677|366|4494|1500|2370|7068|1437|1329|3294|3132|7647|4692|4452|3561|5463|1893|7752|3579|7158|855|993|7704|1221|492|1503|6297|2355|6615|5883|7359|4788|7440|7338|1629|3429|4587|8085|5244|8031|5568|6423|5292|1014|5307	3.13e-09		HSA-157118	0.736151	0
396	107	GO Process		RNA splicing	4.6e-08	SNRPD3|PAPOLA|PQBP1|POLR2C|SF3A2|POLR2I|C1QBP|FRG1|SART3|SRSF9|SF3B6|WDR77|SYF2|CPSF3|TARDBP|SNRPA|SRSF6|SNRNP27|SNRPC|RALY|LSM7|FUS|SNRPA1|DBR1|C14orf166|DCPS|SNRNP40|THOC3|ZCRB1|SNRPF|MFAP1|TXNL4B|EIF4A3|TXNL4A|GEMIN7|SNRPG|ISY1|UPF3B|GEMIN6|MBNL1|NUDT21|SNRPD1|POLR2G|LSM3|PCBP1|PPIH|LSM1|PPP1R8|ARL6IP4|CSTF3|GCFC2|MAGOHB|LSM10|PPP2R1A|WDR33|SRSF7|THOC6|DHX15|RBMX2|SNRPD2|POLR2K|UBL5|PCBP2|CTNNBL1|SF3B5|SCNM1|BCAS2|SYNCRIP|MAGOH|YBX1|HNRNPH2|RRAGC|PPIL1|SRSF3|DDX1|SNRNP25|SRSF2|TRPT1|SMU1|NHP2L1|ELAVL1|BUD31|PRPF40A|RBM4|EFTUD2|STRAP|JMJD6|SNRPE|SNRNP35|LSM5|ISY1-RAB43|SNRPB|RBFOX2|PTBP3|ZBTB8OS|ALYREF|LSM6|LARP7|DDX41|RBM4B|CLP1|ZCCHC8|HNRNPC|LSM4|CWC15|SAP18|CPSF1	124	5073|8064|3264|1617|858|4305|4467|480|7401|3627|945|5910|6588|5748|3597|5601|3066|6720|3411|4701|624|7608|5214|7518|5175|6165|4308|999|7413|4086|8121|3003|2475|7458|4743|6456|597|1401|3723|687|2604|7230|7878|321|2307|6612|1311|5262|5979|2724|6822|3528|1665|7554|6531|3786|1788|1320|7443|5577|5106|3000|1155|2001|5490|5091|2079|7239|7416|3579|6120|3960|5361|5517|8010|1056|4035|3510|3273|2178|2562|4713|4506|5145|1212|4866|4497|6951|1740|6648|2400|6984|7791|2925|4248|1182|7503|4389|6321|7191|2496|3744|6243|7626|6144|5169|7275	5.91e-10		GO:0008380	0.733724	0
183	64	GO Process		Regulation of mrna stability	4.65e-08	PSMA4|PSMC4|PSMD5|PSMA3|APEX1|PSME2|PSMD7|PSMA2|YBX3|PAPD7|FASTKD2|TARDBP|FUS|HRSP12|PSMB7|PSMC1|PSMA6|PSMB1|PSMD3|EXOSC7|PSMB6|PSMA5|RPS27A|PSMB4|NPM1|FASTK|UBB|PDE12|PSMC5|EXOSC4|SAMD4B|EXOSC3|PSMF1|PSMD12|PSMB10|MTOR|PSMB5|RNASEL|PSMD4|SYNCRIP|PSMA7|EXOSC1|YBX1|YWHAB|PABPC4|PSMB2|PSMB9|PSMB8|PSME1|ELAVL1|PSMD14|UBA52|PSMD13|MOV10|MYD88|PSMA1|DHX36|PSMD6|FTO|PSMD9|HNRNPC|YTHDF3|PSMC3|PSMB3	124	7653|4827|3690|3891|4359|3090|7197|6849|8016|1848|954|3597|7608|2022|4368|4722|4029|7251|1821|1290|6315|498|6630|1677|2871|2073|2370|2103|1437|525|1044|675|3132|7647|4452|2787|3561|5556|5463|7239|7752|7854|3579|5277|5322|7158|993|7704|6297|2562|2355|5883|7359|4788|5592|7440|936|6330|1572|4587|6243|921|5292|5307	6.01e-10		GO:0043488	0.733255	0
174	62	GO Process		Antigen processing and presentation of exogenous peptide antigen	4.7e-08	PSMA4|PSMC4|KIF22|PSMD5|PSMA3|PSME2|PSMD7|PSMA2|CTSD|CLTA|DYNC1LI2|PSMB7|DCTN3|HLA-F|KIF23|KIF11|PSMC1|PSMA6|CYBA|PSMB1|KIF18A|AP2S1|VAMP8|PSMD3|PSMB6|PSMA5|PSMB4|PDIA3|PSMC5|CALR|PSMF1|CTSL|TAP1|PSMD12|PSMB10|CAPZA2|PSMB5|PSMD4|CTSS|FCGR1A|PSMA7|PSMB2|HLA-DMA|PSMB9|PSMB8|HLA-C|PSME1|NCF4|PSMD14|PSMD13|HLA-DMB|CAPZB|RACGAP1|HLA-DPB1|HLA-G|PSMA1|PSMD6|PSMD9|CTSV|DYNLL2|PSMC3|PSMB3	124	7653|4827|381|3690|3891|3090|7197|6849|7107|2829|5892|4368|1161|2904|6537|7122|4722|4029|6372|7251|5694|3279|6459|1821|6315|498|1677|3945|1437|1023|3132|8070|7941|7647|4452|2388|3561|5463|3591|540|7752|7158|870|993|7704|6405|6297|3288|2355|7359|4407|7611|312|837|6204|7440|6330|4587|7272|4509|5292|5307	6.11e-10		GO:0002478	0.73279	0
93	41	Reactome Pathways		Transcriptional regulation by RUNX3	5.94e-08	PSMA4|PSMC4|PSMD5|PSMA3|PSME2|PSMD7|PSMA2|KRAS|MDM2|PSMB7|PSMC1|PSMA6|PSMB1|PSMD3|TP53|PSMB6|PSMA5|RPS27A|PSMB4|RUNX1|UBB|PSMC5|PSMF1|PSMD12|PSMB10|PSMB5|PSMD4|TCF7L2|PSMA7|PSMB2|PSMB9|PSMB8|PSME1|PSMD14|UBA52|PSMD13|PSMA1|PSMD9|MYC|PSMC3|PSMB3	124	7653|4827|3690|3891|3090|7197|6849|2385|4740|4368|4722|4029|7251|1821|3180|6315|498|6630|1677|1500|2370|1437|3132|7647|4452|3561|5463|4320|7752|7158|993|7704|6297|2355|5883|7359|7440|4587|6423|5292|5307	4.29e-09		HSA-8878159	0.722621	0
635	153	GO Function		Structural molecule activity	6.3e-08	RPL18A|MRPL32|RPL19|MRPL27|ARPC3|MRPL51|RPS12|NUP155|CLTA|NUP85|TUBG2|TUBG1|RPS16|MRPS25|VPS25|MRPS9|RPL35|DCTN3|MRPL15|THBS1|RSL24D1|NUP133|RPL8|COPE|CCDC6|ACTR3|SRBD1|TUBB4A|MRPL3|RPS27A|MRPS5|RPL37|UPF3B|RPS3|RPMS17|NUP205|MRPL17|MRPS18C|ARPC2|MRPL33|RPL39L|RPS23|TUBA1A|TUBA1C|NDUFA7|RPS9|MRPL13|CMTM8|RPL13|MRPL11|RPL15|EFEMP2|MRPL46|MRPL1|MRPS31|RPS15A|TUBB6|MRPS23|LLGL1|RPLP2|MRPL12|NEXN|TUBA1B|TUBB|RPS7|RPL7|MRPL20|TUBB4B|RPS2|TPM4|RPS21|RPL3|RPL36AL|RPL27A|RPLP1|RPS17|RPS3A|RPSA|RPL22L1|CD2AP|MATR3|MRPL24|MRPL21|RPL12|DMD|RPL39|LMNA|DAP3|COL11A1|RPL5|NDC1|MRPL41|MRPS2|RPL7A|MRPL14|MRPS18A|SPTAN1|MRPS16|MRPS15|RPS4X|HMGCL|GNL1|TUBB2A|RPS6|RPL13A|MRPS33|RPL24|RPL34|POM121|RPS29|RPL14|RPS8|RPS14|UBA52|RPL23A|RPS18|PSMD13|RPL17|RPL9|COPG2|MRPL55|RPL36A|RPL10|MRPL47|RPL37A|RPL35A|RPL23|MRPL36|MRPS30|RPL30|RPL26L1|RPS20|MRPL22|RPS25|FAU|RPS13|MARVELD1|MYL6|RPL18|ENSP00000449026|RPLP0|MRPL42|MYL6B|RPL28|ACTG1|MRPS21|RPL27|RPS15|RPS19|RPS28|RPS5|MAL2|RPS10	124	3135|6972|324|6825|2280|5349|1653|7536|2829|6780|6492|6489|7692|7317|6003|7014|4698|1161|2727|6465|4425|6174|7719|1038|5973|4125|747|2958|3825|6630|4413|5916|1401|7467|7215|402|4032|8034|2418|4254|1530|1983|4326|4329|5790|4281|447|2487|1059|6738|5649|3006|2226|414|3231|6294|6840|6147|3711|3648|6861|5109|1902|1086|7446|2472|5340|1548|6192|2181|4884|3951|3879|3894|2712|2670|2610|2556|2412|4803|5622|2988|1620|7110|2532|3657|720|8055|6789|2802|1005|1077|1350|6579|6591|2937|7245|4638|1119|6675|6804|6858|7710|8001|5067|3222|2544|1458|7896|3330|7740|1977|5682|5883|4140|2778|7359|387|5028|7614|6942|4218|7356|3678|3213|6504|2292|1299|3606|6957|1926|6228|3207|3804|1254|825|4404|2493|3324|7674|5394|7563|5832|5478|4098|6702|3261|3120|1002|4284|5688|585|882	1.75e-10		GO:0005198	0.720066	0
186	64	GO Process		Ribonucleoprotein complex assembly	7.81e-08	SNRPD3|EIF5|EIF3E|SF3A2|SART3|SRSF9|WDR77|FASTKD2|SRSF6|SNRPC|EIF3K|ERAL1|RSL24D1|PIH1D1|SNRPF|TXNL4A|GEMIN7|EIF2D|SNRPG|ISY1|NAF1|ABT1|GEMIN6|NUDT21|SNRPD1|FAM103A1|MRPL11|RUVBL1|GCFC2|RRP7A|BRIX1|MRPL20|SNRPD2|RPL3|RPSA|EIF3B|RPL12|RPL5|MCTS1|EIF6|EIF2S2|DDX1|RPL24|NHP2L1|RPS14|RPL23A|STRAP|SNRPE|RPF2|ISY1-RAB43|SNRPB|RPL10|EIF3H|EIF3F|CLP1|EIF3M|RPLP0|RPS15|LSM4|RPS19|RPS28|RPS5|RUVBL2|RPS10	124	5073|729|5889|858|7401|3627|5910|954|3066|3411|4635|6495|4425|6018|4086|7458|4743|1065|6456|597|1296|333|3723|2604|7230|5451|6738|5379|6822|5583|3972|5340|5577|3951|2556|1521|7110|2802|3021|456|6621|8010|2544|2178|5682|4140|4866|6951|7590|2400|6984|7356|1275|2025|2496|6072|5394|3120|7626|1002|4284|5688|579|882	1.02e-09		GO:0022618	0.710735	0
219	71	GO Process		Antigen processing and presentation	8.01e-08	PSMA4|PSMC4|KIF22|PSMD5|PSMA3|PSME2|PSMD7|RELB|FCGRT|PSMA2|CTSD|CLTA|AP3B1|DYNC1LI2|PSMB7|DCTN3|HLA-F|KIF23|KIF11|PSMC1|PSMA6|CYBA|PSMB1|KIF18A|AP2S1|VAMP8|PSMD3|ICAM1|PSMB6|PSMA5|PSMB4|PDIA3|PSMC5|RAB6A|CD209|CALR|PSMF1|CTSL|TAP1|PSMD12|PSMB10|CAPZA2|PSMB5|RAB4A|PSMD4|CTSS|FCGR1A|PSMA7|PSMB2|HLA-DMA|PSMB9|PSMB8|HLA-C|PSME1|NCF4|PSMD14|BCAP31|PSMD13|HLA-DMB|CAPZB|RACGAP1|HLA-DPB1|HLA-G|RAB34|PSMA1|PSMD6|PSMD9|CTSV|DYNLL2|PSMC3|PSMB3	124	7653|4827|381|3690|3891|3090|7197|3669|786|6849|7107|2829|2448|5892|4368|1161|2904|6537|7122|4722|4029|6372|7251|5694|3279|6459|1821|4611|6315|498|1677|3945|1437|1329|519|1023|3132|8070|7941|7647|4452|2388|3561|6660|5463|3591|540|7752|7158|870|993|7704|6405|6297|3288|2355|3402|7359|4407|7611|312|837|6204|1947|7440|6330|4587|7272|4509|5292|5307	1.05e-09		GO:0019882	0.709637	0
219	71	GO Process		Negative regulation of mitotic cell cycle phase transition	8.01e-08	PSMA4|PSMC4|CDC6|PSMD5|RBX1|PSMA3|PSME2|PSMD7|PSMA2|FBXO5|SKP1|SYF2|CCNB1|CDK4|MDM2|PSMB7|PSMC1|PSMA6|RBL2|PSMB1|PSMD3|FBXO7|CDK2|RB1|TP53|PSMB6|PSMA5|CTDSPL|PSMB4|BAX|AVEN|PSMC5|AURKB|EZH2|CARM1|PSMG2|CUL1|PSMF1|TPRA1|PSMD12|CNOT3|PSMB10|NAE1|CNOT7|PSMB5|CENPF|BUB3|PSMD4|TTK|PSMA7|GADD45A|PSMB2|FOXO4|PSMB9|PSMB8|PCNA|E2F4|CHEK2|PSME1|ZNF207|CDK1|PRMT2|PSMD14|PSMD13|PRMT1|PPP2R5C|PSMA1|PSMD6|PSMD9|PSMC3|PSMB3	124	7653|4827|4191|3690|7767|3891|3090|7197|6849|3807|7587|6588|2919|1989|4740|4368|4722|4029|7881|7251|1821|6339|8061|3072|3180|6315|498|1371|1677|7851|3933|1437|3651|5295|1830|3567|3294|3132|3312|7647|831|4452|648|6036|3561|348|5607|5463|3735|7752|1152|7158|4695|993|7704|7257|4296|354|6297|1446|7959|3942|2355|7359|4674|3075|7440|6330|4587|5292|5307	1.05e-09		GO:1901991	0.709637	0
191	65	GO Process		Antigen processing and presentation of peptide antigen	8.2e-08	PSMA4|PSMC4|KIF22|PSMD5|PSMA3|PSME2|PSMD7|FCGRT|PSMA2|CTSD|CLTA|DYNC1LI2|PSMB7|DCTN3|HLA-F|KIF23|KIF11|PSMC1|PSMA6|CYBA|PSMB1|KIF18A|AP2S1|VAMP8|PSMD3|PSMB6|PSMA5|PSMB4|PDIA3|PSMC5|CD209|CALR|PSMF1|CTSL|TAP1|PSMD12|PSMB10|CAPZA2|PSMB5|PSMD4|CTSS|FCGR1A|PSMA7|PSMB2|HLA-DMA|PSMB9|PSMB8|HLA-C|PSME1|NCF4|PSMD14|BCAP31|PSMD13|HLA-DMB|CAPZB|RACGAP1|HLA-DPB1|HLA-G|PSMA1|PSMD6|PSMD9|CTSV|DYNLL2|PSMC3|PSMB3	124	7653|4827|381|3690|3891|3090|7197|786|6849|7107|2829|5892|4368|1161|2904|6537|7122|4722|4029|6372|7251|5694|3279|6459|1821|6315|498|1677|3945|1437|519|1023|3132|8070|7941|7647|4452|2388|3561|5463|3591|540|7752|7158|870|993|7704|6405|6297|3288|2355|3402|7359|4407|7611|312|837|6204|7440|6330|4587|7272|4509|5292|5307	1.09e-09		GO:0048002	0.708619	0
493	124	GO Process		Cell division	8.35e-08	CDC6|VRK1|CINP|CHMP4B|FBXO5|CLTA|SIRT2|NCAPG|TSG101|CCNB1|CDK4|DCTN3|KIF23|KIF11|ARL3|ASUN|ANAPC5|TIPIN|PIK3C3|MAU2|ACTR3|CUL3|NSUN2|ANLN|CDK2|RB1|TXNL4A|NUF2|JTB|RALB|CCNA2|PELO|TERF1|RPS3|CDC123|HAUS1|SPC25|RHOC|CCNB2|MITD1|MIS18A|ARF6|FAM175B|WAPAL|TPX2|TUBA1A|TUBA1C|MAEA|MPLKIP|ING2|APITD1|BOD1|MIS18BP1|MAP9|CKS1B|SNX33|AURKB|CHMP6|RUVBL1|SKA3|PPP1CA|SENP5|SKA2|CEP63|TUBA1B|ACTR8|UNC119|TUBB|ANAPC1|PPP1CC|TPRA1|UBE2C|ANAPC11|CD2AP|BABAM1|DCLRE1A|CENPF|DYNLT1|PMF1|CENPW|BUB3|HAUS7|CETN2|ITGB3BP|KIF20B|ZWINT|RCC2|MAPRE1|CKS2|MASTL|CKAP2|CENPJ|CHEK2|CCNK|ECT2|PTTG1|PRC1|ZNF207|INCENP|KIF20A|CDK1|RBBP8|TRIOBP|RGS14|PRPF40A|ANXA11|RHOA|RACGAP1|CHMP3|STMN1|TOP2A|CDK5|ANAPC13|CETN3|CFL1|CDC27|RAN|NEDD1|NUMB|ARPP19|CHMP2A|CCDC124|ANAPC16|CIB1	124	4191|6471|4608|726|3807|2829|4107|7920|4344|2919|1989|1161|6537|7122|7176|1404|2826|2328|1407|1035|4125|6084|2256|6099|8061|3072|7458|6189|6744|2511|1377|3864|1896|7467|738|1869|2268|4377|1284|2907|7182|3930|1743|4269|7287|4326|4329|3357|4752|5424|3516|912|5505|1323|576|1449|3651|5085|5379|1107|3138|6735|5412|5988|1902|7365|5229|1086|7065|1203|3312|7221|4122|4803|393|7800|348|7686|1899|7233|5607|4887|3555|6996|3762|1878|6582|3027|7002|3873|5445|5589|354|3030|744|4725|717|1446|7422|6054|7959|1344|2886|630|4506|1032|7551|312|2271|864|4977|2436|6438|2631|336|4521|4956|5739|8085|6636|3639|1476|4749|2508	1.12e-09		GO:0051301	0.707831	0
182	63	GO Process		Antigen processing and presentation of exogenous antigen	8.44e-08	PSMA4|PSMC4|KIF22|PSMD5|PSMA3|PSME2|PSMD7|PSMA2|CTSD|CLTA|AP3B1|DYNC1LI2|PSMB7|DCTN3|HLA-F|KIF23|KIF11|PSMC1|PSMA6|CYBA|PSMB1|KIF18A|AP2S1|VAMP8|PSMD3|PSMB6|PSMA5|PSMB4|PDIA3|PSMC5|CALR|PSMF1|CTSL|TAP1|PSMD12|PSMB10|CAPZA2|PSMB5|PSMD4|CTSS|FCGR1A|PSMA7|PSMB2|HLA-DMA|PSMB9|PSMB8|HLA-C|PSME1|NCF4|PSMD14|PSMD13|HLA-DMB|CAPZB|RACGAP1|HLA-DPB1|HLA-G|PSMA1|PSMD6|PSMD9|CTSV|DYNLL2|PSMC3|PSMB3	124	7653|4827|381|3690|3891|3090|7197|6849|7107|2829|2448|5892|4368|1161|2904|6537|7122|4722|4029|6372|7251|5694|3279|6459|1821|6315|498|1677|3945|1437|1023|3132|8070|7941|7647|4452|2388|3561|5463|3591|540|7752|7158|870|993|7704|6405|6297|3288|2355|7359|4407|7611|312|837|6204|7440|6330|4587|7272|4509|5292|5307	1.14e-09		GO:0019884	0.707366	0
104	45	GO Process		Negative regulation of cell cycle g2/m phase transition	9.03e-08	PSMA4|PSMC4|CDC6|PSMD5|RBX1|PSMA3|PSME2|PSMD7|PSMA2|SKP1|SYF2|PSMB7|PSMC1|PSMA6|PSMB1|PSMD3|PSMB6|PSMA5|PSMB4|AVEN|PSMC5|AURKB|CUL1|PSMF1|PSMD12|PSMB10|NAE1|BABAM1|PSMB5|DTL|PSMD4|PSMA7|PSMB2|FOXO4|PSMB9|PSMB8|PSME1|CDK1|PSMD14|PSMD13|PSMA1|PSMD6|PSMD9|PSMC3|PSMB3	124	7653|4827|4191|3690|7767|3891|3090|7197|6849|7587|6588|4368|4722|4029|7251|1821|6315|498|1677|3933|1437|3651|3294|3132|7647|4452|648|393|3561|1095|5463|7752|7158|4695|993|7704|6297|7959|2355|7359|7440|6330|4587|5292|5307	1.22e-09		GO:1902750	0.704431	0
96	43	GO Process		interleukin-1-mediated signaling pathway	9.13e-08	PSMA4|PSMC4|PSMD5|RBX1|PSMA3|PSME2|PSMD7|PSMA2|SKP1|PSMB7|PSMC1|PSMA6|PSMB1|MAPK3|PSMD3|PSMB6|PSMA5|RPS27A|PSMB4|UBB|PSMC5|TNIP2|CUL1|PSMF1|PSMD12|PSMB10|PSMB5|PSMD4|PSMA7|PSMB2|PSMB9|PSMB8|PSME1|PSMD14|UBA52|IRAK4|PSMD13|MYD88|PSMA1|PSMD6|PSMD9|PSMC3|PSMB3	124	7653|4827|3690|7767|3891|3090|7197|6849|7587|4368|4722|4029|7251|7227|1821|6315|498|6630|1677|2370|1437|1593|3294|3132|7647|4452|3561|5463|7752|7158|993|7704|6297|2355|5883|1803|7359|5592|7440|6330|4587|5292|5307	1.24e-09		GO:0070498	0.703953	0
99	42	Reactome Pathways		Interleukin-1 signaling	9.34e-08	PSMA4|PSMC4|PSMD5|RBX1|PSMA3|PSME2|PSMD7|PSMA2|SKP1|PSMB7|PSMC1|PSMA6|PSMB1|PSMD3|PSMB6|PSMA5|RPS27A|PSMB4|NKIRAS2|UBB|PSMC5|TNIP2|CUL1|PSMF1|PSMD12|PSMB10|PSMB5|PSMD4|PSMA7|PSMB2|PSMB9|PSMB8|PSME1|PSMD14|UBA52|IRAK4|PSMD13|MYD88|PSMA1|PSMD9|PSMC3|PSMB3	124	7653|4827|3690|7767|3891|3090|7197|6849|7587|4368|4722|4029|7251|1821|6315|498|6630|1677|6597|2370|1437|1593|3294|3132|7647|4452|3561|5463|7752|7158|993|7704|6297|2355|5883|1803|7359|5592|7440|4587|5292|5307	6.79e-09		HSA-9020702	0.702965	0
81	39	GO Process		NIK/NF-kappaB signaling	1.08e-07	PSMA4|PSMC4|PSMD5|PSMA3|PSME2|PSMD7|RELB|PSMA2|SKP1|PSMB7|PSMC1|PSMA6|PSMB1|PSMD3|PSMB6|PSMA5|PPP4C|PSMB4|PSMC5|MALT1|CUL1|PSMF1|COPS8|PSMD12|PSMB10|PSMB5|PSMD4|PSMA7|PSMB2|PSMB9|PSMB8|PSME1|PSMD14|PSMD13|PSMA1|PSMD6|PSMD9|PSMC3|PSMB3	124	7653|4827|3690|3891|3090|7197|3669|6849|7587|4368|4722|4029|7251|1821|6315|498|6963|1677|1437|3486|3294|3132|5943|7647|4452|3561|5463|7752|7158|993|7704|6297|2355|7359|7440|6330|4587|5292|5307	1.48e-09		GO:0038061	0.696658	0
633	148	GO Process		Cellular protein catabolic process	1.45e-07	PSMA4|PSMC4|FAP|PSMD5|CDC34|RBX1|PSMA3|PSME2|CHMP4B|PSMD7|STUB1|USP31|PPP2CB|PSMA2|SEC61B|CTSC|KCTD10|FBXO5|SKP1|CLTA|SDF2L1|SIRT2|TSG101|VPS25|CCNB1|HTRA2|MDM2|CCDC115|PSMB7|DERL1|PSMC1|UBE2K|PSMA6|ANAPC5|PSMB1|DENND3|AP2S1|CUL3|PSMD3|FBXL20|ANKIB1|FBXO7|CDK2|COPS3|PSMB6|PSMA5|RPS27A|RNF7|SKP2|PCYOX1L|NGLY1|FBXW7|UCHL1|PSMB4|TMEM199|UBXN1|CAPN2|NEMF|CLPX|UBXN6|VPS37C|MAEA|UBB|RNF187|PSMC5|UBXN2A|AURKB|CUL1|RNF123|ZNRF1|PSMF1|ANAPC1|RNF13|FBXL5|UBQLN2|CTSL|TOR1A|NRD1|PSMD12|UBE2C|ANAPC11|RAD23B|PSMB10|CD2AP|PCBP2|TOPORS|UBE2Z|RNF121|PSMB5|DTL|UCHL5|BUB3|PSMD4|CTSS|CACUL1|PSMA7|MAN1B1|PSMB2|EDEM2|PSMB9|PSMB8|RNF5|VPS28|STAM|UCHL3|BNIP3L|SGTB|CHEK2|PSME1|SPOP|PTTG1|CDK1|UBE2G1|NFE2L2|UBE2J2|PSMD14|UBE4A|UBA52|PSMD13|UBE2W|ATP5SL|DNAJB14|TRIM32|LAMP2|PPP2R5C|PSMA1|CTSO|USP41|BAP1|PSMD6|SNF8|NEDD4|WWP1|RNF130|CDC27|PSMD9|RSPRY1|CTSV|CLN3|UBL7|TMUB2|RAD23A|ANAPC16|TCEB1|ADRM1|UBXN8|PSMC3|PSMB3	124	7653|4827|903|3690|2661|7767|3891|3090|726|7197|4287|1347|6906|6849|3741|2049|4224|3807|7587|2829|960|4107|4344|6003|2919|7668|4740|669|4368|3174|4722|2700|4029|2826|7251|7725|3279|6084|1821|2235|6090|6339|8061|7212|6315|498|6630|3837|5421|7650|1431|7578|4614|1677|2550|6327|7986|3927|6162|705|7353|3357|2370|3621|1437|5808|3651|3294|2820|342|3132|7065|822|816|2655|8070|834|3351|7647|7221|4122|7932|4452|4803|1155|411|7623|1701|3561|1095|7410|5607|5463|3591|663|7752|5487|7158|6798|993|7704|4737|1920|6453|5181|4842|6912|354|6297|5922|4725|7959|6663|5499|5343|2355|3903|5883|7359|6417|4935|4179|3144|6369|3075|7440|2589|2928|2376|6330|4878|4560|2061|4356|4521|4587|5004|7272|4527|4437|1890|2859|4749|2883|468|6888|5292|5307	1.99e-09		GO:0044257	0.683863	0
750	168	GO Process		DNA metabolic process	1.68e-07	ERCC1|RTFDC1|RFC2|KIF22|CDC6|CDC34|APOBEC3D|MCM5|RBX1|POLE2|APEX1|CINP|NTHL1|POLR2C|STUB1|RNASEH2A|POLR2I|RPA3|OBFC1|ASF1A|PAPD7|MLH1|MBD4|RPA1|TERF2|CCNH|ORC3|GTF2H4|BARD1|TIPIN|SAMHD1|TCF3|MCM6|POLA2|CDK2|FANCM|COPS3|TP53|RPS27A|ETAA1|ISY1|MMS22L|TERF1|TATDN1|RPS3|MTA2|ERCC6L2|NPM1|KDM1B|KIAA0101|POLR2G|COPS6|UBB|FEN1|OGG1|ISG20|APLF|MUS81|COMMD1|APITD1|POLD4|RNASEH1|EXOSC4|TYMS|CHAF1B|RMI1|RUVBL1|GEN1|EZH2|DCTPP1|EXOSC3|PNKP|WDR33|FANCF|NOP10|PARPBP|RAD51C|ACTR8|NME1|FOXM1|POLR2K|SP100|ATR|COPS8|ERCC5|MCRS1|COPS5|ERI2|RAD23B|XRCC6|BABAM1|GATAD2A|WDHD1|NSMCE1|DCLRE1A|SMG5|APOBEC3C|PARP1|CENPF|DTL|NUCKS1|UBE2T|GLRX2|UCHL5|BCCIP|TCF7L2|CETN2|GADD45A|GNAS|ERI3|INIP|APEX2|EHMT2|DFFA|XRN2|HIST1H4C|DCLRE1C|PCNA|KIN|FBXO18|BRCA2|NABP2|HMGN1|WRNIP1|DDX1|RAD1|NYNRIN|CHEK2|TFPT|SUMO1|GPS1|C7orf49|PTTG1|CDK1|CSNK1E|NUDT1|GIN1|ZSWIM7|RBBP8|RPAIN|PSMD14|UBA52|UBE2W|ACTL6A|APTX|TOP2A|ISY1-RAB43|CTCFL|FTO|PPIA|POLE4|XRCC4|ALYREF|SMUG1|H2AFX|OTUB1|GTF2H3|RAN|POLI|C19orf40|RAD23A|RUVBL2|POLDIP2|GTF2H5|PHB|CIB1|MCM3|HIST1H4E	124	2259|6366|5253|381|4191|2661|3603|1998|7767|5955|4359|4608|2943|1617|4287|906|4305|2334|3576|7290|1848|1359|6714|3816|7818|5514|2763|5064|2991|2328|693|6429|3534|3717|8061|7437|7212|3180|6630|6441|597|7512|1896|1425|7467|2154|4221|2871|6096|7812|7878|4350|2370|5187|1011|984|7485|315|1692|3516|4104|7743|525|5760|4230|4893|5379|474|5295|1557|675|7344|6531|4455|5907|6333|1461|7365|5118|6855|5106|1353|5037|5943|7269|1857|3846|699|7932|4845|393|6732|981|1905|7800|6138|3447|4890|348|1095|6126|4185|7482|7410|7464|4320|3555|1152|7080|990|4620|5730|4554|7935|5286|1503|7707|7257|7836|7392|5703|3297|2805|2874|8010|2838|1434|354|7092|7194|5997|1041|4725|7959|789|5562|5994|1632|1344|7491|2355|5883|6417|4440|4473|4977|2400|5868|1572|4479|6786|6723|1182|8103|1629|2823|1668|4956|4083|3054|2859|579|3381|6348|2832|2508|4419|1362	2.33e-09		GO:0006259	0.677469	0
159	57	GO Process		RNA phosphodiester bond hydrolysis	1.78e-07	APEX1|RNASEH2A|POLR2I|CPSF3|C19orf43|RRP36|HRSP12|MRPL44|DBR1|UTP20|SAMHD1|DCPS|EXOSC7|REXO2|ABT1|LACTB2|ZC3H12C|POLR3K|NUDT21|RNASE6|POP7|FEN1|ISG20|TUT1|UTP23|PDE12|PPP1R8|RNASEH1|EXOSC4|CSTF3|EXOSC3|YBEY|ZNRD1|RNASEH2B|RPS21|POP5|ERI2|CNOT3|CNOT7|RNASEL|EXOSC1|ERI3|EXOSC10|XRN2|NOL9|NYNRIN|RNASE1|RPP30|MOV10|NOP14|RPP14|RNASET2|RNASEK|TBL3|POP4|RPP38|CPSF1	124	4359|906|4305|5748|4227|2868|2022|681|7518|6426|693|6165|1290|4275|333|3321|4965|3150|2604|2304|501|5187|984|5646|7500|2103|5262|7743|525|2724|675|615|7572|2145|4884|3729|699|831|6036|5556|7854|990|2211|5286|3198|1434|6981|3654|4788|684|4806|1506|1563|7722|2484|2565|7275	2.48e-09		GO:0090501	0.674958	0
137	52	GO Process		Mitochondrial membrane organization	1.84e-07	TMEM14A|ATP5D|TIMM13|TOMM22|MTX2|AP3B1|TIMM10|ATP5B|YWHAE|TP53|ATP5G3|ATP5O|CHCHD6|CALM3|ATP5J2|BAX|ATP5L|ATP5H|BCL2L1|ATP5I|YWHAG|ATP5S|C19orf70|BID|TIMM22|MINOS1|SIVA1|ATPIF1|TP53BP2|SAMM50|SLC35F6|TOMM20|DYNLT1|MTX1|ATP5F1|BLOC1S2|SLC25A5|YWHAB|APOOL|ROMO1|APOO|BNIP3L|ATP5G1|ATP5G2|TIMM9|ATP5A1|ATP5J|NDUFA13|COX18|UQCC3|TIMM50|HEBP2	124	6759|7764|2646|4278|546|2448|5121|2091|7341|3180|6969|4572|1863|2340|4596|7851|4152|3870|1782|2745|5202|7488|1722|2733|3633|3819|1071|6033|4629|5283|3537|7479|7686|7809|5403|3111|5685|5277|567|7833|5931|4842|6141|6483|2229|2094|2673|6711|4173|504|6528|7869	2.58e-09		GO:0007006	0.673518	0
87	40	GO Process		Regulation of hematopoietic progenitor cell differentiation	1.84e-07	PSMA4|PSMC4|PSMD5|PSMA3|PSME2|PSMD7|PSMA2|PSMB7|PSMC1|PSMA6|PSMB1|TCF3|PSMD3|PSMB6|PSMA5|FLCN|PSMB4|NUDT21|RUNX1|PSMC5|PSMF1|PSMD12|PSMB10|PSMB5|PSMD4|PSMA7|PSMB2|PSMB9|PSMB8|PSME1|NFE2L2|PSMD14|PSMD13|PSMA1|DHX36|PSMD6|DPF2|PSMD9|PSMC3|PSMB3	124	7653|4827|3690|3891|3090|7197|6849|4368|4722|4029|7251|6429|1821|6315|498|3759|1677|2604|1500|1437|3132|7647|4452|3561|5463|7752|7158|993|7704|6297|5499|2355|7359|7440|936|6330|6285|4587|5292|5307	2.59e-09		GO:1901532	0.673518	0
98	41	Reactome Pathways		TNFR2 non-canonical NF-kB pathway	1.91e-07	PSMA4|PSMC4|TNFRSF1A|PSMD5|PSMA3|PSME2|PSMD7|RELB|PSMA2|SKP1|PSMB7|PSMC1|PSMA6|PSMB1|PSMD3|PSMB6|PSMA5|RPS27A|PSMB4|UBB|PSMC5|CUL1|PSMF1|PSMD12|PSMB10|UBA3|PSMB5|PSMD4|PSMA7|PSMB2|PSMB9|PSMB8|PSME1|PSMD14|UBA52|PSMD13|PSMA1|PSMD9|TNFRSF11A|PSMC3|PSMB3	124	7653|4827|5886|3690|3891|3090|7197|3669|6849|7587|4368|4722|4029|7251|1821|6315|498|6630|1677|2370|1437|3294|3132|7647|4452|5631|3561|5463|7752|7158|993|7704|6297|2355|5883|7359|7440|4587|7638|5292|5307	1.4e-08		HSA-5668541	0.671897	0
694	158	GO Process		Protein catabolic process	1.94e-07	PSMA4|PSMC4|FAP|PSMD5|CDC34|RBX1|PSMA3|PSME2|CHMP4B|PSMD7|STUB1|USP31|PPP2CB|PSMA2|SEC61B|CTSC|KCTD10|FBXO5|PRSS16|SKP1|CTSD|CLTA|SDF2L1|SIRT2|TSG101|VPS25|CCNB1|HTRA2|MDM2|CCDC115|PSMB7|DERL1|PSMC1|UBE2K|PSMA6|ANAPC5|PSMB1|DENND3|AP2S1|USE1|CUL3|PSMD3|FBXL20|ANKIB1|FBXO7|CDK2|COPS3|PSMB6|PSMA5|RPS27A|RNF7|SKP2|PCYOX1L|NGLY1|FBXW7|UCHL1|PSMB4|TMEM199|UBXN1|CAPN2|NEMF|CLPX|UBXN6|VPS37C|MAEA|UBB|RNF187|PSMC5|UBXN2A|AURKB|CUL1|CLN8|RNF123|P2RX7|ZNRF1|PSMF1|ANAPC1|RNF13|FBXL5|UBQLN2|CTSL|TOR1A|ANXA2|NRD1|PSMD12|UBE2C|ANAPC11|RAD23B|PSMB10|CD2AP|PCBP2|TOPORS|UBE2Z|MTOR|RNF121|PSMB5|LYPLAL1|DTL|UCHL5|BUB3|PSMD4|CTSS|CACUL1|PSMA7|MAN1B1|PSMB2|EDEM2|LYPLA2|PSMB9|PSMB8|RNF5|ABHD13|VPS28|STAM|UCHL3|BNIP3L|SGTB|CHEK2|PSME1|SPOP|PTTG1|CDK1|UBE2G1|NFE2L2|UBE2J2|PSMD14|UBE4A|UBA52|PSMD13|UBE2W|ATP5SL|DNAJB14|TRIM32|LAMP2|PPP2R5C|PSMA1|CTSO|USP41|BAP1|PSMD6|SNF8|NEDD4|WWP1|RNF130|CDC27|PSMD9|RSPRY1|CTSV|CLN3|UBL7|TMUB2|RAD23A|ANAPC16|TCEB1|ADRM1|UBXN8|PSMC3|PSMB3	124	7653|4827|903|3690|2661|7767|3891|3090|726|7197|4287|1347|6906|6849|3741|2049|4224|3807|7284|7587|7107|2829|960|4107|4344|6003|2919|7668|4740|669|4368|3174|4722|2700|4029|2826|7251|7725|3279|7824|6084|1821|2235|6090|6339|8061|7212|6315|498|6630|3837|5421|7650|1431|7578|4614|1677|2550|6327|7986|3927|6162|705|7353|3357|2370|3621|1437|5808|3651|3294|3750|2820|966|342|3132|7065|822|816|2655|8070|834|2706|3351|7647|7221|4122|7932|4452|4803|1155|411|7623|2787|1701|3561|1755|1095|7410|5607|5463|3591|663|7752|5487|7158|6798|6933|993|7704|4737|5304|1920|6453|5181|4842|6912|354|6297|5922|4725|7959|6663|5499|5343|2355|3903|5883|7359|6417|4935|4179|3144|6369|3075|7440|2589|2928|2376|6330|4878|4560|2061|4356|4521|4587|5004|7272|4527|4437|1890|2859|4749|2883|468|6888|5292|5307	2.75e-09		GO:0030163	0.67122	0
3277	560	GO Process		Macromolecule modification	1.95e-07	FUCA2|TSR3|MAP4K5|PSMA4|PSMC4|HSD17B10|ST6GAL1|MAP2K5|DIMT1|EIF2AK1|DLD|OSGEP|PSMD5|CDC34|LZTR1|SNRPD3|LGALS1|APOBEC3D|TTLL12|RBX1|PMM1|FKBP3|PSMA3|VRK1|APEX1|PSME2|BRMS1L|CDK5RAP1|PIGU|NTHL1|PSMD7|STUB1|USP31|PPP2CB|FBL|PLOD3|PSMA2|MED31|KCTD10|GAPDH|FBXO5|SNX3|SKP1|NUP155|NRBP1|FBXO30|RPN2|ALG5|NAA50|ZC3HAV1|RAB38|BMP4|NUP85|C3|SDF2|PHPT1|PIN1|STYXL1|SDF2L1|SIRT2|MBD4|MPDU1|DAD1|TSG101|RARA|TRIM21|NUP210|DPH2|MED10|KRAS|CCNB1|CAMK1|CCNH|NAT10|CDK4|MDM2|PSMB7|DERL1|GTF2H4|DCUN1D5|THBS1|BARD1|METTL5|TMEM5|PSMC1|PEBP1|NUP133|UBE2K|PSMA6|NDST1|ANAPC5|PTPLAD1|LOXL1|PIK3C3|WIPI1|PSMB1|RCOR1|TCEB2|IL12RB2|CFAP20|MAP2K2|MAPK3|DESI1|EED|PARP12|ENSP00000263634|EIF2AK4|TAF12|DGUOK|HAT1|SRD5A3|YWHAE|CUL3|AGA|WNT5A|PSMD3|FBXL20|NSUN2|MED20|ANKIB1|RNF141|FBXO7|TMTC3|CDK2|COPS3|TP53|HUNK|SCYL1|SAE1|PSMB6|PLK4|PSMA5|RPS27A|TPRKB|DUSP11|RAB5A|CTDSPL|RNF7|TBCK|CCNA2|NAF1|SKP2|HMBS|MTA2|PIGT|AIP|PPP4C|NGLY1|PIGF|FBXW7|MED21|UCHL1|SH3RF1|MAN2B2|NUP205|MED7|KAT6B|MDP1|PSMB4|MED8|TRMU|CALM3|PEX13|IGFBP7|KRTCAP2|PRKCI|MTMR14|ZDHHC3|PIGX|ADH5|SHISA5|UBLCP1|FASTK|DCAF13|KDM1B|MELK|FAM175B|PRDX3|TAF10|LEO1|RNF214|MED1|COPS6|COPRS|UBB|LRRC28|B3GNT2|ARF4|RNF187|OGG1|PPIH|FAM103A1|IRF2BP1|FEM1B|MGAT2|TADA3|HIST1H1E|CYCS|GLUL|COMMD1|NSUN5|PIGS|MAP3K11|METTL2A|PSMC5|TRIM59|PPP2R1B|RAB6A|REST|DUS3L|TRMT10C|RNF26|ASB3|MSRA|AURKB|PRMT9|MAGEF1|EXOSC4|LEPREL1|FKBP10|RABGGTB|PRKRA|RUVBL1|MPI|SLC35C2|MALT1|GCSH|EZH2|ING3|ASB8|TNIP2|DPM2|RNF10|TMTC2|EXOSC3|CRTAP|PRKAG1|PPP2R1A|CARM1|PTPMT1|PPP1CA|HCCS|CUL1|FTSJ1|MDH2|SENP5|MINA|RNF123|P2RX7|GAS6|NOP10|SHMT2|BMP2K|PTPRU|ZNRF1|CDKN3|NAA20|STRADA|SUPT7L|ACTR8|SUV39H1|PSMF1|ANAPC1|THUMPD3|TPST2|ASH2L|MIA3|PTPN11|RNF13|PPP1CC|KLHL7|PKN1|ICMT|ATR|PTAR1|FBXL5|TOR1A|DPY30|NUP50|PRKAA1|COPS8|STYX|TYW5|SUV39H2|GPAA1|RNF220|STK39|PSMD12|PXK|UBE2C|HIST1H2BF|PIK3R4|HIST1H2BK|MCRS1|ZDHHC9|ANAPC11|PIGN|CHM|COPS5|ELK4|RAD23B|PSMB10|UBL5|NAE1|BABAM1|AGBL5|GATAD2A|TOPORS|UBE2Z|UBA3|MTOR|RNF121|MAGT1|NFE2L1|NSMCE1|PSMB5|APOBEC3C|TFB2M|OPN3|TOMM20|PARP1|LYPLAL1|SMYD2|DTL|UBE2T|PCMT1|UCHL5|TRMT1L|RNASEL|QSOX1|PIGC|DUSP12|UFC1|PEA15|PIGM|DUSP23|LAMTOR2|DPM3|RAB13|METTL10|PSMD4|ZDHHC6|NRAS|HIPK1|TTK|HENMT1|DPH5|ALG14|DR1|GTF2B|PIGK|PSMA7|GNAS|ALG6|NDC1|SUPT3H|DPM1|MAN1B1|B4GALT5|BMPR1A|PCIF1|DOLK|ZDHHC12|SPTAN1|YWHAB|FUT11|TRUB2|PSMB2|RPRD1B|HDAC1|PPIL1|TLR4|FOXO4|EDEM2|LYPLA2|PSMB9|PSMB8|GALNT12|RNF5|EHMT2|ABHD13|MASTL|ABI1|C9orf64|PIM2|FXN|HIST1H2BL|STAM|UCHL3|DCAF10|NDUFAF5|PCNA|PRDX4|KBTBD7|FOXO1|DDX58|FBXO18|RBBP7|BRCA2|GPS2|SBF1|CCM2|TMEM165|RBM47|METTL22|TSSC1|DCAF16|CHEK2|PSME1|N6AMT2|FBXO25|PTPLB|RPUSD3|RTF1|CCNK|TFPT|AKT2|SUMO1|GPS1|PIAS3|SPOP|PPP2R4|ZDHHC16|INCENP|SIN3A|VKORC1|POM121|CDK1|KTN1|LGALS9|ELP4|SGK3|ILK|ING4|CSNK1E|UBE2G1|NFE2L2|PRMT2|ALG3|CDC42|UBE2J2|MIER1|TRIOBP|NLK|PSMD14|DPAGT1|PPM1M|RAB1A|UBE4A|PWP1|CREB1|UBA52|IRAK4|B3GALT4|PPP6C|JMJD6|MAN2B1|BRMS1|C4A|PSMD13|UBE2W|ACTL6A|MBIP|RHOA|WBSCR22|SENP6|VKORC1L1|ILF3|SUMO2|PRMT1|C4orf27|GPX1|HRAS|METTL6|TRIM32|SUMO3|PPP2R5C|SNRPB|URM1|FGF12|PSMA1|USP41|CTCFL|GALNT11|BAP1|NCK1|ALG2|PSMD6|FTO|PPIA|DPH3|CDK5|PIGP|TIPARP|QTRTD1|ANAPC13|LARP7|SMUG1|NEDD4|OSTC|GNB2L1|WWP1|PIK3R1|ENY2|RNF130|RNF145|EIF3F|TYK2|CFL1|GYLTL1B|CDC27|RPS6KA1|DPF2|TRMT112|HHAT|PSMD9|RSPRY1|TMEM258|GALNT6|OTUB1|FKBP5|HCK|GTF2H3|HIST1H2BG|TIMM50|BLOC1S1|FKBP11|VIPAS39|DUS2|OGFOD1|OST4|NDUFAB1|TPGS2|PIAS2|RAD23A|NOSIP|GMFG|RUVBL2|ENSP00000473391|GTF2H5|DUSP14|ANAPC16|LRRC41|HIST1H2BM|TCEB1|UBE2F|ADRM1|HIST1H2BH|PHB|MYC|ALG1L2|METTL8|PSMC3|TADA2A|JADE3|PIGW|ENSP00000482396|PEX12|NTMT1|PSMB3	124	6807|5727|5190|7653|4827|6312|3540|2769|6813|6522|651|5847|3690|2661|7173|5073|2793|3603|2118|7767|7938|5778|3891|6471|4359|3090|3102|3255|1965|2943|7197|4287|1347|6906|3978|2337|6849|2922|4224|5352|3807|6900|7587|7536|1623|5850|6282|4782|3168|3378|3471|924|6780|2133|4593|987|2811|6852|960|4107|6714|7689|2160|4344|7101|1266|8046|2895|1263|2385|2919|2775|5514|3237|1989|4740|4368|3174|5064|654|6465|2991|2808|7827|4722|4773|6174|2700|4029|4770|2826|2538|783|1407|7905|7251|6171|2640|3897|2028|7023|7227|3468|2100|5763|2628|1776|4767|2835|3489|1497|7341|6084|3318|1794|1821|2235|2256|5640|6090|2220|6339|4239|8061|7212|3180|6237|7806|4500|6315|861|498|6630|4353|4686|3423|1371|3837|363|1377|1296|5421|4092|2154|4575|3051|6963|1431|4761|7578|1092|4614|399|2217|402|4317|3303|3078|1677|7557|4053|2340|7680|2295|2409|366|5766|3855|7968|4485|6000|6390|2073|1842|6096|1455|1743|7974|7419|4194|3348|3360|4350|390|2370|6021|3024|2955|3621|1011|6612|5451|3777|3285|1194|4875|2694|3183|7803|1692|1452|3513|1272|1122|1437|6042|4233|1329|2892|7527|1938|8043|7992|3753|3651|4380|885|525|6645|1080|5115|7335|5379|5070|657|3486|7008|5295|5655|948|1593|1845|8073|5571|675|6150|1599|7554|1830|3300|3138|558|3294|2205|801|6735|2865|2820|966|2352|5907|1536|4812|2814|342|3981|5316|4176|2274|7365|4101|3132|7065|6477|1950|450|7917|7695|822|1203|5298|3687|774|5037|4017|816|834|6777|5520|1785|5943|1968|7398|1410|5829|7872|2361|7647|6501|7221|5448|627|4692|1857|618|4122|1113|7032|3846|522|7932|4452|3000|648|393|1680|6732|411|7623|5631|2787|1701|951|5172|1905|3561|3447|1395|840|7479|4890|1755|345|1095|4185|2244|7410|8040|5556|5319|2994|7041|6657|4689|4626|4551|711|7698|4260|6693|5463|4242|2148|1959|3735|1179|6843|4839|5226|7407|2247|7752|7080|7059|1005|7377|5484|5487|3588|5097|7134|2817|1587|7245|5277|5256|5574|7158|2967|855|5361|2097|4695|6798|6933|993|7704|5835|4737|4554|5304|3873|672|4557|2715|4143|492|6453|5181|2379|4290|7257|4050|2208|7839|1515|7392|5289|5703|3702|3225|4215|7953|6717|4911|1662|7620|354|6297|4947|4446|4548|1164|702|3030|7092|3186|7194|5997|2466|5922|6111|7893|7422|3843|3975|7896|7959|6486|4671|5475|2739|7677|1695|789|6663|5499|3942|4188|1074|5343|4182|2886|5670|2355|2547|2127|6015|3903|3915|6615|5883|1803|7845|6774|4497|3219|723|5220|7359|6417|4440|5217|7551|1884|3012|4569|8109|1281|4674|4518|2637|6222|7716|3144|4710|3075|6984|6219|7494|7440|2928|5868|3999|2376|4734|5802|6330|1572|4479|6498|2436|4818|7755|351|6438|4389|8103|4560|3957|3063|2061|6303|2115|4356|2034|2025|2580|336|4650|4521|2760|6285|7983|2163|4587|5004|6318|7452|2823|3993|6567|1668|2421|6528|4917|5724|6993|7167|3771|678|6672|1824|2592|2859|8004|7926|579|4707|6348|2568|4749|4503|8031|2883|1068|468|5568|2832|6423|2445|3333|5292|5805|5241|3663|5982|3087|2043|5307	2.78e-09		GO:0043412	0.670997	0
235	73	GO Process		Negative regulation of cell cycle phase transition	1.97e-07	PSMA4|PSMC4|CDC6|PSMD5|RBX1|PSMA3|PSME2|PSMD7|PSMA2|FBXO5|SKP1|SYF2|CCNB1|CDK4|MDM2|PSMB7|PSMC1|PSMA6|RBL2|PSMB1|PSMD3|FBXO7|CDK2|RB1|TP53|PSMB6|PSMA5|CTDSPL|PSMB4|BAX|AVEN|PSMC5|AURKB|EZH2|CARM1|PSMG2|CUL1|PSMF1|TPRA1|PSMD12|CNOT3|PSMB10|NAE1|BABAM1|CNOT7|PSMB5|CENPF|DTL|BUB3|PSMD4|TTK|PSMA7|GADD45A|PSMB2|FOXO4|PSMB9|PSMB8|PCNA|E2F4|CHEK2|PSME1|ZNF207|CDK1|PRMT2|PSMD14|PSMD13|PRMT1|PPP2R5C|PSMA1|PSMD6|PSMD9|PSMC3|PSMB3	124	7653|4827|4191|3690|7767|3891|3090|7197|6849|3807|7587|6588|2919|1989|4740|4368|4722|4029|7881|7251|1821|6339|8061|3072|3180|6315|498|1371|1677|7851|3933|1437|3651|5295|1830|3567|3294|3132|3312|7647|831|4452|648|393|6036|3561|348|1095|5607|5463|3735|7752|1152|7158|4695|993|7704|7257|4296|354|6297|1446|7959|3942|2355|7359|4674|3075|7440|6330|4587|5292|5307	2.82e-09		GO:1901988	0.670553	0
146	52	Reactome Pathways		Signaling by Hedgehog	1.98e-07	PSMA4|PSMC4|PSMD5|RBX1|PSMA3|PSME2|PSMD7|PSMA2|SKP1|PSMB7|PSMC1|PSMA6|PSMB1|TUBB4A|CUL3|PSMD3|PSMB6|PSMA5|RPS27A|PSMB4|TUBA1A|TUBA1C|UBB|PSMC5|TUBB6|CUL1|TUBA1B|PSMF1|TUBB4B|PSMD12|PSMB10|PSMB5|PSMD4|PSMA7|GNAS|IFT52|PSMB2|PSMB9|PSMB8|TUBB2A|PSME1|SPOP|PSMD14|UBA52|PSMD13|PSMA1|SCUBE2|HHAT|PSMD9|NUMB|PSMC3|PSMB3	124	7653|4827|3690|7767|3891|3090|7197|6849|7587|4368|4722|4029|7251|2958|6084|1821|6315|498|6630|1677|4326|4329|2370|1437|6840|3294|1902|3132|1548|7647|4452|3561|5463|7752|7080|2439|7158|993|7704|7710|6297|5922|2355|5883|7359|7440|2010|2163|4587|8085|5292|5307	1.46e-08		HSA-5358351	0.670333	0
72	36	GO Process		Cytoplasmic translation	2.02e-07	EIF5|EIF3E|RPL18A|RPL19|EIF3K|RPL8|EIF2D|RPS23|RPL15|FTSJ1|GSPT2|RPS21|RPLP1|RPSA|RPL22L1|EIF3B|RPL39|MCTS1|EIF2S2|RPL24|RPS29|RBM4|RPL17|TMA7|RPL9|RPL36A|RPL35A|RPL30|RPL26L1|EIF3H|EIF3F|EIF3M|RPL18|ENSP00000449026|RPLP0|RPS28	124	729|5889|3135|324|4635|7719|1065|1983|5649|2205|2766|4884|2712|2556|2412|1521|3657|3021|6621|2544|3330|5145|387|6681|5028|4218|6504|6957|1926|1275|2025|6072|3324|7674|5394|4284	2.9e-09		GO:0002181	0.669465	0
72	36	GO Process		Ribosomal large subunit biogenesis	2.02e-07	FASTKD2|RPL35|RSL24D1|WDR12|NIFK|NPM1|MRPL11|ZNF622|MRPL1|NOC2L|BRIX1|RPL7|MRPL20|RPL3|SDAD1|RPL12|RPL5|RPL7A|SURF6|EIF6|LAS1L|NOL9|GTF3A|RPL24|RPL14|NHP2L1|RPL23A|RPF2|EBNA1BP2|RPL10|RPL35A|MALSU1|RPL26L1|WDR74|RPLP0|RSL1D1	124	954|4698|4425|3900|3048|2871|6738|4158|414|2643|3972|2472|5340|3951|4641|7110|2802|6579|6633|456|1707|3198|3372|2544|7740|2178|4140|7590|2454|7356|6504|2973|1926|7089|5394|3660	2.9e-09		GO:0042273	0.669465	0
366	96	Reactome Pathways		Class I MHC mediated antigen processing & presentation	2.09e-07	PSMA4|PSMC4|PSMD5|CDC34|RBX1|PSMA3|PSME2|PSMD7|STUB1|PSMA2|SEC61B|SKP1|FBXO30|TRIM21|PSMB7|HLA-F|PSMC1|UBE2K|PSMA6|CYBA|ANAPC5|PSMB1|TCEB2|ENSP00000263634|VAMP8|CUL3|PSMD3|FBXL20|FBXO7|PSMB6|PSMA5|RPS27A|RNF7|SKP2|FBXW7|SH3RF1|PSMB4|SEC61A2|PDIA3|CD14|UBB|PSMC5|CALR|ASB8|CUL1|RNF123|ZNRF1|PSMF1|ANAPC1|FBXL5|CTSL|TAP1|RNF220|PSMD12|UBE2C|PSMB10|UBE2Z|UBA3|PSMB5|PSMD4|CTSS|FCGR1A|PSMA7|PSMB2|TLR4|PSMB9|PSMB8|HLA-C|KBTBD7|PSME1|UBE2G1|NCF4|UBE2J2|PSMD14|UBE4A|UBA52|SEC61G|BCAP31|PSMD13|UBE2W|MYD88|TRIM32|HLA-G|PSMA1|ANAPC13|NEDD4|WWP1|RNF130|CDC27|PSMD9|CTSV|LRRC41|TCEB1|UBE2F|PSMC3|PSMB3	124	7653|4827|3690|2661|7767|3891|3090|7197|4287|6849|3741|7587|5850|1266|4368|2904|4722|2700|4029|6372|2826|7251|2640|2628|6459|6084|1821|2235|6339|6315|498|6630|3837|5421|7578|399|1677|1860|3945|2505|2370|1437|1023|948|3294|2820|342|3132|7065|816|8070|7941|7872|7647|7221|4452|7623|5631|3561|5463|3591|540|7752|7158|2097|993|7704|6405|2208|6297|6663|3288|5343|2355|3903|5883|1779|3402|7359|6417|5592|3144|6204|7440|6438|4560|2061|4356|4521|4587|7272|4503|2883|1068|5292|5307	1.55e-08		HSA-983169	0.667985	0
796	175	GO Process		Membrane organization	2.38e-07	TRAPPC6A|TMEM14A|ATP5D|TIMM13|SNAP29|MICALL1|TOMM22|VRK1|CHMP4B|SYNGR2|CTSC|ARPC3|SNX3|NUP155|TARDBP|CLTA|MTX2|PVRL2|AP3B1|CCNB1|TIMM10|TOR1B|THBS1|ATP5B|LPCAT2|SLC9A3R1|ARPC1A|ACTR3|AP2S1|EHD2|VAMP8|YWHAE|CUL3|WNT5A|BIN2|TP53|SOD1|GOLPH3L|RPS27A|RAB5A|ATP5G3|CCNB2|MITD1|ATP5O|CHCHD6|CALM3|TLCD1|ATP5J2|BAX|ARPC2|PRKCI|ATP5L|TRAPPC2L|ATP5H|PRELID1|BCL2L1|TRAPPC1|UBB|STX8|STX18|ATP5I|YWHAG|ARL6IP1|ATP5S|C19orf70|BANF1|SNX33|UBXN2A|ELMO1|ARV1|AURKB|GLTP|CHMP6|BID|TIMM22|EPN2|CALR|ATP11B|MTSS1|PPP2R1A|MINOS1|WRB|SIVA1|P2RX7|GAS6|VPS39|ATPIF1|RTN4|CCDC88A|SEC23B|RHOG|MIA3|NECAP1|TP53BP2|SAMM50|SLC35F6|VAPA|TOR1A|ANXA2|TAP1|RAC1|TOMM20|DYNLT1|RABIF|ATP1B1|APOA1BP|LMNA|MTX1|RAB13|SNAPIN|S100A10|FCGR1A|ATP5F1|EMD|BLOC1S2|DHCR24|SCP2|SLC25A5|YWHAB|ANXA7|APOOL|SAR1A|STXBP1|MTCH1|ROMO1|AIF1|RILPL1|STAM|APOO|COL4A3BP|BNIP3L|AKT2|ATP5G1|GAPVD1|ATP5G2|KIF20A|FLOT2|TIMM9|CDK1|ATP5A1|CDC42|FCHSD2|CXCR4|RAB1A|UBA52|ATP5J|SCFD1|PPP6C|TRAPPC2|FCHO2|CORO1C|GCA|RHOA|CHMP3|CNEP1R1|EPN1|RAB34|FNBP1|PLTP|VAPB|PPIA|NDUFA13|COX18|UQCC3|TRAPPC4|C2CD5|RABEP1|TIMM50|VTI1B|CLN3|ACTG1|CHMP2A|HEBP2|SH3GLB1|VPS11	124	2067|6759|7764|2646|7083|3099|4278|6471|726|3234|2049|2280|6900|7536|3597|2829|546|5388|2448|2919|5121|6246|6465|2091|7884|4383|7044|4125|3279|3366|6459|7341|6084|1794|5139|3180|6555|765|6630|3423|6969|1284|2907|4572|1863|2340|6030|4596|7851|2418|366|4152|4647|3870|603|1782|6075|2370|1146|6069|2745|5202|4476|7488|1722|7908|1449|5808|4668|7923|3651|5166|5085|2733|3633|6684|1023|4002|5082|7554|3819|3969|1071|966|2352|6357|6033|6132|5874|4080|1239|7917|483|4629|5283|3537|1509|834|2706|7941|6564|7479|7686|4266|1473|2139|720|7809|4260|1245|6837|540|5403|3414|3111|3738|6654|5685|5277|4524|567|7125|6510|7605|7833|1851|3549|6453|5931|5964|4842|3186|6141|2736|6483|6054|5310|2229|7959|2094|1074|6873|5196|6015|5883|2673|7830|6774|1671|1524|5058|5331|7551|2271|3630|5952|1947|3228|2346|2625|4479|6711|4173|504|5373|6384|6978|6528|5700|4527|4098|3639|7869|3921|7362	3.48e-09		GO:0061024	0.662342	0
112	44	Reactome Pathways		TCR signaling	2.52e-07	PSMA4|PSMC4|PSMD5|CDC34|PSMA3|PSME2|PSMD7|PSMA2|SKP1|PSMB7|PSMC1|PSMA6|PSMB1|PSMD3|PSMB6|PSMA5|RPS27A|PSMB4|UBB|PSMC5|MALT1|CUL1|PSMF1|PSMD12|PSMB10|PSMB5|PSMD4|PSMA7|PSMB2|PSMB9|PSMB8|PSME1|EVL|PSMD14|UBA52|PSMD13|HLA-DPB1|PSMA1|NCK1|FYB|PIK3R1|PSMD9|PSMC3|PSMB3	124	7653|4827|3690|2661|3891|3090|7197|6849|7587|4368|4722|4029|7251|1821|6315|498|6630|1677|2370|1437|3486|3294|3132|7647|4452|3561|5463|7752|7158|993|7704|6297|4578|2355|5883|7359|837|7440|4734|5745|6303|4587|5292|5307	1.88e-08		HSA-202403	0.65986	0
268	78	UniProt Keywords		mRNA splicing	2.66e-07	SNRPD3|PQBP1|SF3A2|C1QBP|FRG1|SART3|SRSF9|SF3B6|SYF2|TARDBP|SNRPA|SRSF6|SNRNP27|RALY|LSM7|SNRPA1|DCPS|SNRNP40|THOC3|ZCRB1|SNRPF|MFAP1|TXNL4B|EIF4A3|TXNL4A|GEMIN7|SNRPG|GEMIN6|MBNL1|SNRPD1|LSM3|PPIH|LSM1|PPP1R8|ARL6IP4|GCFC2|MAGOHB|LSM10|SRSF7|THOC6|DHX15|RBMX2|SNRPD2|CTNNBL1|SF3B5|SCNM1|BCAS2|SYNCRIP|MAGOH|YBX1|PPIL1|SRSF3|SNRNP25|SRSF2|SMU1|NHP2L1|BUD31|PRPF40A|RBM4|EFTUD2|STRAP|JMJD6|SNRPE|SNRNP35|LSM5|ISY1-RAB43|SNRPB|RBFOX2|PTBP3|ALYREF|LSM6|DDX41|RBM4B|ZCCHC8|HNRNPC|LSM4|CWC15|SAP18	124	5073|3264|858|4467|480|7401|3627|945|6588|3597|5601|3066|6720|4701|624|5214|6165|4308|999|7413|4086|8121|3003|2475|7458|4743|6456|3723|687|7230|321|6612|1311|5262|5979|6822|3528|1665|3786|1788|1320|7443|5577|2001|5490|5091|2079|7239|7416|3579|5361|5517|1056|4035|3273|2178|4713|4506|5145|1212|4866|4497|6951|1740|6648|2400|6984|7791|2925|1182|7503|6321|7191|3744|6243|7626|6144|5169	9.04e-09		KW-0508	0.657512	0
264	76	Reactome Pathways		PIP3 activates AKT signaling	2.73e-07	PSMA4|PSMC4|PSMD5|PSMA3|PSME2|PSMD7|TSC2|STUB1|PPP2CB|PSMA2|LAMTOR5|MDM2|PSMB7|PSMC1|PSMA6|RHEB|PSMB1|RCOR1|MAPK3|EED|PSMD3|MAPKAP1|TP53|PSMB6|PSMA5|RPS27A|LAMTOR1|MTA2|PSMB4|UBB|PSMC5|PPP2R1B|REST|EZH2|PPP2R1A|CD28|CD86|PSMF1|RHOG|PTPN11|LAMTOR4|PIP4K2C|PSMD12|RAC1|ATN1|PSMB10|GATAD2A|MTOR|PSMB5|LAMTOR2|PSMD4|PSMA7|RRAGC|PSMB2|HDAC1|FOXO4|PSMB9|PSMB8|FOXO1|RBBP7|PSME1|AKT2|PSMD14|CREB1|UBA52|IRAK4|PSMD13|MOV10|MYD88|PPP2R5C|PSMA1|NEDD4|PIK3R1|PSMD9|PSMC3|PSMB3	124	7653|4827|3690|3891|3090|7197|5511|4287|6906|6849|1725|4740|4368|4722|4029|7293|7251|6171|7227|2100|1821|1812|3180|6315|498|6630|5667|2154|1677|2370|1437|4233|2892|5295|7554|7995|7914|3132|1239|7695|7380|555|7647|6564|4923|4452|6732|2787|3561|711|5463|7752|3960|7158|855|4695|993|7704|7839|5289|6297|3186|2355|6615|5883|1803|7359|4788|5592|3075|7440|4560|6303|4587|5292|5307	2.05e-08		HSA-1257604	0.656384	0
48	29	GO Process		Inner mitochondrial membrane organization	2.83e-07	ATP5D|TIMM13|MTX2|TIMM10|ATP5B|ATP5G3|ATP5O|CHCHD6|ATP5J2|ATP5L|ATP5H|ATP5I|ATP5S|C19orf70|TIMM22|MINOS1|SAMM50|MTX1|ATP5F1|APOOL|ROMO1|APOO|ATP5G1|ATP5G2|TIMM9|ATP5A1|ATP5J|NDUFA13|UQCC3	124	7764|2646|546|5121|2091|6969|4572|1863|4596|4152|3870|2745|7488|1722|3633|3819|5283|7809|5403|567|7833|5931|6141|6483|2229|2094|2673|6711|504	4.16e-09		GO:0007007	0.654821	0
93	41	GO Process		SCF-dependent proteasomal ubiquitin-dependent protein catabolic process	2.9e-07	PSMA4|PSMC4|PSMD5|RBX1|PSMA3|PSME2|PSMD7|PSMA2|SKP1|PSMB7|PSMC1|PSMA6|PSMB1|PSMD3|FBXL20|PSMB6|PSMA5|SKP2|FBXW7|PSMB4|PSMC5|CUL1|PSMF1|FBXL5|PSMD12|PSMB10|PSMB5|PSMD4|PSMA7|PSMB2|PSMB9|PSMB8|PSME1|PSMD14|PSMD13|ATP5SL|PSMA1|PSMD6|PSMD9|PSMC3|PSMB3	124	7653|4827|3690|7767|3891|3090|7197|6849|7587|4368|4722|4029|7251|1821|2235|6315|498|5421|7578|1677|1437|3294|3132|816|7647|4452|3561|5463|7752|7158|993|7704|6297|2355|7359|4935|7440|6330|4587|5292|5307	4.29e-09		GO:0031146	0.65376	0
280	79	Reactome Pathways		Deubiquitination	2.97e-07	PSMA4|PSMC4|PSMD5|PSMA3|PSME2|PSMD7|PSMA2|SNX3|MDM2|PSMB7|BARD1|PSMC1|PSMA6|PSMB1|PSMD3|TP53|PSMB6|PSMA5|RPS27A|CCNA2|SKP2|TOMM70A|UCHL1|PSMB4|KDM1B|FAM175B|TAF10|UBB|TADA3|PSMC5|RUVBL1|TNIP2|MAT2B|RNF123|HIST2H2AB|ACTR8|PSMF1|PSMD12|HIST1H2BK|MCRS1|RAD23B|PSMB10|HIST1H2AI|BABAM1|PSMB5|TOMM20|UCHL5|PSMD4|PSMA7|VDAC2|PSMB2|FOXO4|PSMB9|PSMB8|HIST1H2BL|STAM|UCHL3|DDX58|PSME1|TFPT|CDK1|PSMD14|UBA52|PSMD13|ACTL6A|RHOA|PSMA1|BAP1|VDAC3|PSMD9|OTUB1|HIST2H2BF|RAD23A|HIST1H2BM|ADRM1|HIST1H2BH|MYC|PSMC3|PSMB3	124	7653|4827|3690|3891|3090|7197|6849|6900|4740|4368|2991|4722|4029|7251|1821|3180|6315|498|6630|1377|5421|6462|4614|1677|6096|1743|7419|2370|4875|1437|5379|1593|5895|2820|1749|7365|3132|7647|4692|1857|7932|4452|1167|393|3561|7479|7410|5463|7752|3672|7158|4695|993|7704|492|6453|5181|1515|6297|7092|7959|2355|5883|7359|4440|7551|7440|2376|5301|4587|2823|6558|2859|8031|468|5568|6423|5292|5307	2.24e-08		HSA-5688426	0.652724	0
229	71	GO Process		Protein-containing complex disassembly	3.33e-07	GABARAPL2|SNAP29|MRPL32|MRPL27|MRPL51|DSTN|TSG101|C12orf65|MRPS25|ERAL1|MRPL44|MRPS9|MRPL15|KIF18A|VAMP8|MCOLN1|MRPL3|VPS33A|MRPS5|MRPS28|RPMS17|MRPL17|MRPS18C|MRPL33|ABCE1|CFL2|ICT1|TWF2|MRPL39|MRPL13|MRPL11|MRPL46|SNX14|MRPL1|MRPS31|MRPS23|GADD45GIP1|PPP1CA|MRPL12|MRPL20|GSPT2|MRPL24|MRPL21|DAP3|SNAPIN|MRPL41|MRPS2|MRPL14|MRPS18A|CHCHD1|MRPS16|MRPS15|MRPS26|MRPS33|WIBG|MRPL55|CHMP3|LAMP2|STMN1|MRPL47|RPL23|MRPL36|MRPS30|MRPL22|CFL1|TRMT112|MRPL42|CLN3|MRPS21|CHMP2A|MYC	124	6903|7083|6972|6825|5349|6609|4344|7248|7317|6495|681|7014|2727|5694|6459|2781|3825|2289|4413|3258|7215|4032|8034|4254|4197|7308|3876|7566|477|447|6738|2226|2697|414|3231|6147|552|3138|6861|5340|2766|2988|1620|8055|1245|1077|1350|6591|2937|6108|4638|1119|1422|3222|1773|6942|2271|6369|864|3678|2292|1299|3606|3207|336|7983|7563|4527|6702|3639|6423	4.95e-09		GO:0032984	0.647756	0
200	67	GO Function		Nuclease activity	3.35e-07	ERCC1|APEX1|NTHL1|RNASEH2A|CPSF3|C19orf43|MBD4|HRSP12|MRPL44|ENPP2|DBR1|LOC81691|SAMHD1|DCPS|EXOSC7|REXO2|C12orf10|FANCM|PELO|LACTB2|TATDN1|RPS3|ZC3H12C|RNASE6|POP7|FEN1|OGG1|ISG20|APLF|MUS81|PDE12|PPP1R8|RNASEH1|EXOSC4|GEN1|EXOSC3|PNKP|YBEY|RAD51C|NME1|RNASEH2B|ERCC5|POP5|ERI2|CNOT3|DCLRE1A|CNOT7|RNASEL|ERI3|LAS1L|APEX2|EXOSC10|XRN2|DCLRE1C|DDX1|RAD1|NYNRIN|G3BP1|RNASE1|RBBP8|RPP30|APTX|RPP14|RNASET2|RNASEK|POP4|RPP38	124	2259|4359|2943|906|5748|4227|6714|2022|681|4758|7518|5784|693|6165|1290|4275|2790|7437|3864|3321|1425|7467|4965|2304|501|5187|1011|984|7485|315|2103|5262|7743|525|474|675|7344|615|1461|5118|2145|7269|3729|699|831|7800|6036|5556|990|1707|5730|2211|5286|7707|8010|2838|1434|1761|6981|1344|3654|4473|4806|1506|1563|2484|2565	1.03e-09		GO:0004518	0.647496	0
74	36	GO Process		Regulation of hematopoietic stem cell differentiation	3.4e-07	PSMA4|PSMC4|PSMD5|PSMA3|PSME2|PSMD7|PSMA2|PSMB7|PSMC1|PSMA6|PSMB1|TCF3|PSMD3|PSMB6|PSMA5|PSMB4|RUNX1|PSMC5|PSMF1|PSMD12|PSMB10|PSMB5|PSMD4|PSMA7|PSMB2|PSMB9|PSMB8|PSME1|NFE2L2|PSMD14|PSMD13|PSMA1|PSMD6|PSMD9|PSMC3|PSMB3	124	7653|4827|3690|3891|3090|7197|6849|4368|4722|4029|7251|6429|1821|6315|498|1677|1500|1437|3132|7647|4452|3561|5463|7752|7158|993|7704|6297|5499|2355|7359|7440|6330|4587|5292|5307	5.07e-09		GO:1902036	0.646852	0
56	31	GO Process		Protein targeting to mitochondrion	3.89e-07	TIMM21|TIMM13|TOMM22|FIS1|TIMM10B|TIMM10|FBXO7|TIMM44|IMMP1L|AIP|TOMM70A|AIFM1|BID|TIMM22|SAMM50|TOMM7|TOMM20|TIMM17A|ROMO1|PITRM1|SLC25A6|MIPEP|DNAJC19|TIMM9|TSPO|TIMM17B|NDUFA13|TOMM5|TIMM8B|TIMM50|TIMM23	124	6363|2646|4278|2406|6039|5121|6339|7155|5595|3051|6462|927|2733|3633|5283|7179|7479|4095|7833|6795|5736|8097|1188|2229|7962|7785|6711|5913|2082|6528|5865	5.87e-09		GO:0006626	0.641005	0
216	68	GO Process		Cellular response to oxygen levels	4.13e-07	PSMA4|PSMC4|C12orf5|PSMD5|RBX1|PSMA3|PSME2|PSMD7|STUB1|PSMA2|SIRT2|CCNB1|MDM2|CCDC115|PSMB7|PSMC1|PSMA6|PSMB1|TCEB2|PSMD3|ICAM1|TP53|PSMB6|PSMA5|RPS27A|CCNA2|AIFM1|PSMB4|ATP6V0D1|TMEM199|TSC1|UBB|PSMC5|RTN4|SUV39H1|PSMF1|PRKAA1|SUV39H2|PSMD12|PSMB10|MTOR|PSMB5|LMNA|PSMD4|ATP6AP1|PSMA7|PSMB2|PGK1|ATP6V1G1|PSMB9|PSMB8|FOXO1|BNIP3L|PSME1|NFE2L2|PSMD14|UBA52|PSMD13|HIGD1A|PSMA1|PSMD6|FAM162A|PSMD9|PHB2|TCEB1|MYC|PSMC3|PSMB3	124	7653|4827|8076|3690|7767|3891|3090|7197|4287|6849|4107|2919|4740|669|4368|4722|4029|7251|2640|1821|4611|3180|6315|498|6630|1377|927|1677|2187|2550|7758|2370|1437|6132|4101|3132|1785|1410|7647|4452|2787|3561|720|5463|6105|7752|7158|4989|7665|993|7704|7839|4842|6297|5499|2355|5883|7359|4044|7440|6330|5043|4587|6063|2883|6423|5292|5307	6.27e-09		GO:0071453	0.638405	0
31	22	Reactome Pathways		Cristae formation	5.12e-07	ATP5D|MTX2|ATP5B|ATP5G3|ATP5O|CHCHD6|ATP5J2|ATP5L|ATP5H|ATP5I|ATP5S|C19orf70|MINOS1|SAMM50|MTX1|ATP5F1|APOOL|APOO|ATP5G1|ATP5G2|ATP5A1|ATP5J	124	7764|546|2091|6969|4572|1863|4596|4152|3870|2745|7488|1722|3819|5283|7809|5403|567|5931|6141|6483|2094|2673	3.89e-08		HSA-8949613	0.629073	0
129	47	Reactome Pathways		Fc epsilon receptor (FCERI) signaling	5.31e-07	PSMA4|PSMC4|PSMD5|CDC34|PSMA3|PSME2|PSMD7|PSMA2|SKP1|KRAS|PSMB7|PSMC1|PSMA6|PSMB1|MAPK3|PSMD3|PSMB6|PSMA5|RPS27A|PSMB4|CALM3|NFATC3|UBB|PSMC5|MALT1|CUL1|PSMF1|PSMD12|RAC1|PSMB10|PSMB5|PSMD4|NRAS|PSMA7|PSMB2|PSMB9|PSMB8|PSME1|PSMD14|UBA52|PSMD13|HRAS|PSMA1|PIK3R1|PSMD9|PSMC3|PSMB3	124	7653|4827|3690|2661|3891|3090|7197|6849|7587|2385|4368|4722|4029|7251|7227|1821|6315|498|6630|1677|2340|3306|2370|1437|3486|3294|3132|7647|6564|4452|3561|5463|2148|7752|7158|993|7704|6297|2355|5883|7359|6222|7440|6303|4587|5292|5307	4.06e-08		HSA-2454202	0.627491	0
1971	358	UniProt Keywords		Transport	5.33e-07	ARF5|TRAPPC6A|GABARAPL2|TIMM21|HSPB11|UQCRC1|TMED1|ATP5D|NDUFB7|TIMM13|SNAP29|MICALL1|TOMM22|TXN2|AP4S1|CHMP4B|NME4|PLIN3|SNX8|SEC61B|SLC25A11|RANGRF|TMEM109|SLC15A3|SLC25A3|GOLT1B|SNX3|NUP155|SLC35D1|NDUFB3|CCDC53|RAB38|NUP85|SLC35F5|MTX2|MPDU1|TSG101|NDUFA2|ACTN4|NDUFA10|ABCB7|ZFYVE20|VPS25|NUP210|TIMM10B|NXT1|AP3B1|IPO8|TIMM10|RINT1|DYNC1LI2|SLC19A3|KDELR2|TTYH3|NDUFB5|DERL1|TMEM63B|ARL3|NUP133|AP5M1|CYBA|SNX1|ATP5B|COPE|CSE1L|KIF18A|AP2S1|VAMP8|USE1|MCOLN1|CUL3|SEC22C|BBS7|SDHA|THOC3|XPO5|TNPO3|NDUFA9|VPS33A|SCAMP2|NDUFB10|EIF4A3|SLC39A3|SCYL1|TIMM44|SFT2D2|ABCA12|RAB5A|NDUFS6|SLC12A9|NDUFB11|UPF3B|NDUFB9|SIGMAR1|C11orf73|FADS3|SLC25A4|NBAS|ATP5G3|NUP205|FRRS1|DDX19B|MITD1|SLCO2B1|ATP5O|ATP6V0D1|ATP5J2|ZFPL1|LAPTM5|PEX13|SLC13A4|PHAX|FOLR2|ARF6|SEC61A2|NDUFB8|COG1|SLC27A4|ATP5L|PIEZO1|TRAPPC2L|SLC39A4|MFSD3|NDUFA7|ATP5H|VPS37C|PRELID1|TRAPPC1|MTCH2|LMAN2|STX8|STX18|ATP5I|ARF4|JAGN1|UQCRFS1|SCAMP3|CYCS|COMMD1|ATP5S|CYB5B|SLC19A1|UQCRH|ATG4D|SNX33|RAB6A|GGA2|UCP2|ARV1|SNX14|SIDT2|CRAT|GLTP|MOB4|CYC1|SLC36A4|CHMP6|SLC35C2|CYBRD1|MAGOHB|TIMM22|SLC9A9|ATP11B|SLC37A3|NDUFV1|TRAPPC12|MYO1D|SRSF7|THOC6|NDUFV2|SMDT1|ATP6V0C|SLC6A17|P2RX7|NDUFA12|NDUFB1|MFSD10|UQCR10|PDZD8|VPS39|EIF5A|UNC119|ENOX2|SARNP|SEC23B|NDUFA4|MIA3|CYB5A|NECAP1|TRPV2|SLC37A1|SLC25A40|SLC35F6|NUP50|ETFB|TAP1|SDAD1|ATP13A1|ERGIC3|ATP2B4|TOMM7|ATP6V1H|AP4M1|ERGIC2|MPC1|SFT2D1|MAGT1|IPO9|TOMM20|RAB4A|TMEM63A|DYNLT1|RABIF|TIMM17A|TMEM9|GLRX2|ATP1B1|MPC2|SDHC|NDUFS2|PEA15|MTX1|SLC50A1|RAB13|SLC39A1|S100A13|SNX27|ATP5F1|ATP6AP1|SLC30A7|CETN2|GABRA3|SLC9A6|NDC1|NDUFA1|MAGOH|SCP2|SLC25A5|VDAC2|NDUFS5|MCU|SLC29A3|SAR1A|STXBP1|MTCH1|SRSF3|NDUFA8|ATP6V1G1|SLC31A1|TXN|PQLC2|SDHD|RILPL1|FXN|VPS28|STAM|RTN3|SLC35B4|UQCRQ|MCUR1|APOO|SNX2|SLC35B3|NDUFB6|COL4A3BP|BTF3|ATP5EP2|SLC5A3|EXOC1|SLC25A6|DNAJC19|C17orf85|AKT2|ECT2|ATP5G1|FDX1L|SLC35B2|G3BP1|CACNB1|ATP5G2|CCDC109B|KIF20A|TIMM9|POM121|ATP6V1C1|TSPO|EIF4ENIF1|ATP5A1|SCN9A|FCHSD2|SLC39A10|RAB1A|SEC61G|NDUFA11|ATP5J|SCFD1|ATP2B1|BCAP31|TRAPPC2|HIGD1A|COPG2|MFSD1|RACGAP1|CHMP3|SLC25A44|VPS52|RAB34|STXBP2|SLC9A8|DHX36|PLTP|NDUFA5|GOLIM4|STIM2|NDUFA3|NDUFA6|NDUFB2|CLIC3|CNIH4|SNF8|ALYREF|NDUFA13|PIK3R1|VDAC3|ENY2|UQCRB|ATOX1|ENSP00000432614|ATP6V0B|TRAPPC4|TOMM5|TIMM8B|DBI|MFSD5|SLC1A5|RABEP1|TIMM50|RAN|RAB5C|RAB3IP|COPZ1|VTI1B|VIPAS39|ETFA|CLN3|NDUFAB1|TIMM23|UQCR11|CHMP2A|OAZ1|FXYD3|SLC37A4|DYNLL2|COPZ2|VPS11|SNX12|SYNRG|UQCRHL	124	3315|2067|6903|6363|3852|4338|7017|7764|2619|2646|7083|3099|4278|1398|5949|726|5508|2121|7371|3741|5178|4680|2598|4530|5856|4170|6900|7536|7095|378|5718|3471|6780|4794|546|7689|4344|4113|2016|6585|1488|7386|6003|8046|6039|7866|2448|2391|5121|5265|5892|6753|876|1230|5841|3174|7074|7176|6174|750|6372|2343|2091|1038|6273|5694|3279|6459|7824|2781|6084|5382|5658|2682|999|5634|2913|7281|2289|2607|6915|2475|5559|7806|7155|549|4401|3423|7374|543|2850|1401|1392|963|6792|2190|3045|891|6969|402|7254|3141|2907|1590|4572|2187|4596|5928|6762|7680|7617|2157|5553|3930|1860|3129|7749|7875|4152|5814|4647|7887|8022|5790|3870|7353|603|6075|4755|2364|1146|6069|2745|2955|1131|3624|3693|3183|1692|7488|6876|6729|1734|3246|1449|1329|807|6570|7923|2697|2541|423|5166|4263|2856|6690|5085|657|5385|3528|3633|3399|4002|6087|3270|2130|6093|3786|1788|5046|330|6396|1368|966|6411|6960|4854|804|7473|6357|1440|5229|2397|2058|4080|3918|7917|2427|483|7602|3765|1008|3537|5520|600|7941|4641|5820|4038|6474|7179|6291|4653|1542|7521|1581|951|7050|7479|6660|2331|7686|4266|4095|1533|7482|1473|969|6834|6726|4689|7809|7683|4260|1608|2238|5712|5403|6105|6897|3555|3801|4272|1005|1020|7416|6654|5685|3672|4764|2553|645|7125|6510|7605|5517|4872|7665|4398|6990|4071|4644|3549|4143|1920|6453|1602|3912|444|7323|5931|732|5787|2985|5964|4014|5334|3417|1605|5736|1188|2898|3186|744|6141|714|6546|1761|6300|6483|1341|6054|2229|7896|6045|7962|5934|2094|6264|6873|7149|6015|1779|3483|2673|7830|957|3402|1671|4044|7614|5898|312|2271|6378|2124|1947|2853|5904|936|2346|2319|6399|2175|1986|1956|5034|2949|4410|4878|1182|6711|6303|5301|2115|375|2325|570|6309|5373|5913|2082|4605|4677|4332|6978|6528|4956|4299|909|4023|5700|6993|2196|4527|6672|5865|6783|3639|3909|6666|7011|4509|612|7362|2844|1365|6102	1.89e-08		KW-0813	0.627327	0
379	98	UniProt Keywords		Cell division	5.4e-07	CDC6|VRK1|CINP|FBXO5|CLTA|SIRT2|NCAPG|TSG101|CCNB1|CDK4|DCTN3|KIF23|KIF11|ARL3|ASUN|ANAPC5|TIPIN|PIK3C3|MAU2|CUL3|NSUN2|ANLN|CDK2|TXNL4A|NUF2|JTB|RALB|CCNA2|PELO|TERF1|RPS3|CDC123|HAUS1|SPC25|CCNB2|MITD1|MIS18A|ARF6|FAM175B|WAPAL|TPX2|MAEA|MPLKIP|APITD1|BOD1|MIS18BP1|MAP9|CKS1B|SNX33|AURKB|RUVBL1|SKA3|PPP1CA|SENP5|SKA2|CEP63|ACTR8|ANAPC1|PPP1CC|UBE2C|CD2AP|BABAM1|DCLRE1A|CENPF|DYNLT1|BUB3|HAUS7|CETN2|ITGB3BP|KIF20B|ZWINT|RCC2|MAPRE1|CKS2|MASTL|CHEK2|CCNK|ECT2|PTTG1|PRC1|ZNF207|INCENP|CDK1|RBBP8|TRIOBP|RGS14|PRPF40A|ANXA11|RHOA|RACGAP1|CHMP3|CDK5|ANAPC13|RAN|NEDD1|ARPP19|CCDC124|ANAPC16	124	4191|6471|4608|3807|2829|4107|7920|4344|2919|1989|1161|6537|7122|7176|1404|2826|2328|1407|1035|6084|2256|6099|8061|7458|6189|6744|2511|1377|3864|1896|7467|738|1869|2268|1284|2907|7182|3930|1743|4269|7287|3357|4752|3516|912|5505|1323|576|1449|3651|5379|1107|3138|6735|5412|5988|7365|7065|1203|7221|4803|393|7800|348|7686|5607|4887|3555|6996|3762|1878|6582|3027|7002|3873|354|3030|744|4725|717|1446|7422|7959|1344|2886|630|4506|1032|7551|312|2271|2436|6438|4956|5739|6636|1476|4749	2e-08		KW-0132	0.626761	0
298	84	GO Process		Protein modification by small protein removal	5.51e-07	PSMA4|PSMC4|PSMD5|PSMA3|PSME2|PSMD7|USP31|PSMA2|SNX3|MDM2|PSMB7|BARD1|PSMC1|PSMA6|PSMB1|DESI1|PSMD3|COPS3|TP53|PSMB6|PSMA5|RPS27A|CCNA2|SKP2|UCHL1|PSMB4|KDM1B|FAM175B|TAF10|COPS6|UBB|TADA3|PSMC5|RUVBL1|TNIP2|SENP5|RNF123|SHMT2|ACTR8|PSMF1|TOR1A|COPS8|PSMD12|MCRS1|COPS5|RAD23B|PSMB10|BABAM1|PSMB5|TOMM20|UCHL5|PSMD4|PSMA7|SUPT3H|PSMB2|FOXO4|PSMB9|PSMB8|STAM|UCHL3|DDX58|PSME1|TFPT|GPS1|CDK1|PSMD14|UBA52|PSMD13|ACTL6A|RHOA|SENP6|PSMA1|USP41|BAP1|PSMD6|ENY2|EIF3F|PSMD9|OTUB1|RAD23A|ADRM1|MYC|PSMC3|PSMB3	124	7653|4827|3690|3891|3090|7197|1347|6849|6900|4740|4368|2991|4722|4029|7251|3468|1821|7212|3180|6315|498|6630|1377|5421|4614|1677|6096|1743|7419|4350|2370|4875|1437|5379|1593|6735|2820|1536|7365|3132|834|5943|7647|1857|3846|7932|4452|393|3561|7479|7410|5463|7752|7377|7158|4695|993|7704|6453|5181|1515|6297|7092|5997|7959|2355|5883|7359|4440|7551|3012|7440|2928|2376|6330|2115|2025|4587|2823|2859|468|6423|5292|5307	8.41e-09		GO:0070646	0.625885	0
296	81	Reactome Pathways		Signaling by WNT	5.89e-07	PSMA4|PSMC4|PSMD5|RBX1|PSMA3|PSME2|PSMD7|PPP2CB|PSMA2|PFN1|SNX3|SKP1|BCL9|CLTA|H3F3B|KRAS|PSMB7|PSMC1|PSMA6|PSMB1|AP2S1|CUL3|WNT5A|PSMD3|PSMB6|PSMA5|RPS27A|PSMB4|CALM3|LRP5|H2AFZ|LEO1|UBB|GNB2|H2AFV|PSMC5|PPP2R1B|RUVBL1|PPP2R1A|CUL1|KREMEN1|PSMF1|ASH2L|PSMD12|RAC1|HIST1H2BK|PSMB10|PSMB5|PSMD4|TCF7L2|PSMA7|PSMB2|HDAC1|DKK1|GNG10|PSMB9|PSMB8|TLE4|HIST1H2BL|HIST1H4C|PSME1|AKT2|CSNK1E|NLK|PSMD14|UBA52|PSMD13|MOV10|RHOA|PPP2R5C|PSMA1|H2AFX|H2AFJ|PSMD9|HIST1H2BM|CBY1|HIST1H2BH|MYC|PSMC3|H2BFS|PSMB3	124	7653|4827|3690|7767|3891|3090|7197|6906|6849|5247|6900|7587|3594|2829|1923|2385|4368|4722|4029|7251|3279|6084|1794|1821|6315|498|6630|1677|2340|2613|4494|4194|2370|798|7068|1437|4233|5379|7554|3294|5619|3132|450|7647|6564|4692|4452|3561|5463|4320|7752|7158|855|2031|3153|993|7704|1221|492|1503|6297|3186|789|5670|2355|5883|7359|4788|7551|3075|7440|1629|3429|4587|8031|2679|5568|6423|5292|1014|5307	4.53e-08		HSA-195721	0.622988	0
46	29	GO Function		NADH dehydrogenase (ubiquinone) activity	5.98e-07	NDUFB7|NDUFB3|NDUFA2|NDUFA10|NDUFB5|NDUFA9|NDUFB10|NDUFS6|NDUFB9|NDUFAF2|NDUFB8|NDUFA7|NDUFV1|NDUFV2|NDUFA12|NDUFB1|NDUFA4|NDUFS2|NDUFA1|NDUFS5|NDUFA8|NDUFB6|NDUFA5|NDUFA3|NDUFA6|NDUFB2|NDUFA13|ENSP00000432614|NDUFAB1	124	2619|378|4113|6585|5841|7281|6915|7374|1392|3810|3129|5790|3270|5046|6411|6960|3918|6726|1020|4764|4872|2985|2319|1986|1956|5034|6711|570|6672	2.03e-09		GO:0008137	0.62233	0
103	44	GO Function		Electron transfer activity	5.98e-07	UQCRC1|COX6A1|COX6B1|COX5B|CYBA|SDHA|NDUFS6|QDPR|ADH5|NDUFAF2|COX11|UQCRFS1|CYCS|CYB5B|UQCRH|CYC1|COX5A|COX8A|NDUFV2|NDUFA12|UQCR10|CYB5A|ETFB|GLRX2|SDHC|NDUFS2|GLRX3|COX7A2|SURF1|AKR1A1|ALDH4A1|SDHD|COX7A2L|UQCRQ|NQO2|IDH3B|FDX1L|COX7C|COX6C|ETFA|COX4I1|UQCR11|DHRS3|UQCRHL	124	4338|3474|4914|7137|6372|2682|7374|6279|4485|3810|1698|3624|3183|6876|1734|2856|6210|2184|5046|6411|804|2427|600|7482|6834|6726|1527|516|6351|4371|7662|4644|429|444|5781|1686|714|4986|6012|2196|1017|6783|2910|6102	2.54e-09		GO:0009055	0.62233	0
87	37	Reactome Pathways		TP53 Regulates Metabolic Genes	6.47e-07	C12orf5|TSC2|COX6A1|COX6B1|LAMTOR5|COX5B|RHEB|PRDX1|YWHAE|PRDX5|TP53|LAMTOR1|TSC1|COX11|PRDX2|YWHAG|CYCS|COX5A|COX8A|PRKAG1|NDUFA4|LAMTOR4|PRKAA1|MTOR|LAMTOR2|SURF1|YWHAB|RRAGC|TXN|COX7A2L|AKT2|MOV10|COX18|COX7C|COX6C|COX14|COX4I1	124	8076|5511|3474|4914|1725|7137|7293|2403|7341|3354|3180|5667|7758|1698|3405|5202|3183|6210|2184|1599|3918|7380|1785|2787|711|6351|5277|3960|6990|429|3186|4788|4173|4986|6012|3147|1017	5e-08		HSA-5628897	0.61891	0
395	102	GO Process		Cellular component disassembly	7.12e-07	GABARAPL2|SNAP29|VRK1|FIS1|MRPL32|MRPL27|MRPL51|DSTN|CAPNS1|TSG101|C12orf65|MRPS25|ERAL1|CCNB1|MRPL44|MRPS9|MRPL15|WIPI1|KIF18A|VAMP8|MCOLN1|MRPL3|FBXO7|VPS33A|EIF2D|MRPS5|PELO|MRPS28|RPMS17|CCNB2|MRPL17|CAPN2|MRPS18C|MRPL33|ABCE1|CFL2|ICT1|TWF2|FAM134B|MRPL39|MRPL13|MRPL11|FAM134C|MRPL46|SNX14|C1QB|MRPL1|MRPS31|MRPS23|GADD45GIP1|PPP1CA|BSG|MRPL12|KIF9|MRPL20|GSPT2|CTSL|MRPL24|MRPL21|DAP3|SNAPIN|CTSS|FUNDC2|MCTS1|MRPL41|MRPS2|MRPL14|MRPS18A|CHCHD1|MRPS16|MRPS15|DKK1|C1QA|DFFA|FUNDC1|MRPS26|MRPS33|CDK1|LCP1|WIBG|TEX264|MRPL55|CHMP3|CNEP1R1|LAMP2|STMN1|TOP2A|MRPL47|CDK5|RPL23|MRPL36|MRPS30|MRPL22|CFL1|TRMT112|PHB2|CTSV|MRPL42|CLN3|MRPS21|CHMP2A|MYC	124	6903|7083|6471|2406|6972|6825|5349|6609|5013|4344|7248|7317|6495|2919|681|7014|2727|7905|5694|6459|2781|3825|6339|2289|1065|4413|3864|3258|7215|1284|4032|7986|8034|4254|4197|7308|3876|7566|3948|477|447|6738|3519|2226|2697|3426|414|3231|6147|552|3138|7533|6861|5022|5340|2766|8070|2988|1620|8055|1245|3591|1332|3021|1077|1350|6591|2937|6108|4638|1119|2031|5148|7935|5529|1422|3222|7959|5502|1773|4902|6942|2271|3630|6369|864|4977|3678|2436|2292|1299|3606|3207|336|7983|6063|7272|7563|4527|6702|3639|6423	1.09e-08		GO:0022411	0.614752	0
60	30	Reactome Pathways		rRNA modification in the nucleus and cytosol	7.58e-07	TSR3|DIMT1|FBL|RRP9|RRP36|NOL11|NAT10|UTP20|UTP6|DCAF13|RPS9|WDR3|RRP7A|IMP3|NOC4L|NOP10|RPS7|RPS2|UTP11L|WDR46|RPS6|NOP56|NHP2L1|RPS14|WBSCR22|NOP14|WDR36|TRMT112|TBL3|DDX52	124	5727|6813|3978|5274|2868|7539|3237|6426|5136|1842|4281|4119|5583|2109|6573|5907|7446|6192|2313|4971|8001|3705|2178|5682|1884|684|3480|7983|7722|4365	5.9e-08		HSA-6790901	0.612033	0
1066	217	GO Process		Chromosome organization	7.81e-07	ERCC1|RFC2|KIF22|MCM5|TTLL12|RBX1|POLE2|VRK1|APEX1|BRMS1L|CHMP4B|FBL|RPA3|OBFC1|SUPT4H1|SART3|ASF1A|PAPD7|SKP1|NUP155|MLH1|NAA50|DLGAP5|SIRT2|TUBG2|TUBG1|NCAPG|RPA1|H3F3B|TERF2|CCNB1|GTF2H4|KIF23|NUP133|RBL2|RCOR1|PIH1D1|MAU2|KIF18A|EED|TAF12|HAT1|MCM6|CUL3|POLA2|CDK2|RB1|FANCM|COPS3|TP53|NUF2|RPS27A|CCNA2|PELO|TERF1|MTA2|CENPU|FBXW7|KAT6B|AIFM1|MIS18A|H2AFZ|NPM1|KDM1B|TAF10|LEO1|COPS6|COPRS|ZNHIT1|UBB|FEN1|ING2|BPTF|TADA3|HIST1H1E|H2AFV|APITD1|BOD1|MIS18BP1|BANF1|POLD4|REST|AURKB|CHAF1B|CHMP6|NOC2L|RUVBL1|EZH2|NAP1L5|ING3|PPP2R1A|CARM1|MINA|HMG20B|HIST1H1B|NOP10|HIST2H2AB|RAD51C|SUPT7L|ACTR8|SUV39H1|ASH2L|SP100|PKN1|ATR|DPY30|ANP32B|GPX4|PRKAA1|COPS8|VPS72|SUV39H2|HIST1H2BF|HIST1H2BK|MCRS1|COPS5|SERTAD1|ELK4|RAD23B|HIST1H2AI|HIST1H2AG|XRCC6|BABAM1|CHAMP1|DCLRE1A|SMG5|PARP1|H3F3A|CENPF|SMYD2|NUCKS1|CENPW|BUB3|TCF7L2|NPM3|DR1|CETN2|GTF2B|ITGB3BP|NDC1|SUPT3H|CHD6|HDAC1|ZWINT|EHMT2|SPIN1|HIST1H2BL|HIST1H4C|DCLRE1C|PCNA|FBXO18|RBBP7|ITPA|BRCA2|HMGN1|WRNIP1|DDX1|RTF1|GPS1|CENPN|PTTG1|G3BP1|PRC1|ZNF207|INCENP|SIN3A|CDK1|UBN1|ING4|PRMT2|MIER1|PWP1|UBA52|JMJD6|BRMS1|BAHD1|ACTL6A|MBIP|TAF6|WBSCR22|RACGAP1|PRMT1|TOP2A|HJURP|CTCFL|DHX36|BAP1|NUDT5|SSBP1|CDK5|POLE4|ENY2|H2AFX|DPF2|H2AFJ|PHB2|GTF2H3|HIST1H2BG|HIST2H2BF|RAN|HNRNPC|CHMP2A|RUVBL2|ENSP00000473391|GTF2H5|HIST1H2BM|HIST1H2BH|PHB|MYC|MCM3|TADA2A|H2BFS|JADE3|HIST1H2AL|NTMT1|HIST1H4E|HIST1H3B	124	2259|5253|381|1998|2118|7767|5955|6471|4359|3102|726|3978|2334|3576|6966|7401|7290|1848|7587|7536|1359|3168|4011|4107|6492|6489|7920|3816|1923|7818|2919|5064|6537|6174|7881|6171|6018|1035|5694|2100|4767|3489|3534|6084|3717|8061|3072|7437|7212|3180|6189|6630|1377|3864|1896|2154|3039|7578|3303|927|7182|4494|2871|6096|7419|4194|4350|390|4542|2370|5187|5424|4857|4875|2694|7068|3516|912|5505|7908|4104|2892|3651|4230|5085|2643|5379|5295|7347|5655|7554|1830|2865|2964|3252|5907|1749|1461|2274|7365|4101|450|1353|3687|5037|6777|6699|2019|1785|5943|4047|1410|5448|4692|1857|3846|1818|522|7932|1167|6819|4845|393|7113|7800|6138|4890|3795|348|345|6126|7233|5607|4320|6846|5226|3555|7407|6996|1005|7377|7143|855|1878|4554|5946|492|1503|7707|7257|7392|5289|5439|5703|2805|2874|8010|702|5997|6024|4725|1761|717|1446|7422|3843|7959|1941|1695|3942|4182|3915|5883|4497|723|7548|4440|5217|369|1884|312|4674|4977|3543|5868|936|2376|7977|435|2436|6786|2115|1629|6285|3429|6063|1668|2421|6558|4956|6243|3639|579|4707|6348|8031|5568|2832|6423|4419|5805|1014|5241|1674|2043|1362|3792	1.2e-08		GO:0051276	0.610735	0
132	48	KEGG Pathways		Spliceosome	8.59e-07	SNRPD3|PQBP1|SF3A2|SRSF9|SF3B6|SYF2|SNRPA|SRSF6|SNRNP27|SNRPC|LSM7|FUS|SNRPA1|SNRNP40|THOC3|SNRPF|EIF4A3|TXNL4A|SNRPG|SNRPD1|LSM3|PCBP1|PPIH|MAGOHB|SRSF7|DHX15|SNRPD2|CTNNBL1|SF3B5|BCAS2|MAGOH|PPIL1|SRSF3|SRSF2|NHP2L1|BUD31|PRPF40A|EFTUD2|SNRPE|LSM5|ISY1-RAB43|SNRPB|ALYREF|LSM6|HNRNPC|LSM4|CWC15|HNRNPCL1	124	5073|3264|858|3627|945|6588|5601|3066|6720|3411|624|7608|5214|4308|999|4086|2475|7458|6456|7230|321|2307|6612|3528|3786|1320|5577|2001|5490|2079|7416|5361|5517|4035|2178|4713|4506|1212|6951|6648|2400|6984|1182|7503|6243|7626|6144|813	3.07e-08		hsa03040	0.606601	0
101	40	Reactome Pathways		ABC-family proteins mediated transport	8.77e-07	PSMA4|PSMC4|PSMD5|PSMA3|PSME2|PSMD7|PSMA2|ABCB7|PSMB7|DERL1|PSMC1|PSMA6|PSMB1|PSMD3|PSMB6|PSMA5|RPS27A|ABCA12|PSMB4|UBB|PSMC5|PSMF1|PSMD12|PSMB10|PSMB5|PSMD4|PSMA7|PSMB2|PSMB9|PSMB8|EIF2S2|RNF5|PSME1|PSMD14|UBA52|PSMD13|PSMA1|PSMD9|PSMC3|PSMB3	124	7653|4827|3690|3891|3090|7197|6849|1488|4368|3174|4722|4029|7251|1821|6315|498|6630|4401|1677|2370|1437|3132|7647|4452|3561|5463|7752|7158|993|7704|6621|4737|6297|2355|5883|7359|7440|4587|5292|5307	6.87e-08		HSA-382556	0.6057	0
74	35	GO Process		Establishment of protein localization to mitochondrion	9.29e-07	TIMM21|TIMM13|TOMM22|FIS1|TIMM10B|AP3B1|TIMM10|FBXO7|TIMM44|IMMP1L|AIP|TOMM70A|AIFM1|CALM3|BAX|BID|TIMM22|SAMM50|TOMM7|TOMM20|TIMM17A|ROMO1|PITRM1|SLC25A6|MIPEP|DNAJC19|TIMM9|TSPO|TIMM17B|NDUFA13|COX18|TOMM5|TIMM8B|TIMM50|TIMM23	124	6363|2646|4278|2406|6039|2448|5121|6339|7155|5595|3051|6462|927|2340|7851|2733|3633|5283|7179|7479|4095|7833|6795|5736|8097|1188|2229|7962|7785|6711|4173|5913|2082|6528|5865	1.44e-08		GO:0072655	0.603198	0
308	85	GO Process		Negative regulation of mitotic cell cycle	9.9e-07	PSMA4|PSMC4|FAP|CDC6|PSMD5|RBX1|PSMA3|PSME2|PSMD7|PSMA2|FBXO5|SKP1|SYF2|BMP4|CCNB1|CDK4|MDM2|PSMB7|PSMC1|PSMA6|TIPIN|RBL2|PSMB1|SLC9A3R1|PSMD3|FBXO7|CDK2|RB1|TP53|PSMB6|PSMA5|CTDSPL|PSMB4|BAX|BCL2L1|AVEN|MUS81|PSMC5|AURKB|EZH2|GADD45GIP1|CARM1|PSMG2|CUL1|PSMF1|TPRA1|PSMD12|CNOT3|PSMB10|NAE1|CNOT7|PSMB5|CENPF|BUB3|PSMD4|TTK|PSMA7|GADD45A|PSMB2|ZWINT|FOXO4|PSMB9|PSMB8|PCNA|E2F4|NABP2|CHEK2|PSME1|PTTG1|ZNF207|CDK1|PRMT2|PSMD14|PSMD13|PRMT1|HRAS|MAD2L1BP|TOP2A|PPP2R5C|CDKN1C|PSMA1|PSMD6|PSMD9|PSMC3|PSMB3	124	7653|4827|903|4191|3690|7767|3891|3090|7197|6849|3807|7587|6588|924|2919|1989|4740|4368|4722|4029|2328|7881|7251|4383|1821|6339|8061|3072|3180|6315|498|1371|1677|7851|1782|3933|315|1437|3651|5295|552|1830|3567|3294|3132|3312|7647|831|4452|648|6036|3561|348|5607|5463|3735|7752|1152|7158|1878|4695|993|7704|7257|4296|3297|354|6297|4725|1446|7959|3942|2355|7359|4674|6222|7944|4977|3075|4926|7440|6330|4587|5292|5307	1.54e-08		GO:0045930	0.600436	0
1070	217	GO Process		Organonitrogen compound catabolic process	9.98e-07	PSMA4|PSMC4|HSD17B10|FAP|DLD|PSMD5|CDC34|APOBEC3D|TXN2|RBX1|PSMA3|PSME2|CHMP4B|GLA|NTHL1|PSMD7|PLA2G15|STUB1|USP31|PPP2CB|PSMA2|SEC61B|CTSC|KCTD10|LTA4H|FBXO5|DNPH1|PRSS16|SKP1|CTSD|CLTA|SDF2L1|SIRT2|MBD4|TSG101|VPS25|HRSP12|CCNB1|HTRA2|MDM2|MTHFS|CCDC115|PSMB7|ENPP2|DERL1|PSMC1|GALC|UBE2K|PSMA6|ANAPC5|PSMB1|OGN|DENND3|SAMHD1|AP2S1|BLVRB|USE1|CUL3|PSMD3|FBXL20|HIBADH|ANKIB1|FBXO7|CDK2|HEXA|COPS3|BCKDHA|PSMB6|PSMA5|RPS27A|RNF7|SKP2|PCYOX1L|NGLY1|QDPR|FBXW7|DDAH1|UCHL1|PSMB4|TMEM199|UBXN1|CAPN2|NEMF|PCBD1|CLPX|UBXN6|VPS37C|MAEA|HINT1|UBB|LRTOMT|RNF187|OGG1|GLUL|PSMC5|UBXN2A|AURKB|GCSH|DCTPP1|BCAT2|CUL1|CLN8|RNF123|P2RX7|SHMT2|ZNRF1|PSMF1|NUDT4|ANAPC1|RNF13|FBXL5|UBQLN2|CTSL|TOR1A|ANXA2|NRD1|PSMD12|UBE2C|ANAPC11|RAD23B|PSMB10|CD2AP|PCBP2|HIBCH|TOPORS|UBE2Z|COMT|MTOR|RNF121|PSMB5|APOBEC3C|LYPLAL1|DTL|UCHL5|OAT|BUB3|PSMD4|CTSS|CACUL1|GOT1|CTBS|PSMA7|MAN1B1|PSMB2|HMGCL|EDEM2|LYPLA2|PSMB9|PSMB8|RNF5|ALDH4A1|NEU1|DDAH2|ABHD13|C9orf41|VPS28|STAM|UCHL3|ACOT7|ITPA|BNIP3L|SGTB|CHEK2|PSME1|SPOP|PTTG1|CDK1|QPRT|ABHD16A|NAGA|UBE2G1|NUDT1|NFE2L2|CECR1|UBE2J2|BLVRA|PSMD14|ALDH7A1|UBE4A|UBA52|PSMD13|UBE2W|ADAL|ATP5SL|DNAJB14|GPX1|SLC25A44|TRIM32|LAMP2|PPP2R5C|PSMA1|CTSO|USP41|DERA|BAP1|PSMD6|SNF8|SMUG1|NEDD4|WWP1|RNF130|CDC27|PSMD9|RSPRY1|CTSV|CLN3|UBL7|TMUB2|RAD23A|HMOX2|NAGK|ANAPC16|TCEB1|ADRM1|UBXN8|PSMC3|PSMB3	124	7653|4827|6312|903|651|3690|2661|3603|1398|7767|3891|3090|726|5838|2943|7197|7383|4287|1347|6906|6849|3741|2049|4224|4662|3807|2253|7284|7587|7107|2829|960|4107|6714|4344|6003|2022|2919|7668|4740|6894|669|4368|4758|3174|4722|4719|2700|4029|2826|7251|7779|7725|693|3279|1413|7824|6084|1821|2235|2880|6090|6339|8061|2601|7212|1575|6315|498|6630|3837|5421|7650|1431|6279|7578|6078|4614|1677|2550|6327|7986|3927|1173|6162|705|7353|3357|2520|2370|6516|3621|1011|7803|1437|5808|3651|7008|1557|1644|3294|3750|2820|966|1536|342|3132|4431|7065|822|816|2655|8070|834|2706|3351|7647|7221|4122|7932|4452|4803|1155|2718|411|7623|3060|2787|1701|3561|3447|1755|1095|7410|5709|5607|5463|3591|663|7428|5535|7752|5487|7158|6804|6798|6933|993|7704|4737|7662|2382|6801|5304|3309|1920|6453|5181|780|5439|4842|6912|354|6297|5922|4725|7959|5769|5637|6048|6663|5562|5499|7965|5343|915|2355|7731|3903|5883|7359|6417|7185|4935|4179|2637|6378|3144|6369|3075|7440|2589|2928|8067|2376|6330|4878|8103|4560|2061|4356|4521|4587|5004|7272|4527|4437|1890|2859|339|2730|4749|2883|468|6888|5292|5307	1.56e-08		GO:1901565	0.600087	0
600	138	GO Process		Proteolysis involved in cellular protein catabolic process	1.06e-06	PSMA4|PSMC4|FAP|PSMD5|CDC34|RBX1|PSMA3|PSME2|CHMP4B|PSMD7|STUB1|USP31|PPP2CB|PSMA2|SEC61B|CTSC|KCTD10|FBXO5|SKP1|SDF2L1|SIRT2|TSG101|VPS25|CCNB1|MDM2|PSMB7|DERL1|PSMC1|UBE2K|PSMA6|ANAPC5|PSMB1|CUL3|PSMD3|FBXL20|ANKIB1|FBXO7|CDK2|COPS3|PSMB6|PSMA5|RPS27A|RNF7|SKP2|PCYOX1L|NGLY1|FBXW7|UCHL1|PSMB4|UBXN1|CAPN2|NEMF|CLPX|UBXN6|VPS37C|MAEA|UBB|RNF187|PSMC5|UBXN2A|AURKB|CUL1|RNF123|ZNRF1|PSMF1|ANAPC1|RNF13|FBXL5|UBQLN2|CTSL|TOR1A|NRD1|PSMD12|UBE2C|ANAPC11|RAD23B|PSMB10|CD2AP|PCBP2|TOPORS|UBE2Z|RNF121|PSMB5|DTL|UCHL5|BUB3|PSMD4|CTSS|CACUL1|PSMA7|MAN1B1|PSMB2|EDEM2|PSMB9|PSMB8|RNF5|VPS28|STAM|UCHL3|SGTB|PSME1|SPOP|PTTG1|CDK1|UBE2G1|NFE2L2|UBE2J2|PSMD14|UBE4A|UBA52|PSMD13|UBE2W|ATP5SL|DNAJB14|TRIM32|PPP2R5C|PSMA1|CTSO|USP41|BAP1|PSMD6|SNF8|NEDD4|WWP1|RNF130|CDC27|PSMD9|RSPRY1|CTSV|UBL7|TMUB2|RAD23A|ANAPC16|TCEB1|ADRM1|UBXN8|PSMC3|PSMB3	124	7653|4827|903|3690|2661|7767|3891|3090|726|7197|4287|1347|6906|6849|3741|2049|4224|3807|7587|960|4107|4344|6003|2919|4740|4368|3174|4722|2700|4029|2826|7251|6084|1821|2235|6090|6339|8061|7212|6315|498|6630|3837|5421|7650|1431|7578|4614|1677|6327|7986|3927|6162|705|7353|3357|2370|3621|1437|5808|3651|3294|2820|342|3132|7065|822|816|2655|8070|834|3351|7647|7221|4122|7932|4452|4803|1155|411|7623|1701|3561|1095|7410|5607|5463|3591|663|7752|5487|7158|6798|993|7704|4737|1920|6453|5181|6912|6297|5922|4725|7959|6663|5499|5343|2355|3903|5883|7359|6417|4935|4179|3144|3075|7440|2589|2928|2376|6330|4878|4560|2061|4356|4521|4587|5004|7272|4437|1890|2859|4749|2883|468|6888|5292|5307	1.67e-08		GO:0051603	0.597469	0
522	124	GO Process		DNA repair	1.22e-06	ERCC1|RFC2|KIF22|MCM5|RBX1|POLE2|APEX1|CINP|NTHL1|POLR2C|STUB1|RNASEH2A|POLR2I|RPA3|OBFC1|ASF1A|PAPD7|MLH1|MBD4|RPA1|CCNH|GTF2H4|BARD1|SAMHD1|MCM6|CDK2|FANCM|COPS3|TP53|RPS27A|ETAA1|ISY1|MMS22L|RPS3|ERCC6L2|NPM1|KIAA0101|POLR2G|COPS6|UBB|FEN1|OGG1|APLF|MUS81|COMMD1|APITD1|POLD4|CHAF1B|RMI1|RUVBL1|GEN1|PNKP|WDR33|FANCF|PARPBP|RAD51C|ACTR8|FOXM1|POLR2K|ATR|COPS8|ERCC5|MCRS1|COPS5|RAD23B|XRCC6|BABAM1|WDHD1|NSMCE1|DCLRE1A|PARP1|DTL|NUCKS1|UBE2T|UCHL5|BCCIP|CETN2|GADD45A|INIP|APEX2|HIST1H4C|DCLRE1C|PCNA|KIN|FBXO18|BRCA2|NABP2|HMGN1|WRNIP1|DDX1|RAD1|CHEK2|TFPT|SUMO1|GPS1|C7orf49|PTTG1|CDK1|CSNK1E|NUDT1|ZSWIM7|RBBP8|RPAIN|PSMD14|UBA52|UBE2W|ACTL6A|APTX|ISY1-RAB43|FTO|XRCC4|SMUG1|H2AFX|OTUB1|GTF2H3|POLI|C19orf40|RAD23A|RUVBL2|POLDIP2|GTF2H5|CIB1|MCM3|HIST1H4E	124	2259|5253|381|1998|7767|5955|4359|4608|2943|1617|4287|906|4305|2334|3576|7290|1848|1359|6714|3816|5514|5064|2991|693|3534|8061|7437|7212|3180|6630|6441|597|7512|7467|4221|2871|7812|7878|4350|2370|5187|1011|7485|315|1692|3516|4104|4230|4893|5379|474|7344|6531|4455|6333|1461|7365|6855|5106|5037|5943|7269|1857|3846|7932|4845|393|981|1905|7800|4890|1095|6126|4185|7410|7464|3555|1152|4620|5730|1503|7707|7257|7836|7392|5703|3297|2805|2874|8010|2838|354|7092|7194|5997|1041|4725|7959|789|5562|1632|1344|7491|2355|5883|6417|4440|4473|2400|1572|6723|8103|1629|2823|1668|4083|3054|2859|579|3381|6348|2508|4419|1362	1.93e-08		GO:0006281	0.591364	0
96	40	GO Process		Wnt signaling pathway, planar cell polarity pathway	1.44e-06	PSMA4|PSMC4|PSMD5|PSMA3|PSME2|PSMD7|PSMA2|PFN1|PSMB7|PSMC1|PSMA6|PSMB1|AP2S1|WNT5A|PSMD3|PSMB6|PSMA5|PSMB4|PSMC5|CTHRC1|PSMF1|PSMD12|RAC1|PSMB10|PSMB5|PSMD4|PSMA7|PSMB2|PSMB9|PSMB8|PSME1|CDC42|PSMD14|PSMD13|RHOA|PSMA1|PSMD6|PSMD9|PSMC3|PSMB3	124	7653|4827|3690|3891|3090|7197|6849|5247|4368|4722|4029|7251|3279|1794|1821|6315|498|1677|1437|3177|3132|7647|6564|4452|3561|5463|7752|7158|993|7704|6297|1074|2355|7359|7551|7440|6330|4587|5292|5307	2.28e-08		GO:0060071	0.584164	0
20	18	GO Component		Proteasome core complex	1.63e-06	PSMA4|PSMA3|PSMA2|PSMB7|PSMA6|PSMB1|PSMB6|PSMA5|PSMB4|PSMF1|PSMB10|PSMB5|PSMA7|PSMB2|PSMB9|PSMB8|PSMA1|PSMB3	124	7653|3891|6849|4368|4029|7251|6315|498|1677|3132|4452|3561|7752|7158|993|7704|7440|5307	5.67e-08		GO:0005839	0.578781	0
289	78	Reactome Pathways		RHO GTPase Effectors	1.63e-06	PPP2CB|TAX1BP3|PFN1|ARPC3|NUP85|PIN1|H3F3B|DYNC1LI2|NUP133|CYBA|PIK3C3|ARPC1A|MAPK3|KIF18A|ACTR3|TUBB4A|YWHAE|SRF|NUF2|CENPU|SPC25|RHOC|CALM3|NCKAP1L|ARPC2|H2AFZ|TUBA1A|TUBA1C|YWHAG|H2AFV|APITD1|PPP2R1B|AURKB|TUBB6|PPP2R1A|SKA2|TUBA1B|RHOG|TUBB4B|PPP1CC|PKN1|MKL1|RAC1|PIK3R4|HIST1H2BK|CENPF|PMF1|BUB3|ITGB3BP|YWHAB|ZWINT|RCC2|MAPRE1|ABI1|HIST1H2BL|HIST1H4C|TUBB2A|EVL|CENPN|PRC1|INCENP|KTN1|NCF4|CDC42|DIAPH3|RHOA|PPP2R5C|NCK1|CFL1|H2AFX|H2AFJ|MYL6|ACTG1|MYL12B|DYNLL2|HIST1H2BM|HIST1H2BH|H2BFS	124	6906|7119|5247|2280|6780|2811|1923|5892|6174|6372|1407|7044|7227|5694|4125|2958|7341|5706|6189|3039|2268|4377|2340|4392|2418|4494|4326|4329|5202|7068|3516|4233|3651|6840|7554|5412|1902|1239|1548|1203|3687|1419|6564|627|4692|348|1899|5607|6996|5277|1878|6582|3027|672|492|1503|7710|4578|6024|717|7422|6486|3288|1074|486|7551|3075|4734|336|1629|3429|2493|4098|3996|4509|8031|5568|1014	1.28e-07		HSA-195258	0.578781	0
290	78	Reactome Pathways		Organelle biogenesis and maintenance	1.83e-06	HSPB11|ATP5D|MKKS|MTX2|TUBG1|DCTN3|ARL3|ATP5B|TUBB4A|YWHAE|BBS7|PLK4|HAUS1|ATP5G3|CCT8|ATP5O|CHCHD6|CALM3|ATP5J2|CCT3|MED1|ATP5L|TUBA1A|TUBA1C|ATP5H|TCTN2|ATP5I|ARF4|YWHAG|CYCS|ATP5S|C19orf70|SSNA1|TCP1|TUBB6|PRKAG1|TCTEX1D2|PPP2R1A|MINOS1|CARM1|IDH2|CEP63|TUBA1B|TUBB|TUBB4B|CDK5RAP2|SAMM50|TFB2M|MTX1|ATP5F1|HAUS7|CETN2|WDR34|IFT52|APOOL|MAPRE1|CEP78|APOO|TUBB2A|EXOC1|CENPJ|BBS10|ATP5G1|ATP5G2|CCT4|CDK1|CSNK1E|TCTN1|ATP5A1|CREB1|ATP5J|CC2D2A|IFT74|SSBP1|RAB3IP|NEDD1|POLRMT|DYNLL2	124	3852|7764|6618|546|6489|1161|7176|2091|2958|7341|5658|861|1869|6969|3822|4572|1863|2340|4596|2430|3360|4152|4326|4329|3870|5937|2745|2955|5202|3183|7488|1722|7302|7188|6840|1599|2106|7554|3819|1830|2940|5988|1902|1086|1548|2349|5283|1395|7809|5403|4887|3555|8049|2439|567|3027|573|5931|7710|1605|5589|6954|6141|6483|4362|7959|789|4041|2094|6615|2673|3522|8088|435|909|5739|3861|4509	1.45e-07		HSA-1852241	0.573755	0
136	47	Reactome Pathways		C-type lectin receptors (CLRs)	1.83e-06	PSMA4|PSMC4|PSMD5|CDC34|PSMA3|PSME2|PSMD7|RELB|PSMA2|SKP1|KRAS|PSMB7|PSMC1|PSMA6|PSMB1|PSMD3|PSMB6|PSMA5|RPS27A|PSMB4|CALM3|NFATC3|UBB|PSMC5|CD209|MALT1|CUL1|PSMF1|PSMD12|PSMB10|UBA3|PSMB5|PSMD4|NRAS|PSMA7|PSMB2|PSMB9|PSMB8|PSME1|PSMD14|UBA52|PSMD13|HRAS|PSMA1|PSMD9|PSMC3|PSMB3	124	7653|4827|3690|2661|3891|3090|7197|3669|6849|7587|2385|4368|4722|4029|7251|1821|6315|498|6630|1677|2340|3306|2370|1437|519|3486|3294|3132|7647|4452|5631|3561|5463|2148|7752|7158|993|7704|6297|2355|5883|7359|6222|7440|4587|5292|5307	1.46e-07		HSA-5621481	0.573755	0
203	61	Reactome Pathways		Ub-specific processing proteases	1.83e-06	PSMA4|PSMC4|PSMD5|PSMA3|PSME2|PSMD7|PSMA2|SNX3|MDM2|PSMB7|PSMC1|PSMA6|PSMB1|PSMD3|TP53|PSMB6|PSMA5|RPS27A|CCNA2|SKP2|TOMM70A|PSMB4|TAF10|UBB|TADA3|PSMC5|RUVBL1|MAT2B|RNF123|HIST2H2AB|PSMF1|PSMD12|HIST1H2BK|PSMB10|HIST1H2AI|PSMB5|TOMM20|PSMD4|PSMA7|VDAC2|PSMB2|FOXO4|PSMB9|PSMB8|HIST1H2BL|DDX58|PSME1|PSMD14|UBA52|PSMD13|PSMA1|VDAC3|PSMD9|OTUB1|HIST2H2BF|HIST1H2BM|ADRM1|HIST1H2BH|MYC|PSMC3|PSMB3	124	7653|4827|3690|3891|3090|7197|6849|6900|4740|4368|4722|4029|7251|1821|3180|6315|498|6630|1377|5421|6462|1677|7419|2370|4875|1437|5379|5895|2820|1749|3132|7647|4692|4452|1167|3561|7479|5463|7752|3672|7158|4695|993|7704|492|1515|6297|2355|5883|7359|7440|5301|4587|2823|6558|8031|468|5568|6423|5292|5307	1.45e-07		HSA-5689880	0.573755	0
752	161	GO Component		Transferase complex	1.9e-06	DLD|LZTR1|SNRPD3|RBX1|POLE2|POLR2C|STUB1|POLR2I|TWISTNB|MED31|KCTD10|SKP1|WDR77|RPN2|NAA50|ORMDL2|DAD1|MED10|CCNB1|CCNH|CDK4|DERL1|GTF2H4|DCUN1D5|BARD1|VAC14|ANAPC5|PIK3C3|TCEB2|DHTKD1|EED|TAF12|CUL3|FBXL20|MED20|POLA2|ANKIB1|FBXO7|SNRPF|CDK2|SNRPG|RNF7|CCNA2|SKP2|FBXW7|MED21|MED7|KAT6B|CCNB2|POLR3K|KRTCAP2|DCAF13|SPTSSA|TAF10|LEO1|SNRPD1|MED1|POLR2G|MAEA|FAM103A1|TADA3|COMMD1|CKS1B|POLD4|RABGGTB|RUVBL1|EZH2|ING3|DPM2|PRKAG1|MAT2B|CUL1|ZNRD1|NAA38|POLR3C|NAA20|SUPT7L|ANAPC1|ASH2L|SNRPD2|POLR2K|KLHL7|FBXL5|DPY30|PRKAA1|POLR3H|UBE2C|PIK3R4|MCRS1|ZDHHC9|ANAPC11|CHM|MAX|TOPORS|MAGT1|NSMCE1|DTL|CACYBP|PIGC|PIGM|DPM3|BCCIP|DR1|GTF2B|SUPT3H|DPM1|POLR1C|PRPS1|RPRD1B|LAS1L|CKS2|PDSS1|DCAF10|TAF2|PCNA|FBXO18|RBBP7|DCAF16|FBXO25|RTF1|CCNK|TBP|SPOP|CDK1|GTF2A2|ING4|UBE2J2|CNPPD1|UBE4A|ACTL6A|PAPD4|MBIP|TAF6|SNRPE|ATP5SL|PRMT1|SNRPB|CDK5|PIGP|POLE4|ANAPC13|NEDD4|OSTC|WWP1|PIK3R1|ENY2|CDC27|CCNJ|DPF2|TMEM258|GTF2H3|ERH|OST4|POLRMT|RUVBL2|ENSP00000473391|GTF2H5|ANAPC16|MCM3|TADA2A|JADE3	124	651|7173|5073|7767|5955|1617|4287|4305|4908|2922|4224|7587|5910|6282|3168|4920|2160|1263|2919|5514|1989|3174|5064|654|2991|4458|2826|1407|2640|7278|2100|4767|6084|2235|5640|3717|6090|6339|4086|8061|6456|3837|1377|5421|7578|1092|4317|3303|1284|3150|2409|1842|7629|7419|4194|7230|3360|7878|3357|5451|4875|1692|576|4104|5115|5379|5295|5655|1845|1599|5895|3294|7572|5409|1317|5316|2274|7065|450|5577|5106|5298|816|6777|1785|3885|7221|627|1857|618|4122|7032|3009|411|951|1905|1095|3570|2994|4626|7698|7464|5226|7407|7377|5484|7005|5643|2967|1707|7002|7929|2379|1854|7257|7392|5289|7620|4446|702|3030|846|5922|7959|3444|1695|5343|7641|3903|4440|4374|5217|369|6951|4935|4674|6984|2436|4818|6786|6438|4560|3957|2061|6303|2115|4521|1269|6285|6318|1668|2433|678|3861|579|4707|6348|4749|4419|5805|5241	6.72e-08		GO:1990234	0.572125	0
61	32	GO Function		Oxidoreductase activity, acting on nad(p)h, quinone or similar compound as acceptor	1.94e-06	NDUFB7|NDUFB3|TP53I3|NDUFA2|NDUFA10|NDUFB5|NDUFA9|NDUFB10|NDUFS6|NDUFB9|NDUFAF2|NDUFB8|NDUFA7|DCXR|NDUFV1|NDUFV2|NDUFA12|NDUFB1|NDUFA4|NDUFS2|NDUFA1|NDUFS5|NDUFA8|NDUFB6|NQO2|NDUFA5|NDUFA3|NDUFA6|NDUFB2|NDUFA13|ENSP00000432614|NDUFAB1	124	2619|378|1224|4113|6585|5841|7281|6915|7374|1392|3810|3129|5790|2667|3270|5046|6411|6960|3918|6726|1020|4764|4872|2985|5781|2319|1986|1956|5034|6711|570|6672	8.99e-09		GO:0016655	0.57122	0
81	36	GO Process		Protein localization to mitochondrion	1.97e-06	TIMM21|TIMM13|TOMM22|FIS1|TIMM10B|AP3B1|TIMM10|FBXO7|TIMM44|IMMP1L|AIP|TOMM70A|AIFM1|CALM3|BAX|MTCH2|BID|TIMM22|SAMM50|TOMM7|TOMM20|TIMM17A|ROMO1|PITRM1|SLC25A6|MIPEP|DNAJC19|TIMM9|TSPO|TIMM17B|NDUFA13|COX18|TOMM5|TIMM8B|TIMM50|TIMM23	124	6363|2646|4278|2406|6039|2448|5121|6339|7155|5595|3051|6462|927|2340|7851|4755|2733|3633|5283|7179|7479|4095|7833|6795|5736|8097|1188|2229|7962|7785|6711|4173|5913|2082|6528|5865	3.14e-08		GO:0070585	0.570553	0
204	61	Reactome Pathways		Transcriptional regulation by RUNX1	2.07e-06	PSMA4|PSMC4|PSMD5|PSMA3|PSME2|PSMD7|PSMA2|H3F3B|CCNH|PSMB7|THBS1|PSMC1|PSMA6|PSMB1|TCF3|PSMD3|PSMB6|PSMA5|RPS27A|PSMB4|H2AFZ|RUNX1|UBB|H2AFV|PSMC5|PSMF1|ASH2L|PTPN11|CTSL|DPY30|PSMD12|HIST1H2BK|PSMB10|PSMB5|CR1|PSMD4|PSMA7|PSMB2|HDAC1|PSMB9|PSMB8|HIST1H2BL|HIST1H4C|PSME1|SIN3A|PSMD14|UBA52|PSMD13|ACTL6A|MOV10|PRMT1|PSMA1|H2AFX|H2AFJ|PSMD9|CTSV|HIST1H2BM|HIST1H2BH|PSMC3|H2BFS|PSMB3	124	7653|4827|3690|3891|3090|7197|6849|1923|5514|4368|6465|4722|4029|7251|6429|1821|6315|498|6630|1677|4494|1500|2370|7068|1437|3132|450|7695|8070|6777|7647|4692|4452|3561|7902|5463|7752|7158|855|993|7704|492|1503|6297|3843|2355|5883|7359|4440|4788|4674|7440|1629|3429|4587|7272|8031|5568|5292|1014|5307	1.67e-07		HSA-8878171	0.568403	0
50	27	GO Component		Proton-transporting two-sector atpase complex	2.27e-06	ATP5D|CCDC115|ATP5B|ATP5G3|ATP5O|ATP6V0D1|TMEM199|ATP5J2|ATP5L|ATP5H|ATP5I|ATP5S|ATP6V0C|ATP6V1H|ATP5F1|ATP6AP1|USMG5|ATP6V1G1|ATP5EP2|ATP5G1|ATP5G2|ATP6V1C1|ATP5A1|ATP5J|C14orf2|ATP6V1F|ATP6V0B	124	7764|669|2091|6969|4572|2187|2550|4596|4152|3870|2745|7488|6396|6291|5403|6105|3492|7665|5334|6141|6483|6045|2094|2673|5211|6231|6309	8.14e-08		GO:0016469	0.564397	0
142	48	Reactome Pathways		Beta-catenin independent WNT signaling	2.29e-06	PSMA4|PSMC4|PSMD5|PSMA3|PSME2|PSMD7|PSMA2|PFN1|CLTA|KRAS|PSMB7|PSMC1|PSMA6|PSMB1|AP2S1|WNT5A|PSMD3|PSMB6|PSMA5|RPS27A|PSMB4|CALM3|UBB|GNB2|PSMC5|PSMF1|PSMD12|RAC1|PSMB10|PSMB5|PSMD4|TCF7L2|PSMA7|PSMB2|GNG10|PSMB9|PSMB8|PSME1|NLK|PSMD14|UBA52|PSMD13|MOV10|RHOA|PSMA1|PSMD9|PSMC3|PSMB3	124	7653|4827|3690|3891|3090|7197|6849|5247|2829|2385|4368|4722|4029|7251|3279|1794|1821|6315|498|6630|1677|2340|2370|798|1437|3132|7647|6564|4452|3561|5463|4320|7752|7158|3153|993|7704|6297|5670|2355|5883|7359|4788|7551|7440|4587|5292|5307	1.85e-07		HSA-3858494	0.564016	0
189	60	GO Process		Cellular response to hypoxia	2.34e-06	PSMA4|PSMC4|C12orf5|PSMD5|RBX1|PSMA3|PSME2|PSMD7|STUB1|PSMA2|SIRT2|CCNB1|MDM2|PSMB7|PSMC1|PSMA6|PSMB1|TCEB2|PSMD3|ICAM1|TP53|PSMB6|PSMA5|RPS27A|CCNA2|PSMB4|UBB|PSMC5|RTN4|SUV39H1|PSMF1|PRKAA1|SUV39H2|PSMD12|PSMB10|MTOR|PSMB5|LMNA|PSMD4|PSMA7|PSMB2|PGK1|PSMB9|PSMB8|BNIP3L|PSME1|NFE2L2|PSMD14|UBA52|PSMD13|HIGD1A|PSMA1|PSMD6|FAM162A|PSMD9|PHB2|TCEB1|MYC|PSMC3|PSMB3	124	7653|4827|8076|3690|7767|3891|3090|7197|4287|6849|4107|2919|4740|4368|4722|4029|7251|2640|1821|4611|3180|6315|498|6630|1377|1677|2370|1437|6132|4101|3132|1785|1410|7647|4452|2787|3561|720|5463|7752|7158|4989|993|7704|4842|6297|5499|2355|5883|7359|4044|7440|6330|5043|4587|6063|2883|6423|5292|5307	3.75e-08		GO:0071456	0.563078	0
199	62	GO Process		Cellular response to decreased oxygen levels	2.44e-06	PSMA4|PSMC4|C12orf5|PSMD5|RBX1|PSMA3|PSME2|PSMD7|STUB1|PSMA2|SIRT2|CCNB1|MDM2|PSMB7|PSMC1|PSMA6|PSMB1|TCEB2|PSMD3|ICAM1|TP53|PSMB6|PSMA5|RPS27A|CCNA2|AIFM1|PSMB4|TSC1|UBB|PSMC5|RTN4|SUV39H1|PSMF1|PRKAA1|SUV39H2|PSMD12|PSMB10|MTOR|PSMB5|LMNA|PSMD4|PSMA7|PSMB2|PGK1|PSMB9|PSMB8|BNIP3L|PSME1|NFE2L2|PSMD14|UBA52|PSMD13|HIGD1A|PSMA1|PSMD6|FAM162A|PSMD9|PHB2|TCEB1|MYC|PSMC3|PSMB3	124	7653|4827|8076|3690|7767|3891|3090|7197|4287|6849|4107|2919|4740|4368|4722|4029|7251|2640|1821|4611|3180|6315|498|6630|1377|927|1677|7758|2370|1437|6132|4101|3132|1785|1410|7647|4452|2787|3561|720|5463|7752|7158|4989|993|7704|4842|6297|5499|2355|5883|7359|4044|7440|6330|5043|4587|6063|2883|6423|5292|5307	3.94e-08		GO:0036294	0.561261	0
3485	580	GO Process		Response to stress	2.6e-06	MAP4K5|ERCC1|GABARAPL2|PSMA4|RFC2|GNA11|PSMC4|KIF22|TNFRSF1A|MAP2K5|C12orf5|EIF2AK1|PSMD5|MIF|LGALS1|APOBEC3D|MCM5|TTLL12|TXN2|RBX1|POLE2|PSMA3|APEX1|CINP|PSME2|MYL12A|PQBP1|NTHL1|POLR2C|PSMD7|STUB1|PPP2CB|RELB|RNASEH2A|POLR2I|RPA3|FIS1|PSMA2|SEC61B|OBFC1|C1QBP|TMEM109|YBX3|GAPDH|FGFR1OP2|ASF1A|PAPD7|SKP1|MLH1|NCK2|GORASP2|PLEK|SYF2|MSX2|TARDBP|PYROXD1|ZC3HAV1|NMI|C4BPB|C3|PIN1|SDF2L1|SIRT2|MBD4|ACTN4|ZFYVE20|TRIM21|RPA1|H3F3B|TERF2|AP3B1|KRAS|CCNB1|CD180|CCNH|CDK4|HTRA2|MDM2|MRPS9|TOR1B|PSMB7|DERL1|GMPR|GTF2H4|HLA-F|THBS1|BARD1|PSMC1|UBE2K|PSMA6|CYBA|NDST1|PTPLAD1|TIPIN|PIK3C3|RBL2|WIPI1|PSMB1|ADNP2|RCOR1|TCEB2|TYROBP|PRDX1|LGALS3BP|SAMHD1|C19orf10|MAP2K2|MAPK3|ACTR3|EHD2|EIF2AK4|WDR76|CDH3|MCM6|YWHAE|CUL3|WNT5A|PSMD3|FBXL20|ICAM1|MGLL|SRF|TFEC|PRDX5|HPS5|TMTC3|CDK2|FANCM|COPS3|TP53|SOD1|SCYL1|ECSIT|PSMB6|PSMA5|RPS27A|ETAA1|RALB|KIAA1715|RAB5A|ISY1|CCNA2|SKP2|MMS22L|GNA12|MFHAS1|SIGMAR1|SERPING1|C11orf73|RPS3|FBXW7|UCHL1|FLCN|RHOC|GNAQ|AIFM1|ERCC6L2|SLAMF8|PSMB4|CHCHD6|ATP6V0D1|BAX|CXCL16|POLR3K|CAPN2|IGFBP7|CCR1|ADH5|SHISA5|ANXA5|ABCE1|NPM1|CAMLG|MELK|FOLR2|FAM175B|PRDX3|HPS6|C2|KIAA0101|PDIA3|NFATC3|UBXN6|SLC39A4|PRDX2|POLR2G|RNASE6|C3AR1|BCL2L1|COPS6|CD14|UBB|LRRC28|STX8|FEN1|ARF4|JAGN1|RNF187|OGG1|ISG20|APLF|CYCS|MUS81|GLUL|EEF2|COMMD1|APITD1|OLR1|PDE12|MAP3K11|ZNF622|PSMC5|TRIM59|POLD4|REST|HAVCR2|UCP2|CD84|MSRA|C1QB|EXOSC4|CD209|CHAF1B|METRNL|RMI1|PRKRA|RUVBL1|BID|GEN1|MALT1|AGTRAP|RAB43|EZH2|CALR|TNIP2|DCBLD2|DCTPP1|MTSS1|PNKP|PRKAG1|WDR33|CARM1|PPP1CA|CUL1|HMG20B|P2RX7|NDUFA12|FANCF|IP6K2|GAS6|PARPBP|SHMT2|POLR3C|ATPIF1|CEP63|STRADA|RAD51C|ACTR8|CIDEB|RTN4|SUV39H1|PSMF1|TUBB|ASH2L|MIA3|PTPN11|TUBB4B|DTNBP1|FPR3|CREB3|TRPV2|FOXM1|PTGES|IFI6|POLR2K|SP100|TRIM29|PKN1|ATR|UBQLN2|TOR1A|LYAR|GPX4|PRKAA1|TAP1|COPS8|SUV39H2|C6orf89|POLR3H|MKL1|ERCC5|STK39|PSMD12|RAC1|PXK|STOML2|HIST1H2BF|PIK3R4|HIST1H2BK|MCRS1|CCRL2|ATP2B4|COPS5|RAD23B|CNOT3|TOMM7|PSMB10|MAX|XRCC6|BABAM1|PCBP2|AGBL5|TOPORS|WDHD1|MATR3|SREBF2|COMT|INPP5F|MTOR|RNF121|NFE2L1|TIFA|CAPZA2|NSMCE1|DCLRE1A|CNOT7|RPL39|PSMB5|APOBEC3C|PARP1|H3F3A|DTL|INTS7|CR1|NUCKS1|UBE2T|GLRX2|UCHL5|RNASEL|ATP1B1|TIPRL|VNN1|NDUFS2|UFC1|PEA15|LMNA|HSF2|BCCIP|PSMD4|FCGR1A|HIPK1|SYNCRIP|GCLM|CETN2|GOT1|PSMA7|GADD45A|GNAS|PDLIM1|DHCR24|MCTS1|MAN1B1|ASS1|PABPC4|ANXA7|RRAGC|CHD6|PSMB2|STXBP1|PGK1|HDAC1|TLR4|ROMO1|INIP|FOXO4|HMGCL|EDEM2|TXN|C1QA|VSIG4|PSMB9|PSMB8|APEX2|RNF5|ATF6B|EHMT2|MASTL|AIF1|HLA-C|MSRB2|GNL1|FXN|HIST1H4C|FUNDC1|FLRT3|DCLRE1C|NUDT2|PCNA|PRDX4|E2F4|FOXO1|KIN|DDX58|LY86|FBXO18|MPV17|RBBP7|BRCA2|NABP2|MRPS26|COL4A3BP|BNIP3L|GPS2|HMGN1|WRNIP1|SGTB|CCM2|EXOC1|DDX1|AK3|RAD1|CHEK2|PSME1|C17orf85|CCNK|TFPT|RPL13A|SUMO1|GPS1|CERS6|ECT2|PDCD10|EVL|C7orf49|CBX1|ZDHHC16|PTTG1|G3BP1|LARS|SIN3A|VKORC1|CDK1|LGALS9|HERPUD2|TSPO|ILK|ING4|CSNK1E|IRF9|NUDT1|NFE2L2|NCF4|CD151|HPS4|GSTP1|ZSWIM7|RBBP8|IFITM3|CDC42|UBE2J2|ARHGAP35|RPAIN|RGS14|SCN9A|APOPT1|PSMD14|CXCR4|RBM4|CLEC16A|RAB1A|UBE4A|CREB1|UBA52|IDH1|IRAK4|SCFD1|ATP2B1|PPP6C|HSBP1|DHFR|C4A|PSMD13|UBE2W|ACTL6A|HIGD1A|DIABLO|CHID1|MBIP|MOV10|RHOA|APTX|CAPZB|MYD88|VKORC1L1|ILF3|DNAJB14|PRMT1|C4orf27|GPX1|HRAS|HLA-DPB1|TRIM32|LAMP2|TOP2A|ISY1-RAB43|PPP2R5C|HLA-G|FGF12|STXBP2|PSMA1|DNAJB11|C4B|EIF2B1|DHX36|VAPB|NCK1|SRPRB|PSMD6|FTO|NDUFA6|FAM162A|CDK5|XRCC4|DDX41|SMUG1|NEDD4|RNASET2|CDKN2AIP|PIK3R1|RPL30|VDAC3|ATOX1|TYK2|MANF|GSDMD|H2AFX|SERPINH1|FAU|RPS6KA1|ACADVL|PSMD9|PHB2|OTUB1|HCK|CTSV|GTF2H3|HIST1H2BG|APAF1|ZFYVE1|ACTG1|POLI|C19orf40|TMUB2|RAD23A|FPR2|RPS19|RUVBL2|ALDH3B1|POLDIP2|GTF2H5|HMOX2|AATF|TCEB1|UBXN8|PHB|MYC|CIB1|SH3GLB1|MCM3|PSMC3|H2BFS|TMEM106A|PSMB3|NPRL3|SERPINB6|IFITM2|HIST1H4E|FOXP1|HIST1H3B|ADSL	124	5190|2259|6903|7653|5253|4065|4827|381|5886|2769|8076|6522|3690|6198|2793|3603|1998|2118|1398|7767|5955|3891|4359|4608|3090|5733|3264|2943|1617|7197|4287|6906|3669|906|4305|2334|2406|6849|3741|3576|4467|2598|8016|5352|3642|7290|1848|7587|1359|7164|4581|933|6588|2037|3597|1887|3378|1746|4089|2133|2811|960|4107|6714|2016|7386|1266|3816|1923|7818|2448|2385|2919|2946|5514|1989|7668|4740|7014|6246|4368|3174|6678|5064|2904|6465|2991|4722|2700|4029|6372|4770|2538|2328|1407|7881|7905|7251|7560|6171|2640|4443|2403|2574|693|7035|7023|7227|4125|3366|1776|1881|5664|3534|7341|6084|1794|1821|2235|4611|771|5706|3450|3354|1827|4239|8061|7437|7212|3180|6555|7806|6756|6315|498|6630|6441|2511|6939|3423|597|1377|5421|7512|1338|6918|963|1242|6792|7467|7578|4614|3759|4377|7671|927|4221|6183|1677|1863|2187|7851|4860|3150|7986|2295|3984|4485|6000|2301|4197|2871|1716|1455|5553|1743|7974|3345|1383|7812|3945|3306|705|7887|3405|7878|2304|3084|1782|4350|2505|2370|6021|1146|5187|2955|1131|3621|1011|984|7485|3183|315|7803|6600|1692|3516|1494|2103|1272|4158|1437|6042|4104|2892|7842|6570|1974|3753|3426|525|519|4230|4161|4893|7335|5379|2733|474|3486|2529|2901|5295|1023|1593|3612|1557|5082|7344|1599|6531|1830|3138|3294|2964|966|6411|4455|7530|2352|6333|1536|1317|6033|5988|4176|1461|7365|8037|6132|4101|3132|1086|450|7917|7695|1548|3093|6576|1551|7602|6855|5523|3162|5106|1353|7314|3687|5037|2655|834|5124|2019|1785|7941|5943|1410|4008|3885|1419|7269|2361|7647|6564|6501|7863|5448|627|4692|1857|4062|6474|3846|7932|831|7179|4452|3009|4845|393|1155|1680|411|981|5622|3564|3060|3042|2787|1701|5172|2583|2388|1905|7800|6036|3657|3561|3447|4890|3795|1095|1047|7902|6126|4185|7482|7410|5556|1473|1089|7170|6726|6657|4689|720|6123|7464|5463|540|1959|7239|5019|3555|7428|7752|1152|7080|3666|3738|3021|5487|7020|5322|4524|3960|7143|7158|6510|4989|855|2097|7833|4620|4695|6804|6798|6990|5148|2934|993|7704|5730|4737|2676|4554|3873|1851|6405|2721|6858|4143|1503|5529|5610|7707|7218|7257|4050|4296|7839|7836|1515|888|7392|6705|5289|5703|3297|1422|5964|4842|3702|2805|2874|6912|4215|1605|8010|6831|2838|354|6297|2898|3030|7092|5067|7194|5997|666|744|6207|4578|1041|5376|7893|4725|1761|4386|3843|3975|7959|4671|3600|7962|7677|1695|789|867|5562|5499|3288|7266|3573|3966|1632|1344|7956|1074|5343|1635|7491|630|6264|4617|2355|5196|5145|7734|6015|3903|6615|5883|1512|1803|7830|957|6774|2232|3126|5220|7359|6417|4440|4044|3858|7038|5217|4788|7551|4473|7611|5592|4569|8109|4179|4674|4518|2637|6222|837|3144|6369|4977|2400|3075|6204|7494|2853|7440|7635|5142|1995|936|2625|4734|2250|6330|1572|1956|5043|2436|6723|6321|8103|4560|1506|6168|6303|6957|5301|2325|2580|2460|3171|1629|1062|1254|2760|5919|4587|6063|2823|6567|7272|1668|2421|7713|5661|4098|4083|3054|1890|2859|5238|1002|579|7332|3381|6348|339|5754|2883|6888|2832|6423|2508|3921|4419|5292|1014|5976|5307|1098|2151|8106|1362|2982|3792|8028	4.21e-08		GO:0006950	0.558503	0
405	100	GO Component		Focal adhesion	2.66e-06	FAP|ZFYVE21|FERMT1|ITGB8|RPL19|PFN1|ARPC3|RRAS|RPS16|PVRL2|ACTN4|KRAS|SDCBP|KIF23|CYBA|PTPLAD1|RPL8|MAP2K2|MAPK3|ACTR3|YWHAE|ICAM1|REXO2|GNA12|RPS3|ACTC1|CAPN2|ARPC2|ANXA5|NPM1|ARF6|PDIA3|RPS9|GNB2|YWHAG|SRP68|CALR|RPLP2|FLII|ATP6V0C|BSG|NEXN|RPS7|RHOG|RPL7|PPP1CC|RPS2|TPM4|RPL3|RPLP1|RPS17|RPS3A|RAC1|PCBP2|RPL12|RHOU|RPL5|PDLIM1|RPL7A|CAP1|YWHAB|FHL3|RPS4X|MAPRE1|FLRT3|CD99|RPL13A|EVL|G3BP1|FLOT2|LIMA1|RPS29|RPS8|ILK|TSPAN4|CD151|LCP1|CDC42|TRIOBP|RPS14|RPS18|CORO1C|RHOA|RPL9|RPL37A|PPIA|RPL23|RPL30|CFL1|RPS13|HCK|RPL18|RPLP0|NUMB|ACTG1|RPL27|RPS15|RPS19|RPS5|RPS10	124	903|6267|5430|4848|324|5247|2280|852|7692|5388|2016|2385|3963|6537|6372|2538|7719|7023|7227|4125|7341|4611|4275|1338|7467|3216|7986|2418|2301|2871|3930|3945|4281|798|5202|6552|1023|3648|5811|6396|7533|5109|7446|1239|2472|1203|6192|2181|3951|2712|2670|2610|6564|1155|7110|6669|2802|3666|6579|7599|5277|2283|6675|3027|5610|3699|5067|4578|1761|5310|4731|3330|1977|7677|7971|7266|5502|1074|2886|5682|2778|5058|7551|5028|3213|4479|2292|6957|336|825|6567|3324|5394|8085|4098|3261|3120|1002|5688|882	9.71e-08		GO:0005925	0.557512	0
196	60	UniProt Keywords		Chaperone	2.8e-06	PSMD5|TIMM13|HSCB|ST13|TBCB|ASF1A|MKKS|TIMM10|TOR1B|PDCL|NDUFAF1|DNAJB6|CCT6A|CCT8|CCT3|ABCE1|NDUFAF2|NPM1|TSC1|CLPX|TBCA|PPIH|TCP1|CALR|PSMG2|PSMG1|UXT|TOR1A|ANP32B|TMEM126B|PFDN2|NPM3|DNAJC9|IGBP1|LYRM7|RBBP7|BTF3|POMP|SGTB|DNAJC19|BBS10|CCT4|TIMM9|DNAJB14|DNAJC7|ACN9|HJURP|DNAJB11|ATPAF2|TIMMDC1|BAG1|ALYREF|ATOX1|SERPINH1|TIMM8B|TBCE|PSMD9|FKBP5|PFDN5|HSPE1-MOB4	124	3690|2646|4203|7776|4314|7290|6618|5121|6246|4434|6534|7224|2622|3822|2430|4197|3810|2871|7758|6162|4821|6612|7188|1023|3567|3831|6213|834|6699|4779|5721|6846|4659|7146|3282|5289|4014|1683|6912|1188|6954|4362|2229|4179|2535|2076|3543|7635|2979|1713|6435|1182|2325|1062|2082|6216|4587|3993|4533|2007	1.08e-07		KW-0143	0.555284	0
1306	252	GO Process		Regulation of organelle organization	2.83e-06	ERCC1|C12orf5|CDC6|TMEM14A|CHMP4B|TSC2|FIS1|OBFC1|TBC1D12|PFN1|RANGRF|SART3|ARPC3|ASF1A|FBXO5|ZMYND10|TMSB10|NCK2|PLEK|ENO1|CRIPT|MSX2|BMP4|MKKS|DSTN|DLGAP5|PHPT1|PIN1|STYXL1|SIRT2|TSG101|ZFYVE20|H3F3B|TERF2|CCNB1|NAT10|HTRA2|SDCBP|KIF11|ANAPC5|PIH1D1|ARPC1A|MAP2K2|MAPK3|KIF18A|ACTR3|EED|TUBB4A|YWHAE|CUL3|WNT5A|ICAM1|WDR70|ANLN|FBXO7|RB1|GPR65|TP53|ARHGDIA|SAE1|PLK4|RALB|KIAA1715|RAB5A|NAF1|CCT6A|TERF1|RPS3|FBXW7|NUBP1|FLCN|RHOC|CCT8|BAX|NCKAP1L|LRP5|CAPN2|ARPC2|CCT3|NPM1|CFL2|ARF6|TSC1|WAPAL|TPX2|PRELID1|BCL2L1|TWF2|ZNHIT1|FEN1|STX18|YWHAG|ARL6IP1|ING2|TADA3|HIST1H1E|TMOD3|MAP9|AURKB|TCP1|NOC2L|BID|GEN1|SKA3|CALR|GLYR1|PNKP|TRAPPC12|TCTEX1D2|CD28|PARL|PSMG2|TMEM39A|HAX1|SIVA1|HIST1H1B|P2RX7|SKA2|NEXN|KIF9|ATPIF1|CIDEB|CCDC88A|ANAPC1|RHOG|TP53BP2|ATR|CDK5RAP2|UBQLN2|SLC35F6|ANXA2|PRKAA1|PIP4K2C|C6orf89|RAC1|UBE2C|MCRS1|ANAPC11|TOMM7|UBL5|CD2AP|ITGB1BP1|SREBF2|MTOR|NFE2L1|CAPZA2|SMG5|MPHOSPH8|RHOU|PARP1|H3F3A|CENPF|DYNLT1|PFDN2|ARHGAP18|LMNA|MKI67|S100A10|BUB3|ZDHHC6|PLXNA3|TTK|SLC25A5|KIF20B|AMOT|SURF4|SPTAN1|YWHAB|MCU|SAR1A|STXBP1|FAM206A|RNF5|MAPRE1|EXOSC10|FXN|STAM|CKAP2|MPV17|NABP2|BNIP3L|TMSB4X|CENPJ|RAD1|FSCN1|RTF1|AKT2|ECT2|EVL|PTTG1|G3BP1|CCT4|ZNF207|LIMA1|SIN3A|TSPO|ILK|HPS4|LCP1|CDC42|UBE2J2|MIER1|TRIOBP|ARHGAP35|FCHSD2|CLEC16A|RAB6C|SCFD1|IGF2|HIGD1A|RHOA|CAPZB|RANBP1|SENP6|CHMP3|GPX1|HRAS|STMN1|MAD2L1BP|TOP2A|CTCFL|DHX36|BAP1|NCK1|FAM162A|SSBP1|CDK5|PIK3R1|VDAC3|FAM49B|EID1|CFL1|CDC27|PHB2|C2CD5|OTUB1|HCK|HNRNPC|CLN3|ACTG1|PDCD5|WBP2|CHMP2A|GMFG|RUVBL2|TBC1D7|MYC|CIB1|SH3GLB1|TADA2A|VPS11|NPRL3	124	2259|8076|4191|6759|726|5511|2406|3576|4584|5247|4680|7401|2280|7290|3807|2064|6948|7164|933|5061|6360|2037|924|6618|6609|4011|987|2811|6852|4107|4344|7386|1923|7818|2919|3237|7668|3963|7122|2826|6018|7044|7023|7227|5694|4125|2100|2958|7341|6084|1794|4611|1650|6099|6339|3072|5541|3180|3189|4500|861|2511|6939|3423|1296|2622|1896|7467|7578|7728|3759|4377|3822|7851|4392|2613|7986|2418|2430|2871|7308|3930|7758|4269|7287|603|1782|7566|4542|5187|6069|5202|4476|5424|4875|2694|1191|1323|3651|7188|2643|2733|474|1107|1023|6909|7344|2130|2106|7995|5823|3567|3069|4800|1071|3252|966|5412|5109|5022|6033|8037|5874|7065|1239|4629|5037|2349|2655|3537|2706|1785|555|4008|6564|7221|1857|4122|7179|3000|4803|6306|3564|2787|5172|2388|6138|4251|6669|4890|3795|348|7686|5721|3936|720|1443|6837|5607|4242|7794|3735|5685|3762|6258|6450|7245|5277|2553|7125|6510|5040|4737|3027|2211|4143|6453|5445|6705|3297|4842|4896|5589|2838|5652|702|3186|744|4578|4725|1761|4362|1446|4731|3843|7962|7677|3573|5502|1074|5343|4182|2886|1635|6873|7734|4512|7830|4590|4044|7551|7611|1026|3012|2271|2637|6222|864|7944|4977|5868|936|2376|4734|5043|435|2436|6303|5301|2469|5208|336|4521|6063|6384|2823|6567|6243|4527|4098|5130|5100|3639|7926|579|7989|6423|2508|3921|5805|7362|1098	4.6e-08		GO:0033043	0.554821	0
266	75	GO Process		Nuclear transport	3.16e-06	SNRPD3|TSC2|SRSF9|NUP155|CPSF3|FAM53C|SRSF6|NUP85|NUP210|NXT1|IPO8|CAMK1|NUP133|CSE1L|DESI1|THOC3|XPO5|TNPO3|SNRPF|TP53|EIF4A3|GEMIN7|SNRPG|UPF3B|C11orf73|GEMIN6|NUP205|DDX19B|APPL1|ABCE1|NPM1|PHAX|NEMF|TSC1|SNRPD1|MED1|BANF1|MAGOHB|MALT1|CALR|PRKAG1|WDR33|SRSF7|THOC6|STRADA|EIF5A|SARNP|SNRPD2|NUP50|STYX|SDAD1|IPO9|SMG5|LMNA|NDC1|MAGOH|SRSF3|EIF6|SRSF2|POM121|EIF4ENIF1|ELAVL1|RPAIN|RGS14|SNRPE|SNRPB|CDK5|RPL23|ALYREF|PIK3R1|ENY2|PHB2|RAN|RPS15|CPSF1	124	5073|5511|3627|7536|5748|3081|3066|6780|8046|7866|2391|2775|6174|6273|3468|999|5634|2913|4086|3180|2475|4743|6456|1401|6792|3723|402|3141|6867|4197|2871|2157|3927|7758|7230|3360|7908|3528|3486|1023|1599|6531|3786|1788|4176|1440|2058|5577|5520|1968|4641|7050|6138|720|1005|7416|5517|456|4035|7896|5934|2562|7491|630|6951|6984|2436|2292|1182|6303|2115|6063|4956|3120|7275	5.16e-08		GO:0051169	0.550031	0
962	194	UniProt Keywords		Methylation	3.33e-06	SNRPD3|PPP2CB|RELB|FBL|EDF1|YBX3|SART3|SLC25A3|GAPDH|CMAS|SNX3|RRP9|GORASP2|BCL9|NDUFB3|TARDBP|SNRPA|RRAS|NOL11|FUS|EEFSEC|H3F3B|TERF2|KRAS|DYNC1LI2|NUP133|RAB27B|DNAJB6|RHEB|TCF3|CCDC6|EED|SNRNP40|FBXO7|TMPO|RB1|TP53|CALM2|RALB|UPF3B|RPS3|PPP4C|SLC25A4|CFDP1|TOMM70A|ATP5G3|RHOC|NIFK|DHRS1|ACTC1|MTMR14|H2AFZ|TAF10|PDIA3|NUDT21|RUNX1|SNRPD1|TUBA1A|TUBA1C|DCXR|MPLKIP|FAM195A|FEN1|RNF187|AVEN|FAM103A1|BPTF|IRF2BP1|HIST1H1E|EEF2|CYB5B|DENND6A|RAB6A|KHDRBS1|SAMD4B|RAB43|ZNF687|EPN2|NDUFV1|WDR33|CARM1|CUL1|RNF123|KRT7|HIST1H1B|CXorf38|HIST2H2AB|TUBA1B|PSMF1|TUBB|RHOG|H3F3C|ASH2L|MIA3|NECAP1|ARID3B|BROX|SAMM50|RPL36AL|ETFB|RAC1|ATN1|HIST1H2BK|HNRNPAB|HIST1H2AI|GATAD2A|ILF2|RAB4A|CENPF|NDUFS2|LMNA|RAB13|NRAS|SYNCRIP|RAP1A|NPM3|NFIA|SSBP3|SLC25A5|CAP1|HNRNPH2|PABPC4|HDAC1|MTCH1|GNG10|EHMT2|PRRC2A|XRN2|HIST1H2BL|DCAF10|PCNA|FOXO1|KIN|TUBB2A|BTF3|HADHA|GPS2|SBF1|NOP56|SLC25A6|RBM47|ATP5G1|G3BP1|ATP5G2|CCT4|RPS29|ARHGAP21|CSNK1E|PRMT2|ATP5A1|CDC42|TRIOBP|ELAVL1|PRPF40A|R3HDM1|UBA52|RPL23A|UBAP2L|NFIC|C11orf68|TAF6|RHOA|ILF3|IFT74|EPN1|HRAS|STMN1|CNBP|SNRPB|RBFOX2|CDKN1C|RCOR3|STRBP|RRP1|SNF8|ALYREF|API5|WDR74|TAGLN|MDH1|H2AFJ|BEX2|HIST2H2BF|VTI1B|CLN3|ACTG1|RPS19|ALDH3B1|HIST1H2BM|HIST1H2BH|VPS11|H2BFS|RPS10|BCL2L12	124	5073|6906|3669|3978|3867|8016|7401|5856|5352|4245|6900|5274|4581|3594|378|3597|5601|852|7539|7608|4200|1923|7818|2385|5892|6174|1719|7224|7293|6429|5973|2100|4308|6339|4074|3072|3180|2088|2511|1401|7467|6963|3045|6414|6462|6969|4377|3048|3684|3216|5766|4494|7419|3945|2604|1500|7230|4326|4329|2667|4752|3159|5187|3621|3933|5451|4857|3777|2694|6600|6876|1584|1329|5565|1044|2901|489|6684|3270|6531|1830|3294|2820|759|3252|3732|1749|1902|3132|1086|1239|1836|450|7917|483|7326|5031|5283|3879|600|6564|4923|4692|1158|1167|6732|1248|6660|348|6726|720|4260|2148|7239|5469|6846|4980|3036|5685|7599|6120|5322|855|7605|3153|4554|2709|5286|492|2379|7257|7839|7836|7710|4014|4959|3702|3225|3705|5736|6717|6141|1761|6483|4362|3330|4656|789|3942|2094|1074|2886|2562|4506|1809|5883|4140|5817|1737|6624|369|7551|8109|8088|5952|6222|864|6594|6984|7791|4926|633|5454|7860|4878|1182|1137|7089|873|3954|3429|1911|6558|5700|4527|4098|1002|7332|8031|5568|7362|1014|882|3396	1.33e-07		KW-0488	0.547756	0
413	101	GO Component		Cell-substrate junction	3.35e-06	FAP|ZFYVE21|FERMT1|ITGB8|RPL19|PFN1|ARPC3|RRAS|RPS16|PVRL2|ACTN4|KRAS|SDCBP|KIF23|CYBA|PTPLAD1|RPL8|MAP2K2|MAPK3|ACTR3|YWHAE|ICAM1|REXO2|GNA12|RPS3|ACTC1|CAPN2|ARPC2|ANXA5|NPM1|ARF6|PDIA3|RPS9|GNB2|YWHAG|SRP68|CALR|RPLP2|FLII|ATP6V0C|BSG|NEXN|RPS7|RHOG|RPL7|PPP1CC|RPS2|TPM4|RPL3|RPLP1|RPS17|RPS3A|RAC1|PCBP2|RPL12|DMD|RHOU|RPL5|PDLIM1|RPL7A|CAP1|YWHAB|FHL3|RPS4X|MAPRE1|FLRT3|CD99|RPL13A|EVL|G3BP1|FLOT2|LIMA1|RPS29|RPS8|ILK|TSPAN4|CD151|LCP1|CDC42|TRIOBP|RPS14|RPS18|CORO1C|RHOA|RPL9|RPL37A|PPIA|RPL23|RPL30|CFL1|RPS13|HCK|RPL18|RPLP0|NUMB|ACTG1|RPL27|RPS15|RPS19|RPS5|RPS10	124	903|6267|5430|4848|324|5247|2280|852|7692|5388|2016|2385|3963|6537|6372|2538|7719|7023|7227|4125|7341|4611|4275|1338|7467|3216|7986|2418|2301|2871|3930|3945|4281|798|5202|6552|1023|3648|5811|6396|7533|5109|7446|1239|2472|1203|6192|2181|3951|2712|2670|2610|6564|1155|7110|2532|6669|2802|3666|6579|7599|5277|2283|6675|3027|5610|3699|5067|4578|1761|5310|4731|3330|1977|7677|7971|7266|5502|1074|2886|5682|2778|5058|7551|5028|3213|4479|2292|6957|336|825|6567|3324|5394|8085|4098|3261|3120|1002|5688|882	1.24e-07		GO:0030055	0.547496	0
1087	212	Reactome Pathways		Developmental Biology	3.64e-06	CYP51A1|PSMA4|PSMC4|PSMD5|RBX1|PSMA3|PSME2|MYL12A|POLR2C|PSMD7|POLR2I|RPL18A|PSMA2|RPL19|PFN1|MED31|ARPC3|RPS12|NCK2|MED28|CLTA|CAPNS1|RRAS|RPS16|MED17|RARA|H3F3B|MED10|KRAS|CDK4|PSMB7|RPL35|SDCBP|PSMC1|PSMA6|APH1B|PSMB1|TCEB2|RPL8|TYROBP|ARPC1A|MAP2K2|TCF3|MAPK3|ACTR3|AP2S1|EED|TUBB4A|PSMD3|MED20|CDK2|EIF4A3|PSMB6|PSMA5|RPS27A|RPL37|UPF3B|DOK2|RPS3|ST14|MED21|RHOC|MED7|PSMB4|MED8|ARPC2|RPL39L|H2AFZ|RPS23|RUNX1|MED1|TUBA1A|TUBA1C|POLR2G|RPS9|UBB|DRAP1|RPL13|H2AFV|RPL15|PSMC5|RPS15A|TUBB6|MAGOHB|EZH2|CRMP1|RPLP2|CARM1|KRT7|TUBA1B|PSMF1|RPS7|RPL7|ASH2L|PTPN11|GSPT2|TUBB4B|RPS2|POLR2K|RPS21|RPL3|RPL36AL|RPL27A|RPLP1|RPS17|RPS3A|RPSA|RPL22L1|KIAA1598|PSMD12|RAC1|HIST1H2BK|PSMB10|SREBF2|RPL12|RPL39|PSMB5|LCE1E|PSMD4|APH1A|NRAS|PLXNA3|RPL5|PSMA7|MAGOH|RPL7A|SPTAN1|CAP1|PSMB2|RPS4X|LYPLA2|PSMB9|PSMB8|HIST1H2BL|HIST1H4C|FLRT3|FOXO1|RBBP7|TUBB2A|RPS6|PSME1|RPL13A|AKT2|EVL|RPL24|NR2F2|CACNB1|RPL34|RPS29|RPL14|RPS8|CDC42|ARHGAP35|RPS14|SCN9A|PSMD14|CXCR4|CREB1|UBA52|RPL23A|RPS18|PSMD13|RPL17|RHOA|RPL9|RPL36A|HRAS|RPL10|PSMA1|NCK1|RPL37A|RPL35A|CDK5|RPL23|PIK3R1|RPL30|RPL26L1|CCNC|RPS20|CFL1|H2AFX|RPS25|RPS6KA1|RPS13|H2AFJ|PSMD9|MYL6|RPL18|ENSP00000449026|RPLP0|NUMB|RPL28|ACTG1|MYL12B|RPL27|PIAS2|RPS15|PSENEN|RPS19|MYO9B|RPS28|RPS5|HIST1H2BM|TCEB1|HIST1H2BH|MYC|PSMC3|H2BFS|RPS10|MED22|PSMB3|FOXP1	124	1200|7653|4827|3690|7767|3891|3090|5733|1617|7197|4305|3135|6849|324|5247|2922|2280|1653|7164|3840|2829|5013|852|7692|6606|7101|1923|1263|2385|1989|4368|4698|3963|4722|4029|2523|7251|2640|7719|4443|7044|7023|6429|7227|4125|3279|2100|2958|1821|5640|8061|2475|6315|498|6630|5916|1401|5925|7467|3375|1092|4377|4317|1677|7557|2418|1530|4494|1983|1500|3360|4326|4329|7878|4281|2370|306|1059|7068|5649|1437|6294|6840|3528|5295|3117|3648|1830|759|1902|3132|7446|2472|450|7695|2766|1548|6192|5106|4884|3951|3879|3894|2712|2670|2610|2556|2412|7998|7647|6564|4692|4452|3564|7110|3657|3561|7404|5463|1893|2148|7794|2802|7752|7416|6579|7245|7599|7158|6675|6933|993|7704|492|1503|5610|7839|5289|7710|8001|6297|5067|3186|4578|2544|408|6300|1458|3330|7740|1977|1074|1635|5682|6264|2355|5196|6615|5883|4140|2778|7359|387|7551|5028|4218|6222|7356|7440|4734|3213|6504|2436|2292|6303|6957|1926|7338|6228|336|1629|3804|2760|825|3429|4587|2493|3324|7674|5394|8085|5478|4098|3996|3261|2592|3120|5244|1002|1482|4284|5688|8031|2883|5568|6423|5292|1014|882|7455|5307|2982	2.97e-07		HSA-1266738	0.54389	0
263	74	GO Process		Nucleocytoplasmic transport	4.12e-06	SNRPD3|TSC2|SRSF9|NUP155|CPSF3|FAM53C|SRSF6|NUP85|NUP210|NXT1|IPO8|CAMK1|NUP133|CSE1L|DESI1|THOC3|XPO5|TNPO3|SNRPF|TP53|EIF4A3|GEMIN7|SNRPG|UPF3B|C11orf73|GEMIN6|NUP205|DDX19B|APPL1|ABCE1|NPM1|PHAX|NEMF|TSC1|SNRPD1|MED1|MAGOHB|MALT1|CALR|PRKAG1|WDR33|SRSF7|THOC6|STRADA|EIF5A|SARNP|SNRPD2|NUP50|STYX|SDAD1|IPO9|SMG5|LMNA|NDC1|MAGOH|SRSF3|EIF6|SRSF2|POM121|EIF4ENIF1|ELAVL1|RPAIN|RGS14|SNRPE|SNRPB|CDK5|RPL23|ALYREF|PIK3R1|ENY2|PHB2|RAN|RPS15|CPSF1	124	5073|5511|3627|7536|5748|3081|3066|6780|8046|7866|2391|2775|6174|6273|3468|999|5634|2913|4086|3180|2475|4743|6456|1401|6792|3723|402|3141|6867|4197|2871|2157|3927|7758|7230|3360|3528|3486|1023|1599|6531|3786|1788|4176|1440|2058|5577|5520|1968|4641|7050|6138|720|1005|7416|5517|456|4035|7896|5934|2562|7491|630|6951|6984|2436|2292|1182|6303|2115|6063|4956|3120|7275	6.77e-08		GO:0006913	0.53851	0
289	79	GO Process		Cell cycle phase transition	4.16e-06	CDC6|CDC34|MCM5|POLE2|CHMP4B|RPA3|FBXO5|GMNN|SKP1|TUBG1|RPA1|CCNB1|CCNH|ORC3|CDK4|DCTN3|TIPIN|TUBB4A|MCM6|YWHAE|CUL3|POLA2|CDK2|RB1|PLK4|CCNA2|SKP2|HAUS1|CCNB2|CALM3|MELK|TAF10|TUBA1A|YWHAG|MAP3K11|CKS1B|SSNA1|KHDRBS1|TYMS|PPP2R1A|CUL1|CDKN3|CEP63|TUBB|ANAPC1|TUBB4B|FOXM1|CDK5RAP2|UBE2C|MAX|RRM2|RHOU|CACUL1|HAUS7|CETN2|MAPRE1|CKS2|MASTL|PIM2|CEP78|TAF2|PCNA|E2F4|CENPJ|CHEK2|CDK1|CSNK1E|RBBP8|PPP6C|DHFR|CDK5|POLE4|CDC27|CCNJ|NEDD1|ARPP19|CHMP2A|MYC|MCM3	124	4191|2661|1998|5955|726|2334|3807|6750|7587|6489|3816|2919|5514|2763|1989|1161|2328|2958|3534|7341|6084|3717|8061|3072|861|1377|5421|1869|1284|2340|1455|7419|4326|5202|1272|576|7302|5565|5760|7554|3294|3981|5988|1086|7065|1548|6855|2349|7221|3009|1128|6669|663|4887|3555|3027|7002|3873|2715|573|1854|7257|4296|5589|354|7959|789|1344|6774|3126|2436|6786|4521|1269|5739|6636|3639|6423|4419	6.86e-08		GO:0044770	0.538091	0
109	40	Reactome Pathways		Nucleotide Excision Repair	4.21e-06	ERCC1|RFC2|RBX1|POLE2|POLR2C|POLR2I|RPA3|RPA1|CCNH|GTF2H4|COPS3|RPS27A|ISY1|POLR2G|COPS6|UBB|POLD4|RUVBL1|ACTR8|POLR2K|COPS8|ERCC5|MCRS1|COPS5|RAD23B|PARP1|CETN2|PCNA|HMGN1|TFPT|SUMO1|GPS1|PIAS3|UBA52|ACTL6A|SUMO2|POLE4|GTF2H3|RAD23A|GTF2H5	124	2259|5253|7767|5955|1617|4305|2334|3816|5514|5064|7212|6630|597|7878|4350|2370|4104|5379|7365|5106|5943|7269|1857|3846|7932|4890|3555|7257|2805|7092|7194|5997|2466|5883|4440|1281|6786|1668|2859|6348	3.47e-07		HSA-5696398	0.537572	0
83	34	Reactome Pathways		Global Genome Nucleotide Excision Repair (GG-NER)	4.21e-06	ERCC1|RFC2|RBX1|POLE2|RPA3|RPA1|CCNH|GTF2H4|COPS3|RPS27A|COPS6|UBB|POLD4|RUVBL1|ACTR8|COPS8|ERCC5|MCRS1|COPS5|RAD23B|PARP1|CETN2|PCNA|TFPT|SUMO1|GPS1|PIAS3|UBA52|ACTL6A|SUMO2|POLE4|GTF2H3|RAD23A|GTF2H5	124	2259|5253|7767|5955|2334|3816|5514|5064|7212|6630|4350|2370|4104|5379|7365|5943|7269|1857|3846|7932|4890|3555|7257|7092|7194|5997|2466|5883|4440|1281|6786|1668|2859|6348	3.45e-07		HSA-5696399	0.537572	0
366	92	GO Component		Integral component of organelle membrane	4.24e-06	PIGU|FIS1|SLC25A3|EMC3|RTN2|EMC8|IER3IP1|EMC7|DERL1|HLA-F|SPPL2A|PTPLAD1|RTN1|EMC4|KIAA1715|PIGT|SLC25A4|CHCHD6|PEX13|COX11|PDIA3|FAM134B|VAMP5|ARL6IP1|PIGS|C19orf70|TMEM70|BID|CALR|SLC37A3|DPM2|MINOS1|SMDT1|SLC6A17|P2RX7|RTN4|CREB3|YIF1B|SLC37A1|TAP1|GPAA1|ERGIC3|ERGIC2|BSCL2|MPC1|SREBF2|COA3|NFE2L1|PTPLA|TOMM20|TIMM17A|QSOX1|MPC2|PPOX|DPM3|PEX11B|FUNDC2|PIGK|DOLK|MCU|APOOL|PQLC2|ATF6B|HLA-C|UBIAD1|FUNDC1|SLC35B4|MCUR1|APOO|SLC35B3|PISD|PTPLB|SLC35B2|CCDC109B|TIMM17B|ALG3|DPAGT1|BCAP31|EMC9|HLA-DPB1|LAMP2|HLA-G|COX18|UQCC3|CLN3|TIMM23|PET100|SLC37A4|ELOVL1|SPCS1|UBXN8|PEX12	124	1965|2406|5856|327|2277|3453|2877|3609|3174|2904|3123|2538|4851|1260|6939|4575|3045|1863|7680|1698|3945|3948|690|4476|3513|1722|5871|2733|1023|6087|1845|3819|330|1368|966|6132|1551|1731|3765|7941|5829|4038|1542|3336|7521|3564|6921|5172|3720|7479|4095|5319|969|6708|7698|5991|1332|2247|2817|2553|567|4071|2676|6405|4206|5529|3912|7323|5931|5787|843|4548|6546|1341|7785|4188|2547|3402|7506|837|6369|6204|4173|504|4527|5865|753|7011|1806|6255|6888|3087	1.6e-07		GO:0031301	0.537263	0
184	58	GO Process		tRNA metabolic process	4.63e-06	HSD17B10|OSGEP|CDK5RAP1|AIMP2|SARS|GRSF1|NAT10|C14orf166|NSUN2|EXOSC7|TPRKB|NARS2|FARSB|TRMU|POLR3K|RPP25L|POP7|METTL2A|DUS3L|DTD2|TRMT10C|FARSA|YARS2|EXOSC3|FTSJ1|THUMPD3|DALRD3|TYW5|POP5|DARS2|IARS2|TRMT1L|RARS2|PPA1|C9orf64|EXOSC10|DTD1|DDX1|GARS|LARS|TRPT1|ELP4|RPP30|METTL6|RPP14|URM1|ZBTB8OS|DPH3|QTRTD1|LSM6|CLP1|TRMT112|GATC|DUS2|POP4|RPP38|METTL8|CPSF1	124	6312|5847|3255|4536|2961|3276|3237|5175|2256|1290|4353|2691|5679|4053|3150|6240|501|1122|7527|4167|1938|2796|5001|675|2205|6477|6747|7398|3729|1839|2799|8040|2142|7056|4557|2211|7659|8010|5268|4386|3510|5475|3654|7716|4806|6219|4248|6498|351|7503|2496|7983|1029|7167|2484|2565|3333|7275	7.67e-08		GO:0006399	0.533442	0
280	77	GO Process		Mitotic cell cycle phase transition	4.9e-06	CDC6|CDC34|MCM5|POLE2|CHMP4B|RPA3|FBXO5|GMNN|SKP1|TUBG1|RPA1|CCNB1|CCNH|ORC3|CDK4|DCTN3|TUBB4A|MCM6|YWHAE|CUL3|POLA2|CDK2|RB1|PLK4|CCNA2|SKP2|HAUS1|CCNB2|CALM3|MELK|TAF10|TUBA1A|YWHAG|CKS1B|SSNA1|KHDRBS1|TYMS|PPP2R1A|CUL1|CDKN3|CEP63|TUBB|ANAPC1|TUBB4B|FOXM1|CDK5RAP2|UBE2C|MAX|RRM2|RHOU|CACUL1|HAUS7|CETN2|MAPRE1|CKS2|MASTL|PIM2|CEP78|TAF2|PCNA|E2F4|CENPJ|CHEK2|CDK1|CSNK1E|RBBP8|PPP6C|DHFR|CDK5|POLE4|CDC27|CCNJ|NEDD1|ARPP19|CHMP2A|MYC|MCM3	124	4191|2661|1998|5955|726|2334|3807|6750|7587|6489|3816|2919|5514|2763|1989|1161|2958|3534|7341|6084|3717|8061|3072|861|1377|5421|1869|1284|2340|1455|7419|4326|5202|576|7302|5565|5760|7554|3294|3981|5988|1086|7065|1548|6855|2349|7221|3009|1128|6669|663|4887|3555|3027|7002|3873|2715|573|1854|7257|4296|5589|354|7959|789|1344|6774|3126|2436|6786|4521|1269|5739|6636|3639|6423|4419	8.16e-08		GO:0044772	0.53098	0
743	155	Reactome Pathways		Adaptive Immune System	5.56e-06	PSMA4|PSMC4|KIF22|PSMD5|CDC34|RBX1|PSMA3|PSME2|PSMD7|STUB1|PPP2CB|PSMA2|SEC61B|CTSC|SKP1|CTSD|FBXO30|CLTA|C3|PVRL2|TRIM21|KRAS|DYNC1LI2|PSMB7|DCTN3|HLA-F|KIF23|KIF11|PSMC1|UBE2K|PSMA6|CYBA|ANAPC5|PSMB1|TCEB2|TYROBP|KIF18A|AP2S1|ENSP00000263634|VAMP8|TUBB4A|CUL3|PSMD3|FBXL20|ICAM1|MAPKAP1|FBXO7|PSMB6|PSMA5|RPS27A|RNF7|SKP2|FBXW7|SH3RF1|PSMB4|CALM3|SEC61A2|PDIA3|NFATC3|TUBA1A|TUBA1C|LAIR2|CD14|UBB|PSMC5|PPP2R1B|CD209|TUBB6|MALT1|CALR|ASB8|PPP2R1A|CD28|CUL1|RNF123|CD86|ZNRF1|TUBA1B|PSMF1|ANAPC1|PTPN11|TUBB4B|FBXL5|CTSL|TAP1|RNF220|PSMD12|RAC1|UBE2C|PSMB10|UBE2Z|UBA3|MTOR|CAPZA2|PSMB5|PSMD4|CTSS|FCGR1A|NRAS|RAP1A|PSMA7|YWHAB|PSMB2|TLR4|HLA-DMA|PSMB9|PSMB8|HLA-C|KBTBD7|TUBB2A|CD99|PSME1|LAIR1|AKT2|EVL|KIF20A|UBE2G1|NCF4|CDC42|UBE2J2|PSMD14|UBE4A|UBA52|SEC61G|BCAP31|PSMD13|UBE2W|HLA-DMB|CAPZB|MYD88|RACGAP1|HRAS|HLA-DPB1|TRIM32|PPP2R5C|HLA-G|PSMA1|CTSO|NCK1|PPIA|ANAPC13|NEDD4|FYB|WWP1|PIK3R1|RNF130|CDC27|PSMD9|CTSV|DYNLL2|LRRC41|TCEB1|UBE2F|PSMC3|PSMB3	124	7653|4827|381|3690|2661|7767|3891|3090|7197|4287|6906|6849|3741|2049|7587|7107|5850|2829|2133|5388|1266|2385|5892|4368|1161|2904|6537|7122|4722|2700|4029|6372|2826|7251|2640|4443|5694|3279|2628|6459|2958|6084|1821|2235|4611|1812|6339|6315|498|6630|3837|5421|7578|399|1677|2340|1860|3945|3306|4326|4329|2262|2505|2370|1437|4233|519|6840|3486|1023|948|7554|7995|3294|2820|7914|342|1902|3132|7065|7695|1548|816|8070|7941|7872|7647|6564|7221|4452|7623|5631|2787|2388|3561|5463|3591|540|2148|5469|7752|5277|7158|2097|870|993|7704|6405|2208|7710|3699|6297|7047|3186|4578|6054|6663|3288|1074|5343|2355|3903|5883|1779|3402|7359|6417|4407|7611|5592|312|6222|837|3144|3075|6204|7440|2589|4734|4479|6438|4560|5745|2061|6303|4356|4521|4587|7272|4509|4503|2883|1068|5292|5307	4.61e-07		HSA-1280218	0.525493	0
157	51	GO Component		Integral component of endoplasmic reticulum membrane	5.62e-06	PIGU|EMC3|RTN2|EMC8|EMC7|DERL1|HLA-F|SPPL2A|PTPLAD1|RTN1|EMC4|KIAA1715|PIGT|PDIA3|FAM134B|ARL6IP1|PIGS|CALR|SLC37A3|DPM2|RTN4|CREB3|SLC37A1|TAP1|GPAA1|ERGIC3|ERGIC2|BSCL2|SREBF2|NFE2L1|PTPLA|DPM3|PIGK|DOLK|ATF6B|HLA-C|SLC35B4|SLC35B3|PTPLB|SLC35B2|ALG3|DPAGT1|BCAP31|EMC9|HLA-DPB1|HLA-G|CLN3|SLC37A4|ELOVL1|SPCS1|UBXN8	124	1965|327|2277|3453|3609|3174|2904|3123|2538|4851|1260|6939|4575|3945|3948|4476|3513|1023|6087|1845|6132|1551|3765|7941|5829|4038|1542|3336|3564|5172|3720|7698|2247|2817|2676|6405|3912|5787|4548|6546|4188|2547|3402|7506|837|6204|4527|7011|1806|6255|6888	2.15e-07		GO:0030176	0.525026	0
62	31	GO Function		rRNA binding	7.22e-06	FASTKD2|ERAL1|MDM2|RPL8|RPL37|RPS3|RPMS17|MRPS18C|RPS9|EEF2|UTP23|MRPL11|IMP3|MRPL20|RPL3|RPL12|RNASEL|RPL5|MRPS18A|RPS4X|NGRN|GTF3A|RPS14|RPL23A|RPS18|RPL9|RPF2|RPL23|RPS13|RPLP0|RPS5	124	954|6495|4740|7719|5916|7467|7215|8034|4281|6600|7500|6738|2109|5340|3951|7110|5556|2802|2937|6675|1596|3372|5682|4140|2778|5028|7590|2292|825|5394|5688	3.57e-08		GO:0019843	0.514146	0
107	42	GO Function		Oxidoreductase activity, acting on nad(p)h	7.6e-06	DLD|NDUFB7|NDUFB3|TP53I3|TXNDC17|NDUFA2|NDUFA10|NDUFB5|GMPR|CYBA|NDUFA9|NDUFB10|NDUFS6|NDUFB9|AIFM1|NDUFAF2|PRDX3|NDUFB8|NDUFA7|DCXR|NDUFV1|NDUFV2|NDUFA12|NDUFB1|NDUFA4|NDUFS2|NDUFA1|NDUFS5|PGK1|NDUFA8|TXN|NDUFB6|NQO2|NCF4|NDUFA5|NDUFA3|NDUFA6|SELT|NDUFB2|NDUFA13|ENSP00000432614|NDUFAB1	124	651|2619|378|1224|7797|4113|6585|5841|6678|6372|7281|6915|7374|1392|927|3810|7974|3129|5790|2667|3270|5046|6411|6960|3918|6726|1020|4764|4989|4872|6990|2985|5781|3288|2319|1986|1956|3240|5034|6711|570|6672	3.99e-08		GO:0016651	0.511919	0
1025	200	Reactome Pathways		Innate Immune System	7.63e-06	FUCA2|PSMA4|PSMC4|PSMD5|CDC34|SNAP29|MIF|PSMA3|PSME2|PGRMC1|GLA|PSMD7|PPP2CB|RELB|PSMA2|CTSC|MLEC|LTA4H|ARPC3|SKP1|CTSD|C4BPB|C3|PIN1|AAMP|FGL2|ZFYVE20|TRIM21|KRAS|CD180|PSMB7|GGH|SDCBP|PSMC1|UBE2K|PSMA6|CYBA|PIK3C3|PSMB1|TYROBP|ARPC1A|MAPK3|PLD2|ACTR3|VAMP8|AGA|PSMD3|BIN2|ECSIT|PSMB6|PSMA5|RPS27A|FTH1|SERPING1|LAMTOR1|CCT8|ELMO2|PSMB4|ATP6V0D1|CALM3|NCKAP1L|POLR3K|AGL|ARPC2|C2|NFATC3|RNASE6|C3AR1|BCL2L1|TRAPPC1|NKIRAS2|CD14|UBB|EEF2|OLR1|PSMC5|PPP2R1B|RAB6A|ELMO1|C1QB|CD209|MALT1|ATP11B|TNIP2|IMPDH2|PPP2R1A|CUL1|ATP6V0C|P2RX7|TMEM179B|POLR3C|PSMF1|TUBB|RHOG|OSTF1|PTPN11|TUBB4B|POLR2K|CTSL|ANXA2|C6orf120|POLR3H|PSMD12|RAC1|PIK3R4|PSMB10|XRCC6|PCBP2|ATP6V1H|UBA3|MAGT1|TIFA|CAPZA2|ILF2|PSMB5|TMEM63A|CR1|DYNLT1|QSOX1|VNN1|LAMTOR2|PSMD4|CTSS|FCGR1A|NRAS|RAP1A|PSMA7|PGAM1|SURF4|POLR1C|SPTAN1|CAP1|PSMB2|TLR4|ATP6V1G1|TXN|C1QA|PSMB9|PSMB8|NEU1|ABI1|HLA-C|FTL|PRDX4|DDX58|LY86|SERPINB1|PSME1|LAIR1|ATP6V1C1|NCF4|GSTP1|CECR1|CDC42|PSMD14|CREB1|UBA52|IDH1|IRAK4|GCA|MAN2B1|C4A|PSMD13|RHOA|MYD88|HRAS|TRIM32|LAMP2|PSMA1|C4B|DERA|DHX36|NCK1|PPIA|DDX41|RNASET2|PIK3R1|ATOX1|CFL1|GSDMD|ATP6V0B|RPS6KA1|PSMD9|HCK|CTSV|RAB5C|APAF1|METTL7A|ACTG1|RAB31|FPR2|MYO9B|GMFG|ALDH3B1|HEBP2|HMOX2|PSMC3|DGAT1|PSMB3|SERPINB6	124	6807|7653|4827|3690|2661|7083|6198|3891|3090|6447|5838|7197|6906|3669|6849|2049|534|4662|2280|7587|7107|4089|2133|2811|2415|531|7386|1266|2385|2946|4368|2586|3963|4722|2700|4029|6372|1407|7251|4443|7044|7227|4950|4125|6459|3318|1821|5139|6756|6315|498|6630|537|1242|5667|3822|4836|1677|2187|2340|4392|3150|3201|2418|1383|3306|2304|3084|1782|6075|6597|2505|2370|6600|1494|1437|4233|1329|4668|3426|519|3486|4002|1593|3387|7554|3294|6396|966|1326|1317|3132|1086|1239|1767|7695|1548|5106|8070|2706|2772|3885|7647|6564|627|4452|4845|1155|6291|5631|951|2583|2388|1248|3561|2331|7902|7686|5319|7170|711|5463|3591|540|2148|5469|7752|7299|6450|7005|7245|7599|7158|2097|7665|6990|5148|993|7704|2382|672|6405|2652|4050|1515|888|3783|6297|7047|6045|3288|3966|7965|1074|2355|6615|5883|1512|1803|5331|3219|5220|7359|7551|5592|6222|3144|6369|7440|5142|8067|936|4734|4479|6321|1506|6303|2325|336|3171|6309|2760|4587|6567|7272|4299|7713|3798|4098|6891|5238|1482|7926|7332|7869|339|5292|4311|5307|2151	6.36e-07		HSA-168249	0.511748	0
622	134	Reactome Pathways		Membrane Trafficking	7.67e-06	ARF5|TRAPPC6A|GABARAPL2|KIF22|SNAP29|AP4S1|CHMP4B|TSC2|BLOC1S6|PLIN3|CTSC|ARPC3|CLTA|RAB38|TSG101|VPS25|AP3B1|RINT1|DYNC1LI2|KDELR2|TOR1B|DCTN3|KIF23|KIF11|RAB27B|DENND3|COPE|ARPC1A|KIF18A|ACTR3|AP2S1|VAMP8|USE1|TUBB4A|YWHAE|SEC22C|WNT5A|COPS3|RPS27A|RAB5A|FTH1|NBAS|CALM3|ARPC2|ARF6|TSC1|COG1|TRAPPC2L|TUBA1A|TUBA1C|VPS37C|TRAPPC1|LMAN2|COPS6|UBB|STX18|ARF4|YWHAG|DENND6A|RAB6A|GGA2|CCZ1B|CHMP6|TUBB6|RAB43|EPN2|PRKAG1|TRAPPC12|NAA38|KIF9|TUBA1B|MIA3|TUBB4B|DTNBP1|NECAP1|UBQLN2|TOR1A|COPS8|RAC1|CHM|COPS5|AP4M1|CAPZA2|RAB4A|RAB13|SNAPIN|KIF20B|SURF4|SPTAN1|YWHAB|FTL|VPS28|STAM|SNX2|TUBB2A|SBF1|EXOC1|AKT2|GPS1|GAPVD1|KIF20A|HPS4|TBC1D10A|RAB1A|UBA52|SCFD1|DENND4A|TRAPPC2|FCHO2|CAPZB|COPG2|RACGAP1|CHMP3|EPN1|VPS52|FNBP1|GOLIM4|SNF8|TRAPPC4|C2CD5|PAFAH1B3|RABEP1|RAB5C|RAB3IP|BLOC1S1|COPZ1|ACTG1|RAB31|CHMP2A|TBC1D7|DYNLL2|SCOC|COPZ2|ARFRP1	124	3315|2067|6903|381|7083|5949|726|5511|3327|2121|2049|2280|2829|3471|4344|6003|2448|5265|5892|876|6246|1161|6537|7122|1719|7725|1038|7044|5694|4125|3279|6459|7824|2958|7341|5382|1794|7212|6630|3423|537|891|2340|2418|3930|7758|7749|4647|4326|4329|7353|6075|2364|4350|2370|6069|2955|5202|1584|1329|807|1971|5085|6840|2901|6684|1599|2130|5409|5022|1902|7917|1548|3093|483|2655|834|5943|6564|7032|3846|4653|2388|6660|4260|1245|3762|6450|7245|5277|2652|1920|6453|732|7710|3225|1605|3186|5997|2736|6054|3573|7542|6015|5883|7830|1656|1671|1524|7611|7614|312|2271|5952|2124|3228|6399|4878|5373|6384|5862|6978|4299|909|4917|4023|4098|6891|3639|7989|4509|5157|612|2055	6.43e-07		HSA-199991	0.51152	0
174	53	Reactome Pathways		Disorders of transmembrane transporters	7.82e-06	PSMA4|PSMC4|PSMD5|PSMA3|PSME2|PSMD7|PSMA2|NUP155|NUP85|NUP210|PSMB7|DERL1|PSMC1|NUP133|PSMA6|PSMB1|PSMD3|SLC2A9|PSMB6|PSMA5|RPS27A|ABCA12|NUP205|PSMB4|SLC27A4|SLC39A4|UBB|PSMC5|SLC9A9|BSG|PSMF1|NUP50|PSMD12|PSMB10|PSMB5|PSMD4|SLC9A6|PSMA7|NDC1|SLC29A3|PSMB2|PSMB9|PSMB8|RNF5|PSME1|POM121|PSMD14|UBA52|PSMD13|PSMA1|PSMD9|PSMC3|PSMB3	124	7653|4827|3690|3891|3090|7197|6849|7536|6780|8046|4368|3174|4722|6174|4029|7251|1821|8094|6315|498|6630|4401|402|1677|7875|7887|2370|1437|3399|7533|3132|5520|7647|4452|3561|5463|4272|7752|1005|645|7158|993|7704|4737|6297|7896|2355|5883|7359|7440|4587|5292|5307	6.59e-07		HSA-5619115	0.510679	0
21	17	UniProt Keywords		Threonine protease	9.01e-06	PSMA4|PSMA3|PSMA2|PSMB7|PSMA6|PSMB1|PSMB6|PSMA5|PSMB4|PSMB10|PSMB5|PSMA7|PSMB2|PSMB9|PSMB8|PSMA1|PSMB3	124	7653|3891|6849|4368|4029|7251|6315|498|1677|4452|3561|7752|7158|993|7704|7440|5307	3.73e-07		KW-0888	0.504528	0
22	18	GO Process		Proteasomal ubiquitin-independent protein catabolic process	9.06e-06	PSMA4|PSMA3|PSMA2|PSMB7|PSMA6|PSMB1|PSMB6|PSMA5|PSMB4|PSMB10|PSMB5|PSMA7|PSMB2|PSMB9|PSMB8|NFE2L2|PSMA1|PSMB3	124	7653|3891|6849|4368|4029|7251|6315|498|1677|4452|3561|7752|7158|993|7704|5499|7440|5307	1.52e-07		GO:0010499	0.504287	0
25	19	GO Process		ATP synthesis coupled proton transport	9.16e-06	ATP5D|COX5B|ATP5B|ATP5G3|ATP5O|ATP5J2|ATP5L|ATP5H|ATP5I|ATP5S|CYC1|ATP6V0C|STOML2|ATP5F1|ATP5EP2|ATP5G1|ATP5G2|ATP5A1|ATP5J	124	7764|7137|2091|6969|4572|4596|4152|3870|2745|7488|2856|6396|7863|5403|5334|6141|6483|2094|2673	1.54e-07		GO:0015986	0.50381	0
552	125	GO Process		Modification-dependent macromolecule catabolic process	9.65e-06	PSMA4|PSMC4|PSMD5|CDC34|RBX1|PSMA3|PSME2|PSMD7|STUB1|USP31|PPP2CB|PSMA2|SEC61B|KCTD10|FBXO5|SKP1|SIRT2|TSG101|VPS25|CCNB1|MDM2|PSMB7|DERL1|PSMC1|UBE2K|PSMA6|ANAPC5|PSMB1|CUL3|PSMD3|FBXL20|EXOSC7|ANKIB1|FBXO7|CDK2|COPS3|PSMB6|PSMA5|RPS27A|RNF7|SKP2|PCYOX1L|FBXW7|UCHL1|PSMB4|UBXN1|NEMF|VPS37C|MAEA|UBB|RNF187|PSMC5|UBXN2A|AURKB|EXOSC3|CUL1|ZNRF1|PSMF1|ANAPC1|RNF13|FBXL5|UBQLN2|PSMD12|UBE2C|ANAPC11|RAD23B|PSMB10|CD2AP|PCBP2|TOPORS|UBE2Z|RNF121|PSMB5|DTL|UCHL5|BUB3|PSMD4|CACUL1|PSMA7|MAN1B1|PSMB2|EDEM2|PSMB9|PSMB8|RNF5|EXOSC10|VPS28|STAM|UCHL3|SGTB|PSME1|SPOP|PTTG1|CDK1|UBE2G1|NFE2L2|UBE2J2|PSMD14|UBE4A|UBA52|PSMD13|UBE2W|ATP5SL|DNAJB14|TRIM32|PPP2R5C|PSMA1|USP41|BAP1|PSMD6|SNF8|NEDD4|WWP1|RNF130|CDC27|PSMD9|UBL7|TMUB2|RAD23A|ANAPC16|TCEB1|ADRM1|UBXN8|PSMC3|PSMB3	124	7653|4827|3690|2661|7767|3891|3090|7197|4287|1347|6906|6849|3741|4224|3807|7587|4107|4344|6003|2919|4740|4368|3174|4722|2700|4029|2826|7251|6084|1821|2235|1290|6090|6339|8061|7212|6315|498|6630|3837|5421|7650|7578|4614|1677|6327|3927|7353|3357|2370|3621|1437|5808|3651|675|3294|342|3132|7065|822|816|2655|7647|7221|4122|7932|4452|4803|1155|411|7623|1701|3561|1095|7410|5607|5463|663|7752|5487|7158|6798|993|7704|4737|2211|1920|6453|5181|6912|6297|5922|4725|7959|6663|5499|5343|2355|3903|5883|7359|6417|4935|4179|3144|3075|7440|2928|2376|6330|4878|4560|2061|4356|4521|4587|4437|1890|2859|4749|2883|468|6888|5292|5307	1.64e-07		GO:0043632	0.501547	0
3063	513	GO Process		Cellular protein modification process	9.86e-06	FUCA2|MAP4K5|PSMA4|PSMC4|ST6GAL1|MAP2K5|EIF2AK1|DLD|PSMD5|CDC34|LZTR1|SNRPD3|LGALS1|TTLL12|RBX1|PMM1|FKBP3|PSMA3|VRK1|PSME2|BRMS1L|PIGU|PSMD7|STUB1|USP31|PPP2CB|FBL|PLOD3|PSMA2|MED31|KCTD10|GAPDH|FBXO5|SNX3|SKP1|NUP155|NRBP1|FBXO30|RPN2|ALG5|NAA50|ZC3HAV1|RAB38|BMP4|NUP85|C3|SDF2|PHPT1|PIN1|STYXL1|SDF2L1|SIRT2|MPDU1|DAD1|TSG101|RARA|TRIM21|NUP210|DPH2|MED10|KRAS|CCNB1|CAMK1|CCNH|CDK4|MDM2|PSMB7|DERL1|GTF2H4|DCUN1D5|THBS1|BARD1|TMEM5|PSMC1|PEBP1|NUP133|UBE2K|PSMA6|NDST1|ANAPC5|PTPLAD1|LOXL1|PIK3C3|WIPI1|PSMB1|RCOR1|TCEB2|IL12RB2|CFAP20|MAP2K2|MAPK3|DESI1|EED|PARP12|ENSP00000263634|EIF2AK4|TAF12|DGUOK|HAT1|SRD5A3|YWHAE|CUL3|AGA|WNT5A|PSMD3|FBXL20|MED20|ANKIB1|RNF141|FBXO7|TMTC3|CDK2|COPS3|TP53|HUNK|SCYL1|SAE1|PSMB6|PLK4|PSMA5|RPS27A|DUSP11|RAB5A|CTDSPL|RNF7|TBCK|CCNA2|SKP2|HMBS|MTA2|PIGT|AIP|PPP4C|NGLY1|PIGF|FBXW7|MED21|UCHL1|SH3RF1|MAN2B2|NUP205|MED7|KAT6B|MDP1|PSMB4|MED8|CALM3|PEX13|IGFBP7|KRTCAP2|PRKCI|MTMR14|ZDHHC3|PIGX|ADH5|SHISA5|UBLCP1|FASTK|DCAF13|KDM1B|MELK|FAM175B|PRDX3|TAF10|LEO1|RNF214|MED1|COPS6|COPRS|UBB|LRRC28|B3GNT2|ARF4|RNF187|PPIH|IRF2BP1|FEM1B|MGAT2|TADA3|HIST1H1E|CYCS|GLUL|COMMD1|PIGS|MAP3K11|PSMC5|TRIM59|PPP2R1B|RAB6A|REST|RNF26|ASB3|MSRA|AURKB|PRMT9|MAGEF1|LEPREL1|FKBP10|RABGGTB|PRKRA|RUVBL1|MPI|SLC35C2|MALT1|GCSH|EZH2|ING3|ASB8|TNIP2|DPM2|RNF10|TMTC2|CRTAP|PRKAG1|PPP2R1A|CARM1|PTPMT1|PPP1CA|HCCS|CUL1|MDH2|SENP5|MINA|RNF123|P2RX7|GAS6|SHMT2|BMP2K|PTPRU|ZNRF1|CDKN3|NAA20|STRADA|SUPT7L|ACTR8|SUV39H1|PSMF1|ANAPC1|TPST2|ASH2L|MIA3|PTPN11|RNF13|PPP1CC|KLHL7|PKN1|ICMT|ATR|PTAR1|FBXL5|TOR1A|DPY30|NUP50|PRKAA1|COPS8|STYX|SUV39H2|GPAA1|RNF220|STK39|PSMD12|PXK|UBE2C|HIST1H2BF|PIK3R4|HIST1H2BK|MCRS1|ZDHHC9|ANAPC11|PIGN|CHM|COPS5|ELK4|RAD23B|PSMB10|UBL5|NAE1|BABAM1|AGBL5|TOPORS|UBE2Z|UBA3|MTOR|RNF121|MAGT1|NFE2L1|NSMCE1|PSMB5|OPN3|TOMM20|PARP1|LYPLAL1|SMYD2|DTL|UBE2T|PCMT1|UCHL5|RNASEL|QSOX1|PIGC|DUSP12|UFC1|PEA15|PIGM|DUSP23|LAMTOR2|DPM3|RAB13|METTL10|PSMD4|ZDHHC6|NRAS|HIPK1|TTK|DPH5|ALG14|DR1|GTF2B|PIGK|PSMA7|ALG6|NDC1|SUPT3H|DPM1|MAN1B1|B4GALT5|BMPR1A|DOLK|ZDHHC12|SPTAN1|YWHAB|FUT11|PSMB2|RPRD1B|HDAC1|PPIL1|TLR4|FOXO4|EDEM2|LYPLA2|PSMB9|PSMB8|GALNT12|RNF5|EHMT2|ABHD13|MASTL|ABI1|PIM2|FXN|HIST1H2BL|STAM|UCHL3|DCAF10|NDUFAF5|PCNA|PRDX4|KBTBD7|FOXO1|DDX58|FBXO18|RBBP7|BRCA2|GPS2|SBF1|CCM2|TMEM165|METTL22|TSSC1|DCAF16|CHEK2|PSME1|N6AMT2|FBXO25|PTPLB|RTF1|CCNK|TFPT|AKT2|SUMO1|GPS1|PIAS3|SPOP|PPP2R4|ZDHHC16|INCENP|SIN3A|VKORC1|POM121|CDK1|KTN1|LGALS9|SGK3|ILK|ING4|CSNK1E|UBE2G1|NFE2L2|PRMT2|ALG3|CDC42|UBE2J2|MIER1|TRIOBP|NLK|PSMD14|DPAGT1|PPM1M|RAB1A|UBE4A|PWP1|CREB1|UBA52|IRAK4|B3GALT4|PPP6C|JMJD6|MAN2B1|BRMS1|C4A|PSMD13|UBE2W|ACTL6A|MBIP|RHOA|SENP6|VKORC1L1|ILF3|SUMO2|PRMT1|C4orf27|GPX1|HRAS|TRIM32|SUMO3|PPP2R5C|SNRPB|URM1|FGF12|PSMA1|USP41|CTCFL|GALNT11|BAP1|NCK1|ALG2|PSMD6|PPIA|DPH3|CDK5|PIGP|TIPARP|ANAPC13|NEDD4|OSTC|GNB2L1|WWP1|PIK3R1|ENY2|RNF130|RNF145|EIF3F|TYK2|CFL1|GYLTL1B|CDC27|RPS6KA1|DPF2|TRMT112|HHAT|PSMD9|RSPRY1|TMEM258|GALNT6|OTUB1|FKBP5|HCK|GTF2H3|HIST1H2BG|TIMM50|BLOC1S1|FKBP11|VIPAS39|OGFOD1|OST4|NDUFAB1|TPGS2|PIAS2|RAD23A|NOSIP|GMFG|RUVBL2|ENSP00000473391|GTF2H5|DUSP14|ANAPC16|LRRC41|HIST1H2BM|TCEB1|UBE2F|ADRM1|HIST1H2BH|PHB|MYC|ALG1L2|PSMC3|TADA2A|JADE3|PIGW|ENSP00000482396|PEX12|NTMT1|PSMB3	124	6807|5190|7653|4827|3540|2769|6522|651|3690|2661|7173|5073|2793|2118|7767|7938|5778|3891|6471|3090|3102|1965|7197|4287|1347|6906|3978|2337|6849|2922|4224|5352|3807|6900|7587|7536|1623|5850|6282|4782|3168|3378|3471|924|6780|2133|4593|987|2811|6852|960|4107|7689|2160|4344|7101|1266|8046|2895|1263|2385|2919|2775|5514|1989|4740|4368|3174|5064|654|6465|2991|7827|4722|4773|6174|2700|4029|4770|2826|2538|783|1407|7905|7251|6171|2640|3897|2028|7023|7227|3468|2100|5763|2628|1776|4767|2835|3489|1497|7341|6084|3318|1794|1821|2235|5640|6090|2220|6339|4239|8061|7212|3180|6237|7806|4500|6315|861|498|6630|4686|3423|1371|3837|363|1377|5421|4092|2154|4575|3051|6963|1431|4761|7578|1092|4614|399|2217|402|4317|3303|3078|1677|7557|2340|7680|2295|2409|366|5766|3855|7968|4485|6000|6390|2073|1842|6096|1455|1743|7974|7419|4194|3348|3360|4350|390|2370|6021|3024|2955|3621|6612|3777|3285|1194|4875|2694|3183|7803|1692|3513|1272|1437|6042|4233|1329|2892|8043|7992|3753|3651|4380|885|6645|1080|5115|7335|5379|5070|657|3486|7008|5295|5655|948|1593|1845|8073|5571|6150|1599|7554|1830|3300|3138|558|3294|801|6735|2865|2820|966|2352|1536|4812|2814|342|3981|5316|4176|2274|7365|4101|3132|7065|1950|450|7917|7695|822|1203|5298|3687|774|5037|4017|816|834|6777|5520|1785|5943|1968|1410|5829|7872|2361|7647|6501|7221|5448|627|4692|1857|618|4122|1113|7032|3846|522|7932|4452|3000|648|393|1680|411|7623|5631|2787|1701|951|5172|1905|3561|840|7479|4890|1755|345|1095|4185|2244|7410|5556|5319|2994|7041|6657|4689|4626|4551|711|7698|4260|6693|5463|4242|2148|1959|3735|6843|4839|5226|7407|2247|7752|7059|1005|7377|5484|5487|3588|5097|2817|1587|7245|5277|5256|7158|2967|855|5361|2097|4695|6798|6933|993|7704|5835|4737|4554|5304|3873|672|2715|4143|492|6453|5181|2379|4290|7257|4050|2208|7839|1515|7392|5289|5703|3702|3225|4215|7953|4911|1662|7620|354|6297|4947|4446|4548|702|3030|7092|3186|7194|5997|2466|5922|6111|7893|7422|3843|3975|7896|7959|6486|4671|2739|7677|1695|789|6663|5499|3942|4188|1074|5343|4182|2886|5670|2355|2547|2127|6015|3903|3915|6615|5883|1803|7845|6774|4497|3219|723|5220|7359|6417|4440|5217|7551|3012|4569|8109|1281|4674|4518|2637|6222|3144|4710|3075|6984|6219|7494|7440|2928|5868|3999|2376|4734|5802|6330|4479|6498|2436|4818|7755|6438|4560|3957|3063|2061|6303|2115|4356|2034|2025|2580|336|4650|4521|2760|6285|7983|2163|4587|5004|6318|7452|2823|3993|6567|1668|2421|6528|4917|5724|6993|3771|678|6672|1824|2592|2859|8004|7926|579|4707|6348|2568|4749|4503|8031|2883|1068|468|5568|2832|6423|2445|5292|5805|5241|3663|5982|3087|2043|5307	1.68e-07		GO:0006464	0.500612	0
281	76	GO Process		Protein deubiquitination	1e-05	PSMA4|PSMC4|PSMD5|PSMA3|PSME2|PSMD7|USP31|PSMA2|SNX3|MDM2|PSMB7|BARD1|PSMC1|PSMA6|PSMB1|PSMD3|TP53|PSMB6|PSMA5|RPS27A|CCNA2|SKP2|UCHL1|PSMB4|KDM1B|FAM175B|TAF10|UBB|TADA3|PSMC5|RUVBL1|TNIP2|RNF123|SHMT2|ACTR8|PSMF1|PSMD12|MCRS1|COPS5|RAD23B|PSMB10|BABAM1|PSMB5|TOMM20|UCHL5|PSMD4|PSMA7|SUPT3H|PSMB2|FOXO4|PSMB9|PSMB8|STAM|UCHL3|DDX58|PSME1|TFPT|CDK1|PSMD14|UBA52|PSMD13|ACTL6A|RHOA|PSMA1|USP41|BAP1|PSMD6|ENY2|EIF3F|PSMD9|OTUB1|RAD23A|ADRM1|MYC|PSMC3|PSMB3	124	7653|4827|3690|3891|3090|7197|1347|6849|6900|4740|4368|2991|4722|4029|7251|1821|3180|6315|498|6630|1377|5421|4614|1677|6096|1743|7419|2370|4875|1437|5379|1593|2820|1536|7365|3132|7647|1857|3846|7932|4452|393|3561|7479|7410|5463|7752|7377|7158|4695|993|7704|6453|5181|1515|6297|7092|7959|2355|5883|7359|4440|7551|7440|2928|2376|6330|2115|2025|4587|2823|2859|468|6423|5292|5307	1.73e-07		GO:0016579	0.5	0
789	163	GO Component		Nuclear body	1e-05	KIF22|OSGEP|CDC34|THAP7|SNRPD3|POLE2|APEX1|PQBP1|EIF3E|SF3A2|FBL|FRG1|SART3|C12orf57|SRSF9|SYF2|PAPOLG|MSX2|TARDBP|SRSF6|SNRPC|PIN1|MBD4|ACTN4|SNRPA1|RPA1|TERF2|NXT1|ORC3|GTF2H4|BARD1|ASUN|TRIP4|N4BP1|MAU2|SNRNP40|THOC3|CDK2|RB1|TP53|EIF4A3|GEMIN7|EIF2D|DUSP11|TERF1|C11orf73|GEMIN6|MED7|PHAX|KLHDC2|CCNDBP1|NUDT21|FAM134B|PCBP1|RNF187|OGG1|ISG20|PPIH|TUT1|PPP1R8|ARL6IP4|MSRA|RMI1|CYC1|BASP1|LSM10|YARS2|SRSF7|THOC6|HMG20B|NDUFB1|BOLA3|NOP10|TMEM179B|BMP2K|DHX15|SARNP|PPP1CC|CREB3|SP100|ATR|PRKAA1|VPS72|MAX|BABAM1|GATAD2A|TOPORS|ITGB1BP1|MTOR|CHAMP1|CNOT7|PARP1|INTS7|ARHGAP18|LMNA|MKI67|GTF3C6|SCNM1|TCF7L2|F8A2|BCAS2|HIPK1|GTF2B|GADD45A|MAGOH|SURF2|SRSF3|ZWINT|FOXO4|FAM206A|EHMT2|NGRN|PCNA|ITPA|BNIP3L|SBF1|POMP|DDX1|CHEK2|NELFA|C17orf85|SUMO1|SRSF2|ECT2|PIAS3|SPOP|LARS|INCENP|UBN1|MOCS2|SMU1|EIF4ENIF1|RPAIN|RGS14|PRPF40A|RBM4|EFTUD2|FLYWCH1|SUMO2|SUMO3|CTCFL|DHX36|ATPAF2|FTO|CLIC3|ALYREF|MRPL36|API5|RBM4B|FAM118B|H2AFX|ZCCHC8|TIMM50|DAZAP2|SRP54|POLI|PIAS2|ENSP00000473391|CWC15|UQCC2|F8A3|CBY1|SAP18	124	381|5847|2661|7161|5073|5955|4359|3264|5889|858|3978|480|7401|5526|3627|6588|1218|2037|3597|3066|3411|2811|6714|2016|5214|3816|7818|7866|2763|5064|2991|1404|2322|4146|1035|4308|999|8061|3072|3180|2475|4743|1065|4686|1896|6792|3723|4317|2157|3882|4068|2604|3948|2307|3621|1011|984|6612|5646|5262|5979|3753|4893|2856|3267|1665|5001|3786|1788|2964|6960|3501|5907|1326|4812|1320|2058|1203|1551|1353|5037|1785|4047|3009|393|6732|411|6306|2787|7113|6036|4890|1047|3936|720|1443|5550|5091|4320|1305|2079|1959|7407|1152|7416|6336|5517|1878|4695|5040|4554|1596|7257|5439|4842|3225|1683|8010|354|2997|2898|7194|4035|744|2466|5922|4386|7422|1941|7524|3273|5934|7491|630|4506|5145|1212|1083|1281|4710|5868|936|2979|1572|2949|1182|1299|1137|7191|5193|1629|3744|6528|5751|1569|4083|2592|4707|6144|7104|561|2679|5169	3.91e-07		GO:0016604	0.5	0
397	96	GO Component		Intrinsic component of organelle membrane	1e-05	PIGU|FIS1|SLC25A3|EMC3|RTN2|EMC8|IER3IP1|EMC7|DERL1|HLA-F|SPPL2A|PTPLAD1|RAB27B|RTN1|EMC4|KIAA1715|RAB5A|PIGT|SLC25A4|CHCHD6|PEX13|COX11|PDIA3|FAM134B|VAMP5|ARL6IP1|PIGS|C19orf70|TMEM70|BID|CALR|SLC37A3|DPM2|MINOS1|SMDT1|SLC6A17|P2RX7|RTN4|CREB3|YIF1B|SLC37A1|TAP1|GPAA1|ZDHHC9|ERGIC3|ERGIC2|BSCL2|MPC1|SREBF2|COA3|NFE2L1|PTPLA|TOMM20|RAB4A|TIMM17A|QSOX1|MPC2|PPOX|DPM3|PEX11B|FUNDC2|PIGK|DOLK|MCU|APOOL|PQLC2|ATF6B|HLA-C|UBIAD1|FUNDC1|SLC35B4|MCUR1|APOO|SLC35B3|PISD|PTPLB|SLC35B2|CCDC109B|TIMM17B|ALG3|DPAGT1|BCAP31|EMC9|HLA-DPB1|LAMP2|HLA-G|COX18|UQCC3|CLN3|TIMM23|PET100|SLC37A4|ELOVL1|SPCS1|UBXN8|PEX12	124	1965|2406|5856|327|2277|3453|2877|3609|3174|2904|3123|2538|1719|4851|1260|6939|3423|4575|3045|1863|7680|1698|3945|3948|690|4476|3513|1722|5871|2733|1023|6087|1845|3819|330|1368|966|6132|1551|1731|3765|7941|5829|618|4038|1542|3336|7521|3564|6921|5172|3720|7479|6660|4095|5319|969|6708|7698|5991|1332|2247|2817|2553|567|4071|2676|6405|4206|5529|3912|7323|5931|5787|843|4548|6546|1341|7785|4188|2547|3402|7506|837|6369|6204|4173|504|4527|5865|753|7011|1806|6255|6888|3087	3.89e-07		GO:0031300	0.5	0
49	26	GO Process		Maturation of ssu-rrna	1.05e-05	TSR3|RRP36|RPS16|NOL11|NAT10|UTP20|UTP6|ABT1|DCAF13|WDR3|UTP23|SRFBP1|RPS21|WDR46|TSR2|RPS8|NHP2L1|RPS14|NGDN|NOP14|LSM6|TBL3|RPS19|RPS28|GTF2H5|DDX52	124	5727|2868|7692|7539|3237|6426|5136|333|1842|4119|7500|996|4884|4971|4059|1977|2178|5682|2658|684|7503|7722|1002|4284|6348|4365	1.83e-07		GO:0030490	0.497881	0
119	43	GO Process		Regulation of stem cell differentiation	1.05e-05	PSMA4|PSMC4|PSMD5|PSMA3|PSME2|PSMD7|PSMA2|BMP4|PSMB7|PSMC1|PSMA6|PSMB1|TCF3|PSMD3|NSUN2|PSMB6|PSMA5|PSMB4|NUDT21|RUNX1|PSMC5|REST|PSMF1|PSMD12|PSMB10|PSMB5|PSMD4|PSMA7|PSMB2|PSMB9|PSMB8|OCIAD1|PSME1|NFE2L2|PSMD14|PWP1|PSMD13|PSMA1|DHX36|PSMD6|PSMD9|PSMC3|PSMB3	124	7653|4827|3690|3891|3090|7197|6849|924|4368|4722|4029|7251|6429|1821|2256|6315|498|1677|2604|1500|1437|2892|3132|7647|4452|3561|5463|7752|7158|993|7704|5313|6297|5499|2355|3915|7359|7440|936|6330|4587|5292|5307	1.81e-07		GO:2000736	0.497881	0
115	42	GO Process		Innate immune response-activating signal transduction	1.14e-05	PSMA4|PSMC4|PSMD5|PSMA3|PSME2|PSMD7|RELB|PSMA2|SKP1|KRAS|PSMB7|PSMC1|PSMA6|PSMB1|PSMD3|PSMB6|PSMA5|PSMB4|PSMC5|CD209|MALT1|CUL1|PSMF1|PSMD12|PSMB10|PSMB5|PSMD4|NRAS|PSMA7|PSMB2|PSMB9|PSMB8|PSME1|PSMD14|PSMD13|HRAS|PSMA1|PSMD6|PSMD9|HCK|PSMC3|PSMB3	124	7653|4827|3690|3891|3090|7197|3669|6849|7587|2385|4368|4722|4029|7251|1821|6315|498|1677|1437|519|3486|3294|3132|7647|4452|3561|5463|2148|7752|7158|993|7704|6297|2355|7359|6222|7440|6330|4587|6567|5292|5307	1.98e-07		GO:0002758	0.49431	0
56	27	GO Component		Mitochondrial large ribosomal subunit	1.16e-05	MRPL32|MRPL27|MRPL51|C12orf65|MRPL44|MRPL15|MRPL3|MRPL17|MRPL33|ICT1|MRPL39|MRPL13|MRPL11|MRPL46|MRPL12|MRPL20|MRPL24|MRPL21|MRPL41|MRPL14|MRPS18A|MRPL55|MRPL47|MRPL36|MRPS30|MRPL22|MRPL42	124	6972|6825|5349|7248|681|2727|3825|4032|4254|3876|477|447|6738|2226|6861|5340|2988|1620|1077|6591|2937|6942|3678|1299|3606|3207|7563	4.66e-07		GO:0005762	0.493554	0
111	41	GO Process		Stimulatory c-type lectin receptor signaling pathway	1.23e-05	PSMA4|PSMC4|PSMD5|PSMA3|PSME2|PSMD7|RELB|PSMA2|SKP1|KRAS|PSMB7|PSMC1|PSMA6|PSMB1|PSMD3|PSMB6|PSMA5|PSMB4|PSMC5|CD209|MALT1|CUL1|PSMF1|PSMD12|PSMB10|PSMB5|PSMD4|NRAS|PSMA7|PSMB2|PSMB9|PSMB8|PSME1|PSMD14|PSMD13|HRAS|PSMA1|PSMD6|PSMD9|PSMC3|PSMB3	124	7653|4827|3690|3891|3090|7197|3669|6849|7587|2385|4368|4722|4029|7251|1821|6315|498|1677|1437|519|3486|3294|3132|7647|4452|3561|5463|2148|7752|7158|993|7704|6297|2355|7359|6222|7440|6330|4587|5292|5307	2.16e-07		GO:0002223	0.491009	0
111	41	GO Process		Regulation of establishment of planar polarity	1.23e-05	PSMA4|PSMC4|PSMD5|PSMA3|PSME2|PSMD7|PSMA2|PFN1|PSMB7|PSMC1|PSMA6|PSMB1|AP2S1|WNT5A|PSMD3|PSMB6|PSMA5|PSMB4|PSMC5|CTHRC1|PSMF1|PSMD12|RAC1|PSMB10|PSMB5|PSMD4|PSMA7|PSMB2|DKK1|PSMB9|PSMB8|PSME1|CDC42|PSMD14|PSMD13|RHOA|PSMA1|PSMD6|PSMD9|PSMC3|PSMB3	124	7653|4827|3690|3891|3090|7197|6849|5247|4368|4722|4029|7251|3279|1794|1821|6315|498|1677|1437|3177|3132|7647|6564|4452|3561|5463|7752|7158|2031|993|7704|6297|1074|2355|7359|7551|7440|6330|4587|5292|5307	2.16e-07		GO:0090175	0.491009	0
69	31	GO Process		Purine nucleoside triphosphate metabolic process	1.31e-05	ATP5D|NME4|COX5B|ATP5B|SAMHD1|DGUOK|ATP5G3|ATP5O|ATP5J2|ATP5L|ATP5H|ATP5I|ATP5S|CYC1|IMPDH2|ATP6V0C|NME1|STOML2|GUK1|ATP5F1|ITPA|ATP5EP2|AK3|ATP5G1|ATP5G2|NUDT1|ATP5A1|ATP5J|RHOA|UQCC3|RAN	124	7764|5508|7137|2091|693|2835|6969|4572|4596|4152|3870|2745|7488|2856|3387|6396|5118|7863|5538|5403|5439|5334|6831|6141|6483|5562|2094|2673|7551|504|4956	2.31e-07		GO:0009144	0.488273	0
270	72	UniProt Keywords		Mitosis	1.31e-05	CDC6|VRK1|FBXO5|CLTA|SIRT2|NCAPG|CCNB1|DCTN3|KIF23|KIF11|ASUN|ANAPC5|TIPIN|MAU2|CUL3|NSUN2|ANLN|CDK2|TXNL4A|NUF2|JTB|CCNA2|TERF1|RPS3|HAUS1|SPC25|CCNB2|MIS18A|FAM175B|WAPAL|TPX2|MPLKIP|APITD1|BOD1|MIS18BP1|MAP9|SNX33|AURKB|RUVBL1|SKA3|SKA2|CEP63|ACTR8|ANAPC1|UBE2C|CD2AP|BABAM1|DCLRE1A|CENPF|DYNLT1|BUB3|HAUS7|CETN2|ITGB3BP|KIF20B|ZWINT|RCC2|MAPRE1|MASTL|CHEK2|CCNK|PTTG1|ZNF207|INCENP|CDK1|RBBP8|TRIOBP|ANAPC13|RAN|NEDD1|ARPP19|ANAPC16	124	4191|6471|3807|2829|4107|7920|2919|1161|6537|7122|1404|2826|2328|1035|6084|2256|6099|8061|7458|6189|6744|1377|1896|7467|1869|2268|1284|7182|1743|4269|7287|4752|3516|912|5505|1323|1449|3651|5379|1107|5412|5988|7365|7065|7221|4803|393|7800|348|7686|5607|4887|3555|6996|3762|1878|6582|3027|3873|354|3030|4725|1446|7422|7959|1344|2886|6438|4956|5739|6636|4749	5.63e-07		KW-0498	0.488273	0
177	55	GO Process		Fc receptor signaling pathway	1.36e-05	PSMA4|PSMC4|PSMD5|PSMA3|PSME2|PSMD7|PSMA2|ARPC3|SKP1|PSMB7|PSMC1|PSMA6|PSMB1|ARPC1A|MAPK3|PLD2|ACTR3|PSMD3|PSMB6|PSMA5|ELMO2|PSMB4|CALM3|NCKAP1L|ARPC2|NFATC3|PSMC5|ELMO1|MALT1|CUL1|PSMF1|PSMD12|RAC1|PSMB10|PSMB5|PSMD4|FCGR1A|PSMA7|PSMB2|PSMB9|PSMB8|ABI1|PSME1|CDC42|PSMD14|PSMD13|PSMA1|NCK1|PSMD6|PIK3R1|PSMD9|HCK|ACTG1|PSMC3|PSMB3	124	7653|4827|3690|3891|3090|7197|6849|2280|7587|4368|4722|4029|7251|7044|7227|4950|4125|1821|6315|498|4836|1677|2340|4392|2418|3306|1437|4668|3486|3294|3132|7647|6564|4452|3561|5463|540|7752|7158|993|7704|672|6297|1074|2355|7359|7440|4734|6330|6303|4587|6567|4098|5292|5307	2.41e-07		GO:0038093	0.486646	0
392	93	Reactome Pathways		Diseases of signal transduction by growth factor receptors and second messengers	1.4e-05	PSMA4|PSMC4|PSMD5|RBX1|PSMA3|PSME2|POLR2C|PSMD7|TSC2|PPP2CB|POLR2I|PSMA2|FGFR1OP2|PAPD7|SKP1|ZC3HAV1|AP3B1|KRAS|MDM2|PSMB7|PSMC1|PEBP1|PSMA6|APH1B|PSMB1|MAP2K2|MAPK3|PSMD3|MAPKAP1|BIN2|PSMB6|PSMA5|RPS27A|FBXW7|PSMB4|CALM3|LRP5|POLR2G|BCL2L1|UBB|MAP3K11|PSMC5|PPP2R1B|AGTRAP|PPP2R1A|CD28|CUL1|KREMEN1|CD86|PSMF1|RHOG|PTPN11|PPP1CC|POLR2K|PSMD12|RAC1|PSMB10|MTOR|PSMB5|LMNA|PSMD4|APH1A|TCF7L2|NRAS|RAP1A|PSMA7|YWHAB|PSMB2|HDAC1|DKK1|FOXO4|PSMB9|PSMB8|FOXO1|PSME1|AKT2|PSMD14|CREB1|UBA52|PSMD13|HRAS|PPP2R5C|PSMA1|PIK3R1|CCNC|HHAT|PSMD9|ACTG1|PSENEN|PHB|MYC|PSMC3|PSMB3	124	7653|4827|3690|7767|3891|3090|1617|7197|5511|6906|4305|6849|3642|1848|7587|3378|2448|2385|4740|4368|4722|4773|4029|2523|7251|7023|7227|1821|1812|5139|6315|498|6630|7578|1677|2340|2613|7878|1782|2370|1272|1437|4233|2529|7554|7995|3294|5619|7914|3132|1239|7695|1203|5106|7647|6564|4452|2787|3561|720|5463|1893|4320|2148|5469|7752|5277|7158|855|2031|4695|993|7704|7839|6297|3186|2355|6615|5883|7359|6222|3075|7440|6303|7338|2163|4587|4098|5244|2832|6423|5292|5307	1.18e-06		HSA-5663202	0.485387	0
22	17	GO Component		Proton-transporting atp synthase complex	1.43e-05	ATP5D|ATP5B|ATP5G3|ATP5O|ATP5J2|ATP5L|ATP5H|ATP5I|ATP5S|ATP5F1|USMG5|ATP5EP2|ATP5G1|ATP5G2|ATP5A1|ATP5J|C14orf2	124	7764|2091|6969|4572|4596|4152|3870|2745|7488|5403|3492|5334|6141|6483|2094|2673|5211	5.89e-07		GO:0045259	0.484466	0
304	77	Reactome Pathways		Intracellular signaling by second messengers	1.47e-05	PSMA4|PSMC4|PSMD5|PSMA3|PSME2|PSMD7|TSC2|STUB1|PPP2CB|PSMA2|LAMTOR5|MDM2|PSMB7|PSMC1|PSMA6|RHEB|PSMB1|RCOR1|MAPK3|EED|PSMD3|MAPKAP1|TP53|PSMB6|PSMA5|RPS27A|LAMTOR1|MTA2|PSMB4|CALM3|UBB|PSMC5|PPP2R1B|REST|EZH2|PPP2R1A|CD28|CD86|PSMF1|RHOG|PTPN11|LAMTOR4|PIP4K2C|PSMD12|RAC1|ATN1|PSMB10|GATAD2A|MTOR|PSMB5|LAMTOR2|PSMD4|PSMA7|RRAGC|PSMB2|HDAC1|FOXO4|PSMB9|PSMB8|FOXO1|RBBP7|PSME1|AKT2|PSMD14|CREB1|UBA52|IRAK4|PSMD13|MOV10|MYD88|PPP2R5C|PSMA1|NEDD4|PIK3R1|PSMD9|PSMC3|PSMB3	124	7653|4827|3690|3891|3090|7197|5511|4287|6906|6849|1725|4740|4368|4722|4029|7293|7251|6171|7227|2100|1821|1812|3180|6315|498|6630|5667|2154|1677|2340|2370|1437|4233|2892|5295|7554|7995|7914|3132|1239|7695|7380|555|7647|6564|4923|4452|6732|2787|3561|711|5463|7752|3960|7158|855|4695|993|7704|7839|5289|6297|3186|2355|6615|5883|1803|7359|4788|5592|3075|7440|4560|6303|4587|5292|5307	1.25e-06		HSA-9006925	0.483268	0
1805	324	GO Process		Vesicle-mediated transport	1.51e-05	ARF5|FUCA2|TRAPPC6A|STARD3NL|GABARAPL2|KIF22|EIF2AK1|TMED1|SNAP29|MIF|MICALL1|AP4S1|CHMP4B|PGRMC1|GLA|C16orf70|PSMD7|TSC2|BLOC1S6|FCGRT|PLIN3|RABAC1|SNX8|PSMA2|SYNGR2|RANGRF|CTSC|MLEC|LTA4H|ARPC3|GOLT1B|SNX3|NRBP1|PLEK|CTSD|CCDC53|CLTA|RAB38|C3|FGL2|SGSM3|TSG101|ACTN4|YIPF2|ZFYVE20|VPS25|RARA|AP3B1|IER3IP1|RINT1|DYNC1LI2|KDELR2|PSMB7|ENPP2|DCTN3|GGH|SDCBP|THBS1|KIF23|KIF11|ARL3|AP5M1|CYBA|SNX1|PIK3C3|RAB27B|WIPI1|PSMB1|DENND3|TYROBP|LGALS3BP|COPE|ARPC1A|MAPK3|PLD2|KIF18A|ACTR3|AP2S1|EHD2|VAMP8|USE1|CUL3|SEC22C|AGA|PSMD3|BIN2|VPS33A|SCAMP2|SOD1|SCYL1|PSMA5|SFT2D2|GOLPH3L|RPS27A|ABCA12|RAB5A|FTH1|PCYOX1L|SERPING1|LAMTOR1|NBAS|CCT8|ELMO2|CALM3|NCKAP1L|CXCL16|ZFPL1|LRP5|AGL|ARPC2|PRKCI|CCR1|ANXA5|FOLR2|ARF6|COG1|TRAPPC2L|UBXN6|VPS37C|C3AR1|BCL2L1|TRAPPC1|LMAN2|CD14|UBB|STX8|VAMP5|STX18|ARF4|JAGN1|SCAMP3|EEF2|COMMD1|OLR1|SNX33|RAB6A|GGA2|ELMO1|CCZ1B|CD209|CHMP6|RAB43|EPN2|CALR|ATP11B|LLGL1|IMPDH2|TRAPPC12|MYO1D|ATP6V0C|P2RX7|GAS6|TMEM179B|VPS39|UNC119|NME1|SEC23B|TUBB|RHOG|OSTF1|MIA3|TUBB4B|NECAP1|YIF1B|VAPA|DPY30|ANXA2|TAP1|C6orf120|PSMD12|RAC1|PIK3R4|ERGIC3|CHM|COPS5|XRCC6|ATP6V1H|LRP10|AP4M1|ERGIC2|INPP5F|SFT2D1|MAGT1|CAPZA2|ILF2|RHOU|TMEM63A|CR1|DYNLT1|RABIF|QSOX1|VNN1|LAMTOR2|C1orf43|RAB13|SNAPIN|S100A13|S100A10|SNX27|CTSS|FCGR1A|NRAS|RAP1A|BLOC1S2|PGAM1|PPAP2B|SURF4|SPTAN1|CAP1|APOOL|SAR1A|STXBP1|TLR4|NEU1|AIF1|ABI1|HLA-C|ARL5B|FTL|VPS28|STAM|RTN3|PRDX4|SNX2|TMSB4X|SERPINB1|EXOC1|TSSC1|LAIR1|GAPVD1|CTAGE5|NCF4|GSTP1|CECR1|CDC42|TBC1D10A|PSMD14|PREPL|FCHSD2|CLEC16A|RAB1A|RAB6C|UBA52|SCRN1|IDH1|SCFD1|IGF2|PPP6C|BCAP31|TRAPPC2|FCHO2|JMJD6|CORO1C|GCA|MAN2B1|TEX264|PSMD13|ANXA11|CHID1|RHOA|CAPZB|MYD88|COPG2|RACGAP1|CHMP3|EPN1|HRAS|LAMP2|VPS52|RAB34|STXBP2|FNBP1|C4B|DERA|VAPB|NCK1|PSMD6|PPIA|CDK5|CNIH4|SNF8|TMEM167A|NEDD4|RNASET2|CDC42SE2|PIK3R1|FAM49B|MANF|GSDMD|TRAPPC4|TMEM50B|C2CD5|HCK|RABEP1|RAB5C|RAB3IP|BLOC1S1|APAF1|METTL7A|COPZ1|VTI1B|VIPAS39|CLN3|ACTG1|RAB31|PLEKHJ1|FPR2|CHMP2A|GMFG|KXD1|ALDH3B1|HEBP2|DYNLL2|HMOX2|MAL2|COPZ2|PSMC3|VPS11|SNX12|DGAT1|MILR1|SYNRG|ARFRP1|SERPINB6	124	3315|6807|2067|3756|6903|381|6522|7017|7083|6198|3099|5949|726|6447|5838|3696|7197|5511|3327|786|2121|7026|7371|6849|3234|4680|2049|534|4662|2280|4170|6900|1623|933|7107|5718|2829|3471|2133|531|3714|4344|2016|3531|7386|6003|7101|2448|2877|5265|5892|876|4368|4758|1161|2586|3963|6465|6537|7122|7176|750|6372|2343|1407|1719|7905|7251|7725|4443|2574|1038|7044|7227|4950|5694|4125|3279|3366|6459|7824|6084|5382|3318|1821|5139|2289|2607|6555|7806|498|549|765|6630|4401|3423|537|7650|1242|5667|891|3822|4836|2340|4392|4860|5928|2613|3201|2418|366|3984|2301|5553|3930|7749|4647|705|7353|3084|1782|6075|2364|2505|2370|1146|690|6069|2955|1131|3693|6600|1692|1494|1449|1329|807|4668|1971|519|5085|2901|6684|1023|4002|3711|3387|2130|6093|6396|966|2352|1326|6357|5229|5118|4080|1086|1239|1767|7917|1548|483|1731|1509|6777|2706|7941|2772|7647|6564|627|4038|7032|3846|4845|6291|4665|4653|1542|3042|1581|951|2388|1248|6669|2331|7902|7686|4266|5319|7170|711|3546|4260|1245|2238|6837|5712|3591|540|2148|5469|3111|7299|4416|6450|7245|7599|567|7125|6510|2097|2382|1851|672|6405|4131|2652|1920|6453|1602|4050|732|4896|3783|1605|1662|7047|2736|1257|3288|3966|7965|1074|7542|2355|2373|6873|7734|6015|4512|5883|7140|1512|7830|4590|6774|3402|1671|1524|4497|5058|5331|3219|4902|7359|1032|7038|7551|7611|5592|7614|312|2271|5952|6222|6369|2124|1947|2853|3228|5142|8067|2625|4734|6330|4479|2436|4410|4878|2514|4560|1506|3456|6303|2469|2460|3171|5373|1470|6384|6567|6978|4299|909|4917|7713|3798|4023|5700|6993|4527|4098|6891|6060|5238|3639|7926|2754|7332|7869|4509|339|585|612|5292|7362|2844|4311|6288|1365|2055|2151	2.69e-07		GO:0016192	0.482102	0
535	121	GO Process		Ubiquitin-dependent protein catabolic process	1.52e-05	PSMA4|PSMC4|PSMD5|CDC34|RBX1|PSMA3|PSME2|PSMD7|STUB1|USP31|PPP2CB|PSMA2|SEC61B|KCTD10|FBXO5|SKP1|SIRT2|TSG101|VPS25|CCNB1|MDM2|PSMB7|DERL1|PSMC1|UBE2K|PSMA6|ANAPC5|PSMB1|CUL3|PSMD3|FBXL20|ANKIB1|FBXO7|CDK2|COPS3|PSMB6|PSMA5|RPS27A|RNF7|SKP2|FBXW7|UCHL1|PSMB4|UBXN1|NEMF|VPS37C|MAEA|UBB|RNF187|PSMC5|UBXN2A|AURKB|CUL1|ZNRF1|PSMF1|ANAPC1|RNF13|FBXL5|UBQLN2|PSMD12|UBE2C|ANAPC11|RAD23B|PSMB10|CD2AP|PCBP2|TOPORS|UBE2Z|RNF121|PSMB5|DTL|UCHL5|BUB3|PSMD4|CACUL1|PSMA7|MAN1B1|PSMB2|EDEM2|PSMB9|PSMB8|RNF5|VPS28|STAM|UCHL3|SGTB|PSME1|SPOP|PTTG1|CDK1|UBE2G1|NFE2L2|UBE2J2|PSMD14|UBE4A|UBA52|PSMD13|UBE2W|ATP5SL|DNAJB14|TRIM32|PPP2R5C|PSMA1|USP41|BAP1|PSMD6|SNF8|NEDD4|WWP1|RNF130|CDC27|PSMD9|UBL7|TMUB2|RAD23A|ANAPC16|TCEB1|ADRM1|UBXN8|PSMC3|PSMB3	124	7653|4827|3690|2661|7767|3891|3090|7197|4287|1347|6906|6849|3741|4224|3807|7587|4107|4344|6003|2919|4740|4368|3174|4722|2700|4029|2826|7251|6084|1821|2235|6090|6339|8061|7212|6315|498|6630|3837|5421|7578|4614|1677|6327|3927|7353|3357|2370|3621|1437|5808|3651|3294|342|3132|7065|822|816|2655|7647|7221|4122|7932|4452|4803|1155|411|7623|1701|3561|1095|7410|5607|5463|663|7752|5487|7158|6798|993|7704|4737|1920|6453|5181|6912|6297|5922|4725|7959|6663|5499|5343|2355|3903|5883|7359|6417|4935|4179|3144|3075|7440|2928|2376|6330|4878|4560|2061|4356|4521|4587|4437|1890|2859|4749|2883|468|6888|5292|5307	2.73e-07		GO:0006511	0.481816	0
541	122	GO Process		Modification-dependent protein catabolic process	1.54e-05	PSMA4|PSMC4|PSMD5|CDC34|RBX1|PSMA3|PSME2|PSMD7|STUB1|USP31|PPP2CB|PSMA2|SEC61B|KCTD10|FBXO5|SKP1|SIRT2|TSG101|VPS25|CCNB1|MDM2|PSMB7|DERL1|PSMC1|UBE2K|PSMA6|ANAPC5|PSMB1|CUL3|PSMD3|FBXL20|ANKIB1|FBXO7|CDK2|COPS3|PSMB6|PSMA5|RPS27A|RNF7|SKP2|PCYOX1L|FBXW7|UCHL1|PSMB4|UBXN1|NEMF|VPS37C|MAEA|UBB|RNF187|PSMC5|UBXN2A|AURKB|CUL1|ZNRF1|PSMF1|ANAPC1|RNF13|FBXL5|UBQLN2|PSMD12|UBE2C|ANAPC11|RAD23B|PSMB10|CD2AP|PCBP2|TOPORS|UBE2Z|RNF121|PSMB5|DTL|UCHL5|BUB3|PSMD4|CACUL1|PSMA7|MAN1B1|PSMB2|EDEM2|PSMB9|PSMB8|RNF5|VPS28|STAM|UCHL3|SGTB|PSME1|SPOP|PTTG1|CDK1|UBE2G1|NFE2L2|UBE2J2|PSMD14|UBE4A|UBA52|PSMD13|UBE2W|ATP5SL|DNAJB14|TRIM32|PPP2R5C|PSMA1|USP41|BAP1|PSMD6|SNF8|NEDD4|WWP1|RNF130|CDC27|PSMD9|UBL7|TMUB2|RAD23A|ANAPC16|TCEB1|ADRM1|UBXN8|PSMC3|PSMB3	124	7653|4827|3690|2661|7767|3891|3090|7197|4287|1347|6906|6849|3741|4224|3807|7587|4107|4344|6003|2919|4740|4368|3174|4722|2700|4029|2826|7251|6084|1821|2235|6090|6339|8061|7212|6315|498|6630|3837|5421|7650|7578|4614|1677|6327|3927|7353|3357|2370|3621|1437|5808|3651|3294|342|3132|7065|822|816|2655|7647|7221|4122|7932|4452|4803|1155|411|7623|1701|3561|1095|7410|5607|5463|663|7752|5487|7158|6798|993|7704|4737|1920|6453|5181|6912|6297|5922|4725|7959|6663|5499|5343|2355|3903|5883|7359|6417|4935|4179|3144|3075|7440|2928|2376|6330|4878|4560|2061|4356|4521|4587|4437|1890|2859|4749|2883|468|6888|5292|5307	2.78e-07		GO:0019941	0.481248	0
91	36	GO Process		Nucleoside triphosphate metabolic process	1.72e-05	ATP5D|NME4|COX5B|ATP5B|SAMHD1|DGUOK|ATP5G3|ATP5O|ATP5J2|ATP5L|ATP5H|DTYMK|ATP5I|ATP5S|TYMS|CYC1|IMPDH2|DCTPP1|ATP6V0C|NME1|STOML2|GUK1|ATP5F1|UCK1|AK1|ITPA|ATP5EP2|AK3|ATP5G1|ATP5G2|NUDT1|ATP5A1|ATP5J|RHOA|UQCC3|RAN	124	7764|5508|7137|2091|693|2835|6969|4572|4596|4152|3870|7950|2745|7488|5760|2856|3387|1557|6396|5118|7863|5538|5403|2502|582|5439|5334|6831|6141|6483|5562|2094|2673|7551|504|4956	3.11e-07		GO:0009141	0.476447	0
91	35	GO Component		Organelle envelope lumen	1.81e-05	NDUFB7|TIMM13|NME4|TIMM10B|TIMM10|HTRA2|REXO2|SOD1|AIFM1|CAPN2|PRELID1|DTYMK|CHCHD7|CYCS|HAX1|SHMT2|TUBB|PTGES|AK2|STOML2|COA6|CACYBP|PPOX|COA7|NDUFS5|NDUFA8|TIMM9|CHCHD2|DIABLO|ACN9|RNASET2|TIMM8B|BLOC1S1|TIMM23|UQCC2	124	2619|2646|5508|6039|5121|7668|4275|6555|927|7986|603|7950|2424|3183|4800|1536|1086|5523|2841|7863|7425|3570|6708|6870|4764|4872|2229|4464|3858|2076|1506|2082|4917|5865|7104	7.66e-07		GO:0031970	0.474232	0
137	45	UniProt Keywords		Spliceosome	1.9e-05	SNRPD3|SF3A2|FRG1|SF3B6|SYF2|SNRPA|RALY|LSM7|SNRPA1|SNRNP40|ZCRB1|SNRPF|MFAP1|EIF4A3|TXNL4A|SNRPG|SNRPD1|LSM3|PPIH|PPP1R8|MAGOHB|RBMX2|SNRPD2|CTNNBL1|SF3B5|BCAS2|SYNCRIP|MAGOH|PPIL1|SNRNP25|NHP2L1|BUD31|EFTUD2|SNRPE|SNRNP35|LSM5|ISY1-RAB43|SNRPB|ALYREF|LSM6|DDX41|ZCCHC8|HNRNPC|LSM4|CWC15	124	5073|858|480|945|6588|5601|4701|624|5214|4308|7413|4086|8121|2475|7458|6456|7230|321|6612|5262|3528|7443|5577|2001|5490|2079|7239|7416|5361|1056|2178|4713|1212|6951|1740|6648|2400|6984|1182|7503|6321|3744|6243|7626|6144	8.45e-07		KW-0747	0.472125	0
1021	201	GO Process		Protein modification by small protein conjugation or removal	1.92e-05	PSMA4|PSMC4|PSMD5|CDC34|LZTR1|RBX1|PSMA3|PSME2|PSMD7|STUB1|USP31|PSMA2|MED31|KCTD10|FBXO5|SNX3|SKP1|NUP155|FBXO30|NUP85|TSG101|TRIM21|NUP210|MED10|MDM2|PSMB7|DERL1|DCUN1D5|BARD1|PSMC1|NUP133|UBE2K|PSMA6|ANAPC5|PSMB1|TCEB2|DESI1|ENSP00000263634|CUL3|PSMD3|FBXL20|MED20|ANKIB1|RNF141|FBXO7|COPS3|TP53|SAE1|PSMB6|PSMA5|RPS27A|RNF7|CCNA2|SKP2|FBXW7|MED21|UCHL1|SH3RF1|NUP205|MED7|PSMB4|MED8|PEX13|DCAF13|KDM1B|FAM175B|TAF10|LEO1|RNF214|MED1|COPS6|UBB|RNF187|IRF2BP1|FEM1B|TADA3|COMMD1|PSMC5|TRIM59|RNF26|ASB3|MAGEF1|RUVBL1|MALT1|ASB8|TNIP2|RNF10|CUL1|SENP5|RNF123|SHMT2|ZNRF1|ACTR8|PSMF1|ANAPC1|RNF13|KLHL7|FBXL5|TOR1A|NUP50|COPS8|RNF220|PSMD12|UBE2C|HIST1H2BF|HIST1H2BK|MCRS1|ANAPC11|COPS5|RAD23B|PSMB10|NAE1|BABAM1|TOPORS|UBE2Z|UBA3|RNF121|NFE2L1|NSMCE1|PSMB5|TOMM20|DTL|UBE2T|UCHL5|UFC1|PSMD4|PSMA7|NDC1|SUPT3H|PSMB2|FOXO4|PSMB9|PSMB8|RNF5|HIST1H2BL|STAM|UCHL3|DCAF10|PCNA|DDX58|FBXO18|TSSC1|DCAF16|PSME1|FBXO25|RTF1|TFPT|SUMO1|GPS1|PIAS3|SPOP|POM121|CDK1|UBE2G1|NFE2L2|CDC42|UBE2J2|PSMD14|UBE4A|UBA52|PSMD13|UBE2W|ACTL6A|RHOA|SENP6|SUMO2|TRIM32|SUMO3|URM1|PSMA1|USP41|BAP1|PSMD6|ANAPC13|NEDD4|GNB2L1|WWP1|ENY2|RNF130|RNF145|EIF3F|CDC27|PSMD9|RSPRY1|OTUB1|HIST1H2BG|PIAS2|RAD23A|NOSIP|ENSP00000473391|ANAPC16|LRRC41|HIST1H2BM|TCEB1|UBE2F|ADRM1|HIST1H2BH|MYC|PSMC3|PEX12|PSMB3	124	7653|4827|3690|2661|7173|7767|3891|3090|7197|4287|1347|6849|2922|4224|3807|6900|7587|7536|5850|6780|4344|1266|8046|1263|4740|4368|3174|654|2991|4722|6174|2700|4029|2826|7251|2640|3468|2628|6084|1821|2235|5640|6090|2220|6339|7212|3180|4500|6315|498|6630|3837|1377|5421|7578|1092|4614|399|402|4317|1677|7557|7680|1842|6096|1743|7419|4194|3348|3360|4350|2370|3621|3777|3285|4875|1692|1437|6042|8043|7992|885|5379|3486|948|1593|8073|3294|6735|2820|1536|342|7365|3132|7065|822|5298|816|834|5520|5943|7872|7647|7221|5448|4692|1857|4122|3846|7932|4452|648|393|411|7623|5631|1701|5172|1905|3561|7479|1095|4185|7410|6657|5463|7752|1005|7377|7158|4695|993|7704|4737|492|6453|5181|2379|7257|1515|7392|1662|7620|6297|4446|702|7092|7194|5997|2466|5922|7896|7959|6663|5499|1074|5343|2355|3903|5883|7359|6417|4440|7551|3012|1281|3144|4710|6219|7440|2928|2376|6330|6438|4560|3063|2061|2115|4356|2034|2025|4521|4587|5004|2823|2421|2592|2859|8004|4707|4749|4503|8031|2883|1068|468|5568|6423|5292|3087|5307	3.48e-07		GO:0070647	0.47167	0
21	17	GO Process		Mitochondrial atp synthesis coupled proton transport	2.05e-05	ATP5D|COX5B|ATP5B|ATP5G3|ATP5O|ATP5J2|ATP5L|ATP5H|ATP5I|ATP5S|CYC1|STOML2|ATP5F1|ATP5G1|ATP5G2|ATP5A1|ATP5J	124	7764|7137|2091|6969|4572|4596|4152|3870|2745|7488|2856|7863|5403|6141|6483|2094|2673	3.73e-07		GO:0042776	0.468825	0
142	47	GO Process		Activation of innate immune response	2.22e-05	PSMA4|PSMC4|PSMD5|PSMA3|PSME2|PQBP1|PSMD7|RELB|PSMA2|SKP1|KRAS|PSMB7|PSMC1|PSMA6|PSMB1|PSMD3|PSMB6|PSMA5|PSMB4|PSMC5|CD209|MALT1|CUL1|PSMF1|PSMD12|PSMB10|XRCC6|MATR3|PSMB5|PSMD4|NRAS|PSMA7|PSMB2|TLR4|PSMB9|PSMB8|PSME1|SIN3A|PSMD14|PSMD13|HRAS|PSMA1|PSMD6|PSMD9|HCK|PSMC3|PSMB3	124	7653|4827|3690|3891|3090|3264|7197|3669|6849|7587|2385|4368|4722|4029|7251|1821|6315|498|1677|1437|519|3486|3294|3132|7647|4452|4845|5622|3561|5463|2148|7752|7158|2097|993|7704|6297|3843|2355|7359|6222|7440|6330|4587|6567|5292|5307	4.07e-07		GO:0002218	0.465365	0
1197	224	Reactome Pathways		Generic Transcription Pathway	2.22e-05	PSMA4|RFC2|PSMC4|C12orf5|PSMD5|ZNF184|RBX1|PSMA3|PSME2|POLR2C|PSMD7|TSC2|STUB1|PPP2CB|POLR2I|RPA3|PSMA2|SUPT4H1|MED31|COX6A1|SKP1|MLH1|NRBP1|TP53I3|MSX2|NFYB|COX6B1|PIN1|MED17|RARA|RPA1|H3F3B|MED10|KRAS|CCNB1|LAMTOR5|CCNH|CDK4|MDM2|COX5B|PSMB7|GTF2H4|THBS1|BARD1|PSMC1|PSMA6|ANAPC5|RBL2|RHEB|PSMB1|TCEB2|PRDX1|TCF3|MAPK3|EED|TAF12|YWHAE|PSMD3|CASP6|MED20|PRDX5|MAPKAP1|CDK2|RB1|TP53|PSMB6|PSMA5|RPS27A|CCNA2|SKP2|LAMTOR1|MTA2|FBXW7|SETD9|MED7|PSMB4|MED8|CALM3|BAX|H2AFZ|NPM1|TSC1|COX11|TAF10|RUNX1|TPX2|MED1|PRDX2|POLR2G|PRELID1|ZNF33A|UBB|YWHAG|ZNF3|ING2|CYCS|H2AFV|PSMC5|PPP2R1B|AURKB|RMI1|RABGGTB|COX5A|NOC2L|BID|ZNF720|EZH2|COX8A|PRKAG1|PPP2R1A|CARM1|CUL1|MAF|ZNF92|UXT|PSMF1|ANAPC1|NDUFA4|ASH2L|PTPN11|TP53BP2|POLR2K|LAMTOR4|ATR|CTSL|DPY30|PRKAA1|PIP4K2C|PSMD12|UBE2C|HIST1H2BK|CHM|CNOT3|PSMB10|MAX|GATAD2A|RRM2|ZNF627|MTOR|CNOT7|PSMB5|PARP1|SMYD2|CR1|LAMTOR2|PSMD4|TCF7L2|HIPK1|PSMA7|GADD45A|SURF1|YWHAB|RRAGC|PSMB2|HDAC1|FOXO4|TXN|PSMB9|PSMB8|EHMT2|ZNF41|HIST1H2BL|HIST1H4C|TAF2|COX7A2L|PCNA|E2F4|FOXO1|RBBP7|BNIP3L|GPS2|CENPJ|RAD1|CHEK2|PSME1|NELFA|CCNK|AKT2|TBP|SUMO1|SIN3A|CDK1|RBBP8|PSMD14|CREB1|UBA52|NFYC|PSMD13|ACTL6A|MOV10|TAF6|PRMT1|PPP2R5C|PSMA1|CDK5|COX18|COX7C|WWP1|COX6C|CCNC|ZNF706|H2AFX|CDC27|H2AFJ|PSMD9|FKBP5|CTSV|GTF2H3|COX14|APAF1|COX4I1|ZNF570|ZNF101|ZNF253|NELFCD|GTF2H5|ANAPC16|HIST1H2BM|TCEB1|HIST1H2BH|MYC|PSMC3|H2BFS|PSMB3	124	7653|5253|4827|8076|3690|6135|7767|3891|3090|1617|7197|5511|4287|6906|4305|2334|6849|6966|2922|3474|7587|1359|1623|1224|2037|5598|4914|2811|6606|7101|3816|1923|1263|2385|2919|1725|5514|1989|4740|7137|4368|5064|6465|2991|4722|4029|2826|7881|7293|7251|2640|2403|6429|7227|2100|4767|7341|1821|6864|5640|3354|1812|8061|3072|3180|6315|498|6630|1377|5421|5667|2154|7578|528|4317|1677|7557|2340|7851|4494|2871|7758|1698|7419|1500|7287|3360|3405|7878|603|3018|2370|5202|4992|5424|3183|7068|1437|4233|3651|4893|5115|6210|2643|2733|3708|5295|2184|1599|7554|1830|3294|879|5472|6213|3132|7065|3918|450|7695|4629|5106|7380|5037|8070|6777|1785|555|7647|7221|4692|7032|831|4452|3009|6732|1128|4953|2787|6036|3561|4890|345|7902|711|5463|4320|1959|7752|1152|6351|5277|3960|7158|855|4695|6990|993|7704|4554|8079|492|1503|1854|429|7257|4296|7839|5289|4842|3702|5589|2838|354|6297|2997|3030|3186|846|7194|3843|7959|1344|2355|6615|5883|4881|7359|4440|4788|369|4674|3075|7440|2436|4173|4986|2061|6012|7338|7395|1629|4521|3429|4587|3993|7272|1668|3147|7713|1017|6975|5406|2478|2577|6348|4749|8031|2883|5568|6423|5292|1014|5307	1.9e-06		HSA-212436	0.465365	0
359	89	GO Process		Golgi vesicle transport	2.27e-05	ARF5|TRAPPC6A|GABARAPL2|KIF22|TMED1|C16orf70|SNX8|RANGRF|CTSC|SNX3|NRBP1|ZFYVE20|IER3IP1|RINT1|DYNC1LI2|KDELR2|DCTN3|KIF23|KIF11|ARL3|SNX1|WIPI1|COPE|KIF18A|VAMP8|USE1|CUL3|SEC22C|SCAMP2|SCYL1|GOLPH3L|NBAS|PRKCI|COG1|TRAPPC2L|TRAPPC1|LMAN2|VAMP5|STX18|ARF4|SCAMP3|COMMD1|RAB6A|GGA2|LLGL1|TRAPPC12|GAS6|SEC23B|MIA3|YIF1B|VAPA|ERGIC3|AP4M1|ERGIC2|CAPZA2|RABIF|RAB13|PPAP2B|SURF4|SPTAN1|SAR1A|SNX2|EXOC1|CTAGE5|PREPL|RAB1A|RAB6C|SCFD1|PPP6C|BCAP31|TRAPPC2|CAPZB|COPG2|RACGAP1|VPS52|RAB34|VAPB|CNIH4|TRAPPC4|RABEP1|RAB3IP|COPZ1|VTI1B|CLN3|RAB31|DYNLL2|COPZ2|SNX12|ARFRP1	124	3315|2067|6903|381|7017|3696|7371|4680|2049|6900|1623|7386|2877|5265|5892|876|1161|6537|7122|7176|2343|7905|1038|5694|6459|7824|6084|5382|2607|7806|765|891|366|7749|4647|6075|2364|690|6069|2955|3693|1692|1329|807|3711|2130|2352|4080|7917|1731|1509|4038|4653|1542|2388|4266|4260|4416|6450|7245|7125|732|1605|1257|2373|6015|4512|7830|6774|3402|1671|7611|7614|312|2124|1947|2625|4410|5373|6978|909|4023|5700|4527|6891|4509|612|2844|2055	4.19e-07		GO:0048193	0.464397	0
152	47	Reactome Pathways		HIV Life Cycle	2.28e-05	CHMP4B|POLR2C|POLR2I|SUPT4H1|NUP155|NUP85|TSG101|NUP210|CCNH|GTF2H4|NUP133|TCEB2|TAF12|RPS27A|NUP205|TAF10|VPS37C|POLR2G|UBB|FEN1|BANF1|CHMP6|POLR2K|NUP50|XRCC6|GTF2B|NDC1|VPS28|TAF2|NELFA|CCNK|TBP|POM121|GTF2A2|CXCR4|UBA52|TAF6|RANBP1|CHMP3|PPIA|XRCC4|GTF2H3|RAN|CHMP2A|NELFCD|GTF2H5|TCEB1	124	726|1617|4305|6966|7536|6780|4344|8046|5514|5064|6174|2640|4767|6630|402|7419|7353|7878|2370|5187|7908|5085|5106|5520|4845|7407|1005|1920|1854|2997|3030|846|7896|3444|5196|5883|369|1026|2271|4479|6723|1668|4956|3639|2577|6348|2883	1.96e-06		HSA-162587	0.464207	0
192	56	GO Component		Spliceosomal complex	2.36e-05	SNRPD3|SF3A2|FRG1|SF3B6|SYF2|SNRPA|SNRPC|RALY|LSM7|SNRPA1|RHEB|SNRNP40|ZCRB1|SNRPF|MFAP1|EIF4A3|TXNL4A|SNRPG|ISY1|SNRPD1|LSM3|PPIH|PPP1R8|GCFC2|MAGOHB|DHX15|RBMX2|SNRPD2|CTNNBL1|SF3B5|BCAS2|SYNCRIP|MAGOH|C9orf78|YBX1|PPIL1|SNRNP25|SRSF2|SMU1|NHP2L1|BUD31|PRPF40A|EFTUD2|SNRPE|SNRNP35|LSM5|ISY1-RAB43|SNRPB|ALYREF|LSM6|DDX41|API5|ZCCHC8|HNRNPC|LSM4|CWC15	124	5073|858|480|945|6588|5601|3411|4701|624|5214|7293|4308|7413|4086|8121|2475|7458|6456|597|7230|321|6612|5262|6822|3528|1320|7443|5577|2001|5490|2079|7239|7416|5673|3579|5361|1056|4035|3273|2178|4713|4506|1212|6951|1740|6648|2400|6984|1182|7503|6321|1137|3744|6243|7626|6144	1.01e-06		GO:0005681	0.462709	0
115	41	GO Process		Fc-epsilon receptor signaling pathway	2.49e-05	PSMA4|PSMC4|PSMD5|PSMA3|PSME2|PSMD7|PSMA2|SKP1|PSMB7|PSMC1|PSMA6|PSMB1|MAPK3|PSMD3|PSMB6|PSMA5|PSMB4|CALM3|NFATC3|PSMC5|MALT1|CUL1|PSMF1|PSMD12|RAC1|PSMB10|PSMB5|PSMD4|PSMA7|PSMB2|PSMB9|PSMB8|PSME1|PSMD14|PSMD13|PSMA1|PSMD6|PIK3R1|PSMD9|PSMC3|PSMB3	124	7653|4827|3690|3891|3090|7197|6849|7587|4368|4722|4029|7251|7227|1821|6315|498|1677|2340|3306|1437|3486|3294|3132|7647|6564|4452|3561|5463|7752|7158|993|7704|6297|2355|7359|7440|6330|6303|4587|5292|5307	4.61e-07		GO:0038095	0.46038	0
304	76	Reactome Pathways		Antigen processing: Ubiquitination & Proteasome degradation	2.54e-05	PSMA4|PSMC4|PSMD5|CDC34|RBX1|PSMA3|PSME2|PSMD7|STUB1|PSMA2|SKP1|FBXO30|TRIM21|PSMB7|PSMC1|UBE2K|PSMA6|ANAPC5|PSMB1|TCEB2|ENSP00000263634|CUL3|PSMD3|FBXL20|FBXO7|PSMB6|PSMA5|RPS27A|RNF7|SKP2|FBXW7|SH3RF1|PSMB4|UBB|PSMC5|ASB8|CUL1|RNF123|ZNRF1|PSMF1|ANAPC1|FBXL5|RNF220|PSMD12|UBE2C|PSMB10|UBE2Z|UBA3|PSMB5|PSMD4|PSMA7|PSMB2|PSMB9|PSMB8|KBTBD7|PSME1|UBE2G1|UBE2J2|PSMD14|UBE4A|UBA52|PSMD13|UBE2W|TRIM32|PSMA1|ANAPC13|NEDD4|WWP1|RNF130|CDC27|PSMD9|LRRC41|TCEB1|UBE2F|PSMC3|PSMB3	124	7653|4827|3690|2661|7767|3891|3090|7197|4287|6849|7587|5850|1266|4368|4722|2700|4029|2826|7251|2640|2628|6084|1821|2235|6339|6315|498|6630|3837|5421|7578|399|1677|2370|1437|948|3294|2820|342|3132|7065|816|7872|7647|7221|4452|7623|5631|3561|5463|7752|7158|993|7704|2208|6297|6663|5343|2355|3903|5883|7359|6417|3144|7440|6438|4560|2061|4356|4521|4587|4503|2883|1068|5292|5307	2.2e-06		HSA-983168	0.459517	0
148	46	Reactome Pathways		Autophagy	2.57e-05	GABARAPL2|TOMM22|CHMP4B|TSC2|PLIN3|TSG101|LAMTOR5|DYNC1LI2|PIK3C3|WIPI1|RHEB|TUBB4A|RPS27A|LAMTOR1|TOMM70A|MTMR14|TSC1|TUBA1A|TUBA1C|VPS37C|UBB|ATG4D|CHMP6|TUBB6|PRKAG1|TUBA1B|ATG101|TUBB4B|LAMTOR4|PRKAA1|PIK3R4|TOMM7|MTOR|TOMM20|LAMTOR2|RRAGC|VPS28|FUNDC1|TUBB2A|RNASE1|UBA52|CHMP3|LAMP2|TOMM5|CHMP2A|DYNLL2	124	6903|4278|726|5511|2121|4344|1725|5892|1407|7905|7293|2958|6630|5667|6462|5766|7758|4326|4329|7353|2370|3246|5085|6840|1599|1902|1872|1548|7380|1785|627|7179|2787|7479|711|3960|1920|5529|7710|6981|5883|2271|6369|5913|3639|4509	2.24e-06		HSA-9612973	0.459007	0
31	20	GO Process		Cristae formation	2.62e-05	ATP5D|ATP5B|ATP5G3|ATP5O|CHCHD6|ATP5J2|ATP5L|ATP5H|ATP5I|ATP5S|C19orf70|SAMM50|ATP5F1|APOOL|APOO|ATP5G1|ATP5G2|ATP5A1|ATP5J|UQCC3	124	7764|2091|6969|4572|1863|4596|4152|3870|2745|7488|1722|5283|5403|567|5931|6141|6483|2094|2673|504	4.87e-07		GO:0042407	0.45817	0
199	56	Reactome Pathways		Mitotic Prometaphase	2.91e-05	PPP2CB|NUP85|TUBG2|TUBG1|NCAPG|CCNB1|DYNC1LI2|DCTN3|NUP133|KIF18A|TUBB4A|YWHAE|PLK4|NUF2|CENPU|MZT2B|HAUS1|SPC25|CCNB2|WAPAL|TUBA1A|TUBA1C|YWHAG|APITD1|PPP2R1B|MZT2A|SSNA1|AURKB|TUBB6|PPP2R1A|SKA2|CEP63|TUBA1B|TUBB|TUBB4B|PPP1CC|CDK5RAP2|CENPF|PMF1|BUB3|HAUS7|CETN2|ITGB3BP|ZWINT|RCC2|MAPRE1|CEP78|TUBB2A|CENPJ|CENPN|INCENP|CDK1|CSNK1E|PPP2R5C|NEDD1|DYNLL2	124	6906|6780|6492|6489|7920|2919|5892|1161|6174|5694|2958|7341|861|6189|3039|2916|1869|2268|1284|4269|4326|4329|5202|3516|4233|7581|7302|3651|6840|7554|5412|5988|1902|1086|1548|1203|2349|348|1899|5607|4887|3555|6996|1878|6582|3027|573|7710|5589|6024|7422|7959|789|3075|5739|4509	2.54e-06		HSA-68877	0.453611	0
213	61	GO Process		protein-DNA complex assembly	3.05e-05	MCM5|RBX1|RPA3|SART3|ASF1A|GMNN|RPA1|H3F3B|CCNH|ORC3|GTF2H4|PIH1D1|TAF12|HAT1|MCM6|RPS27A|CENPU|KAT6B|MIS18A|NPM1|UBB|HIST1H1E|APITD1|MIS18BP1|CHAF1B|RUVBL1|NAP1L5|HIST1H1B|ANP32B|ERCC5|HIST1H2BF|HIST1H2BK|RAD23B|PARP1|H3F3A|CENPF|CENPW|CETN2|GTF2B|ITGB3BP|HIST1H2BL|HIST1H4C|RBBP7|TBP|CENPN|GTF2A2|UBN1|UBA52|TAF6|HJURP|H2AFX|GTF2H3|HIST1H2BG|HIST2H2BF|GTF2H5|HIST1H2BM|HIST1H2BH|MCM3|H2BFS|HIST1H4E|HIST1H3B	124	1998|7767|2334|7401|7290|6750|3816|1923|5514|2763|5064|6018|4767|3489|3534|6630|3039|3303|7182|2871|2370|2694|3516|5505|4230|5379|7347|3252|6699|7269|5448|4692|7932|4890|3795|348|7233|3555|7407|6996|492|1503|5289|846|6024|3444|1941|5883|369|3543|1629|1668|2421|6558|6348|8031|5568|4419|1014|1362|3792	5.69e-07		GO:0065004	0.45157	0
130	44	GO Process		Non-canonical wnt signaling pathway	3.06e-05	PSMA4|PSMC4|PSMD5|PSMA3|PSME2|PSMD7|PSMA2|PFN1|PSMB7|PSMC1|PSMA6|PSMB1|AP2S1|WNT5A|PSMD3|PSMB6|PSMA5|PSMB4|CALM3|PSMC5|CTHRC1|PSMF1|PSMD12|RAC1|PSMB10|PSMB5|PSMD4|TCF7L2|PSMA7|PSMB2|PSMB9|PSMB8|PSME1|CDC42|NLK|PSMD14|PSMD13|MOV10|RHOA|PSMA1|PSMD6|PSMD9|PSMC3|PSMB3	124	7653|4827|3690|3891|3090|7197|6849|5247|4368|4722|4029|7251|3279|1794|1821|6315|498|1677|2340|1437|3177|3132|7647|6564|4452|3561|5463|4320|7752|7158|993|7704|6297|1074|5670|2355|7359|4788|7551|7440|6330|4587|5292|5307	5.74e-07		GO:0035567	0.451428	0
1684	303	GO Process		Small molecule metabolic process	3.06e-05	FUCA2|CYP51A1|CHPF2|TNFRSF1A|HSD17B10|ST6GAL1|DLD|NANS|ATP5D|MIF|APOBEC3D|TXN2|PMM1|GNPNAT1|ACOT8|NTHL1|PLA2G15|NME4|DECR1|ECH1|AIMP2|PLOD3|SLC25A11|LTA4H|GAPDH|CHPT1|CMAS|ACOT13|DNPH1|UMPS|ENO1|SARS|SLC35D1|ATIC|ACOT2|CHPF|PEPD|C3|MBD4|HRSP12|SLC19A3|COX5B|MTHFS|GMPR|GGH|NDST1|GLCE|PTPLAD1|ATP5B|LPCAT2|OGN|SAMHD1|MAPK3|DHTKD1|DGUOK|SRD5A3|PPAP2A|SLC2A9|SDHA|MGLL|HIBADH|REXO2|SQLE|NDUFA9|HEXA|G6PC3|BCKDHA|ENOPH1|NDUFS6|PCYOX1L|MUT|HSD17B12|AASDHPPT|FADS3|OXSM|NARS2|QDPR|FARSB|GGPS1|DDAH1|ATP5G3|MAN2B2|NAAA|THTPA|COQ5|ATP5O|CALM3|ATP5J2|ACOX1|LRP5|PEX13|ADH5|FOLR2|PCBD1|SLC27A4|ATP5L|RRM1|ATP5H|ECI1|DCXR|HINT1|FASN|DTYMK|B3GNT2|ATP5I|OGG1|ASL|PDHB|GLUL|CYP2S1|ATP5S|DCAKD|SLC19A1|DSEL|ISCU|NDST2|ACOT1|ARV1|GRHPR|MSRA|CA8|CRAT|TYMS|CYC1|MPI|GCSH|FARSA|YARS2|TALDO1|IMPDH2|DPM2|DCTPP1|BCAT2|PNKP|PRKAG1|MAT2B|MDH2|CLN8|ATP6V0C|PLB1|IP6K2|IDH2|ADI1|SHMT2|BSG|COQ6|NME1|RNASEH2B|NUDT4|TPST2|CYB5A|ADIPOR1|PTGES|DALRD3|GPX4|PRKAA1|ETFB|AK2|STOML2|FDPS|RPE|HIBCH|RRM2|MPC1|SREBF2|MTOR|NFE2L1|DARS2|PTPLA|APOBEC3C|GUK1|IARS2|ACAT2|LHX4-AS1|SOAT1|MPC2|MGST3|VNN1|APOA1BP|PMVK|ECHS1|UROS|OAT|RARS2|GSTO1|ATP5F1|GSTM4|GCLM|NSDHL|GOT1|FPGT|PGAM1|ALDH18A1|PPAP2B|DHCR24|SCP2|DPM1|B4GALT5|AKR1A1|UCK1|ASS1|PRPS1|PPCS|AK1|PPA1|PGK1|GLO1|HMGCL|LYPLA2|TXN|HSD17B8|ALDH4A1|DDAH2|PDSS1|UBIAD1|C9orf41|FXN|ACOT7|ESD|CYP4V2|ECHDC3|SLC35B3|ADPRM|ITPA|BPHL|HADHA|IDH3B|ATP5EP2|PNPLA4|SLC5A3|IDI1|RDH11|AK3|PPAPDC2|PTPLB|GARS|AKT2|ATP5G1|FDX1L|SLC35B2|ATP5G2|LARS|LIMA1|VKORC1|QPRT|DHRS7B|ABHD16A|NUDT1|NUDT19|GSTP1|ATP5A1|PAICS|CECR1|MMACHC|THAP4|DPAGT1|ALDH7A1|MMADHC|TBXAS1|ATP5J|IDH1|IGF2|MAN2B1|DHFR|ADAL|RHOA|VKORC1L1|GPX1|SLC25A44|CNBP|ACN9|DERA|EBP|PLTP|SEPHS2|NUDT5|PCBD2|SMUG1|UQCC3|ECHDC1|MDH1|ACADVL|DBI|NNMT|RAN|GATC|ERH|ETFA|NMRAL1|NDUFAB1|H6PD|ALDH3B1|HADH|SLC37A4|ELOVL1|NAGK|AOAH|ALOX5AP|DHRS3|DGAT1|PPIP5K2|SLC27A3|ADSL	124	6807|1200|3498|5886|6312|3540|651|1728|7764|6198|3603|1398|7938|2616|2013|2943|7383|5508|8100|3459|4536|2337|5178|4662|5352|5391|4245|1638|2253|1980|5061|2961|7095|810|2451|1314|1101|2133|6714|2022|6753|7137|6894|6678|2586|4770|3105|2538|2091|7884|7779|693|7227|7278|2835|1497|8013|8094|2682|771|2880|4275|4137|7281|2601|1764|1575|1215|7374|7650|510|900|5436|2190|1428|2691|6279|5679|894|6078|6969|2217|2634|2976|3465|4572|2340|4596|6519|2613|7680|4485|5553|1173|7875|4152|1560|3870|7575|2667|2520|4545|7950|3024|2745|1011|5433|3615|7803|5427|7488|5184|6729|1389|762|7584|6114|7923|6027|3753|3924|423|5760|2856|5070|7008|2796|5001|2202|3387|1845|1557|1644|7344|1599|5895|801|3750|6396|4968|7530|2940|1539|1536|7533|5025|5118|2145|4431|1950|2427|1143|5523|6747|2019|1785|600|2841|7863|4929|405|2718|1128|7521|3564|2787|5172|1839|3720|3447|5538|2799|7911|5358|6129|969|7632|7170|2139|6051|3369|7242|5709|2142|5460|5403|3432|5019|5235|7428|7848|7299|5163|4416|3738|6654|5484|3588|4371|2502|7020|5643|3780|582|7056|4989|4347|6804|6933|6990|4341|7662|6801|7929|4206|3309|4143|780|735|6816|5877|5787|5232|5439|7857|4959|1686|5334|5466|3417|8019|8118|6831|5586|4548|5268|3186|6141|714|6546|6483|4386|4731|3975|5769|3834|5637|5562|5493|3966|2094|2748|7965|3249|6342|2547|7731|5625|5772|2673|1512|4590|3219|3126|7185|7551|4569|2637|6378|6594|2076|8067|609|2346|5985|7977|441|8103|504|7209|3954|5919|4605|5796|4956|1029|2433|2196|6765|6672|3939|7332|1929|7011|1806|2730|7152|2310|2910|4311|495|6381|8028	5.76e-07		GO:0044281	0.451428	0
81	32	GO Component		Mitochondrial intermembrane space	3.25e-05	NDUFB7|TIMM13|NME4|TIMM10B|TIMM10|HTRA2|REXO2|SOD1|AIFM1|CAPN2|PRELID1|DTYMK|CHCHD7|CYCS|HAX1|SHMT2|AK2|STOML2|COA6|PPOX|COA7|NDUFS5|NDUFA8|TIMM9|CHCHD2|DIABLO|ACN9|RNASET2|TIMM8B|BLOC1S1|TIMM23|UQCC2	124	2619|2646|5508|6039|5121|7668|4275|6555|927|7986|603|7950|2424|3183|4800|1536|2841|7863|7425|6708|6870|4764|4872|2229|4464|3858|2076|1506|2082|4917|5865|7104	1.42e-06		GO:0005758	0.448812	0
21	16	GO Component		Mitochondrial proton-transporting atp synthase complex	3.26e-05	ATP5D|ATP5B|ATP5G3|ATP5O|ATP5J2|ATP5L|ATP5H|ATP5I|ATP5F1|USMG5|ATP5EP2|ATP5G1|ATP5G2|ATP5A1|ATP5J|C14orf2	124	7764|2091|6969|4572|4596|4152|3870|2745|5403|3492|5334|6141|6483|2094|2673|5211	1.44e-06		GO:0005753	0.448678	0
61	28	GO Process		Ribosome assembly	3.3e-05	C1QBP|FASTKD2|ERAL1|RSL24D1|ABT1|NPM1|MRPL11|RRP7A|BRIX1|MRPL20|RPL3|RPSA|RPL12|RPL5|MRPS2|EIF6|RPL24|RPS14|RPL23A|RPF2|RPL10|MRPL22|RPLP0|RPS15|RPS19|RPS28|RPS5|RPS10	124	4467|954|6495|4425|333|2871|6738|5583|3972|5340|3951|2556|7110|2802|1350|456|2544|5682|4140|7590|7356|3207|5394|3120|1002|4284|5688|882	6.23e-07		GO:0042255	0.448149	0
73	30	GO Component		Sm-like protein family complex	3.51e-05	SNRPD3|SF3A2|SNRPA|SNRPC|LSM7|SNRPA1|SNRNP40|SNRPF|TXNL4B|TXNL4A|GEMIN7|SNRPG|GEMIN6|SNRPD1|LSM3|PPIH|LSM1|LSM10|RBMX2|SNRPD2|SF3B5|NHP2L1|PRPF40A|EFTUD2|STRAP|SNRPE|LSM5|SNRPB|LSM6|LSM4	124	5073|858|5601|3411|624|5214|4308|4086|3003|7458|4743|6456|3723|7230|321|6612|1311|1665|7443|5577|5490|2178|4506|1212|4866|6951|6648|6984|7503|7626	1.57e-06		GO:0120114	0.445469	0
136	43	Reactome Pathways		Interleukin-1 family signaling	3.75e-05	PSMA4|PSMC4|PSMD5|RBX1|PSMA3|PSME2|PSMD7|PSMA2|SKP1|PSMB7|PSMC1|PSMA6|PSMB1|PSMD3|PSMB6|PSMA5|RPS27A|PSMB4|NKIRAS2|UBB|PSMC5|TNIP2|CUL1|PSMF1|PTPN11|PSMD12|PSMB10|PSMB5|PSMD4|PSMA7|PSMB2|PSMB9|PSMB8|PSME1|PSMD14|UBA52|IRAK4|PSMD13|MYD88|PSMA1|PSMD9|PSMC3|PSMB3	124	7653|4827|3690|7767|3891|3090|7197|6849|7587|4368|4722|4029|7251|1821|6315|498|6630|1677|6597|2370|1437|1593|3294|3132|7695|7647|4452|3561|5463|7752|7158|993|7704|6297|2355|5883|1803|7359|5592|7440|4587|5292|5307	3.3e-06		HSA-446652	0.442597	0
117	39	Reactome Pathways		Chromosome Maintenance	3.75e-05	RFC2|POLR2C|POLR2I|RPA3|OBFC1|RPA1|H3F3B|TERF2|POLA2|CDK2|CCNA2|TERF1|CENPU|MIS18A|H2AFZ|NPM1|POLR2G|FEN1|H2AFV|APITD1|MIS18BP1|POLD4|RUVBL1|NOP10|POLR2K|HIST1H2BK|ITGB3BP|HIST1H2BL|HIST1H4C|PCNA|RBBP7|CENPN|HJURP|H2AFX|H2AFJ|RUVBL2|HIST1H2BM|HIST1H2BH|H2BFS	124	5253|1617|4305|2334|3576|3816|1923|7818|3717|8061|1377|1896|3039|7182|4494|2871|7878|5187|7068|3516|5505|4104|5379|5907|5106|4692|6996|492|1503|7257|5289|6024|3543|1629|3429|579|8031|5568|1014	3.32e-06		HSA-73886	0.442597	0
120	43	GO Function		Endonuclease activity	3.93e-05	ERCC1|APEX1|NTHL1|RNASEH2A|CPSF3|MBD4|HRSP12|MRPL44|DBR1|PELO|LACTB2|TATDN1|RPS3|ZC3H12C|RNASE6|POP7|FEN1|OGG1|APLF|MUS81|PPP1R8|RNASEH1|GEN1|PNKP|YBEY|RAD51C|RNASEH2B|ERCC5|POP5|RNASEL|LAS1L|APEX2|DCLRE1C|NYNRIN|G3BP1|RNASE1|RBBP8|RPP30|RPP14|RNASET2|RNASEK|POP4|RPP38	124	2259|4359|2943|906|5748|6714|2022|681|7518|3864|3321|1425|7467|4965|2304|501|5187|1011|7485|315|5262|7743|474|7344|615|1461|2145|7269|3729|5556|1707|5730|7707|1434|1761|6981|1344|3654|4806|1506|1563|2484|2565	2.18e-07		GO:0004519	0.440561	0
52	24	Reactome Pathways		mRNA Splicing - Minor Pathway	4.05e-05	SNRPD3|POLR2C|POLR2I|SF3B6|SRSF6|SNRNP40|ZCRB1|SNRPF|TXNL4A|SNRPG|SNRPD1|POLR2G|SRSF7|SNRPD2|POLR2K|SF3B5|YBX1|SNRNP25|SRSF2|NHP2L1|EFTUD2|SNRPE|SNRNP35|SNRPB	124	5073|1617|4305|945|3066|4308|7413|4086|7458|6456|7230|7878|3786|5577|5106|5490|3579|1056|4035|2178|1212|6951|1740|6984	3.6e-06		HSA-72165	0.439254	0
78	31	GO Component		Preribosome	4.1e-05	FBL|RRP9|RRP36|WDR12|UTP20|UTP6|DCAF13|WDR3|UTP23|ZNF622|MRPL1|NOC2L|RRP7A|IMP3|NOC4L|RPS7|SRFBP1|UTP11L|EIF6|WDR46|LAS1L|NOP56|NHP2L1|NGDN|NOP14|EBNA1BP2|RRP1|WDR36|WDR74|TBL3|RSL1D1	124	3978|5274|2868|3900|6426|5136|1842|4119|7500|4158|414|2643|5583|2109|6573|7446|996|2313|456|4971|1707|3705|2178|2658|684|2454|7860|3480|7089|7722|3660	1.86e-06		GO:0030684	0.438722	0
1438	261	GO Component		Endoplasmic reticulum	4.61e-05	FUCA2|CYP51A1|TRAPPC6A|TMED1|LGALS1|GNPNAT1|CGRRF1|APEX1|PIGU|PGRMC1|STUB1|RABAC1|PLOD3|FIS1|SEC61B|RANGRF|CTSC|TMEM109|MLEC|GOLT1B|FIG4|NCK2|RPN2|C2orf43|TMEM214|ORMDL2|RAB38|BMP4|C3|RTN2|SDF2L1|DAD1|COLGALT1|IER3IP1|RINT1|HTRA2|KDELR2|CCDC115|TOR1B|DERL1|HLA-F|THBS1|CYBA|VAC14|PTPLAD1|APH1B|LPCAT2|C19orf10|MAP2K2|USE1|SRD5A3|SEC22C|AGA|WNT5A|UFSP2|SQLE|TMTC3|RTN1|G6PC3|TP53|CERS2|KIAA1715|FAM105A|SIGMAR1|RPS3|EI24|PIGT|NBAS|FBXW7|DHRS1|TMEM199|PCYT1A|BAX|UBXN1|LRP5|AGL|CAPN2|IGFBP7|KRTCAP2|SSR2|SMIM14|ZDHHC3|SHISA5|RPS23|CAMLG|SPTSSA|SEC61A2|NDUFB8|HPS6|PDIA3|PIEZO1|TRAPPC2L|BCL2L1|TRAPPC1|FAM134B|CES3|SRP9|STX8|B3GNT2|LRTOMT|STX18|JAGN1|ARL6IP1|RPL13|GLUL|CYP2S1|PIGS|CPED1|TRIM59|SRP68|UBXN2A|ARV1|CRAT|LEPREL1|FKBP10|ARMC10|CALR|ATP11B|TMTC2|CRTAP|MYO1D|WRB|CLN8|HAX1|PSMG1|GAS6|RTN4|PSMF1|CCDC88A|SEC23B|TPST2|MIA3|RNF13|CYB5A|CREB3|SRP72|YIF1B|ICMT|VAPA|TOR1A|RPS21|RPL36AL|RPL27A|RPS3A|TAP1|GPAA1|MCRS1|ZDHHC9|ERGIC3|HSD17B11|ERGIC2|SREBF2|MAGT1|PTPLA|NENF|QSOX1|SOAT1|MGST3|PIGM|DPM3|S100A10|APH1A|ZDHHC6|SYNCRIP|EMD|COL11A1|ALG14|NSDHL|RPL5|PIGK|PPAP2B|DHCR24|DPM1|MAN1B1|ASS1|ZDHHC12|SAR1A|EDEM2|RNF5|ABI1|HLA-C|UBIAD1|RTN3|SLC35B4|ESD|PRDX4|RPS6|BNIP3L|POMP|PTPLB|TMEM203|CERS6|RPL24|LARS|RPL34|VKORC1|KTN1|AGPAT1|RPS29|CTAGE5|TSPO|RPS8|ALG3|KIAA0020|UBE2J2|ELAVL1|RAB1A|UBA52|SEC61G|B3GALT4|BCAP31|TRAPPC2|C4A|COPG2|VKORC1L1|RPL36A|DNAJB14|PNPLA6|CNBP|RPL10|DNAJB11|EBP|VAPB|NCK1|STIM2|SELT|CNIH4|DDX41|OSTC|RNASET2|PIK3R1|RNF145|MANF|SERPINH1|TRAPPC4|HHAT|DBI|TMEM50B|TMEM258|RPL18|METTL7A|ENSP00000449026|RPLP0|ZFYVE1|CLN3|DUS2|OST4|C18orf32|RPL27|PSENEN|RPS28|H6PD|SLC37A4|HMOX2|ELOVL1|UBXN8|ALG1L2|CIB1|ALOX5AP|ENSP00000482396|SLC27A3	124	6807|1200|2067|7017|2793|2616|2664|4359|1965|6447|4287|7026|2337|2406|3741|4680|2049|2598|534|4170|7311|7164|6282|939|636|4920|3471|924|2133|2277|960|2160|3390|2877|5265|7668|876|669|6246|3174|2904|6465|6372|4458|2538|2523|7884|7035|7023|7824|1497|5382|3318|1794|2112|4137|4239|4851|1764|3180|2358|6939|6153|963|7467|7770|4575|891|7578|3684|2550|7593|7851|6327|2613|3201|7986|2295|2409|768|4869|3855|6000|1983|1716|7629|1860|3129|3345|3945|5814|4647|1782|6075|3948|564|975|1146|3024|6516|6069|1131|4476|1059|7803|5427|3513|6810|6042|6552|5808|7923|423|6645|1080|1116|1023|4002|5571|6150|6093|3969|3750|4800|3831|2352|6132|3132|5874|4080|1950|7917|822|2427|1551|1293|1731|774|1509|834|4884|3879|3894|2610|7941|5829|1857|618|4038|2862|1542|3564|951|3720|1110|5319|6129|7632|4626|7698|6837|1893|4242|7239|3414|6789|4839|5235|2802|2247|4416|3738|5484|5487|7020|1587|7125|6798|4737|672|6405|4206|1602|3912|735|4050|8001|4842|1683|4548|1953|666|2544|4386|1458|3975|6486|4785|3330|1257|7962|1977|4188|7788|5343|2562|6015|5883|1779|7845|3402|1671|5220|7614|4569|4218|4179|6156|6594|7356|7635|609|2625|4734|2175|3240|4410|6321|3957|1506|6303|2034|2460|1062|5373|2163|4605|1470|6318|3324|3798|7674|5394|5661|4527|7167|678|3813|3261|5244|4284|3939|7011|339|1806|6888|2445|2508|2310|5982|6381	2.12e-06		GO:0005783	0.43363	0
79	32	GO Process		Aerobic respiration	4.84e-05	UQCRC1|DLD|ATP5D|COX6A1|COX6B1|COX5B|DHTKD1|SDHA|PDHB|CYCS|UQCRH|COX5A|COX8A|MDH2|IDH2|UQCR10|NDUFA4|SDHC|SURF1|SDHD|FXN|COX7A2L|IDH3B|IDH1|COX7C|COX6C|UQCRB|MDH1|BLOC1S1|COX4I1|UQCRHL|ADSL	124	4338|651|7764|3474|4914|7137|7278|2682|3615|3183|1734|6210|2184|801|2940|804|3918|6834|6351|4644|4143|429|1686|1512|4986|6012|375|3954|4917|1017|6102|8028	9.18e-07		GO:0009060	0.431515	0
792	159	GO Component		Vacuole	5e-05	FUCA2|STARD3NL|GABARAPL2|GNA11|DLD|SNAP29|GLA|PLA2G15|TSC2|TBC1D12|CTSC|SLC15A3|PRSS16|TMEM59|CTSD|RPN2|CLTA|RAB38|C3|TRIM21|AP3B1|LAMTOR5|ACP2|DYNC1LI2|DRAM1|CCDC115|HLA-F|GGH|SDCBP|GALC|AP5M1|VAC14|SPPL2A|SNX1|PIK3C3|WIPI1|RHEB|OGN|AP2S1|SIAE|VAMP8|MCOLN1|AGA|VPS33A|HEXA|SOD1|TM4SF5|FTH1|LAMTOR1|TMEM138|PLBD2|FLCN|MAN2B2|GNAQ|NAAA|CCT8|ATP6V0D1|TMEM199|LAPTM5|CAPN2|HPS6|UBXN6|RNASE6|C3AR1|TRAPPC1|TMEM192|STX8|GNB2|TMEM208|SNX14|SIDT2|CCZ1B|SLC36A4|CYBRD1|ATP11B|ATP6V0C|TMEM179B|ZNRF1|VPS39|TUBB|TUBB4B|RNF13|C10orf32|LAMTOR4|TRIM29|UBQLN2|CTSL|SLC35F6|VAPA|ANXA2|C6orf120|PIP4K2C|PIK3R4|ATP6V1H|MTOR|MAGT1|TMEM63A|TMEM9|VNN1|LAMTOR2|SNAPIN|S100A13|CTSS|BLOC1S2|GOT1|CTBS|SURF4|ASS1|CAP1|YWHAB|RRAGC|SLC29A3|ATP6V1G1|HLA-DMA|PQLC2|NEU1|FTL|SNX2|TMEM165|LARS|ATP6V1C1|NAGA|NCF4|HPS4|IFITM3|CECR1|CDC42|CXCR4|CLEC16A|UBA52|GCA|MAN2B1|TEX264|ANXA11|CHID1|HLA-DMB|TMEM8A|HLA-DPB1|LAMP2|STXBP2|FNBP1|CTSO|SLC48A1|ATP6V1F|RNASET2|ATP6V0B|HCK|CTSV|RAB5C|BLOC1S1|VTI1B|ZFYVE1|CLN3|KXD1|HEBP2|SH3GLB1|VPS11|MILR1|NPRL3	124	6807|3756|6903|4065|651|7083|5838|7383|5511|4584|2049|4530|7284|1491|7107|6282|2829|3471|2133|1266|2448|1725|3681|5892|5151|669|2904|2586|3963|4719|750|4458|3123|2343|1407|7905|7293|7779|3279|5940|6459|2781|3318|2289|2601|6555|6924|537|5667|2193|7899|3759|2217|7671|2634|3822|2187|2550|6762|7986|3345|705|2304|3084|6075|3618|1146|798|4704|2697|2541|1971|6690|5385|4002|6396|1326|342|6357|1086|1548|822|6771|7380|7314|2655|8070|3537|1509|2706|2772|555|627|6291|2787|951|2331|1533|7170|711|1245|2238|3591|3111|7428|5535|6450|7020|7599|5277|3960|645|7665|870|4071|2382|2652|732|7953|4386|6045|6048|3288|3573|7956|7965|1074|5196|7734|5883|5331|3219|4902|1032|7038|4407|5370|837|6369|2853|3228|2589|5325|6231|1506|6309|6567|7272|4299|4917|5700|5661|4527|2754|7869|3921|7362|6288|1098	2.32e-06		GO:0005773	0.430103	0
300	74	Reactome Pathways		Asparagine N-linked glycosylation	5e-05	ARF5|TRAPPC6A|ST6GAL1|NANS|PMM1|GNPNAT1|CTSC|MLEC|CMAS|RPN2|ALG5|MPDU1|DAD1|DYNC1LI2|KDELR2|DERL1|DCTN3|PSMC1|COPE|TUBB4A|SRD5A3|SEC22C|RPS27A|NGLY1|UBXN1|COG1|PDIA3|TRAPPC2L|TUBA1A|TUBA1C|TRAPPC1|LMAN2|UBB|ARF4|MGAT2|MPI|TUBB6|CALR|DPM2|TUBA1B|MIA3|TUBB4B|RAD23B|GMPPA|MANEA|MAGT1|CAPZA2|DPM3|ALG14|FPGT|ALG6|DPM1|MAN1B1|B4GALT5|DOLK|SPTAN1|EDEM2|RNF5|NEU1|TUBB2A|ALG3|DPAGT1|RAB1A|UBA52|SCFD1|TRAPPC2|CAPZB|COPG2|ALG2|TRAPPC4|COPZ1|DYNLL2|NAGK|COPZ2	124	3315|2067|3540|1728|7938|2616|2049|534|4245|6282|4782|7689|2160|5892|876|3174|1161|4722|1038|2958|1497|5382|6630|1431|6327|7749|3945|4647|4326|4329|6075|2364|2370|2955|1194|5070|6840|1023|1845|1902|7917|1548|7932|4134|6354|951|2388|7698|4839|7848|7059|5484|5487|3588|2817|7245|6798|4737|2382|7710|4188|2547|6015|5883|7830|1671|7611|7614|5802|5373|4023|4509|2730|612	4.47e-06		HSA-446203	0.430103	0
1275	238	GO Process		Phosphorylation	5.49e-05	MAP4K5|PSMA4|PSMC4|MAP2K5|EIF2AK1|UQCRC1|DLD|PSMD5|ATP5D|NDUFB7|RBX1|PSMA3|VRK1|PSME2|PSMD7|NME4|PSMA2|GAPDH|COX6A1|SKP1|NRBP1|ENO1|NDUFB3|BMP4|COX6B1|NDUFA2|NDUFA10|RARA|KRAS|CCNB1|CAMK1|CCNH|CDK4|COX5B|NDUFB5|PSMB7|GTF2H4|NDUFAF1|PSMC1|PEBP1|PSMA6|PTPLAD1|ATP5B|PIK3C3|PSMB1|IL12RB2|MAP2K2|MAPK3|DHTKD1|EIF2AK4|DGUOK|YWHAE|CUL3|WNT5A|PSMD3|SDHA|NDUFA9|CDK2|NDUFB10|HUNK|SCYL1|PSMB6|PLK4|PSMA5|RPS27A|TBCK|CCNA2|NDUFS6|NDUFB11|NDUFB9|ATP5G3|ATP5O|PSMB4|CALM3|ATP5J2|PRKCI|FASTK|MELK|NDUFB8|MED1|ATP5L|NDUFA7|ATP5H|UBB|DTYMK|ATP5I|UQCRFS1|CYCS|ATP5S|DCAKD|UQCRH|MAP3K11|PSMC5|GBAS|AURKB|CYC1|COX5A|PRKRA|BID|TNIP2|COX8A|NDUFV1|PNKP|PRKAG1|CUL1|NDUFV2|P2RX7|NDUFA12|NDUFB1|IP6K2|GAS6|UQCR10|BMP2K|STRADA|NME1|PSMF1|NDUFA4|PKN1|ATR|PRKAA1|COPS8|AK2|PIP4K2C|STK39|PSMD12|PXK|STOML2|PIK3R4|PSMB10|MTOR|PSMB5|COA6|GUK1|ETNK2|RNASEL|SDHC|NDUFS2|PEA15|LAMTOR2|PMVK|PSMD4|NRAS|HIPK1|ATP5F1|TTK|COX7A2|PSMA7|PGAM1|ALDH18A1|NDUFA1|SURF1|BMPR1A|UCK1|PRPS1|DOLK|SPTAN1|YWHAB|NDUFS5|AK1|PSMB2|PGK1|NDUFA8|TLR4|PSMB9|PSMB8|SDHD|MASTL|ABI1|PIM2|FXN|NOL9|COX7A2L|UQCRQ|PRDX4|KBTBD7|NDUFB6|COL4A3BP|GPS2|CCM2|AK3|CHEK2|PSME1|CCNK|AKT2|GPS1|ATP5G1|ATP5G2|INCENP|CDK1|LGALS9|SGK3|ILK|CSNK1E|ATP5A1|NLK|PSMD14|CREB1|UBA52|NDUFA11|ATP5J|IRAK4|PSMD13|ILF3|HRAS|FGF12|PSMA1|NDUFA5|NDUFA3|SEPHS2|PSMD6|NDUFA6|NDUFB2|CDK5|NDUFA13|COX7C|PIK3R1|COX6C|UQCRB|TYK2|ENSP00000432614|CFL1|UQCC3|CLP1|RPS6KA1|PSMD9|HCK|GTF2H3|COX4I1|NDUFAB1|UQCR11|GMFG|GTF2H5|NAGK|MYC|PSMC3|PPIP5K2|PSMB3|UQCRHL	124	5190|7653|4827|2769|6522|4338|651|3690|7764|2619|7767|3891|6471|3090|7197|5508|6849|5352|3474|7587|1623|5061|378|924|4914|4113|6585|7101|2385|2919|2775|5514|1989|7137|5841|4368|5064|6534|4722|4773|4029|2538|2091|1407|7251|3897|7023|7227|7278|1776|2835|7341|6084|1794|1821|2682|7281|8061|6915|6237|7806|6315|861|498|6630|363|1377|7374|2850|1392|6969|4572|1677|2340|4596|366|2073|1455|3129|3360|4152|5790|3870|2370|7950|2745|3624|3183|7488|5184|1734|1272|1437|4563|3651|2856|6210|7335|2733|1593|2184|3270|7344|1599|3294|5046|966|6411|6960|7530|2352|804|4812|4176|5118|3132|3918|3687|5037|1785|5943|2841|555|2361|7647|6501|7863|627|4452|2787|3561|7425|5538|5799|5556|6834|6726|4689|711|6051|5463|2148|1959|5403|3735|516|7752|7299|5163|1020|6351|5097|2502|5643|2817|7245|5277|4764|582|7158|4989|4872|2097|993|7704|4644|3873|672|2715|4143|3198|429|444|4050|2208|2985|5964|3702|4215|6831|354|6297|3030|3186|5997|6141|6483|7422|7959|4671|2739|7677|789|2094|5670|2355|6615|5883|3483|2673|1803|7359|8109|6222|7494|7440|2319|1986|5985|6330|1956|5034|2436|6711|4986|6303|6012|375|2580|570|336|504|2496|2760|4587|6567|1668|1017|6672|6783|7926|6348|2730|6423|5292|495|5307|6102	1.05e-06		GO:0016310	0.426043	0
322	79	UniProt Keywords		DNA repair	5.59e-05	ERCC1|RBX1|APEX1|CINP|NTHL1|STUB1|RPA3|MLH1|MBD4|RPA1|GTF2H4|BARD1|SAMHD1|CDK2|FANCM|ETAA1|MMS22L|RPS3|ERCC6L2|KIAA0101|FEN1|OGG1|APLF|MUS81|APITD1|POLD4|CHAF1B|RUVBL1|GEN1|PNKP|FANCF|PARPBP|RAD51C|ACTR8|FOXM1|ATR|ERCC5|MCRS1|RAD23B|XRCC6|BABAM1|NSMCE1|DCLRE1A|PARP1|UBE2T|UCHL5|BCCIP|CETN2|INIP|APEX2|DCLRE1C|PCNA|KIN|FBXO18|BRCA2|NABP2|WRNIP1|RAD1|CHEK2|TFPT|C7orf49|PTTG1|ZSWIM7|RBBP8|PSMD14|UBE2W|ACTL6A|APTX|XRCC4|SMUG1|H2AFX|OTUB1|GTF2H3|POLI|C19orf40|RAD23A|RUVBL2|POLDIP2|GTF2H5	124	2259|7767|4359|4608|2943|4287|2334|1359|6714|3816|5064|2991|693|8061|7437|6441|7512|7467|4221|7812|5187|1011|7485|315|3516|4104|4230|5379|474|7344|4455|6333|1461|7365|6855|5037|7269|1857|7932|4845|393|1905|7800|4890|4185|7410|7464|3555|4620|5730|7707|7257|7836|7392|5703|3297|2874|2838|354|7092|1041|4725|1632|1344|2355|6417|4440|4473|6723|8103|1629|2823|1668|4083|3054|2859|579|3381|6348	2.56e-06		KW-0234	0.425259	0
311	77	UniProt Keywords		Lysosome	5.59e-05	GLA|PLA2G15|CTSC|SLC15A3|TMEM59|CTSD|LAMTOR5|ACP2|DRAM1|CCDC115|HLA-F|GGH|GALC|AP5M1|SPPL2A|SIAE|VAMP8|MCOLN1|AGA|VPS33A|HEXA|TM4SF5|LAMTOR1|PLBD2|NAAA|LAPTM5|HPS6|UBXN6|RNASE6|TMEM192|SNX14|SIDT2|CCZ1B|ZNRF1|VPS39|RNF13|C10orf32|LAMTOR4|TRIM29|CTSL|SLC35F6|MTOR|TMEM63A|TMEM9|LAMTOR2|SNAPIN|CTSS|BLOC1S2|CTBS|RRAGC|SLC29A3|HLA-DMA|PQLC2|NEU1|TMEM165|NAGA|IFITM3|CXCR4|CLEC16A|MAN2B1|CHID1|HLA-DMB|TMEM8A|HLA-DPB1|LAMP2|FNBP1|CTSO|SLC48A1|RNASET2|HCK|CTSV|BLOC1S1|VTI1B|CLN3|KXD1|VPS11|NPRL3	124	5838|7383|2049|4530|1491|7107|1725|3681|5151|669|2904|2586|4719|750|3123|5940|6459|2781|3318|2289|2601|6924|5667|7899|2634|6762|3345|705|2304|3618|2697|2541|1971|342|6357|822|6771|7380|7314|8070|3537|2787|2331|1533|711|1245|3591|3111|5535|3960|645|870|4071|2382|7953|6048|7956|5196|7734|3219|7038|4407|5370|837|6369|3228|2589|5325|1506|6567|7272|4917|5700|4527|2754|7362|1098	2.57e-06		KW-0458	0.425259	0
159	47	Reactome Pathways		Regulation of TP53 Activity	6e-05	RFC2|PPP2CB|RPA3|PIN1|RPA1|MDM2|BARD1|TAF12|MAPKAP1|CDK2|TP53|RPS27A|CCNA2|MTA2|SETD9|TAF10|TPX2|UBB|ING2|PPP2R1B|AURKB|RMI1|NOC2L|PRKAG1|PPP2R1A|TP53BP2|ATR|PRKAA1|PIP4K2C|GATAD2A|MTOR|SMYD2|HIPK1|HDAC1|EHMT2|TAF2|RBBP7|RAD1|CHEK2|AKT2|TBP|CDK1|RBBP8|UBA52|TAF6|PPP2R5C|CDK5	124	5253|6906|2334|2811|3816|4740|2991|4767|1812|8061|3180|6630|1377|2154|528|7419|7287|2370|5424|4233|3651|4893|2643|1599|7554|4629|5037|1785|555|6732|2787|345|1959|855|4554|1854|5289|2838|354|3186|846|7959|1344|5883|369|3075|2436	5.38e-06		HSA-5633007	0.422185	0
18	14	Reactome Pathways		Formation of ATP by chemiosmotic coupling	6.16e-05	ATP5D|ATP5B|ATP5G3|ATP5O|ATP5J2|ATP5L|ATP5H|ATP5I|ATP5S|ATP5F1|ATP5G1|ATP5G2|ATP5A1|ATP5J	124	7764|2091|6969|4572|4596|4152|3870|2745|7488|5403|6141|6483|2094|2673	5.56e-06		HSA-163210	0.421042	0
318	78	GO Component		Chromosomal region	6.33e-05	ERCC1|KIF22|MCM5|APEX1|PPP2CB|TBCB|OBFC1|NUP85|SIRT2|NCAPG|RPA1|H3F3B|TERF2|CCNB1|ORC3|NAT10|DYNC1LI2|DCTN3|NUP133|KIF18A|HAT1|MCM6|CDK2|NUF2|TERF1|CENPU|SPC25|CFDP1|MIS18A|WAPAL|NUDCD2|FEN1|APITD1|BOD1|MIS18BP1|AURKB|SKA3|EZH2|TRAPPC12|PPP2R1A|SKA2|SUV39H1|PPP1CC|SP100|SUV39H2|XRCC6|CHAMP1|NSMCE1|DCLRE1A|PARP1|H3F3A|CENPF|PMF1|CENPW|BUB3|TTK|ITGB3BP|ZWINT|RCC2|HIST1H4C|DCLRE1C|PCNA|BRCA2|NABP2|CENPN|CBX1|ZNF207|INCENP|SIN3A|CDK1|NGDN|SUMO3|PPP2R5C|HJURP|DHX36|ANAPC16|MCM3|HIST1H4E	124	2259|381|1998|4359|6906|4314|3576|6780|4107|7920|3816|1923|7818|2919|2763|3237|5892|1161|6174|5694|3489|3534|8061|6189|1896|3039|2268|6414|7182|4269|7701|5187|3516|912|5505|3651|1107|5295|2130|7554|5412|4101|1203|1353|1410|4845|7113|1905|7800|4890|3795|348|1899|7233|5607|3735|6996|1878|6582|1503|7707|7257|5703|3297|6024|5376|1446|7422|3843|7959|2658|4710|3075|3543|936|4749|4419|1362	2.98e-06		GO:0098687	0.41986	0
21	17	GO Function		Threonine-type endopeptidase activity	6.35e-05	PSMA4|PSMA3|PSMA2|PSMB7|PSMA6|PSMB1|PSMB6|PSMA5|PSMB4|PSMB10|PSMB5|PSMA7|PSMB2|PSMB9|PSMB8|PSMA1|PSMB3	124	7653|3891|6849|4368|4029|7251|6315|498|1677|4452|3561|7752|7158|993|7704|7440|5307	3.73e-07		GO:0004298	0.419723	0
660	135	Reactome Pathways		Vesicle-mediated transport	6.66e-05	ARF5|TRAPPC6A|GABARAPL2|KIF22|SNAP29|AP4S1|CHMP4B|TSC2|BLOC1S6|PLIN3|CTSC|ARPC3|CLTA|RAB38|TSG101|VPS25|AP3B1|RINT1|DYNC1LI2|KDELR2|TOR1B|DCTN3|KIF23|KIF11|RAB27B|DENND3|COPE|ARPC1A|KIF18A|ACTR3|AP2S1|VAMP8|USE1|TUBB4A|YWHAE|SEC22C|WNT5A|COPS3|RPS27A|RAB5A|FTH1|NBAS|CALM3|ARPC2|ARF6|TSC1|COG1|TRAPPC2L|TUBA1A|TUBA1C|VPS37C|TRAPPC1|LMAN2|COPS6|UBB|STX18|ARF4|YWHAG|DENND6A|RAB6A|GGA2|CCZ1B|CHMP6|TUBB6|RAB43|EPN2|CALR|PRKAG1|TRAPPC12|NAA38|KIF9|TUBA1B|MIA3|TUBB4B|DTNBP1|NECAP1|UBQLN2|TOR1A|COPS8|RAC1|CHM|COPS5|AP4M1|CAPZA2|RAB4A|RAB13|SNAPIN|KIF20B|SURF4|SPTAN1|YWHAB|FTL|VPS28|STAM|SNX2|TUBB2A|SBF1|EXOC1|AKT2|GPS1|GAPVD1|KIF20A|HPS4|TBC1D10A|RAB1A|UBA52|SCFD1|DENND4A|TRAPPC2|FCHO2|CAPZB|COPG2|RACGAP1|CHMP3|EPN1|VPS52|FNBP1|GOLIM4|SNF8|TRAPPC4|C2CD5|PAFAH1B3|RABEP1|RAB5C|RAB3IP|BLOC1S1|COPZ1|ACTG1|RAB31|CHMP2A|TBC1D7|DYNLL2|SCOC|COPZ2|ARFRP1	124	3315|2067|6903|381|7083|5949|726|5511|3327|2121|2049|2280|2829|3471|4344|6003|2448|5265|5892|876|6246|1161|6537|7122|1719|7725|1038|7044|5694|4125|3279|6459|7824|2958|7341|5382|1794|7212|6630|3423|537|891|2340|2418|3930|7758|7749|4647|4326|4329|7353|6075|2364|4350|2370|6069|2955|5202|1584|1329|807|1971|5085|6840|2901|6684|1023|1599|2130|5409|5022|1902|7917|1548|3093|483|2655|834|5943|6564|7032|3846|4653|2388|6660|4260|1245|3762|6450|7245|5277|2652|1920|6453|732|7710|3225|1605|3186|5997|2736|6054|3573|7542|6015|5883|7830|1656|1671|1524|7611|7614|312|2271|5952|2124|3228|6399|4878|5373|6384|5862|6978|4299|909|4917|4023|4098|6891|3639|7989|4509|5157|612|2055	6.04e-06		HSA-5653656	0.417653	0
64	28	GO Process		Nucleoside triphosphate biosynthetic process	6.89e-05	ATP5D|NME4|COX5B|ATP5B|ATP5G3|ATP5O|ATP5J2|ATP5L|ATP5H|DTYMK|ATP5I|ATP5S|TYMS|CYC1|IMPDH2|ATP6V0C|NME1|STOML2|ATP5F1|UCK1|AK1|ATP5EP2|AK3|ATP5G1|ATP5G2|ATP5A1|ATP5J|UQCC3	124	7764|5508|7137|2091|6969|4572|4596|4152|3870|7950|2745|7488|5760|2856|3387|6396|5118|7863|5403|2502|582|5334|6831|6141|6483|2094|2673|504	1.32e-06		GO:0009142	0.416178	0
94	34	GO Component		U2-type spliceosomal complex	6.92e-05	SNRPD3|SF3A2|SYF2|SNRPC|LSM7|SNRPA1|SNRNP40|SNRPF|MFAP1|EIF4A3|TXNL4A|SNRPG|ISY1|SNRPD1|LSM3|GCFC2|MAGOHB|RBMX2|SNRPD2|SF3B5|BCAS2|PPIL1|SMU1|NHP2L1|BUD31|PRPF40A|EFTUD2|SNRPE|LSM5|ISY1-RAB43|SNRPB|LSM6|LSM4|CWC15	124	5073|858|6588|3411|624|5214|4308|4086|8121|2475|7458|6456|597|7230|321|6822|3528|7443|5577|5490|2079|5361|3273|2178|4713|4506|1212|6951|6648|2400|6984|7503|7626|6144	3.3e-06		GO:0005684	0.415989	0
126	40	Reactome Pathways		HCMV Infection	7.23e-05	CHMP4B|NUP155|NUP85|TSG101|VPS25|NUP210|DYNC1LI2|NUP133|EED|TUBB4A|NUP205|TUBA1A|TUBA1C|VPS37C|CHMP6|TUBB6|EZH2|HIST2H2AB|TUBA1B|TUBB4B|NUP50|HIST1H2BK|HIST1H2AI|NDC1|VPS28|HIST1H2BL|HIST1H4C|RBBP7|TUBB2A|GPS2|CBX1|POM121|CREB1|CHMP3|SNF8|HIST2H2BF|CHMP2A|DYNLL2|HIST1H2BM|HIST1H2BH	124	726|7536|6780|4344|6003|8046|5892|6174|2100|2958|402|4326|4329|7353|5085|6840|5295|1749|1902|1548|5520|4692|1167|1005|1920|492|1503|5289|7710|3702|5376|7896|6615|2271|4878|6558|3639|4509|8031|5568	6.59e-06		HSA-9609646	0.414086	0
135	43	KEGG Pathways		Spinocerebellar ataxia	7.3e-05	PSMA4|PSMC4|PSMA3|PSMD7|PSMA2|PSMB7|PSMC1|PSMA6|PIK3C3|WIPI1|PSMB1|PSMD3|PSMB6|PSMA5|SLC25A4|GNAQ|PSMB4|CYCS|PSMC5|ATG101|PSMD12|PIK3R4|MTOR|PSMB5|PSMD4|GTF2B|PSMA7|SLC25A5|VDAC2|MCU|PSMB2|NOP56|SLC25A6|AKT2|TBP|PSMD14|PSMA1|PIK3R1|VDAC3|PSMD9|ADRM1|PSMC3|PSMB3	124	7653|4827|3891|7197|6849|4368|4722|4029|1407|7905|7251|1821|6315|498|3045|7671|1677|3183|1437|1872|7647|627|2787|3561|5463|7407|7752|5685|3672|2553|7158|3705|5736|3186|846|2355|7440|6303|5301|4587|468|5292|5307	2.82e-06		hsa05017	0.413668	0
160	48	KEGG Pathways		RNA transport	7.38e-05	EIF5|EIF3E|NUP155|EIF1B|TARDBP|NUP85|FUS|NUP210|NXT1|EIF4E2|NUP133|THOC3|XPO5|EIF4A3|GEMIN7|UPF3B|GEMIN6|NUP205|DDX19B|PHAX|RPP25L|POP7|MAGOHB|THOC6|NUP50|POP5|EIF3B|NDC1|MAGOH|PABPC4|EIF4EBP2|EIF2S2|SUMO1|POM121|WIBG|RPP30|STRAP|SUMO2|RPP14|EIF2B1|EIF1|ALYREF|EIF3H|EIF3F|RAN|POP4|RPP38|SAP18	124	729|5889|7536|2649|3597|6780|7608|8046|7866|7077|6174|999|5634|2475|4743|1401|3723|402|3141|2157|6240|501|3528|1788|5520|3729|1521|1005|7416|5322|6999|6621|7194|7896|1773|3654|4866|1281|4806|1995|4323|1182|1275|2025|4956|2484|2565|5169	3.07e-06		hsa03013	0.413194	0
56	25	GO Component		Spliceosomal snrnp complex	7.49e-05	SNRPD3|SF3A2|SNRPA|SNRPC|LSM7|SNRPA1|SNRNP40|SNRPF|TXNL4B|TXNL4A|SNRPG|SNRPD1|LSM3|PPIH|RBMX2|SNRPD2|SF3B5|NHP2L1|PRPF40A|EFTUD2|SNRPE|LSM5|SNRPB|LSM6|LSM4	124	5073|858|5601|3411|624|5214|4308|4086|3003|7458|6456|7230|321|6612|7443|5577|5490|2178|4506|1212|6951|6648|6984|7503|7626	3.61e-06		GO:0097525	0.412552	0
136	42	Reactome Pathways		RHO GTPases Activate Formins	7.53e-05	PPP2CB|PFN1|NUP85|DYNC1LI2|NUP133|KIF18A|TUBB4A|SRF|NUF2|CENPU|SPC25|RHOC|TUBA1A|TUBA1C|APITD1|PPP2R1B|AURKB|TUBB6|PPP2R1A|SKA2|TUBA1B|TUBB4B|PPP1CC|MKL1|RAC1|CENPF|PMF1|BUB3|ITGB3BP|ZWINT|RCC2|MAPRE1|TUBB2A|EVL|CENPN|INCENP|CDC42|DIAPH3|RHOA|PPP2R5C|ACTG1|DYNLL2	124	6906|5247|6780|5892|6174|5694|2958|5706|6189|3039|2268|4377|4326|4329|3516|4233|3651|6840|7554|5412|1902|1548|1203|1419|6564|348|1899|5607|6996|1878|6582|3027|7710|4578|6024|7422|1074|486|7551|3075|4098|4509	6.9e-06		HSA-5663220	0.412321	0
205	58	GO Process		DNA replication	7.67e-05	RTFDC1|RFC2|CDC6|CDC34|MCM5|POLE2|CINP|RNASEH2A|RPA3|OBFC1|GMNN|RPA1|ORC3|BARD1|TIPIN|SAMHD1|MCM6|POLA2|CDK2|FANCM|ETAA1|MMS22L|KIAA0101|RRM1|FEN1|APITD1|POLD4|CHAF1B|RMI1|GEN1|PNKP|CCDC88A|ATR|RRM2|WDHD1|DTL|NUCKS1|NFIA|DTD1|PCNA|KIN|FBXO18|RBBP7|BRCA2|WRNIP1|RAD1|SIN3A|CDK1|ING4|RBBP8|RPAIN|NFIC|SSBP1|POLE4|ALYREF|POLI|PTMS|MCM3	124	6366|5253|4191|2661|1998|5955|4608|906|2334|3576|6750|3816|2763|2991|2328|693|3534|3717|8061|7437|6441|7512|7812|1560|5187|3516|4104|4230|4893|474|7344|5874|5037|1128|981|1095|6126|4980|7659|7257|7836|7392|5289|5703|2874|2838|3843|7959|1695|1344|7491|1737|435|6786|1182|4083|7737|4419	1.47e-06		GO:0006260	0.41152	0
499	109	GO Component		Endosome membrane	8.49e-05	STARD3NL|LZTR1|MICALL1|GNPNAT1|CHMP4B|FCGRT|PLIN3|SNX8|SNX3|FIG4|TMEM59|CTSD|CLTA|TSG101|YIPF2|ZFYVE20|VPS25|WDR44|LAMTOR5|HLA-F|AP5M1|VAC14|SPPL2A|APH1B|SNX1|RAB27B|WIPI1|AP2S1|EHD2|VAMP8|MCOLN1|VPS33A|SCAMP2|RPS27A|RAB5A|LAMTOR1|APPL1|MITD1|ATP6V0D1|ARF6|HPS6|PDIA3|UBXN6|SLC39A4|VPS37C|CD14|UBB|STX8|SCAMP3|COMMD1|GGA2|SNX14|CHMP6|SLC9A9|ATP11B|LLGL1|ATP6V0C|VPS39|RNF13|DTNBP1|LAMTOR4|ANXA2|RAC1|INPP5F|RAB4A|TMEM9|LAMTOR2|RAB13|SNX27|APH1A|FCGR1A|ATP6AP1|SLC9A6|SLC29A3|DKK1|TLR4|HLA-DMA|RCC2|HLA-C|VPS28|STAM|SNX2|TMEM165|NCF4|IFITM3|CLEC16A|UBA52|IRAK4|CORO1C|HLA-DMB|MYD88|CHMP3|HLA-DPB1|LAMP2|VPS52|HLA-G|SLC48A1|GOLIM4|SNF8|ATP6V0B|RABEP1|RAB5C|VTI1B|CLN3|RAB31|PSENEN|CHMP2A|VPS11|SNX12	124	3756|7173|3099|2616|726|786|2121|7371|6900|7311|1491|7107|2829|4344|3531|7386|6003|6882|1725|2904|750|4458|3123|2523|2343|1719|7905|3279|3366|6459|2781|2289|2607|6630|3423|5667|6867|2907|2187|3930|3345|3945|705|7887|7353|2505|2370|1146|3693|1692|807|2697|5085|3399|4002|3711|6396|6357|822|3093|7380|2706|6564|3042|6660|1533|711|4260|5712|1893|540|6105|4272|645|2031|2097|870|6582|6405|1920|6453|732|7953|3288|7956|7734|5883|1803|5058|4407|5592|2271|837|6369|2124|6204|5325|6399|4878|6309|6978|4299|5700|4527|6891|5244|3639|7362|2844	4.15e-06		GO:0010008	0.407109	0
61	27	GO Process		Purine ribonucleoside triphosphate metabolic process	8.77e-05	ATP5D|NME4|COX5B|ATP5B|ATP5G3|ATP5O|ATP5J2|ATP5L|ATP5H|ATP5I|ATP5S|CYC1|IMPDH2|ATP6V0C|NME1|STOML2|ATP5F1|ITPA|ATP5EP2|AK3|ATP5G1|ATP5G2|ATP5A1|ATP5J|RHOA|UQCC3|RAN	124	7764|5508|7137|2091|6969|4572|4596|4152|3870|2745|7488|2856|3387|6396|5118|7863|5403|5439|5334|6831|6141|6483|2094|2673|7551|504|4956	1.7e-06		GO:0009205	0.4057	0
379	90	GO Process		Response to oxygen levels	8.77e-05	PSMA4|PSMC4|C12orf5|PSMD5|TXN2|RBX1|PSMA3|PSME2|PSMD7|STUB1|FIS1|PSMA2|PIN1|SIRT2|ACTN4|CCNB1|CDK4|MDM2|CCDC115|PSMB7|THBS1|PSMC1|PSMA6|CYBA|PSMB1|TCEB2|PSMD3|ICAM1|SRF|TP53|PSMB6|PSMA5|RPS27A|CCNA2|AIFM1|PSMB4|ATP6V0D1|TMEM199|CAPN2|TSC1|UBB|PSMC5|REST|UCP2|AGTRAP|RTN4|SUV39H1|PSMF1|PRKAA1|SUV39H2|PSMD12|PSMB10|MTOR|PSMB5|ATP1B1|LMNA|PSMD4|ATP6AP1|PSMA7|PDLIM1|PSMB2|PGK1|ATP6V1G1|PSMB9|PSMB8|FUNDC1|FOXO1|BNIP3L|PSME1|NFE2L2|PSMD14|CXCR4|CREB1|UBA52|SCFD1|PSMD13|HIGD1A|RHOA|PSMA1|PSMD6|FAM162A|PSMD9|PHB2|APAF1|HMOX2|TCEB1|MYC|PSMC3|PSMB3|ADSL	124	7653|4827|8076|3690|1398|7767|3891|3090|7197|4287|2406|6849|2811|4107|2016|2919|1989|4740|669|4368|6465|4722|4029|6372|7251|2640|1821|4611|5706|3180|6315|498|6630|1377|927|1677|2187|2550|7986|7758|2370|1437|2892|6570|2529|6132|4101|3132|1785|1410|7647|4452|2787|3561|1473|720|5463|6105|7752|3666|7158|4989|7665|993|7704|5529|7839|4842|6297|5499|2355|5196|6615|5883|7830|7359|4044|7551|7440|6330|5043|4587|6063|7713|339|2883|6423|5292|5307|8028	1.69e-06		GO:0070482	0.4057	0
95	35	GO Process		Mitochondrial transmembrane transport	8.77e-05	TIMM21|ATP5D|COX5B|ATP5B|TIMM44|ATP5G3|AIFM1|ATP5O|ATP5J2|ATP5L|ATP5H|ATP5I|ATP5S|UCP2|CYC1|SMDT1|STOML2|TOMM7|MPC1|TOMM20|TIMM17A|MPC2|ATP5F1|MCU|ROMO1|MCUR1|DNAJC19|ATP5G1|ATP5G2|CCDC109B|TIMM17B|ATP5A1|ATP5J|TIMM50|TIMM23	124	6363|7764|7137|2091|7155|6969|927|4572|4596|4152|3870|2745|7488|6570|2856|330|7863|7179|7521|7479|4095|969|5403|2553|7833|7323|1188|6141|6483|1341|7785|2094|2673|6528|5865	1.7e-06		GO:1990542	0.4057	0
133	41	Reactome Pathways		Macroautophagy	9.93e-05	GABARAPL2|TOMM22|CHMP4B|TSC2|PLIN3|LAMTOR5|DYNC1LI2|PIK3C3|WIPI1|RHEB|TUBB4A|RPS27A|LAMTOR1|TOMM70A|MTMR14|TSC1|TUBA1A|TUBA1C|UBB|ATG4D|CHMP6|TUBB6|PRKAG1|TUBA1B|ATG101|TUBB4B|LAMTOR4|PRKAA1|PIK3R4|TOMM7|MTOR|TOMM20|LAMTOR2|RRAGC|FUNDC1|TUBB2A|UBA52|CHMP3|TOMM5|CHMP2A|DYNLL2	124	6903|4278|726|5511|2121|1725|5892|1407|7905|7293|2958|6630|5667|6462|5766|7758|4326|4329|2370|3246|5085|6840|1599|1902|1872|1548|7380|1785|627|7179|2787|7479|711|3960|5529|7710|5883|2271|5913|3639|4509	9.14e-06		HSA-1632852	0.400305	0
35	20	GO Process		ATP biosynthetic process	0.0001	ATP5D|COX5B|ATP5B|ATP5G3|ATP5O|ATP5J2|ATP5L|ATP5H|ATP5I|ATP5S|CYC1|ATP6V0C|STOML2|ATP5F1|ATP5EP2|ATP5G1|ATP5G2|ATP5A1|ATP5J|UQCC3	124	7764|7137|2091|6969|4572|4596|4152|3870|2745|7488|2856|6396|7863|5403|5334|6141|6483|2094|2673|504	1.99e-06		GO:0006754	0.4	0
46	23	GO Process		Purine ribonucleoside triphosphate biosynthetic process	0.0001	ATP5D|NME4|COX5B|ATP5B|ATP5G3|ATP5O|ATP5J2|ATP5L|ATP5H|ATP5I|ATP5S|CYC1|IMPDH2|ATP6V0C|NME1|STOML2|ATP5F1|ATP5EP2|ATP5G1|ATP5G2|ATP5A1|ATP5J|UQCC3	124	7764|5508|7137|2091|6969|4572|4596|4152|3870|2745|7488|2856|3387|6396|5118|7863|5403|5334|6141|6483|2094|2673|504	2.01e-06		GO:0009206	0.4	0
24	16	GO Component		Proteasome accessory complex	0.0001	PSMC4|PSMD5|PSME2|PSMD7|PSMC1|PSMD3|PSMC5|PSMD12|PSMD4|PSME1|PSMD14|PSMD13|PSMD6|PSMD9|ADRM1|PSMC3	124	4827|3690|3090|7197|4722|1821|1437|7647|5463|6297|2355|7359|6330|4587|468|5292	4.97e-06		GO:0022624	0.4	0
2828	468	GO Process		Regulation of protein metabolic process	0.00011	CYP51A1|MAP4K5|GABARAPL2|PSMC4|TNFRSF1A|MAP2K5|EIF2AK1|CDC6|MIF|RBX1|PSMA3|EIF5|PSME2|CDK5RAP1|ACOT8|TSC2|STUB1|EIF3E|AIMP2|FIS1|C1QBP|CTSC|YBX3|SART3|GAPDH|FBXO5|SNX3|SKP1|EIF1B|NCK2|PPP1R7|ENO1|TMEM59|CTSD|FASTKD2|TARDBP|NMI|C4BPB|BMP4|C3|RRAS|DLGAP5|PIN1|EIF3K|STYXL1|SGSM3|SIRT2|TSG101|C12orf65|VPS25|RARA|TRIM21|SERPINF1|EEFSEC|HRSP12|DPH2|KRAS|CCNB1|CAMK1|LAMTOR5|CCNH|NAT10|CDK4|HTRA2|MDM2|EIF4E2|ENPP2|DERL1|HINT2|SDCBP|DCUN1D5|THBS1|BARD1|PSMC1|PEBP1|UBE2K|C14orf166|NDST1|ANAPC5|PTPLAD1|SNX1|DNAJB6|PIH1D1|N4BP1|SLC9A3R1|PRDX1|C19orf10|MAP2K2|MAPK3|DESI1|EED|EIF2AK4|YWHAE|CUL3|BBS7|WNT5A|PSMD3|FBXL20|ICAM1|WDR70|PRDX5|ANKIB1|MAPKAP1|FBXO7|TMTC3|RB1|FANCM|TP53|EIF4A3|SOD1|SAE1|EIF2D|JTB|CALM2|RPS27A|ETAA1|RALB|CTDSPL|RABL3|CCNA2|SKP2|GNA12|UPF3B|MFHAS1|SERPING1|RPS3|LAMTOR1|CDC123|FBXW7|UCHL1|SH3RF1|FLCN|SAMSN1|GNAQ|AIFM1|CCNB2|CALM3|BAX|NCKAP1L|UBXN1|LRP5|CCR1|NPM1|CAMLG|FOLR2|NEMF|PRDX3|TSC1|CLPX|TPX2|GPRC5B|SPINT2|PRDX2|ICT1|POLR2G|PRELID1|RPS9|ZNHIT1|UBB|SRP9|YWHAG|CAMTA1|MRPL13|ARL6IP1|ING2|FEM1B|TADA3|CYCS|EEF2|COMMD1|APITD1|NSUN5|MAP3K11|BOD1|ZNF622|CKS1B|PPP2R1B|SNX33|PPP1R8|REST|HAVCR2|UBXN2A|TRMT10C|KHDRBS1|TSFM|MAGEF1|TYMS|SAMD4B|CHMP6|NOC2L|BID|MALT1|EZH2|CALR|TUFM|GLYR1|PNKP|CRTAP|PRKAG1|PPP2R1A|CD28|PARL|PPP1CA|CLN8|HMG20B|HAX1|HIST1H1B|P2RX7|GAS6|CD86|SHMT2|ATPIF1|CDKN3|STRADA|EIF5A|UNC119|SARNP|CIDEB|PSMF1|CCDC88A|RPS7|PTPN11|GSPT2|DTNBP1|RPS2|SPINT1|FOXM1|IFI6|PKN1|FBXL5|UBQLN2|ANP32B|ANXA2|RPLP1|PRKAA1|COPS8|STYX|NRD1|C6orf89|STK39|RAC1|UBE2C|ANAPC11|ATP2B4|COPS5|SERTAD1|RAD23B|CNOT3|XRCC6|TOPORS|ITGB1BP1|EIF3B|UBE2Z|MATR3|INPP5F|MTOR|COA3|NFE2L1|DMD|CNOT7|NENF|DTL|CR1|TIMM17A|RMND1|UCHL5|SOAT1|TIPRL|PEA15|LMNA|LAMTOR2|BCCIP|CACUL1|FCGR1A|TCF7L2|F8A2|SYNCRIP|RAP1A|ATP6AP1|TTK|DPH5|RPL5|GADD45A|PPAP2B|DHCR24|MCTS1|MAGOH|BMPR1A|PCIF1|CCDC23|YBX1|NGFRAP1|YWHAB|TRUB2|IFT52|EIF4EBP2|HDAC1|MTCH1|RPS4X|DKK1|TLR4|EIF6|EDEM2|TXN|IGBP1|PSMB9|PSMB8|EIF2S2|AAED1|MAGED1|CKS2|MASTL|AIF1|ABI1|VPS28|RECK|NGRN|FOXO1|FBXO18|SYAP1|NQO2|GPS2|SERPINB1|DDX1|CHEK2|PSME1|RPUSD3|RTF1|CCNK|RPL13A|AKT2|EEF1B2|SUMO1|GPS1|ECT2|PDCD10|PIAS3|SPOP|PPP2R4|PTTG1|NR2F2|TRPT1|PAIP2|INCENP|FLOT2|SIN3A|CDK1|LGALS9|ELP4|TSPO|ILK|CSNK1E|NFE2L2|EIF4ENIF1|KIAA0020|GSTP1|CDC42|TBC1D10A|ELAVL1|RPS14|NGDN|WIBG|RGS14|CNPPD1|PSMD14|SLC39A10|CXCR4|RBM4|CLEC16A|RAB1A|PWP1|UBA52|NPNT|IGF2|STRAP|BCAP31|CORO1C|BRMS1|DHFR|C4A|HIGD1A|DIABLO|MBIP|MOV10|RHOA|FAM58A|ILF3|CNEP1R1|SUMO2|PRMT1|C4orf27|GPX1|HRAS|TRIM32|CNBP|PPP2R5C|RPL10|CDKN1C|PTBP3|CTCFL|C4B|EIF2B1|DHX36|NCK1|FTO|SELT|FAM162A|MALSU1|EIF1|DPH3|CDK5|RPL23|TIPARP|SNF8|NDUFA13|NEDD4|GNB2L1|TOB1|WWP1|RPL30|CCNC|EIF3H|ZNF706|EID1|EIF3F|RBM4B|SERPINH1|CDC27|CCNJ|RPS6KA1|EIF3M|DBI|PHB2|OTUB1|DAZAP2|APAF1|CLN3|DUS2|ARPP19|OGFOD1|OAZ2|TNFRSF11A|PDCD5|S1PR2|RAD23A|WBP2|PSENEN|FPR2|GMFG|RUVBL2|OAZ1|ENSP00000473391|TBC1D7|UQCC2|F8A3|DUSP14|AATF|YTHDF3|ADRM1|PHB|MYC|CIB1|TADA2A|VPS11|SNX12|BCL2L12|TMEM106A|SERPINB6	124	1200|5190|6903|4827|5886|2769|6522|4191|6198|7767|3891|729|3090|3255|2013|5511|4287|5889|4536|2406|4467|2049|8016|7401|5352|3807|6900|7587|2649|7164|6402|5061|1491|7107|954|3597|1746|4089|924|2133|852|4011|2811|4635|6852|3714|4107|4344|7248|6003|7101|1266|3888|4200|2022|2895|2385|2919|2775|1725|5514|3237|1989|7668|4740|7077|4758|3174|459|3963|654|6465|2991|4722|4773|2700|5175|4770|2826|2538|2343|7224|6018|4146|4383|2403|7035|7023|7227|3468|2100|1776|7341|6084|5658|1794|1821|2235|4611|1650|3354|6090|1812|6339|4239|3072|7437|3180|2475|6555|4500|1065|6744|2088|6630|6441|2511|1371|6057|1377|5421|1338|1401|6918|1242|7467|5667|738|7578|4614|399|3759|7815|7671|927|1284|2340|7851|4392|6327|2613|3984|2871|1716|5553|3927|7974|7758|6162|7287|6009|1962|3405|3876|7878|603|4281|4542|2370|975|5202|318|447|4476|5424|3285|4875|3183|6600|1692|3516|1452|1272|912|4158|576|4233|1449|5262|2892|7842|5808|1938|5565|6066|885|5760|1044|5085|2643|2733|3486|5295|1023|3462|6909|7344|6150|1599|7554|7995|5823|3138|3750|2964|4800|3252|966|2352|7914|1536|6033|3981|4176|1440|5229|2058|8037|3132|5874|7446|7695|2766|3093|6192|4128|6855|3162|3687|816|2655|6699|2706|2712|1785|5943|1968|3351|4008|2361|6564|7221|4122|6474|3846|1818|7932|831|4845|411|6306|1521|7623|5622|3042|2787|6921|5172|2532|6036|1110|1095|7902|4095|3990|7410|6129|1089|4689|720|711|7464|663|540|4320|1305|7239|5469|6105|3735|6843|2802|1152|4416|3738|3021|7416|5097|7134|5160|3579|1464|5277|5574|2439|6999|855|7605|6675|2031|2097|456|6798|6990|7146|993|7704|6621|1866|978|7002|3873|1851|672|1920|5958|1596|7839|7392|4056|5781|3702|3783|8010|354|6297|1164|702|3030|5067|3186|7980|7194|5997|744|6207|2466|5922|6111|4725|408|3510|7305|7422|5310|3843|7959|4671|5475|7962|7677|789|5499|5934|7788|3966|1074|7542|2562|5682|2658|1773|630|7641|2355|7149|5196|5145|7734|6015|3915|5883|2199|4590|4866|3402|5058|723|3126|5220|4044|3858|5217|4788|7551|2889|8109|3630|1281|4674|4518|2637|6222|3144|6594|3075|7356|4926|2925|5868|5142|1995|936|4734|1572|3240|5043|2973|4323|6498|2436|2292|7755|4878|6711|4560|3063|8007|2061|6957|7338|1275|7395|5208|2025|7191|1062|4521|1269|2760|6072|4605|6063|2823|5751|7713|4527|7167|6636|3771|2595|7638|5130|1914|2859|5100|5244|5238|7926|579|3909|4707|7989|7104|561|2568|5754|921|468|2832|6423|2508|5805|7362|2844|3396|5976|2151	2.25e-06		GO:0051246	0.395861	0
353	83	GO Component		Spindle	0.00011	KIF22|MAP2K5|CDC6|TTLL12|VRK1|PPP2CB|TBCB|FBXO5|ACOT13|CLTA|NUP85|DLGAP5|SIRT2|TUBG2|TUBG1|CCNB1|DCTN3|KIF23|KIF11|ARL3|C14orf166|KIF18A|CUL3|NSUN2|RB1|PLK4|JTB|CALM2|TBCK|TERF1|RPS3|MZT2B|HAUS1|FLCN|CALM3|NPM1|FAM175B|TPX2|MAEA|NUDCD2|TADA3|BOD1|MAP9|MZT2A|AURKB|SKA3|CRMP1|SKA2|CEP63|UNC119|UXT|CDK5RAP2|AGBL5|TOPORS|CHAMP1|CENPF|DYNLT1|BCCIP|TTK|EMD|HAUS7|SLC25A5|KIF20B|RCC2|MAPRE1|SPIN1|CKAP2|NGRN|ECT2|CBX1|PRC1|ZNF207|INCENP|KIF20A|CDK1|CDC42|RMDN1|RGS14|FAM96B|ANXA11|RACGAP1|MAD2L1BP|NEDD1	124	381|2769|4191|2118|6471|6906|4314|3807|1638|2829|6780|4011|4107|6492|6489|2919|1161|6537|7122|7176|5175|5694|6084|2256|3072|861|6744|2088|363|1896|7467|2916|1869|3759|2340|2871|1743|7287|3357|7701|4875|912|1323|7581|3651|1107|3117|5412|5988|5229|6213|2349|1680|411|7113|348|7686|7464|3735|3414|4887|5685|3762|6582|3027|5946|5445|1596|744|5376|717|1446|7422|6054|7959|1074|5364|630|2685|1032|312|7944|5739	5.82e-06		GO:0005819	0.395861	0
62	26	GO Component		Small nuclear ribonucleoprotein complex	0.00011	SNRPD3|SF3A2|SNRPA|SNRPC|LSM7|SNRPA1|SNRNP40|SNRPF|TXNL4B|TXNL4A|SNRPG|SNRPD1|LSM3|PPIH|LSM10|RBMX2|SNRPD2|SF3B5|NHP2L1|PRPF40A|EFTUD2|SNRPE|LSM5|SNRPB|LSM6|LSM4	124	5073|858|5601|3411|624|5214|4308|4086|3003|7458|6456|7230|321|6612|1665|7443|5577|5490|2178|4506|1212|6951|6648|6984|7503|7626	5.72e-06		GO:0030532	0.395861	0
73	28	Reactome Pathways		Nuclear Envelope (NE) Reassembly	0.00011	VRK1|CHMP4B|NUP155|NUP85|SIRT2|CCNB1|NUP133|TUBB4A|NUP205|CCNB2|TUBA1A|TUBA1C|BANF1|CHMP6|TUBB6|PPP2R1A|TUBA1B|TUBB4B|LMNA|EMD|NDC1|TUBB2A|SUMO1|POM121|CDK1|CHMP3|RAN|CHMP2A	124	6471|726|7536|6780|4107|2919|6174|2958|402|1284|4326|4329|7908|5085|6840|7554|1902|1548|720|3414|1005|7710|7194|7896|7959|2271|4956|3639	9.82e-06		HSA-2995410	0.395861	0
360	86	GO Process		Post-translational protein modification	0.00012	FUCA2|PSMA4|PSMC4|PSMD5|LGALS1|RBX1|PSMA3|PSME2|PSMD7|PSMA2|SKP1|FBXO30|RAB38|BMP4|C3|PSMB7|PSMC1|PSMA6|PSMB1|TCEB2|ENSP00000263634|CUL3|PSMD3|FBXL20|FBXO7|COPS3|PSMB6|PSMA5|RAB5A|RNF7|SKP2|FBXW7|PSMB4|IGFBP7|SHISA5|DCAF13|COPS6|FEM1B|COMMD1|PSMC5|ASB3|RABGGTB|ASB8|CUL1|GAS6|PSMF1|MIA3|ICMT|FBXL5|COPS8|PSMD12|CHM|COPS5|PSMB10|NAE1|UBA3|PSMB5|DTL|QSOX1|RAB13|PSMD4|PSMA7|PSMB2|PSMB9|PSMB8|UCHL3|DCAF10|KBTBD7|RBBP7|DCAF16|PSME1|GPS1|KTN1|PSMD14|RAB1A|C4A|PSMD13|PSMA1|PSMD6|PSMD9|VIPAS39|LRRC41|TCEB1|UBE2F|PSMC3|PSMB3	124	6807|7653|4827|3690|2793|7767|3891|3090|7197|6849|7587|5850|3471|924|2133|4368|4722|4029|7251|2640|2628|6084|1821|2235|6339|7212|6315|498|3423|3837|5421|7578|1677|2295|6000|1842|4350|3285|1692|1437|7992|5115|948|3294|2352|3132|7917|774|816|5943|7647|7032|3846|4452|648|5631|3561|1095|5319|4260|5463|7752|7158|993|7704|5181|2379|2208|5289|7620|6297|5997|6486|2355|6015|5220|7359|7440|6330|4587|6993|4503|2883|1068|5292|5307	2.34e-06		GO:0043687	0.392082	0
139	42	Reactome Pathways		Late Phase of HIV Life Cycle	0.00012	CHMP4B|POLR2C|POLR2I|SUPT4H1|NUP155|NUP85|TSG101|NUP210|CCNH|GTF2H4|NUP133|TCEB2|TAF12|RPS27A|NUP205|TAF10|VPS37C|POLR2G|UBB|CHMP6|POLR2K|NUP50|GTF2B|NDC1|VPS28|TAF2|NELFA|CCNK|TBP|POM121|GTF2A2|UBA52|TAF6|RANBP1|CHMP3|PPIA|GTF2H3|RAN|CHMP2A|NELFCD|GTF2H5|TCEB1	124	726|1617|4305|6966|7536|6780|4344|8046|5514|5064|6174|2640|4767|6630|402|7419|7353|7878|2370|5085|5106|5520|7407|1005|1920|1854|2997|3030|846|7896|3444|5883|369|1026|2271|4479|1668|4956|3639|2577|6348|2883	1.07e-05		HSA-162599	0.392082	0
65	26	Reactome Pathways		RNA Polymerase II Transcription Termination	0.00012	SNRPD3|PAPOLA|SRSF9|CPSF3|SRSF6|THOC3|SNRPF|EIF4A3|SNRPG|UPF3B|NUDT21|CSTF3|MAGOHB|LSM10|WDR33|SRSF7|THOC6|SARNP|MAGOH|SRSF3|SRSF2|SNRPE|SNRPB|ALYREF|CLP1|CPSF1	124	5073|8064|3627|5748|3066|999|4086|2475|6456|1401|2604|2724|3528|1665|6531|3786|1788|2058|7416|5517|4035|6951|6984|1182|2496|7275	1.12e-05		HSA-73856	0.392082	0
111	38	GO Process		Nucleotide-excision repair	0.00013	ERCC1|RFC2|RBX1|NTHL1|POLR2C|POLR2I|RPA3|OBFC1|RPA1|CCNH|GTF2H4|COPS3|TP53|RPS27A|ISY1|POLR2G|COPS6|UBB|OGG1|COMMD1|POLD4|PNKP|POLR2K|COPS8|ERCC5|COPS5|RAD23B|PARP1|CETN2|PCNA|BRCA2|HMGN1|GPS1|UBA52|ISY1-RAB43|GTF2H3|RAD23A|GTF2H5	124	2259|5253|7767|2943|1617|4305|2334|3576|3816|5514|5064|7212|3180|6630|597|7878|4350|2370|1011|1692|4104|7344|5106|5943|7269|3846|7932|4890|3555|7257|5703|2805|5997|5883|2400|1668|2859|6348	2.64e-06		GO:0006289	0.388606	0
67	28	GO Process		Ribonucleoside triphosphate metabolic process	0.00013	ATP5D|NME4|COX5B|ATP5B|ATP5G3|ATP5O|ATP5J2|ATP5L|ATP5H|ATP5I|ATP5S|CYC1|IMPDH2|ATP6V0C|NME1|STOML2|ATP5F1|UCK1|ITPA|ATP5EP2|AK3|ATP5G1|ATP5G2|ATP5A1|ATP5J|RHOA|UQCC3|RAN	124	7764|5508|7137|2091|6969|4572|4596|4152|3870|2745|7488|2856|3387|6396|5118|7863|5403|2502|5439|5334|6831|6141|6483|2094|2673|7551|504|4956	2.67e-06		GO:0009199	0.388606	0
125	41	GO Process		Tumor necrosis factor-mediated signaling pathway	0.00013	PSMA4|PSMC4|TNFRSF1A|PSMD5|PSMA3|PSME2|PSMD7|PSMA2|TXNDC17|ACTN4|PSMB7|PSMC1|PSMA6|PSMB1|PSMD3|TP53|PSMB6|PSMA5|PSMB4|PSMC5|PSMF1|PSMD12|PSMB10|PSMB5|PSMD4|PSMA7|PSMB2|PSMB9|PSMB8|TMSB4X|PSME1|PIAS3|ILK|PSMD14|PSMD13|PSMA1|PSMD6|PSMD9|TNFRSF11A|PSMC3|PSMB3	124	7653|4827|5886|3690|3891|3090|7197|6849|7797|2016|4368|4722|4029|7251|1821|3180|6315|498|1677|1437|3132|7647|4452|3561|5463|7752|7158|993|7704|4896|6297|2466|7677|2355|7359|7440|6330|4587|7638|5292|5307	2.62e-06		GO:0033209	0.388606	0
169	50	GO Process		Purine-containing compound biosynthetic process	0.00013	DLD|ATP5D|NME4|ATIC|COX5B|GMPR|ATP5B|DGUOK|HSD17B12|ATP5G3|ATP5O|ATP5J2|ATP5L|ATP5H|FASN|ATP5I|PDHB|ATP5S|DCAKD|CYC1|IMPDH2|ATP6V0C|NME1|AK2|STOML2|MPC1|PTPLA|GUK1|MPC2|ATP5F1|PRPS1|PPCS|AK1|HSD17B8|ACOT7|SLC35B3|ATP5EP2|AK3|PTPLB|ATP5G1|SLC35B2|ATP5G2|ATP5A1|PAICS|CECR1|ATP5J|ADAL|UQCC3|ELOVL1|ADSL	124	651|7764|5508|810|7137|6678|2091|2835|900|6969|4572|4596|4152|3870|4545|2745|3615|7488|5184|2856|3387|6396|5118|2841|7863|7521|3720|5538|969|5403|5643|3780|582|4341|780|5787|5334|6831|4548|6141|6546|6483|2094|2748|7965|2673|7185|504|1806|8028	2.69e-06		GO:0072522	0.388606	0
289	75	GO Function		mRNA binding	0.00013	C1QBP|YBX3|SF3B6|TARDBP|SRSF6|SNRPC|RARA|FUS|EEFSEC|GRSF1|HRSP12|RPL35|SRBD1|XPO5|TP53|EIF4A3|UPF3B|RPS3|ZC3H12C|DCP1B|RBM45|NUDT21|PCBP1|MRPL13|TUT1|UTP23|LSM1|PPP1R8|KHDRBS1|EXOSC4|TYMS|CSTF3|SAMD4B|CALR|RPS7|RPL7|RPS2|RPS3A|HNRNPAB|PCBP2|MATR3|SYNCRIP|RPL5|YBX1|PABPC4|SRSF3|EIF2S2|RBM47|NYNRIN|C17orf85|RPL13A|G3BP1|PAIP2|EIF4ENIF1|KIAA0020|ELAVL1|RPS14|RBM4|DHFR|SNRNP35|ILF3|CNBP|RBFOX2|PTBP3|DHX36|RPL30|RBM4B|RPS13|ENSP00000449026|HNRNPC|CLUH|RSL1D1|RPS5|YTHDF3|CPSF1	124	4467|8016|945|3597|3066|3411|7101|7608|4200|3276|2022|4698|747|5634|3180|2475|1401|7467|4965|897|1554|2604|2307|447|5646|7500|1311|5262|5565|525|5760|2724|1044|1023|7446|2472|6192|2610|1158|1155|5622|7239|2802|3579|5322|5517|6621|6717|1434|2898|5067|1761|7305|5934|7788|2562|5682|5145|3126|1740|8109|6594|7791|2925|936|6957|7191|825|7674|6243|3204|3660|5688|921|7275	7.93e-07		GO:0003729	0.388606	0
150	46	GO Process		Proton transmembrane transport	0.00015	ATP5D|SLC15A3|SLC25A3|COX6A1|COX6B1|COX5B|ATP5B|SLC2A9|ATP5G3|ATP5O|ATP6V0D1|ATP5J2|ATP5L|MFSD3|ATP5H|ATP5I|ATP5S|UCP2|CYC1|COX5A|SLC9A9|COX8A|ATP6V0C|NDUFA4|CYB5A|STOML2|ATP6V1H|ATP5F1|ATP6AP1|COX7A2|SLC9A6|SURF1|ATP6V1G1|COX7A2L|ATP5EP2|ATP5G1|ATP5G2|ATP6V1C1|ATP5A1|ATP5J|SLC9A8|ATP6V1F|COX7C|COX6C|ATP6V0B|COX4I1	124	7764|4530|5856|3474|4914|7137|2091|8094|6969|4572|2187|4596|4152|8022|3870|2745|7488|6570|2856|6210|3399|2184|6396|3918|2427|7863|6291|5403|6105|516|4272|6351|7665|429|5334|6141|6483|6045|2094|2673|5904|6231|4986|6012|6309|1017	3.02e-06		GO:1902600	0.382391	0
2107	357	GO Component		Bounding membrane of organelle	0.00015	TRAPPC6A|STARD3NL|CHPF2|GABARAPL2|GNA11|TNFRSF1A|ST6GAL1|C12orf5|TMED1|SNAP29|LZTR1|MICALL1|TOMM22|AP4S1|GNPNAT1|CHMP4B|PGRMC1|C16orf70|FCGRT|PLIN3|SNX8|FIS1|SEC61B|SYNGR2|CTSC|TMEM109|SLC15A3|MLEC|CHPT1|GOLT1B|SNX3|FIG4|TTC1|GORASP2|TMEM59|CTSD|RPN2|CLTA|RAB38|CHPF|MTX2|TSG101|YIPF2|ZFYVE20|VPS25|WDR44|AP3B1|IER3IP1|LAMTOR5|ACP2|MDM2|DRAM1|KDELR2|CCDC115|HLA-F|ARL3|TMEM5|AP5M1|CYBA|VAC14|NDST1|SPPL2A|GLCE|APH1B|SNX1|PIK3C3|RAB27B|LPCAT2|WIPI1|RHEB|TYROBP|COPE|MAP2K2|AP2S1|EHD2|VAMP8|MCOLN1|CUL3|BBS7|WNT5A|VPS33A|RTN1|SCAMP2|SCYL1|TM4SF5|GOLPH3L|RPS27A|RAB5A|SIGMAR1|LAMTOR1|TMEM138|TOMM70A|ATP5G3|FLCN|MAN2B2|TMBIM4|GNAQ|APPL1|MITD1|CHCHD6|ATP6V0D1|CALM3|TMEM199|ACOX1|BAX|NCKAP1L|LAPTM5|PEX13|PRKCI|ZDHHC3|ARF6|SEC61A2|HPS6|COG1|PDIA3|PIEZO1|TRAPPC2L|UBXN6|SLC39A4|VPS37C|C3AR1|BCL2L1|TRAPPC1|LMAN2|CD14|UBB|TCTN2|TMEM192|SRP9|STX8|GNB2|B3GNT2|STX18|ARL6IP1|SCAMP3|MGAT2|COMMD1|CYB5B|OLR1|C19orf70|DSEL|NDST2|RAB6A|GGA2|GBAS|SNX14|SIDT2|CCZ1B|MOB4|SLC36A4|CHMP6|KIAA0319L|BID|SLC35C2|CYBRD1|AGTRAP|RAB43|SLC9A9|EPN2|CALR|ATP11B|PXMP2|LLGL1|IMPDH2|MINOS1|CLN8|HAX1|ATP6V0C|SLC6A17|TMEM179B|BSG|ZNRF1|VPS39|NME1|SEC23B|RHOG|TPST2|BRI3BP|MIA3|RNF13|CYB5A|DTNBP1|NECAP1|PPP1CC|CREB3|C10orf32|LAMTOR4|YIF1B|SAMM50|SLC35F6|VAPA|ANXA2|TAP1|C6orf89|RAC1|PIK3R4|ZDHHC9|ERGIC3|TXNDC15|TOMM7|MANEA|ATP6V1H|AP4M1|ERGIC2|SREBF2|INPP5F|MTOR|RNF121|MAGT1|TOMM20|RAB4A|RHOU|TMEM63A|CR1|TMEM9|QSOX1|VNN1|LAMTOR2|MTX1|SLC50A1|RAB13|SNAPIN|SNX27|RTN4IP1|APH1A|FCGR1A|PEX11B|FUNDC2|NRAS|RAP1A|ATP6AP1|EMD|BLOC1S2|SLC9A6|GNAS|PPAP2B|DHCR24|B4GALT5|SURF4|ASS1|VDAC2|YWHAB|FUT11|RRAGC|APOOL|SLC29A3|SAR1A|CISD1|DKK1|TLR4|ATP6V1G1|HLA-DMA|GALNT12|PQLC2|RCC2|NEU1|HLA-C|UBIAD1|VPS28|STAM|RTN3|FUNDC1|SLC35B4|APOO|SNX2|SLC35B3|MPV17|BPHL|BNIP3L|TMEM165|LAIR1|PDCD10|SLC35B2|ATP5G2|FLOT2|ATP6V1C1|RPS29|TSPO|ARHGAP21|NCF4|HPS4|IFITM3|CDC42|CLEC16A|RAB1A|UBA52|SEC61G|IRAK4|SCFD1|B3GALT4|PPP6C|BCAP31|TRAPPC2|FAM73A|CORO1C|MAN2B1|TEX264|HLA-DMB|RHOA|TMEM8A|MYD88|COPG2|CHMP3|EPN1|HRAS|HLA-DPB1|LAMP2|VPS52|HLA-G|RAB34|STXBP2|SLC48A1|SLC9A8|GALNT11|VAPB|GOLIM4|ATP6V1F|QTRTD1|SNF8|TMEM167A|VDAC3|GYLTL1B|ATP6V0B|TRAPPC4|TOMM5|TMEM50B|PHB2|GALNT6|RABEP1|RAB5C|BLOC1S1|COPZ1|VTI1B|ZFYVE1|CLN3|RAB31|RPL27|PSENEN|FPR2|CHMP2A|NOSIP|RPS28|KXD1|ALDH3B1|SCOC|HMOX2|SH3GLB1|DHRS3|COPZ2|VPS11|SNX12|DGAT1|PEX12|SYNRG|ARFRP1|NPRL3|SERPINB6	124	2067|3756|3498|6903|4065|5886|3540|8076|7017|7083|7173|3099|4278|5949|2616|726|6447|3696|786|2121|7371|2406|3741|3234|2049|2598|4530|534|5391|4170|6900|7311|3507|4581|1491|7107|6282|2829|3471|1314|546|4344|3531|7386|6003|6882|2448|2877|1725|3681|4740|5151|876|669|2904|7176|7827|750|6372|4458|4770|3123|3105|2523|2343|1407|1719|7884|7905|7293|4443|1038|7023|3279|3366|6459|2781|6084|5658|1794|2289|4851|2607|7806|6924|765|6630|3423|963|5667|2193|6462|6969|3759|2217|1791|7671|6867|2907|1863|2187|2340|2550|6519|7851|4392|6762|7680|366|3855|3930|1860|3345|7749|3945|5814|4647|705|7887|7353|3084|1782|6075|2364|2505|2370|5937|3618|975|1146|798|3024|6069|4476|3693|1194|1692|6876|1494|1722|1389|7584|1329|807|4563|2697|2541|1971|4263|6690|5085|2394|2733|657|5385|2529|2901|3399|6684|1023|4002|2265|3711|3387|3819|3750|4800|6396|1368|1326|7533|342|6357|5118|4080|1239|1950|2517|7917|822|2427|3093|483|1203|1551|6771|7380|1731|5283|3537|1509|2706|7941|4008|6564|627|618|4038|849|7179|6354|6291|4653|1542|3564|3042|2787|1701|951|7479|6660|6669|2331|7902|1533|5319|7170|711|7809|7683|4260|1245|5712|2490|1893|540|5991|1332|2148|5469|6105|3414|3111|4272|7080|4416|3738|3588|6450|7020|3672|5277|5256|3960|567|645|7125|1815|2031|2097|7665|870|5835|4071|6582|2382|6405|4206|1920|6453|1602|5529|3912|5931|732|5787|6705|7857|4842|7953|7047|6207|6546|6483|5310|6045|3330|7962|4656|3288|3573|7956|1074|7734|6015|5883|1779|1803|7830|7845|6774|3402|1671|3636|5058|3219|4902|4407|7551|5370|5592|7614|2271|5952|6222|837|6369|2124|6204|1947|2853|5325|5904|3999|2625|6399|6231|351|4878|2514|5301|4650|6309|5373|5913|1470|6063|7452|6978|4299|4917|4023|5700|5661|4527|6891|3261|5244|5238|3639|8004|4284|2754|7332|5157|339|3921|2910|612|7362|2844|4311|3087|1365|2055|1098|2151	7.8e-06		GO:0098588	0.382391	0
110	39	GO Function		Ribonuclease activity	0.00015	APEX1|RNASEH2A|CPSF3|HRSP12|MRPL44|DBR1|SAMHD1|DCPS|EXOSC7|REXO2|LACTB2|ZC3H12C|RNASE6|POP7|FEN1|ISG20|PDE12|PPP1R8|RNASEH1|EXOSC4|EXOSC3|YBEY|RNASEH2B|POP5|ERI2|CNOT3|CNOT7|RNASEL|ERI3|EXOSC10|XRN2|NYNRIN|RNASE1|RPP30|RPP14|RNASET2|RNASEK|POP4|RPP38	124	4359|906|5748|2022|681|7518|693|6165|1290|4275|3321|4965|2304|501|5187|984|2103|5262|7743|525|675|615|2145|3729|699|831|6036|5556|990|2211|5286|1434|6981|3654|4806|1506|1563|2484|2565	9.72e-07		GO:0004540	0.382391	0
93	32	Reactome Pathways		Mitochondrial biogenesis	0.00015	ATP5D|MTX2|ATP5B|ATP5G3|ATP5O|CHCHD6|CALM3|ATP5J2|MED1|ATP5L|ATP5H|ATP5I|CYCS|ATP5S|C19orf70|PRKAG1|MINOS1|CARM1|IDH2|SAMM50|TFB2M|MTX1|ATP5F1|APOOL|APOO|ATP5G1|ATP5G2|ATP5A1|CREB1|ATP5J|SSBP1|POLRMT	124	7764|546|2091|6969|4572|1863|2340|4596|3360|4152|3870|2745|3183|7488|1722|1599|3819|1830|2940|5283|1395|7809|5403|567|5931|6141|6483|2094|6615|2673|435|3861	1.45e-05		HSA-1592230	0.382391	0
131	42	GO Process		Positive regulation of translation	0.00016	CDK5RAP1|EIF3E|C1QBP|YBX3|NCK2|FASTKD2|NAT10|CDK4|THBS1|MAPK3|EIF2AK4|EIF4A3|UPF3B|CDC123|NPM1|POLR2G|RPS9|EEF2|NSUN5|TRMT10C|KHDRBS1|CD28|EIF5A|MTOR|COA3|RMND1|RPL5|PCIF1|TRUB2|RPS4X|EIF6|NGRN|RPUSD3|ELAVL1|WIBG|RHOA|CNBP|DHX36|NCK1|RPL30|UQCC2|YTHDF3	124	3255|5889|4467|8016|7164|954|3237|1989|6465|7227|1776|2475|1401|738|2871|7878|4281|6600|1452|1938|5565|7995|1440|2787|6921|3990|2802|7134|5574|6675|456|1596|1164|2562|1773|7551|6594|936|4734|6957|7104|921	3.2e-06		GO:0045727	0.379588	0
2875	473	GO Process		Negative regulation of macromolecule metabolic process	0.00017	CYP51A1|ERCC1|GABARAPL2|MAP2K5|EIF2AK1|CDC6|THAP7|MIF|APEX1|BRMS1L|FERMT1|CDK5RAP1|ACOT8|TSC2|EIF3E|RELB|RPL18A|ITGB8|OBFC1|RPL19|SUPT4H1|C1QBP|YBX3|GAPDH|SRSF9|FBXO5|RPS12|GMNN|SNX3|PAPD7|MLH1|NCK2|ENO1|SARS|TMEM59|MSX2|TARDBP|NMI|SRSF6|BMP4|C3|MKKS|PIN1|STYXL1|SIRT2|EAPP|RPS16|TSG101|LSM7|VPS25|RARA|FUS|TRIM21|SERPINF1|LANCL2|H3F3B|HRSP12|TERF2|CCNB1|LAMTOR5|NAT10|MDM2|MRPL44|EIF4E2|RPL35|HINT2|HLA-F|SDCBP|THBS1|BARD1|PEBP1|C14orf166|TIPIN|RBL2|DNAJB6|RCOR1|PIH1D1|N4BP1|RPL8|SLC9A3R1|TYROBP|MAP2K2|TCF3|EED|DCPS|EIF2AK4|CDH3|HAT1|YWHAE|CUL3|WNT5A|NSUN2|SUB1|XPO5|SRF|TFEC|PRDX5|EXOSC7|FBXO7|CDK2|RB1|ZNF174|TP53|EIF4A3|CALM2|RPS27A|CTDSPL|NAF1|RPL37|PELO|UPF3B|MFHAS1|TERF1|SERPING1|RPS3|MTA2|DCP1B|NBAS|FBXW7|UCHL1|SH3RF1|FLCN|SAMSN1|GNAQ|KAT6B|CALM3|NACC1|BAX|NCKAP1L|UBXN1|LRP5|CCR1|H2AFZ|ABCE1|RPS23|NPM1|SAP30L|CAMLG|KDM1B|PRDX3|TSC1|WAPAL|RUNX1|MED1|NFATC3|SPINT2|POLR2G|LSM3|RPS9|UBB|SRP9|YWHAG|MRPL13|OGG1|ARL6IP1|BPTF|IRF2BP1|HIST1H1E|DRAP1|RPL13|H2AFV|PDE12|RPL15|BOD1|PSMC5|LSM1|PPP1R8|REST|HAVCR2|CD84|KHDRBS1|AURKB|ZBTB33|MAGEF1|EXOSC4|TYMS|SAMD4B|CHMP6|NOC2L|PRKRA|RPS15A|GCFC2|SLC35C2|MAGOHB|BASP1|EZH2|CALR|MSC|RPLP2|EXOSC3|PNKP|CRTAP|PPP2R1A|CD28|SRSF7|MAF|CLN8|MINA|HMG20B|HIST1H1B|P2RX7|GAS6|HIST2H2AB|PARPBP|NME1|UXT|RNASEH2B|SARNP|SUV39H1|PSMF1|RPS7|RPL7|GSPT2|DTNBP1|ETV7|RPS2|SPINT1|FOXM1|IFI6|SP100|TRIM29|PKN1|ATR|FBLN5|UBQLN2|ZC3H7B|LYAR|RPS21|RPL3|RPL27A|ANXA2|RPLP1|RPS17|RPS3A|RPSA|PRKAA1|VPS72|STYX|SUV39H2|RAC1|ATN1|MCRS1|HOMEZ|ATP2B4|ELK4|CNOT3|MAX|HIST1H2AI|HIST1H2AG|XRCC6|CD2AP|PCBP2|GATAD2A|ITGB1BP1|UBE2Z|UBA3|SREBF2|INPP5F|MTOR|RPL12|NFE2L1|DMD|SMG5|CNOT7|RPL39|MPHOSPH8|PARP1|H3F3A|CENPF|SMYD2|CR1|UCHL5|TIPRL|IKZF5|TCF7L2|F8A2|SYNCRIP|CUEDC2|HENMT1|DR1|RPL5|EXOSC1|GADD45A|NFIA|PPAP2B|DHCR24|MAGOH|RPL7A|PCIF1|CCDC23|YBX1|NGFRAP1|YWHAB|ANXA7|EIF4EBP2|HDAC1|RPS4X|DKK1|TLR4|FOXO4|EIF6|TXN|IGBP1|VSIG4|EHMT2|MAGED1|MASTL|AIF1|TLE4|EXOSC10|DFFA|XRN2|VPS28|HIST1H4C|RECK|PCNA|E2F4|FOXO1|DDX58|FBXO18|RBBP7|BRCA2|RPS6|TMSB4X|GPS2|SERPINB1|CENPJ|C1QTNF3|CHEK2|NELFA|RTF1|RPL13A|SUMO1|GPS1|SRSF2|PDCD10|PIAS3|C7orf49|PPP2R4|CBX1|PTTG1|RPL24|NR2F2|RPL34|PAIP2|FLOT2|SIN3A|LGALS9|RPS29|RPL14|TSPO|RPS8|ILK|ING4|EIF4ENIF1|PRMT2|GSTP1|RBBP8|MIER1|ELAVL1|PHF14|RPS14|WIBG|RGS14|RBM4|CLEC16A|PWP1|CREB1|UBA52|RPL23A|IGF2|ATP2B1|STRAP|HSBP1|RPS18|CORO1C|BRMS1|DHFR|C4A|NFIC|BAHD1|PAPD4|RPL17|CHID1|MBIP|MOV10|RPL9|MYD88|ILF3|RPL36A|GPX1|HRAS|LSM5|CNBP|DEPDC1|ZNF438|RBFOX2|RPL10|CDKN1C|RCOR3|PTBP3|C4B|DHX36|BAP1|NCK1|RPL37A|FTO|RPL35A|MALSU1|CDK5|RPL23|TIPARP|LSM6|NDUFA13|NEDD4|GNB2L1|TOB1|WWP1|RPL30|RPS20|ZNF706|EID1|H2AFX|SERPINH1|CLP1|RPS25|FAU|RPS6KA1|RPS13|DPF2|H2AFJ|DBI|PHB2|OTUB1|RAN|RPL18|PFDN5|ENSP00000449026|RPLP0|SLIRP|HNRNPC|RPL28|CLN3|DUS2|ARPP19|RPL27|RPS15|ZNF253|LSM4|RPS19|GMFG|RPS28|RPS5|RUVBL2|NELFCD|ENSP00000473391|F8A3|DUSP14|AATF|YTHDF3|CBY1|PHB|MYC|CIB1|SNX12|RPS10|SAP18|BCL2L12|HIST1H2AL|SERPINB6|HIST1H4E|FOXP1|HIST1H3B	124	1200|2259|6903|2769|6522|4191|7161|6198|4359|3102|5430|3255|2013|5511|5889|3669|3135|4848|3576|324|6966|4467|8016|5352|3627|3807|1653|6750|6900|1848|1359|7164|5061|2961|1491|2037|3597|1746|3066|924|2133|6618|2811|6852|4107|1908|7692|4344|624|6003|7101|7608|1266|3888|4149|1923|2022|7818|2919|1725|3237|4740|681|7077|4698|459|2904|3963|6465|2991|4773|5175|2328|7881|7224|6171|6018|4146|7719|4383|4443|7023|6429|2100|6165|1776|5664|3489|7341|6084|1794|2256|1140|5634|5706|3450|3354|1290|6339|8061|3072|6828|3180|2475|2088|6630|1371|1296|5916|3864|1401|6918|1896|1242|7467|2154|897|891|7578|4614|399|3759|7815|7671|3303|2340|4809|7851|4392|6327|2613|3984|4494|4197|1983|2871|1917|1716|6096|7974|7758|4269|1500|3360|3306|1962|7878|321|4281|2370|975|5202|447|1011|4476|4857|3777|2694|306|1059|7068|2103|5649|912|1437|1311|5262|2892|7842|1974|5565|3651|357|885|525|5760|1044|5085|2643|7335|6294|6822|657|3528|3267|5295|1023|5580|3648|675|7344|6150|7554|7995|3786|879|3750|2865|2964|3252|966|2352|1749|6333|5118|6213|2145|2058|4101|3132|7446|2472|2766|3093|6444|6192|4128|6855|3162|1353|7314|3687|5037|5967|2655|7320|5124|4884|3951|3894|2706|2712|2670|2610|2556|1785|4047|1968|1410|6564|4923|1857|5016|6474|522|831|3009|1167|6819|4845|4803|1155|6732|6306|7623|5631|3564|3042|2787|7110|5172|2532|6138|6036|3657|4251|4890|3795|348|345|7902|7410|1089|5415|4320|1305|7239|1566|1179|5226|2802|7854|1152|4980|4416|3738|7416|6579|7134|5160|3579|1464|5277|4524|6999|855|6675|2031|2097|4695|456|6990|7146|2934|4554|978|3873|1851|1221|2211|7935|5286|1920|1503|5958|7257|4296|7839|1515|7392|5289|5703|8001|4896|3702|3783|5589|3057|354|2997|702|5067|7194|5997|4035|6207|2466|1041|6111|5376|4725|2544|408|1458|7305|5310|3843|4671|3330|7740|7962|1977|7677|1695|5934|3942|3966|1344|4182|2562|1209|5682|1773|630|5145|7734|3915|6615|5883|4140|4590|957|4866|2232|2778|5058|723|3126|5220|1737|7548|4374|387|7038|5217|4788|5028|5592|8109|4218|2637|6222|6648|6594|1545|3339|7791|7356|4926|633|2925|5142|936|2376|4734|3213|1572|6504|2973|2436|2292|7755|7503|6711|4560|3063|8007|2061|6957|6228|7395|5208|1629|1062|2496|3804|1254|2760|825|6285|3429|4605|6063|2823|4956|3324|4533|7674|5394|1125|6243|5478|4527|7167|6636|3261|3120|2478|7626|1002|7926|4284|5688|579|2577|4707|561|2568|5754|921|2679|2832|6423|2508|2844|882|5169|3396|1674|2151|1362|2982|3792	3.45e-06		GO:0010605	0.376955	0
52	24	GO Process		Ribonucleoside triphosphate biosynthetic process	0.00018	ATP5D|NME4|COX5B|ATP5B|ATP5G3|ATP5O|ATP5J2|ATP5L|ATP5H|ATP5I|ATP5S|CYC1|IMPDH2|ATP6V0C|NME1|STOML2|ATP5F1|UCK1|ATP5EP2|ATP5G1|ATP5G2|ATP5A1|ATP5J|UQCC3	124	7764|5508|7137|2091|6969|4572|4596|4152|3870|2745|7488|2856|3387|6396|5118|7863|5403|2502|5334|6141|6483|2094|2673|504	3.6e-06		GO:0009201	0.374473	0
138	42	GO Component		Late endosome membrane	0.00018	STARD3NL|MICALL1|CHMP4B|FIG4|TMEM59|TSG101|YIPF2|LAMTOR5|AP5M1|VAC14|SPPL2A|RAB27B|VAMP8|MCOLN1|VPS33A|LAMTOR1|MITD1|UBXN6|VPS37C|STX8|SNX14|CHMP6|SLC9A9|VPS39|RNF13|LAMTOR4|ANXA2|TMEM9|LAMTOR2|SLC29A3|HLA-DMA|VPS28|TMEM165|IFITM3|HLA-DMB|CHMP3|LAMP2|SNF8|VTI1B|CLN3|CHMP2A|VPS11	124	3756|3099|726|7311|1491|4344|3531|1725|750|4458|3123|1719|6459|2781|2289|5667|2907|705|7353|1146|2697|5085|3399|6357|822|7380|2706|1533|711|645|870|1920|7953|7956|4407|2271|6369|4878|5700|4527|3639|7362	9.27e-06		GO:0031902	0.374473	0
19	14	UniProt Keywords		Diamond-Blackfan anemia	0.00018	RPL35|RPL15|RPS15A|RPS7|RPS17|RPL5|TSR2|RPS29|RPL35A|RPL18|RPL27|RPS19|RPS28|RPS10	124	4698|5649|6294|7446|2670|2802|4059|3330|6504|3324|3261|1002|4284|882	8.61e-06		KW-1024	0.374473	0
142	43	KEGG Pathways		Phagosome	0.00018	SEC61B|C3|DYNC1LI2|HLA-F|THBS1|CYBA|PIK3C3|TUBB4A|RAB5A|ATP6V0D1|SEC61A2|TUBA1A|TUBA1C|CD14|STX18|OLR1|CD209|TUBB6|CALR|ATP6V0C|TUBA1B|TUBB|TUBB4B|CTSL|TAP1|ATP6V1H|CTSS|FCGR1A|ATP6AP1|TLR4|ATP6V1G1|HLA-DMA|HLA-C|TUBB2A|ATP6V1C1|NCF4|SEC61G|HLA-DMB|HLA-DPB1|HLA-G|ATP6V0B|RAB5C|ACTG1	124	3741|2133|5892|2904|6465|6372|1407|2958|3423|2187|1860|4326|4329|2505|6069|1494|519|6840|1023|6396|1902|1086|1548|8070|7941|6291|3591|540|6105|2097|7665|870|6405|7710|6045|3288|1779|4407|837|6204|6309|4299|4098	8.1e-06		hsa04145	0.374473	0
315	77	GO Process		Protein polyubiquitination	0.00019	PSMA4|PSMC4|PSMD5|CDC34|RBX1|PSMA3|PSME2|PSMD7|STUB1|PSMA2|SKP1|FBXO30|TRIM21|MDM2|PSMB7|BARD1|PSMC1|UBE2K|PSMA6|ANAPC5|PSMB1|CUL3|PSMD3|FBXL20|ANKIB1|FBXO7|PSMB6|PSMA5|RPS27A|SKP2|FBXW7|PSMB4|UBB|RNF187|IRF2BP1|PSMC5|RNF26|CUL1|ZNRF1|PSMF1|ANAPC1|FBXL5|PSMD12|UBE2C|ANAPC11|PSMB10|TOPORS|NFE2L1|PSMB5|DTL|UBE2T|PSMD4|PSMA7|PSMB2|PSMB9|PSMB8|RNF5|PSME1|SPOP|UBE2G1|UBE2J2|PSMD14|UBE4A|UBA52|PSMD13|UBE2W|TRIM32|PSMA1|PSMD6|ANAPC13|NEDD4|WWP1|CDC27|PSMD9|UBE2F|PSMC3|PSMB3	124	7653|4827|3690|2661|7767|3891|3090|7197|4287|6849|7587|5850|1266|4740|4368|2991|4722|2700|4029|2826|7251|6084|1821|2235|6090|6339|6315|498|6630|5421|7578|1677|2370|3621|3777|1437|8043|3294|342|3132|7065|816|7647|7221|4122|4452|411|5172|3561|1095|4185|5463|7752|7158|993|7704|4737|6297|5922|6663|5343|2355|3903|5883|7359|6417|3144|7440|6330|6438|4560|2061|4521|4587|1068|5292|5307	3.82e-06		GO:0000209	0.372125	0
147	45	GO Process		Purine ribonucleotide biosynthetic process	0.00019	DLD|ATP5D|NME4|ATIC|COX5B|ATP5B|HSD17B12|ATP5G3|ATP5O|ATP5J2|ATP5L|ATP5H|FASN|ATP5I|PDHB|ATP5S|DCAKD|CYC1|IMPDH2|ATP6V0C|NME1|AK2|STOML2|MPC1|PTPLA|GUK1|MPC2|ATP5F1|PPCS|AK1|HSD17B8|ACOT7|SLC35B3|ATP5EP2|AK3|PTPLB|ATP5G1|SLC35B2|ATP5G2|ATP5A1|PAICS|ATP5J|UQCC3|ELOVL1|ADSL	124	651|7764|5508|810|7137|2091|900|6969|4572|4596|4152|3870|4545|2745|3615|7488|5184|2856|3387|6396|5118|2841|7863|7521|3720|5538|969|5403|3780|582|4341|780|5787|5334|6831|4548|6141|6546|6483|2094|2748|2673|504|1806|8028	3.99e-06		GO:0009152	0.372125	0
255	66	GO Process		protein-DNA complex subunit organization	0.00019	MCM5|RBX1|RPA3|SART3|ASF1A|GMNN|RPA1|H3F3B|CCNH|ORC3|GTF2H4|PIH1D1|TAF12|HAT1|MCM6|RPS27A|CENPU|KAT6B|MIS18A|NPM1|ZNHIT1|UBB|BPTF|HIST1H1E|APITD1|MIS18BP1|CHAF1B|RUVBL1|NAP1L5|HIST1H1B|ANP32B|VPS72|ERCC5|HIST1H2BF|HIST1H2BK|RAD23B|PARP1|H3F3A|CENPF|CENPW|CETN2|GTF2B|ITGB3BP|HIST1H2BL|HIST1H4C|RBBP7|TBP|CENPN|GTF2A2|UBN1|UBA52|TAF6|HJURP|RPL23|H2AFX|GTF2H3|HIST1H2BG|HIST2H2BF|GTF2H5|HIST1H2BM|HIST1H2BH|MYC|MCM3|H2BFS|HIST1H4E|HIST1H3B	124	1998|7767|2334|7401|7290|6750|3816|1923|5514|2763|5064|6018|4767|3489|3534|6630|3039|3303|7182|2871|4542|2370|4857|2694|3516|5505|4230|5379|7347|3252|6699|4047|7269|5448|4692|7932|4890|3795|348|7233|3555|7407|6996|492|1503|5289|846|6024|3444|1941|5883|369|3543|2292|1629|1668|2421|6558|6348|8031|5568|6423|4419|1014|1362|3792	3.82e-06		GO:0071824	0.372125	0
48	22	GO Component		Integral component of mitochondrial inner membrane	0.00019	SLC25A3|CHCHD6|COX11|C19orf70|MINOS1|SMDT1|MPC1|COA3|TIMM17A|MPC2|PPOX|MCU|APOOL|MCUR1|APOO|PISD|CCDC109B|TIMM17B|COX18|UQCC3|TIMM23|PET100	124	5856|1863|1698|1722|3819|330|7521|6921|4095|969|6708|2553|567|7323|5931|843|1341|7785|4173|504|5865|753	9.86e-06		GO:0031305	0.372125	0
237	60	Reactome Pathways		Chromatin modifying enzymes	0.00019	WDR77|CDK4|RCOR1|EED|TAF12|HAT1|MTA2|KAT6B|H2AFZ|SAP30L|KDM1B|TAF10|COPRS|TADA3|H2AFV|REST|RUVBL1|EZH2|ING3|CARM1|MINA|HMG20B|HIST2H2AB|SUPT7L|SUV39H1|ASH2L|RPS2|DPY30|VPS72|SUV39H2|HIST1H2BK|MCRS1|HIST1H2AI|GATAD2A|SMYD2|DR1|SUPT3H|HDAC1|EHMT2|HIST1H2BL|HIST1H4C|RBBP7|GPS2|ELP4|ING4|JMJD6|BRMS1|ACTL6A|MBIP|PRMT1|ENY2|H2AFX|H2AFJ|HIST2H2BF|RUVBL2|HIST1H2BM|HIST1H2BH|TADA2A|SAP18|JADE3	124	5910|1989|6171|2100|4767|3489|2154|3303|4494|1917|6096|7419|390|4875|7068|2892|5379|5295|5655|1830|2865|2964|1749|2274|4101|450|6192|6777|4047|1410|4692|1857|1167|6732|345|5226|7377|855|4554|492|1503|5289|3702|5475|1695|4497|723|4440|5217|4674|2115|1629|3429|6558|579|8031|5568|5805|5169|5241	1.8e-05		HSA-3247509	0.372125	0
808	160	GO Process		Protein modification by small protein conjugation	0.0002	PSMA4|PSMC4|PSMD5|CDC34|LZTR1|RBX1|PSMA3|PSME2|PSMD7|STUB1|PSMA2|MED31|KCTD10|FBXO5|SKP1|NUP155|FBXO30|NUP85|TSG101|TRIM21|NUP210|MED10|MDM2|PSMB7|DERL1|DCUN1D5|BARD1|PSMC1|NUP133|UBE2K|PSMA6|ANAPC5|PSMB1|TCEB2|ENSP00000263634|CUL3|PSMD3|FBXL20|MED20|ANKIB1|RNF141|FBXO7|SAE1|PSMB6|PSMA5|RPS27A|RNF7|SKP2|FBXW7|MED21|SH3RF1|NUP205|MED7|PSMB4|MED8|PEX13|DCAF13|LEO1|RNF214|MED1|UBB|RNF187|IRF2BP1|FEM1B|COMMD1|PSMC5|TRIM59|RNF26|ASB3|MAGEF1|MALT1|ASB8|RNF10|CUL1|SENP5|RNF123|ZNRF1|PSMF1|ANAPC1|RNF13|KLHL7|FBXL5|NUP50|RNF220|PSMD12|UBE2C|HIST1H2BF|HIST1H2BK|ANAPC11|PSMB10|NAE1|TOPORS|UBE2Z|UBA3|RNF121|NFE2L1|NSMCE1|PSMB5|DTL|UBE2T|UFC1|PSMD4|PSMA7|NDC1|PSMB2|PSMB9|PSMB8|RNF5|HIST1H2BL|UCHL3|DCAF10|PCNA|FBXO18|TSSC1|DCAF16|PSME1|FBXO25|RTF1|SUMO1|PIAS3|SPOP|POM121|UBE2G1|NFE2L2|CDC42|UBE2J2|PSMD14|UBE4A|UBA52|PSMD13|UBE2W|SENP6|SUMO2|TRIM32|SUMO3|URM1|PSMA1|PSMD6|ANAPC13|NEDD4|GNB2L1|WWP1|RNF130|RNF145|CDC27|PSMD9|RSPRY1|HIST1H2BG|PIAS2|NOSIP|ENSP00000473391|ANAPC16|LRRC41|HIST1H2BM|TCEB1|UBE2F|HIST1H2BH|PSMC3|PEX12|PSMB3	124	7653|4827|3690|2661|7173|7767|3891|3090|7197|4287|6849|2922|4224|3807|7587|7536|5850|6780|4344|1266|8046|1263|4740|4368|3174|654|2991|4722|6174|2700|4029|2826|7251|2640|2628|6084|1821|2235|5640|6090|2220|6339|4500|6315|498|6630|3837|5421|7578|1092|399|402|4317|1677|7557|7680|1842|4194|3348|3360|2370|3621|3777|3285|1692|1437|6042|8043|7992|885|3486|948|8073|3294|6735|2820|342|3132|7065|822|5298|816|5520|7872|7647|7221|5448|4692|4122|4452|648|411|7623|5631|1701|5172|1905|3561|1095|4185|6657|5463|7752|1005|7158|993|7704|4737|492|5181|2379|7257|7392|1662|7620|6297|4446|702|7194|2466|5922|7896|6663|5499|1074|5343|2355|3903|5883|7359|6417|3012|1281|3144|4710|6219|7440|6330|6438|4560|3063|2061|4356|2034|4521|4587|5004|2421|2592|8004|4707|4749|4503|8031|2883|1068|5568|5292|3087|5307	4.25e-06		GO:0032446	0.369897	0
208	57	GO Process		Positive regulation of innate immune response	0.0002	PSMA4|PSMC4|PSMD5|PSMA3|PSME2|PQBP1|PSMD7|RELB|PSMA2|SKP1|PVRL2|KRAS|PSMB7|HLA-F|PSMC1|UBE2K|PSMA6|PSMB1|WNT5A|PSMD3|PSMB6|PSMA5|PSMB4|MED1|PSMC5|HAVCR2|CD209|MALT1|CUL1|POLR3C|PSMF1|PSMD12|PSMB10|XRCC6|MATR3|PSMB5|PSMD4|NRAS|PSMA7|PSMB2|TLR4|PSMB9|PSMB8|PSME1|SIN3A|PSMD14|PSMD13|HRAS|HLA-G|PSMA1|PSMD6|PSMD9|HCK|FPR2|RPS19|PSMC3|PSMB3	124	7653|4827|3690|3891|3090|3264|7197|3669|6849|7587|5388|2385|4368|2904|4722|2700|4029|7251|1794|1821|6315|498|1677|3360|1437|7842|519|3486|3294|1317|3132|7647|4452|4845|5622|3561|5463|2148|7752|7158|2097|993|7704|6297|3843|2355|7359|6222|6204|7440|6330|4587|6567|5238|1002|5292|5307	4.1e-06		GO:0045089	0.369897	0
148	43	Reactome Pathways		DNA Double-Strand Break Repair	0.0002	ERCC1|RFC2|POLE2|RPA3|RPA1|BARD1|TIPIN|CDK2|TP53|RPS27A|CCNA2|PPP4C|UBXN1|UBB|FEN1|MUS81|POLD4|RMI1|GEN1|RAD51C|ATR|HIST1H2BK|XRCC6|BABAM1|PARP1|HIST1H2BL|HIST1H4C|DCLRE1C|PCNA|BRCA2|RAD1|CHEK2|SUMO1|RBBP8|UBA52|SUMO2|BAP1|POLE4|XRCC4|H2AFX|HIST1H2BM|HIST1H2BH|H2BFS	124	2259|5253|5955|2334|3816|2991|2328|8061|3180|6630|1377|6963|6327|2370|5187|315|4104|4893|474|1461|5037|4692|4845|393|4890|492|1503|7707|7257|5703|2838|354|7194|1344|5883|1281|2376|6786|6723|1629|8031|5568|1014	1.87e-05		HSA-5693532	0.369897	0
72	27	Reactome Pathways		Base Excision Repair	0.0002	RFC2|POLE2|APEX1|NTHL1|RPA3|MBD4|RPA1|TERF2|TERF1|H2AFZ|FEN1|OGG1|H2AFV|POLD4|PNKP|HIST1H2BK|PARP1|HIST1H2BL|HIST1H4C|PCNA|POLE4|SMUG1|H2AFX|H2AFJ|HIST1H2BM|HIST1H2BH|H2BFS	124	5253|5955|4359|2943|2334|6714|3816|7818|1896|4494|5187|1011|7068|4104|7344|4692|4890|492|1503|7257|6786|8103|1629|3429|8031|5568|1014	1.94e-05		HSA-73884	0.369897	0
78	29	GO Component		Integral component of mitochondrial membrane	0.00021	FIS1|SLC25A3|SLC25A4|CHCHD6|COX11|C19orf70|TMEM70|BID|MINOS1|SMDT1|MPC1|COA3|TOMM20|TIMM17A|MPC2|PPOX|FUNDC2|MCU|APOOL|FUNDC1|MCUR1|APOO|PISD|CCDC109B|TIMM17B|COX18|UQCC3|TIMM23|PET100	124	2406|5856|3045|1863|1698|1722|5871|2733|3819|330|7521|6921|7479|4095|969|6708|1332|2553|567|5529|7323|5931|843|1341|7785|4173|504|5865|753	1.11e-05		GO:0032592	0.367778	0
109	35	Reactome Pathways		Mitotic Prophase	0.00021	VRK1|PPP2CB|NUP155|GORASP2|NUP85|NUP210|H3F3B|CCNB1|NUP133|MAPK3|RB1|NUP205|CCNB2|H2AFZ|H2AFV|BANF1|PPP2R1B|PPP2R1A|NUP50|HIST1H2BK|LMNA|EMD|NDC1|MASTL|HIST1H2BL|HIST1H4C|POM121|CDK1|RAB1A|H2AFX|H2AFJ|ARPP19|HIST1H2BM|HIST1H2BH|H2BFS	124	6471|6906|7536|4581|6780|8046|1923|2919|6174|7227|3072|402|1284|4494|7068|7908|4233|7554|5520|4692|720|3414|1005|3873|492|1503|7896|7959|6015|1629|3429|6636|8031|5568|1014	1.99e-05		HSA-68875	0.367778	0
158	47	GO Process		Purine nucleotide biosynthetic process	0.00022	DLD|ATP5D|NME4|ATIC|COX5B|ATP5B|DGUOK|HSD17B12|ATP5G3|ATP5O|ATP5J2|ATP5L|ATP5H|FASN|ATP5I|PDHB|ATP5S|DCAKD|CYC1|IMPDH2|ATP6V0C|NME1|AK2|STOML2|MPC1|PTPLA|GUK1|MPC2|ATP5F1|PRPS1|PPCS|AK1|HSD17B8|ACOT7|SLC35B3|ATP5EP2|AK3|PTPLB|ATP5G1|SLC35B2|ATP5G2|ATP5A1|PAICS|ATP5J|UQCC3|ELOVL1|ADSL	124	651|7764|5508|810|7137|2091|2835|900|6969|4572|4596|4152|3870|4545|2745|3615|7488|5184|2856|3387|6396|5118|2841|7863|7521|3720|5538|969|5403|5643|3780|582|4341|780|5787|5334|6831|4548|6141|6546|6483|2094|2748|2673|504|1806|8028	4.68e-06		GO:0006164	0.365758	0
9072	1324	GO Component		Membrane	0.00022	ARF5|CYP51A1|TRAPPC6A|STARD3NL|CHPF2|GABARAPL2|RELT|GNA11|PSMC4|TNFRSF1A|HSD17B10|ST6GAL1|TIMM21|C12orf5|FAP|UQCRC1|MLF2|OSGEP|TMEM14A|TMED1|ATP5D|NDUFB7|TIMM13|SNAP29|LZTR1|THAP7|MIF|MICALL1|TOMM22|MCM5|AP4S1|GNPNAT1|DHRS7|EIF5|PSME2|FERMT1|CHMP4B|PIGU|PGRMC1|C16orf70|PSMD7|PLA2G15|TSC2|NME4|BLOC1S6|EIF3E|ECH1|FCGRT|FBL|PLIN3|RABAC1|RPL18A|TMEM147|ITGB8|MPP6|SNX8|AIMP2|PLOD3|FIS1|MRPL32|SEC61B|RPL19|TAX1BP3|PFN1|SLC25A11|C1QBP|SYNGR2|MRPL27|RANGRF|CTSC|TMEM109|SLC15A3|SLC25A3|SELPLG|MLEC|ARPC3|MRPL51|GAPDH|CHPT1|GOLT1B|CMAS|COX6A1|SAYSD1|RPS12|SNX3|FIG4|PAPD7|TTC1|NUP155|ZMYND10|MLH1|NCK2|NRBP1|GORASP2|PLEK|ENO1|TMEM59|SLC35D1|CTSD|ATIC|MED28|RPN2|NDUFB3|IFI27L2|PAPOLG|TMEM214|CCDC77|ALG5|CLTA|ORMDL2|C4BPB|RAB38|CHPF|EMC3|NUP85|SLC35F5|C3|RTN2|NCLN|CAPNS1|PDCD2L|COX6B1|RRAS|SDF2|EIF3K|AAMP|SDF2L1|SIRT2|MTX2|MPDU1|DAD1|RPS16|NCAPG|MED17|TSG101|NDUFA2|PVRL2|COLGALT1|NDUFA10|YIPF2|EMC8|ABCB7|MRPS25|ZFYVE20|VPS25|WDR44|NUP210|TIMM10B|LANCL2|ERAL1|AP3B1|RARRES3|KRAS|C14orf1|IER3IP1|CCNB1|CD180|EMC7|LAMTOR5|ACP2|TIMM10|TMEM60|RINT1|NAT10|CDK4|HTRA2|MDM2|DYNC1LI2|MRPL44|SLC19A3|COX5B|TMEM127|MRPS9|DRAM1|KDELR2|DDX56|TTYH3|NDUFB5|CCDC115|TOR1B|RPL35|ENPP2|DERL1|DCTN3|TMEM63B|HLA-F|NRM|MRPL15|SDCBP|THBS1|NDUFAF1|GCHFR|KIF11|ARL3|TMEM5|PSMC1|NUP133|AP5M1|CYBA|UTP20|GPR133|VAC14|NDST1|SPPL2A|GLCE|PTPLAD1|APH1B|SNX1|ATP5B|PIK3C3|RAB27B|LPCAT2|WIPI1|DNAJB6|RHEB|IL12RB2|RPL8|SLC9A3R1|TYROBP|LGALS3BP|COPE|SAMHD1|ARPC1A|MAP2K2|CSE1L|MAPK3|ITGAE|PLD2|KIF18A|ACTR3|AP2S1|EHD2|BLVRB|ENSP00000263634|VAMP8|USE1|CHIC2|CKLF|CDH3|MCOLN1|GPR108|SRD5A3|NOA1|YWHAE|CUL3|SEC22C|BBS7|WNT5A|PSMD3|PPAP2A|SLC2A9|ICAM1|SDHA|CDV3|MRPL3|MGLL|TNPO3|SQLE|MAPKAP1|RNF141|NDUFA9|TMEM19|TMTC3|TMPO|BIN2|VPS33A|RTN1|GPR65|EMC4|TSPAN3|HEXA|SCAMP2|IGSF6|ZNF174|NDUFB10|G6PC3|TP53|ARHGDIA|EIF4A3|TXNL4A|SLC39A3|SCYL1|EMP3|ECSIT|TIMM44|TM4SF5|PLK4|SFT2D2|NUF2|CERS2|GOLPH3L|JTB|CALM2|RPS27A|MRPS5|RALB|KIAA1715|ABCA12|RAB5A|LRIG1|NDUFS6|FAM105A|PCYOX1L|GNA12|SLC12A9|TMEM47|NDUFB11|MRPS28|NDUFB9|SIGMAR1|IMMP1L|HSD17B12|RPS3|LAMTOR1|ST14|MTA2|TMEM138|FADS3|EI24|PIGT|AIP|PPP4C|DCP1B|TMEM86A|PIGF|SLC25A4|NBAS|FARSB|NUBP1|TXNDC11|TOMM70A|UCHL1|DISP1|ATP5G3|FLCN|RPMS17|MAN2B2|RHOC|NUP205|TMBIM4|GNAQ|NAAA|TYSND1|AIFM1|FRRS1|DDX19B|CCNB2|APPL1|COQ5|MRPL17|MITD1|SLCO2B1|SLAMF8|TMEM141|ELMO2|ATP5O|ACTC1|CPNE2|CHCHD6|ATP6V0D1|CALM3|TLCD1|TMEM199|ATP5J2|PCYT1A|ACOX1|BAX|NCKAP1L|CXCL16|UBXN1|ZFPL1|LRP5|LAPTM5|CAPN2|PEX13|MRPS18C|KRTCAP2|ARPC2|CCT3|SSR2|PRKCI|SMIM14|MRPL33|ZDHHC3|CCR1|PIGX|SHISA5|ANXA5|ABCE1|TMEM184C|NDUFAF2|RPS23|NPM1|CAMLG|SLC13A4|MELK|SPTSSA|FOLR2|KLHDC2|ARF6|SEC61A2|TSC1|NDUFB8|HPS6|COX11|COG1|CLPX|MS4A7|PDIA3|SLC27A4|GPRC5B|MED1|ATP5L|PIEZO1|TRAPPC2L|TUBA1A|SPINT2|UBXN6|SLC39A4|MFSD3|CYB5D2|NDUFA7|ICT1|ATP5H|VPS37C|C3AR1|BCL2L1|TRAPPC1|MAEA|RPS9|MTCH2|DCXR|LMAN2|ABR|HINT1|CD14|COPRS|FASN|FAM134B|UBB|LRRC28|TCTN2|TMEM192|SRP9|STX8|GNB2|FEN1|PCBP1|B3GNT2|VAMP5|MRPL39|LRTOMT|STX18|TMEM208|ATP5I|ARF4|JAGN1|YWHAG|UQCRFS1|MRPL13|TMEM42|ARL6IP1|AVEN|TMEM126A|APLF|ING2|C11orf24|SCAMP3|MGAT2|NINJ2|CMTM8|CYCS|RPL13|GLUL|EEF2|FAM174A|CYP2S1|CD248|WDR3|COMMD1|ATP5S|CYB5B|DCAKD|SLC19A1|MRPL11|OLR1|RPL15|PIGS|FAM134C|C19orf70|UQCRH|MAP3K11|DSEL|PSMC5|NDST2|TMEM52|TRIM59|PPP2R1B|SNX33|RAB6A|GGA2|HAVCR2|UCP2|PCDHGC3|ELMO1|MRPL46|CD84|RNF26|ARV1|TMEM70|TMEM134|GBAS|SNX14|ASB3|KHDRBS1|CLPTM1L|MSRA|SIDT2|TMEM107|ZBTB33|LYSMD3|CCZ1B|CRAT|MRPL1|GLTP|MRPS31|CD209|TYMS|MOB4|CYC1|SLC36A4|PCNXL4|CHMP6|RABGGTB|COX5A|GYS1|PRKRA|RUVBL1|KIAA0319L|RPS15A|BID|SLC35C2|CYBRD1|BASP1|ARMC10|AGTRAP|RAB43|MRPS23|TIMM22|SLC9A9|FARSA|CTNNAL1|EPN2|CALR|ATP11B|COX8A|PXMP2|SLC37A3|LLGL1|DCBLD2|IMPDH2|DPM2|TMTC2|RPLP2|TUFM|NDUFV1|NDUFAF3|PNKP|PRKAG1|MYO1D|PPP2R1A|CD28|PARL|MINOS1|PTPMT1|PPP1CA|TMEM39A|HCCS|MDH2|SENP5|NDUFV2|SMDT1|WRB|INTS5|CLN8|RNF123|NOC4L|HAX1|ADAP2|CPNE8|ATP6V0C|OGFOD3|SLC6A17|PLB1|P2RX7|NDUFA12|NDUFB1|KREMEN1|TMEM186|CD86|MFSD10|UQCR10|ADI1|SHMT2|TMEM179B|BSG|MRPL12|NEXN|COQ6|HOMER1|PDZD8|TMEM104|PTPRU|ZNRF1|VPS39|EIF5A|TUBA1B|CLPTM1|NME1|ENOX2|SRA1|RTN4|PSMF1|MS4A4A|CCDC88A|SEC23B|ATG101|TUBB|RPS7|NIPAL2|RHOG|NDUFA4|RPL7|TPST2|TMEM220|BRI3BP|MIA3|MRPL20|RNF13|CYB5A|DTNBP1|NECAP1|PPP1CC|ADIPOR1|FPR3|RPS2|SPINT1|CREB3|TRPV2|C10orf32|PTGES|IFI6|LAMTOR4|KLHL7|PKN1|YIF1B|ICMT|BROX|SLC37A1|SLC25A40|UBQLN2|TPM4|CTSL|SAMM50|SLC35F6|VAPA|TOR1A|NUP50|RPL36AL|RPL27A|ANXA2|RPS17|RPSA|PRKAA1|TAP1|TMEM205|PIP4K2C|GPAA1|C6orf89|TPRA1|STK39|HN1|CYP20A1|PSMD12|RAC1|PXK|UBE2C|STOML2|PIK3R4|ZDHHC9|ATP13A1|CCRL2|ERGIC3|PIGN|ATP2B4|TMEM261|TXNDC15|TOMM7|ARHGAP19|MANEA|TMEM126B|NAE1|XRCC6|CD2AP|PCBP2|ATP6V1H|LRP10|AP4M1|ERGIC2|ITGB1BP1|BSCL2|MPC1|MATR3|SREBF2|COMT|INPP5F|MRPL24|MTOR|RNF121|MRPL21|SFT2D1|MAGT1|RPL12|IPO9|COA3|NFE2L1|DMD|CAPZA2|ILF2|CTNNBL1|SEPN1|CNOT7|PTPLA|MPHOSPH8|OPN3|TOMM20|COA6|NTPCR|RAB4A|RHOU|PARP1|TMEM63A|NENF|DTL|CR1|TMEM183A|RABIF|TIMM17A|TMEM9|QSOX1|SOAT1|PIGC|ATP1B1|MPC2|MGST3|VNN1|SDHC|NDUFS2|PPOX|PIGM|ARHGAP18|APOA1BP|LMNA|LAMTOR2|RIT1|DAP3|MTX1|DPM3|SLC50A1|PMVK|C1orf43|RAB13|SLC39A1|MKI67|SNAPIN|S100A13|S100A16|S100A10|SNX27|RTN4IP1|RGS10|APH1A|PLEKHO1|FCGR1A|NDUFAF4|PEX11B|ZDHHC6|FUNDC2|NRAS|SYNCRIP|PLXNA3|RAP1A|ATP5F1|ATP6AP1|TTK|USMG5|EMD|CUEDC2|COX7A2|SLC30A7|ALG14|NSDHL|GABRA3|RPL5|BLOC1S2|SLC9A6|PIGK|PGAM1|ITGB3BP|GNAS|ALG6|ALDH18A1|PPAP2B|DHCR24|MCTS1|ENPP5|NDC1|NDUFA1|MRPL41|SCP2|DPM1|MAN1B1|SLC25A5|IL13RA1|B4GALT5|MRPS2|AMOT|SURF2|SURF1|SURF4|RPL7A|MRPL14|TMEM69|BMPR1A|AKR1A1|MRPS18A|GHITM|TMEM254|ASS1|YIPF3|TJAP1|YBX1|VDAC2|DOLK|ZDHHC12|SPTAN1|CAP1|CHCHD1|HNRNPH2|YWHAB|FUT11|ANXA7|MRPS16|DNAJC9|NDUFS5|RRAGC|MCU|MRPS15|APOOL|SLC29A3|PSMB2|SAR1A|STXBP1|PGK1|ZMYM6NB|GLO1|CCDC167|MANBAL|MTCH1|RPS4X|NDUFA8|RTKN2|CISD1|DKK1|TLR4|ATP6V1G1|ROMO1|SLC31A1|GNG10|EDEM2|CUTA|TMEM245|HSD17B8|VSIG4|LAS1L|HLA-DMA|GALNT12|RNF5|PQLC2|ATF6B|RCC2|SDHD|MAPRE1|NEU1|MAGED1|SPIN1|ABHD13|MASTL|EFHD2|PRRC2A|AIF1|ABI1|HLA-C|UBIAD1|RILPL1|EXOSC10|GPR180|DFFA|XRN2|PLXDC2|FTL|VPS28|TMEM236|STAM|NOL9|HIST1H4C|RTN3|RECK|FUNDC1|FLRT3|NDUFAF5|GPR34|PHF11|SLC35B4|COX7A2L|UQCRQ|CYP4V2|CRLS1|NGRN|MCUR1|APOO|LYRM7|SNX2|SLC35B3|NDUFB6|DDX58|MPV17|SYAP1|MRPS26|BPHL|RPS6|COL4A3BP|BNIP3L|HADHA|SERPINB1|WRNIP1|SBF1|POMP|SGTB|ATP5EP2|PNPLA4|SLC5A3|CD99|NOP56|EXOC1|TMEM165|DDX1|RDH11|SLC25A6|SGCB|OCIAD1|PPAPDC2|CENPJ|C1QTNF3|PISD|FSCN1|NYNRIN|DNAJC19|TMEM128|PTPLB|TMEM203|LAIR1|TFPT|RPL13A|AKT2|SUMO1|CERS6|ECT2|PDCD10|EVL|MRPS33|ATP5G1|PPP2R4|ZDHHC16|SLC35B2|RPL24|GAPVD1|MIEN1|PRC1|CACNB1|ATP5G2|CCDC109B|KIF20A|FLOT2|LIMA1|VKORC1|TIMM9|POM121|CDK1|KTN1|AGPAT1|DHRS7B|ATP6V1C1|ABHD16A|RPS29|HERPUD2|CTAGE5|RPL14|TSPO|ARHGAP21|RPS8|ILK|TIMM17B|NUDT1|NFE2L2|NCF4|TSPAN4|CD151|EIF4ENIF1|TCTN1|ALG3|SLC35E3|HPS4|LCP1|GSTP1|ATP5A1|ENSP00000382026|FAM165B|PAICS|IFITM3|SEL1L3|CDC42|TMEM242|UBE2J2|CEBPZOS|TBC1D10A|ELAVL1|ARHGAP35|INTS1|RPS14|RGS14|CNPPD1|SCN9A|PRPF40A|APOPT1|DPAGT1|VSTM5|FCHSD2|SLC39A10|CXCR4|CLEC16A|RAB1A|UBA52|SEC61G|SCRN1|NDUFA11|NPNT|TBXAS1|ATP5J|IRAK4|SCFD1|B3GALT4|SMIM19|ATP2B1|EFTUD2|PPP6C|BCAP31|TRAPPC2|RPS18|FAM73A|FCHO2|JMJD6|CORO1C|GCA|MAN2B1|TEX264|C4A|PSMD13|ACTL6A|HIGD1A|DIABLO|ANXA11|CHID1|HLA-DMB|RHOA|RPL9|TMEM106C|TMEM8A|MYD88|C14orf2|COPG2|VKORC1L1|MFSD1|EMC9|MRPL55|ILF3|RACGAP1|RPL36A|DNAJB14|NOP14|CHMP3|CNEP1R1|EPN1|DNAJC7|PNPLA6|SLC25A44|HRAS|HLA-DPB1|LAMP2|VPS52|TMEM176B|STMN1|MAD2L1BP|HLA-G|C16orf91|RAB34|RPL10|STXBP2|FNBP1|INTS2|DNAJB11|HYLS1|C4B|SLC48A1|TM2D2|EIF2B1|SLC9A8|GALNT11|EBP|NDUFA5|VAPB|NCK1|GOLIM4|ATP6V1F|STIM2|MRPL47|C6orf1|TMEM176A|ALG2|SMIM4|SRPRB|NDUFA3|TIMMDC1|NDUFA6|SELT|NDUFB2|FAM162A|RPL35A|CLIC3|PPIA|CDK5|PIGP|RPL23|CNIH4|TMEM14B|QTRTD1|SNF8|ALYREF|CR1L|DDX41|MRPL36|NDUFA13|MRPS30|TMEM167A|NEDD4|COX18|COX7C|C5orf28|OSTC|GNB2L1|FYB|SMIM20|CDC42SE2|WWP1|RHOBTB2|PIK3R1|RPL30|LY6E|VDAC3|COX6C|FAM49B|RPS20|TRIQK|EIF3H|RNF130|UQCRB|C1orf210|RNF145|MRPL22|GSTK1|API5|EIF3F|TYK2|ENSP00000432614|CFL1|UQCC3|GYLTL1B|GSDMD|SERPINH1|SLC43A3|ATP6V0B|RPS13|TRAPPC4|TMEM218|TOMM5|TIMM8B|HHAT|ACADVL|TMEM50B|MARVELD1|PHB2|PCYT2|MFSD5|C2CD5|TMEM258|GALNT6|SLC1A5|TMEM14C|FKBP5|PAFAH1B3|HCK|CTSV|RABEP1|TIMM50|RAN|COX14|MYL6|RPL18|RAB5C|BLOC1S1|METTL7A|COPZ1|RPLP0|RNASEK|FKBP11|MRPL42|VTI1B|ZFYVE1|NEDD1|HNRNPC|NUMB|SEC11A|RPL28|TMEM185B|CLN3|NETO2|COX4I1|OST4|ACTG1|NDUFAB1|ERVMER34-1|RSL1D1|MRPS21|RAB31|TIMM23|RPL27|TNFRSF11A|S1PR2|TMUB2|UQCR11|RPS15|TMEM101|PSENEN|SEC11C|FPR2|WDR83OS|CHMP2A|LSM4|NOSIP|PET100|RPS19|CCDC124|MYO9B|RPS28|KXD1|RPS5|RUVBL2|NELFCD|FXYD3|ALDH3B1|TM2D1|UQCC2|SLC37A4|DYNLL2|SCOC|HMOX2|ELOVL1|LRRC41|SPCS1|ADRM1|UBXN8|PHB|DDX52|MAL2|CIB1|ALOX5AP|SH3GLB1|DHRS3|COPZ2|MCM3|PSMC3|VPS11|SNX12|DDX24|RPS10|PIGW|BCL2L12|DGAT1|TMEM99|ENSP00000482396|METTL23|PEX12|MILR1|TMEM106A|SYNRG|ARFRP1|NPRL3|SERPINB6|IFITM2|HIST1H4E|HIST1H3B|SLC27A3|LINC00493|UQCRHL	124	3315|1200|2067|3756|3498|6903|4602|4065|4827|5886|6312|3540|6363|8076|903|4338|1185|5847|6759|7017|7764|2619|2646|7083|7173|7161|6198|3099|4278|1998|5949|2616|462|729|3090|5430|726|1965|6447|3696|7197|7383|5511|5508|3327|5889|3459|786|3978|2121|7026|3135|2298|4848|5616|7371|4536|2337|2406|6972|3741|324|7119|5247|5178|4467|3234|6825|4680|2049|2598|4530|5856|4155|534|2280|5349|5352|5391|4170|4245|3474|6234|1653|6900|7311|1848|3507|7536|2064|1359|7164|1623|4581|933|5061|1491|7095|7107|810|3840|6282|378|3156|1218|636|4428|4782|2829|4920|4089|3471|1314|327|6780|4794|2133|2277|4449|5013|5007|4914|852|4593|4635|2415|960|4107|546|7689|2160|7692|7920|6606|4344|4113|5388|3390|6585|3531|3453|1488|7317|7386|6003|6882|8046|6039|4149|6495|2448|3504|2385|4941|2877|2919|2946|3609|1725|3681|5121|4998|5265|3237|1989|7668|4740|5892|681|6753|7137|6945|7014|5151|876|828|1230|5841|669|6246|4698|4758|3174|1161|7074|2904|2952|2727|3963|6465|6534|4461|7122|7176|7827|4722|6174|750|6372|6426|6270|4458|4770|3123|3105|2538|2523|2343|2091|1407|1719|7884|7905|7224|7293|3897|7719|4383|4443|2574|1038|693|7044|7023|6273|7227|7497|4950|5694|4125|3279|3366|1413|2628|6459|7824|4539|5337|5664|2781|2742|1497|1479|7341|6084|5382|5658|1794|1821|8013|8094|4611|2682|3828|3825|771|2913|4137|1812|2220|7281|5328|4239|4074|5139|2289|4851|5541|1260|5367|2601|2607|4488|6828|6915|1764|3180|3189|2475|7458|5559|7806|4482|6756|7155|6924|861|549|6189|2358|765|6744|2088|6630|4413|2511|6939|4401|3423|8025|7374|6153|7650|1338|543|4683|2850|3258|1392|963|5595|900|7467|5667|3375|2154|2193|2190|7770|4575|3051|6963|897|1752|4761|3045|891|5679|7728|7656|6462|4614|5793|6969|3759|7215|2217|4377|402|1791|7671|2634|4863|927|7254|3141|1284|6867|3465|4032|2907|1590|6183|396|4836|4572|3216|5697|1863|2187|2340|6030|2550|4596|7593|6519|7851|4392|4860|6327|5928|2613|6762|7986|7680|8034|2409|2418|2430|768|366|4869|4254|3855|3984|7968|6000|2301|4197|4236|3810|1983|2871|1716|7617|1455|7629|5553|3882|3930|1860|7758|3129|3345|1698|7749|6162|4599|3945|7875|6009|3360|4152|5814|4647|4326|1962|705|7887|8022|6432|5790|3876|3870|7353|3084|1782|6075|3357|4281|4755|2667|2364|7569|2520|2505|390|4545|3948|2370|6021|5937|3618|975|1146|798|5187|2307|3024|690|477|6516|6069|4704|2745|2955|1131|5202|3624|447|972|4476|3933|2286|7485|5424|3774|3693|1194|7086|2487|3183|1059|7803|6600|6561|5427|3747|4119|1692|7488|6876|5184|6729|6738|1494|5649|3513|3519|1722|1734|1272|1389|1437|7584|7890|6042|4233|1449|1329|807|7842|6570|6345|4668|2226|1974|8043|7923|5871|3582|4563|2697|7992|5565|5259|3753|2541|588|357|2070|1971|423|414|5166|3231|519|5760|4263|2856|6690|6768|5085|5115|6210|4110|7335|5379|2394|6294|2733|657|5385|3267|1116|2529|2901|6147|3633|3399|2796|819|6684|1023|4002|2184|2265|6087|3711|3612|3387|1845|5571|3648|3462|3270|606|7344|1599|6093|7554|7995|5823|3819|3300|3138|3069|558|801|6735|5046|330|3969|741|3750|2820|6573|4800|4944|6408|6396|3243|1368|4968|966|6411|6960|5619|6927|7914|4854|804|1539|1536|1326|7533|6861|5109|5025|5844|7473|3768|2814|342|6357|1440|1902|6180|5118|2397|4077|6132|3132|6603|5874|4080|1872|1086|7446|5079|1239|3918|2472|1950|1935|2517|7917|5340|822|2427|3093|483|1203|1143|6576|6192|4128|1551|7602|6771|5523|3162|7380|5298|3687|1731|774|5031|3765|1008|2655|2181|8070|5283|3537|1509|834|5520|3879|3894|2706|2670|2556|1785|7941|1659|555|5829|4008|3312|2361|1797|426|7647|6564|6501|7221|7863|627|618|5820|4062|4038|1113|6474|4026|849|7179|5250|6354|4779|648|4845|4803|1155|6291|4665|4653|1542|6306|3336|7521|5622|3564|3060|3042|2988|2787|1701|1620|1581|951|7110|7050|6921|5172|2532|2388|1248|2001|8052|6036|3720|4251|840|7479|7425|7368|6660|6669|4890|2331|1110|1095|7902|3342|4266|4095|1533|5319|6129|2994|1473|969|7632|7170|6834|6726|6708|4626|3936|2139|720|711|7236|8055|7809|7698|7683|6051|3546|4260|1608|1443|1245|2238|2169|6837|5712|2490|3192|1893|1770|540|6507|5991|4242|1332|2148|7239|7794|5469|5403|6105|3735|3492|3414|1566|516|6897|4839|5235|3801|2802|3111|4272|2247|7299|6996|7080|7059|5163|4416|3738|3021|1710|1005|1020|1077|6654|5484|5487|5685|3363|3588|1350|6258|6336|6351|6450|6579|6591|6639|5097|4371|2937|2931|1149|7020|6201|5691|3579|3672|2817|1587|7245|7599|6108|6120|5277|5256|4524|4638|4659|4764|3960|2553|1119|567|645|7158|7125|6510|4989|5112|4347|2757|7434|7605|6675|4872|4983|1815|2031|2097|7665|7833|4398|3153|6798|6879|4797|4341|2934|1707|870|5835|4737|4071|2676|6582|4644|3027|2382|978|5946|5304|3873|4116|2709|1851|672|6405|4206|3549|2211|1287|7935|5286|4020|2652|1920|6249|6453|3198|1503|1602|5958|5529|5610|4290|3408|7947|3912|429|444|6816|5604|1596|7323|5931|3282|732|5787|2985|1515|6705|4056|1422|7857|8001|5964|4842|4959|3783|2874|3225|1683|6912|5334|5466|3417|3699|3705|1605|7953|8010|8118|5736|5880|5313|5586|5589|3057|843|5652|1434|1188|4962|4548|1953|7047|7092|5067|3186|7194|666|744|6207|4578|3222|6141|6111|7893|6546|2544|2736|696|717|6300|6483|1341|6054|5310|4731|3975|2229|7896|7959|6486|4785|3834|6045|5637|3330|3600|1257|7740|7962|4656|1977|7677|7785|5562|5499|3288|7971|7266|5934|4041|4188|7062|3573|5502|3966|2094|5094|756|2748|7956|7389|1074|1053|5343|3015|7542|2562|1635|1641|5682|630|7641|6264|4506|4617|2547|918|6873|7149|5196|7734|6015|5883|1779|7140|3483|2199|5772|2673|1803|7830|7845|2046|957|1212|6774|3402|1671|2778|3636|1524|4497|5058|5331|3219|4902|5220|7359|4440|4044|3858|1032|7038|4407|7551|5028|5055|5370|5592|5211|7614|4569|5898|7506|6942|8109|312|4218|4179|684|2271|3630|5952|2535|6156|6378|6222|837|6369|2124|5076|864|7944|6204|1251|1947|7356|2853|3228|5496|7635|1467|5142|5325|6195|1995|5904|3999|609|2319|2625|4734|6399|6231|2175|3678|3675|3495|5802|7296|2250|1986|1713|1956|3240|5034|5043|6504|2949|4479|2436|4818|2292|4410|660|351|4878|1182|4623|6321|1299|6711|3606|2514|4560|4173|4986|2571|3957|3063|5745|3384|3456|2061|4932|6303|6957|7746|5301|6012|2469|6228|2214|1275|4356|375|1302|2034|3207|2784|1137|2025|2580|570|336|504|4650|3171|1062|3033|6309|825|5373|7263|5913|2082|2163|5919|1470|4404|6063|1170|4677|6384|6318|7452|4332|7053|3993|5862|6567|7272|6978|6528|4956|3147|2493|3324|4299|4917|3798|4023|5394|1563|5724|7563|5700|5661|5739|6243|8085|639|5478|5052|4527|4938|1017|678|4098|6672|6696|3660|6702|6891|5865|3261|7638|1914|1890|6783|3120|5544|5244|417|5238|6387|3639|7626|8004|753|1002|1476|1482|4284|2754|5688|579|2577|6666|7332|7203|7104|7011|4509|5157|339|1806|4503|6255|468|6888|2832|4365|585|2508|2310|3921|2910|612|4419|5292|7362|2844|5457|882|3663|3396|4311|5355|5982|1308|3087|6288|5976|1365|2055|1098|2151|8106|1362|3792|6381|4164|6102	1.2e-05		GO:0016020	0.365758	0
383	87	UniProt Keywords		DNA damage	0.00022	ERCC1|RBX1|APEX1|CINP|NTHL1|STUB1|RPA3|MLH1|MBD4|RPA1|GTF2H4|BARD1|TIPIN|SAMHD1|CDK2|FANCM|ETAA1|MMS22L|RPS3|ERCC6L2|KIAA0101|FEN1|OGG1|APLF|MUS81|APITD1|POLD4|CHAF1B|RUVBL1|GEN1|PNKP|FANCF|PARPBP|CEP63|RAD51C|ACTR8|FOXM1|ATR|ERCC5|MCRS1|RAD23B|XRCC6|BABAM1|TOPORS|NSMCE1|DCLRE1A|PARP1|DTL|INTS7|UBE2T|UCHL5|BCCIP|CETN2|GADD45A|MCTS1|INIP|APEX2|DCLRE1C|PCNA|KIN|FBXO18|BRCA2|NABP2|WRNIP1|RAD1|CHEK2|TFPT|C7orf49|ZDHHC16|PTTG1|ZSWIM7|RBBP8|PSMD14|UBE2W|ACTL6A|APTX|XRCC4|SMUG1|H2AFX|OTUB1|GTF2H3|POLI|C19orf40|RAD23A|RUVBL2|POLDIP2|GTF2H5	124	2259|7767|4359|4608|2943|4287|2334|1359|6714|3816|5064|2991|2328|693|8061|7437|6441|7512|7467|4221|7812|5187|1011|7485|315|3516|4104|4230|5379|474|7344|4455|6333|5988|1461|7365|6855|5037|7269|1857|7932|4845|393|411|1905|7800|4890|1095|1047|4185|7410|7464|3555|1152|3021|4620|5730|7707|7257|7836|7392|5703|3297|2874|2838|354|7092|1041|7893|4725|1632|1344|2355|6417|4440|4473|6723|8103|1629|2823|1668|4083|3054|2859|579|3381|6348	1.09e-05		KW-0227	0.365758	0
1256	230	GO Process		Proteolysis	0.00025	PSMA4|PSMC4|FAP|DLD|PSMD5|CDC34|RBX1|PSMA3|PSME2|CHMP4B|PSMD7|STUB1|USP31|PPP2CB|PSMA2|SEC61B|CTSC|KCTD10|LTA4H|FBXO5|SNX3|PRSS16|SKP1|TMEM59|CTSD|PEPD|CAPNS1|FGL2|SDF2L1|SIRT2|TSG101|VPS25|CCNB1|HTRA2|MDM2|PSMB7|DERL1|GGH|BARD1|PSMC1|UBE2K|PSMA6|ANAPC5|SPPL2A|APH1B|PIK3C3|PSMB1|DESI1|CUL3|AGA|PSMD3|FBXL20|UFSP2|CASP6|ANKIB1|FBXO7|CDK2|COPS3|TP53|RNPEPL1|PSMB6|PSMA5|RPS27A|RNF7|CCNA2|FAM105A|SKP2|PCYOX1L|IMMP1L|ST14|PIGT|NGLY1|FBXW7|UCHL1|DISP1|TYSND1|PSMB4|UBXN1|CAPN2|KDM1B|NEMF|FAM175B|C2|TAF10|CLPX|PDIA3|UBXN6|VPS37C|MAEA|COPS6|UBB|TMEM208|RNF187|TADA3|OLR1|PIGS|PSMC5|ATG4D|UBXN2A|AURKB|RUVBL1|MALT1|TNIP2|TRAPPC12|PARL|CUL1|SENP5|RNF123|YBEY|P2RX7|SHMT2|ZNRF1|ACTR8|CIDEB|PSMF1|ANAPC1|RNF13|FBXL5|UBQLN2|CTSL|TOR1A|COPS8|NRD1|PSMD12|UBE2C|STOML2|MCRS1|ANAPC11|COPS5|RAD23B|PSMB10|CD2AP|BABAM1|PCBP2|AMZ2|AGBL5|DPP3|TOPORS|UBE2Z|UBA3|RNF121|PSMB5|TOMM20|PARP1|DTL|UCHL5|ZUFSP|BUB3|PSMD4|CTSS|APH1A|CACUL1|PIGK|PSMA7|DHCR24|SUPT3H|MAN1B1|CCDC23|PSMB2|PGK1|FOXO4|EDEM2|PSMB9|PSMB8|RNF5|FXN|VPS28|STAM|UCHL3|DDX58|PITRM1|SGTB|PISD|MIPEP|PSME1|TFPT|GPS1|SPOP|PTTG1|CDK1|UBE2G1|NFE2L2|UBE2J2|TBC1D10A|PSMD14|PREPL|UBE4A|UBA52|SCRN1|PSMD13|UBE2W|ACTL6A|RHOA|SENP6|ATP5SL|DNAJB14|TRIM32|PPP2R5C|PSMA1|CTSO|USP41|BAP1|PSMD6|SNF8|NEDD4|WWP1|EIF3H|ENY2|RNF130|EIF3F|CDC27|PSMD9|RSPRY1|OTUB1|CTSV|SEC11A|CLN3|UBL7|TMUB2|RAD23A|PSENEN|SEC11C|ANAPC16|TCEB1|SPCS1|ADRM1|UBXN8|MYC|PSMC3|PSMB3	124	7653|4827|903|651|3690|2661|7767|3891|3090|726|7197|4287|1347|6906|6849|3741|2049|4224|4662|3807|6900|7284|7587|1491|7107|1101|5013|531|960|4107|4344|6003|2919|7668|4740|4368|3174|2586|2991|4722|2700|4029|2826|3123|2523|1407|7251|3468|6084|3318|1821|2235|2112|6864|6090|6339|8061|7212|3180|2367|6315|498|6630|3837|1377|6153|5421|7650|5595|3375|4575|1431|7578|4614|5793|4863|1677|6327|7986|6096|3927|1743|1383|7419|6162|3945|705|7353|3357|4350|2370|4704|3621|4875|1494|3513|1437|3246|5808|3651|5379|3486|1593|2130|5823|3294|6735|2820|615|966|1536|342|7365|8037|3132|7065|822|816|2655|8070|834|5943|3351|7647|7221|7863|1857|4122|3846|7932|4452|4803|393|1155|6480|1680|591|411|7623|5631|1701|3561|7479|4890|1095|7410|4257|5607|5463|3591|1893|663|2247|7752|3738|7377|5487|5160|7158|4989|4695|6798|993|7704|4737|4143|1920|6453|5181|1515|6795|6912|843|8097|6297|7092|5997|5922|4725|7959|6663|5499|5343|7542|2355|2373|3903|5883|7140|7359|6417|4440|7551|3012|4935|4179|3144|3075|7440|2589|2928|2376|6330|4878|4560|2061|1275|2115|4356|2025|4521|4587|5004|2823|7272|639|4527|4437|1890|2859|5244|417|4749|2883|6255|468|6888|6423|5292|5307	5.23e-06		GO:0006508	0.360206	0
987	188	GO Process		Carbohydrate derivative metabolic process	0.00025	FUCA2|CHPF2|ST6GAL1|C12orf5|DLD|NANS|ATP5D|APOBEC3D|PMM1|GNPNAT1|PIGU|ACOT8|GLA|NTHL1|NME4|ITGB8|PLOD3|GAPDH|CMAS|ACOT13|DNPH1|UMPS|ENO1|SLC35D1|ATIC|RPN2|ACOT2|ALG5|CHPF|SDF2|SDF2L1|MBD4|MPDU1|DAD1|COX5B|GMPR|TMEM5|GALC|NDST1|GLCE|ATP5B|OGN|SAMHD1|DHTKD1|DGUOK|SRD5A3|AGA|TMTC3|HEXA|G6PC3|HSD17B12|PIGT|NGLY1|OXSM|PIGF|ATP5G3|MAN2B2|MDP1|ATP5O|ATP5J2|BAX|KRTCAP2|PIGX|ATP5L|RRM1|ATP5H|DCXR|HINT1|FASN|DTYMK|B3GNT2|ATP5I|OGG1|PDHB|MGAT2|ATP5S|DCAKD|PIGS|DSEL|NDST2|ACOT1|GLTP|TYMS|CYC1|MPI|SLC35C2|TALDO1|IMPDH2|DPM2|TMTC2|DCTPP1|ATP6V0C|NME1|RNASEH2B|NUDT4|TPST2|TYW5|AK2|GPAA1|STOML2|PIGN|RPE|RRM2|MPC1|MAGT1|NFE2L1|PTPLA|APOBEC3C|GUK1|PARP1|LHX4-AS1|PIGC|MPC2|PIGM|DPM3|PMVK|ATP5F1|COL11A1|ALG14|CTBS|PIGK|PGAM1|ALG6|DPM1|MAN1B1|B4GALT5|AKR1A1|UCK1|PRPS1|PPCS|DOLK|FUT11|AK1|PGK1|HMGCL|EDEM2|HSD17B8|GALNT12|RNF5|NEU1|ACOT7|SLC35B3|ITPA|ATP5EP2|TMEM165|AK3|PTPLB|ATP5G1|SLC35B2|ATP5G2|NAGA|NUDT1|ALG3|ATP5A1|PAICS|CECR1|DPAGT1|ATP5J|B3GALT4|MAN2B1|ADAL|RHOA|DERA|GALNT11|ALG2|NUDT5|PIGP|SMUG1|OSTC|UQCC3|GYLTL1B|DBI|TMEM258|GALNT6|RAN|ERH|OST4|ACP6|H6PD|ELOVL1|NAGK|AOAH|ALG1L2|PIGW|DGAT1|ENSP00000482396|TMEM106A|ADSL	124	6807|3498|3540|8076|651|1728|7764|3603|7938|2616|1965|2013|5838|2943|5508|4848|2337|5352|4245|1638|2253|1980|5061|7095|810|6282|2451|4782|1314|4593|960|6714|7689|2160|7137|6678|7827|4719|4770|3105|2091|7779|693|7278|2835|1497|3318|4239|2601|1764|900|4575|1431|1428|4761|6969|2217|3078|4572|4596|7851|2409|7968|4152|1560|3870|2667|2520|4545|7950|3024|2745|1011|3615|1194|7488|5184|3513|1389|7584|6114|5166|5760|2856|5070|657|2202|3387|1845|5571|1557|6396|5118|2145|4431|1950|7398|2841|5829|7863|1113|405|1128|7521|951|5172|3720|3447|5538|4890|5358|2994|969|4626|7698|6051|5403|6789|4839|5535|2247|7299|7059|5484|5487|3588|4371|2502|5643|3780|2817|5256|582|4989|6804|6798|4341|5835|4737|2382|780|5787|5439|5334|7953|6831|4548|6141|6546|6483|6048|5562|4188|2094|2748|7965|2547|2673|7845|3219|7185|7551|8067|3999|5802|7977|4818|8103|3957|504|4650|4605|6318|7452|4956|2433|678|3849|3939|1806|2730|7152|2445|3663|4311|5982|5976|8028	5.2e-06		GO:1901135	0.360206	0
698	139	GO Component		Lysosome	0.00026	FUCA2|STARD3NL|GNA11|SNAP29|GLA|PLA2G15|TSC2|CTSC|SLC15A3|PRSS16|TMEM59|CTSD|CLTA|RAB38|C3|AP3B1|LAMTOR5|ACP2|DYNC1LI2|DRAM1|CCDC115|HLA-F|GGH|SDCBP|GALC|AP5M1|SPPL2A|SNX1|PIK3C3|RHEB|OGN|AP2S1|SIAE|VAMP8|MCOLN1|AGA|VPS33A|HEXA|SOD1|TM4SF5|FTH1|LAMTOR1|PLBD2|FLCN|MAN2B2|GNAQ|NAAA|CCT8|ATP6V0D1|TMEM199|LAPTM5|CAPN2|HPS6|UBXN6|RNASE6|C3AR1|TRAPPC1|TMEM192|STX8|GNB2|SNX14|SIDT2|CCZ1B|CYBRD1|ATP11B|ATP6V0C|TMEM179B|ZNRF1|VPS39|TUBB|TUBB4B|RNF13|C10orf32|LAMTOR4|TRIM29|CTSL|SLC35F6|VAPA|ANXA2|C6orf120|ATP6V1H|MTOR|MAGT1|TMEM63A|TMEM9|VNN1|LAMTOR2|SNAPIN|S100A13|CTSS|BLOC1S2|GOT1|CTBS|SURF4|ASS1|CAP1|RRAGC|SLC29A3|ATP6V1G1|HLA-DMA|PQLC2|NEU1|FTL|SNX2|TMEM165|LARS|ATP6V1C1|NAGA|NCF4|HPS4|IFITM3|CECR1|CXCR4|CLEC16A|UBA52|GCA|MAN2B1|ANXA11|CHID1|HLA-DMB|TMEM8A|HLA-DPB1|LAMP2|STXBP2|FNBP1|CTSO|SLC48A1|RNASET2|HCK|CTSV|RAB5C|BLOC1S1|VTI1B|CLN3|KXD1|HEBP2|VPS11|MILR1|NPRL3	124	6807|3756|4065|7083|5838|7383|5511|2049|4530|7284|1491|7107|2829|3471|2133|2448|1725|3681|5892|5151|669|2904|2586|3963|4719|750|3123|2343|1407|7293|7779|3279|5940|6459|2781|3318|2289|2601|6555|6924|537|5667|7899|3759|2217|7671|2634|3822|2187|2550|6762|7986|3345|705|2304|3084|6075|3618|1146|798|2697|2541|1971|5385|4002|6396|1326|342|6357|1086|1548|822|6771|7380|7314|8070|3537|1509|2706|2772|6291|2787|951|2331|1533|7170|711|1245|2238|3591|3111|7428|5535|6450|7020|7599|3960|645|7665|870|4071|2382|2652|732|7953|4386|6045|6048|3288|3573|7956|7965|5196|7734|5883|5331|3219|1032|7038|4407|5370|837|6369|2853|3228|2589|5325|1506|6567|7272|4299|4917|5700|4527|2754|7869|7362|6288|1098	1.42e-05		GO:0005764	0.358503	0
427	94	GO Component		Vacuolar membrane	0.00026	STARD3NL|GABARAPL2|GNA11|SNAP29|SLC15A3|TMEM59|CTSD|RPN2|CLTA|AP3B1|LAMTOR5|ACP2|DRAM1|CCDC115|HLA-F|AP5M1|VAC14|SPPL2A|WIPI1|RHEB|AP2S1|VAMP8|MCOLN1|VPS33A|TM4SF5|LAMTOR1|TMEM138|FLCN|MAN2B2|GNAQ|ATP6V0D1|TMEM199|LAPTM5|HPS6|UBXN6|C3AR1|TMEM192|STX8|GNB2|SNX14|SIDT2|CCZ1B|SLC36A4|CYBRD1|ATP11B|ATP6V0C|TMEM179B|VPS39|RNF13|C10orf32|LAMTOR4|SLC35F6|VAPA|ANXA2|ATP6V1H|MTOR|MAGT1|TMEM63A|TMEM9|VNN1|LAMTOR2|SNAPIN|BLOC1S2|SURF4|YWHAB|RRAGC|SLC29A3|ATP6V1G1|HLA-DMA|PQLC2|NEU1|TMEM165|ATP6V1C1|HPS4|IFITM3|CLEC16A|UBA52|MAN2B1|TEX264|HLA-DMB|TMEM8A|HLA-DPB1|LAMP2|SLC48A1|ATP6V1F|ATP6V0B|RAB5C|BLOC1S1|VTI1B|CLN3|KXD1|SH3GLB1|VPS11|NPRL3	124	3756|6903|4065|7083|4530|1491|7107|6282|2829|2448|1725|3681|5151|669|2904|750|4458|3123|7905|7293|3279|6459|2781|2289|6924|5667|2193|3759|2217|7671|2187|2550|6762|3345|705|3084|3618|1146|798|2697|2541|1971|6690|5385|4002|6396|1326|6357|822|6771|7380|3537|1509|2706|6291|2787|951|2331|1533|7170|711|1245|3111|6450|5277|3960|645|7665|870|4071|2382|7953|6045|3573|7956|7734|5883|3219|4902|4407|5370|837|6369|5325|6231|6309|4299|4917|5700|4527|2754|3921|7362|1098	1.44e-05		GO:0005774	0.358503	0
150	44	KEGG Pathways		Cellular senescence	0.00026	TSC2|RRAS|KRAS|CCNB1|CDK4|MDM2|HLA-F|RBL2|RHEB|MAP2K2|MAPK3|CDK2|RB1|TP53|CALM2|CCNA2|SLC25A4|CCNB2|CAPN2|TSC1|NFATC3|PPP1CA|PPP1CC|ATR|MTOR|NRAS|HIPK1|GADD45A|SLC25A5|VDAC2|MCU|HLA-C|E2F4|FOXO1|SLC25A6|RAD1|AKT2|CDK1|HRAS|HLA-G|CALML4|PIK3R1|VDAC3|MYC	124	5511|852|2385|2919|1989|4740|2904|7881|7293|7023|7227|8061|3072|3180|2088|1377|3045|1284|7986|7758|3306|3138|1203|5037|2787|2148|1959|1152|5685|3672|2553|6405|4296|7839|5736|2838|3186|7959|6222|6204|5049|6303|5301|6423	1.24e-05		hsa04218	0.358503	0
429	93	Reactome Pathways		Signaling by Rho GTPases	0.00027	PPP2CB|PLIN3|TAX1BP3|PFN1|ARPC3|NUP85|PIN1|H3F3B|DYNC1LI2|NUP133|CYBA|PIK3C3|ARPC1A|MAPK3|KIF18A|ACTR3|TUBB4A|YWHAE|CUL3|SRF|ARHGDIA|NUF2|CENPU|SPC25|RHOC|CALM3|NCKAP1L|ARPC2|H2AFZ|TUBA1A|TUBA1C|ABR|YWHAG|H2AFV|APITD1|PPP2R1B|AURKB|TUBB6|PPP2R1A|SKA2|TUBA1B|RHOG|TUBB4B|PPP1CC|PKN1|MKL1|RAC1|PIK3R4|HIST1H2BK|ARHGAP19|RHOU|CENPF|ARHGAP18|PMF1|BUB3|ITGB3BP|YWHAB|ZWINT|RCC2|MAPRE1|ABI1|HIST1H2BL|HIST1H4C|TUBB2A|ECT2|EVL|CENPN|PRC1|INCENP|KTN1|ARHGAP21|NCF4|CDC42|DIAPH3|ARHGAP35|RHOA|RACGAP1|PPP2R5C|NCK1|RHOBTB2|CFL1|H2AFX|H2AFJ|MYL6|ACTG1|MYL12B|MYO9B|DYNLL2|LRRC41|HIST1H2BM|HIST1H2BH|H2BFS|ARHGAP11B	124	6906|2121|7119|5247|2280|6780|2811|1923|5892|6174|6372|1407|7044|7227|5694|4125|2958|7341|6084|5706|3189|6189|3039|2268|4377|2340|4392|2418|4494|4326|4329|7569|5202|7068|3516|4233|3651|6840|7554|5412|1902|1239|1548|1203|3687|1419|6564|627|4692|5250|6669|348|3936|1899|5607|6996|5277|1878|6582|3027|672|492|1503|7710|744|4578|6024|717|7422|6486|4656|3288|1074|486|1635|7551|312|3075|4734|4932|336|1629|3429|2493|4098|3996|1482|4509|4503|8031|5568|1014|6420	2.64e-05		HSA-194315	0.356864	0
78	28	Reactome Pathways		Transcription-Coupled Nucleotide Excision Repair (TC-NER)	0.00027	ERCC1|RFC2|RBX1|POLE2|POLR2C|POLR2I|RPA3|RPA1|CCNH|GTF2H4|COPS3|RPS27A|ISY1|POLR2G|COPS6|UBB|POLD4|POLR2K|COPS8|ERCC5|COPS5|PCNA|HMGN1|GPS1|UBA52|POLE4|GTF2H3|GTF2H5	124	2259|5253|7767|5955|1617|4305|2334|3816|5514|5064|7212|6630|597|7878|4350|2370|4104|5106|5943|7269|3846|7257|2805|5997|5883|6786|1668|6348	2.62e-05		HSA-6781827	0.356864	0
342	81	GO Process		Response to hypoxia	0.00028	PSMA4|PSMC4|C12orf5|PSMD5|TXN2|RBX1|PSMA3|PSME2|PSMD7|STUB1|FIS1|PSMA2|PIN1|SIRT2|ACTN4|CCNB1|MDM2|PSMB7|THBS1|PSMC1|PSMA6|CYBA|PSMB1|TCEB2|PSMD3|ICAM1|SRF|TP53|PSMB6|PSMA5|RPS27A|CCNA2|PSMB4|CAPN2|UBB|PSMC5|REST|UCP2|AGTRAP|RTN4|SUV39H1|PSMF1|PRKAA1|SUV39H2|PSMD12|PSMB10|MTOR|PSMB5|ATP1B1|LMNA|PSMD4|PSMA7|PDLIM1|PSMB2|PGK1|PSMB9|PSMB8|FUNDC1|BNIP3L|PSME1|NFE2L2|PSMD14|CXCR4|CREB1|UBA52|SCFD1|PSMD13|HIGD1A|RHOA|PSMA1|PSMD6|FAM162A|PSMD9|PHB2|APAF1|HMOX2|TCEB1|MYC|PSMC3|PSMB3|ADSL	124	7653|4827|8076|3690|1398|7767|3891|3090|7197|4287|2406|6849|2811|4107|2016|2919|4740|4368|6465|4722|4029|6372|7251|2640|1821|4611|5706|3180|6315|498|6630|1377|1677|7986|2370|1437|2892|6570|2529|6132|4101|3132|1785|1410|7647|4452|2787|3561|1473|720|5463|7752|3666|7158|4989|993|7704|5529|4842|6297|5499|2355|5196|6615|5883|7830|7359|4044|7551|7440|6330|5043|4587|6063|7713|339|2883|6423|5292|5307|8028	5.97e-06		GO:0001666	0.355284	0
422	95	GO Process		Nucleotide metabolic process	0.00028	DLD|ATP5D|ACOT8|NTHL1|NME4|GAPDH|ACOT13|DNPH1|UMPS|ENO1|ATIC|ACOT2|MBD4|COX5B|GMPR|ATP5B|SAMHD1|DHTKD1|DGUOK|REXO2|HSD17B12|OXSM|ATP5G3|ATP5O|ATP5J2|ATP5L|RRM1|ATP5H|HINT1|FASN|DTYMK|ATP5I|OGG1|PDHB|ATP5S|DCAKD|ACOT1|TYMS|CYC1|IMPDH2|DCTPP1|PNKP|ATP6V0C|IDH2|NME1|RNASEH2B|NUDT4|TPST2|AK2|STOML2|RRM2|MPC1|PTPLA|GUK1|LHX4-AS1|MPC2|APOA1BP|PMVK|ATP5F1|PGAM1|UCK1|PRPS1|PPCS|AK1|PGK1|HMGCL|HSD17B8|ACOT7|SLC35B3|ITPA|ATP5EP2|AK3|PTPLB|GARS|ATP5G1|SLC35B2|ATP5G2|QPRT|NUDT1|ATP5A1|PAICS|ATP5J|ADAL|RHOA|GPX1|DERA|NUDT5|SMUG1|UQCC3|DBI|NNMT|RAN|ELOVL1|DGAT1|ADSL	124	651|7764|2013|2943|5508|5352|1638|2253|1980|5061|810|2451|6714|7137|6678|2091|693|7278|2835|4275|900|1428|6969|4572|4596|4152|1560|3870|2520|4545|7950|2745|1011|3615|7488|5184|6114|5760|2856|3387|1557|7344|6396|2940|5118|2145|4431|1950|2841|7863|1128|7521|3720|5538|5358|969|2139|6051|5403|7299|2502|5643|3780|582|4989|6804|4341|780|5787|5439|5334|6831|4548|5268|6141|6546|6483|5769|5562|2094|2748|2673|7185|7551|2637|8067|7977|8103|504|4605|5796|4956|1806|4311|8028	6.01e-06		GO:0009117	0.355284	0
135	42	GO Process		RNA 3-end processing	0.00028	HSD17B10|PAPOLA|FBL|SRSF9|PAPD7|CPSF3|PAPOLG|SRSF6|GRSF1|THOC3|EXOSC7|EIF4A3|UPF3B|POLR3K|LEO1|NUDT21|TUT1|TRMT10C|EXOSC4|CSTF3|MAGOHB|EXOSC3|WDR33|SRSF7|THOC6|INTS5|SARNP|RPS21|INTS7|MAGOH|ERI3|RPRD1B|SRSF3|EXOSC10|SRSF2|INTS1|PAPD4|INTS2|ALYREF|LARP7|CLP1|CPSF1	124	6312|8064|3978|3627|1848|5748|1218|3066|3276|999|1290|2475|1401|3150|4194|2604|5646|1938|525|2724|3528|675|6531|3786|1788|741|2058|4884|1047|7416|990|2967|5517|2211|4035|1641|4374|5496|1182|4389|2496|7275	5.94e-06		GO:0031123	0.355284	0
160	47	GO Process		Ribonucleotide biosynthetic process	0.00029	DLD|ATP5D|NME4|UMPS|ATIC|COX5B|ATP5B|HSD17B12|ATP5G3|ATP5O|ATP5J2|ATP5L|ATP5H|FASN|ATP5I|PDHB|ATP5S|DCAKD|CYC1|IMPDH2|ATP6V0C|NME1|AK2|STOML2|MPC1|PTPLA|GUK1|MPC2|ATP5F1|UCK1|PPCS|AK1|HSD17B8|ACOT7|SLC35B3|ATP5EP2|AK3|PTPLB|ATP5G1|SLC35B2|ATP5G2|ATP5A1|PAICS|ATP5J|UQCC3|ELOVL1|ADSL	124	651|7764|5508|1980|810|7137|2091|900|6969|4572|4596|4152|3870|4545|2745|3615|7488|5184|2856|3387|6396|5118|2841|7863|7521|3720|5538|969|5403|2502|3780|582|4341|780|5787|5334|6831|4548|6141|6546|6483|2094|2748|2673|504|1806|8028	6.18e-06		GO:0009260	0.35376	0
50	22	GO Component		U2-type precatalytic spliceosome	0.00029	SNRPD3|SF3A2|LSM7|SNRPA1|SNRPF|MFAP1|TXNL4A|SNRPG|SNRPD1|LSM3|MAGOHB|RBMX2|SNRPD2|SF3B5|SMU1|NHP2L1|EFTUD2|SNRPE|LSM5|SNRPB|LSM6|LSM4	124	5073|858|624|5214|4086|8121|7458|6456|7230|321|3528|7443|5577|5490|3273|2178|1212|6951|6648|6984|7503|7626	1.63e-05		GO:0071005	0.35376	0
93	32	KEGG Pathways		Systemic lupus erythematosus	0.00029	SNRPD3|C3|ACTN4|TRIM21|H3F3B|H2AFZ|C2|SNRPD1|H2AFV|C1QB|CD28|CD86|HIST2H2AB|H3F3C|HIST1H2BK|HIST1H2AI|TROVE2|FCGR1A|C1QA|HLA-DMA|HIST1H2BL|C4A|HLA-DMB|HLA-DPB1|SNRPB|C4B|H2AFX|H2AFJ|HIST2H2BF|HIST1H2BM|HIST1H2BH|H2BFS	124	5073|2133|2016|1266|1923|4494|1383|7230|7068|3426|7995|7914|1749|1836|4692|1167|7461|540|5148|870|492|5220|4407|837|6984|5142|1629|3429|6558|8031|5568|1014	1.45e-05		hsa05322	0.35376	0
354	83	GO Process		Response to decreased oxygen levels	0.0003	PSMA4|PSMC4|C12orf5|PSMD5|TXN2|RBX1|PSMA3|PSME2|PSMD7|STUB1|FIS1|PSMA2|PIN1|SIRT2|ACTN4|CCNB1|MDM2|PSMB7|THBS1|PSMC1|PSMA6|CYBA|PSMB1|TCEB2|PSMD3|ICAM1|SRF|TP53|PSMB6|PSMA5|RPS27A|CCNA2|AIFM1|PSMB4|CAPN2|TSC1|UBB|PSMC5|REST|UCP2|AGTRAP|RTN4|SUV39H1|PSMF1|PRKAA1|SUV39H2|PSMD12|PSMB10|MTOR|PSMB5|ATP1B1|LMNA|PSMD4|PSMA7|PDLIM1|PSMB2|PGK1|PSMB9|PSMB8|FUNDC1|BNIP3L|PSME1|NFE2L2|PSMD14|CXCR4|CREB1|UBA52|SCFD1|PSMD13|HIGD1A|RHOA|PSMA1|PSMD6|FAM162A|PSMD9|PHB2|APAF1|HMOX2|TCEB1|MYC|PSMC3|PSMB3|ADSL	124	7653|4827|8076|3690|1398|7767|3891|3090|7197|4287|2406|6849|2811|4107|2016|2919|4740|4368|6465|4722|4029|6372|7251|2640|1821|4611|5706|3180|6315|498|6630|1377|927|1677|7986|7758|2370|1437|2892|6570|2529|6132|4101|3132|1785|1410|7647|4452|2787|3561|1473|720|5463|7752|3666|7158|4989|993|7704|5529|4842|6297|5499|2355|5196|6615|5883|7830|7359|4044|7551|7440|6330|5043|4587|6063|7713|339|2883|6423|5292|5307|8028	6.37e-06		GO:0036293	0.352288	0
31	17	GO Component		U4/U6 x U5 tri-snRNP complex	0.0003	SNRPD3|LSM7|SNRPF|TXNL4B|TXNL4A|SNRPG|SNRPD1|LSM3|PPIH|SNRPD2|NHP2L1|EFTUD2|SNRPE|LSM5|SNRPB|LSM6|LSM4	124	5073|624|4086|3003|7458|6456|7230|321|6612|5577|2178|1212|6951|6648|6984|7503|7626	1.73e-05		GO:0046540	0.352288	0
133	43	GO Function		Ribonucleoprotein complex binding	0.0003	SNRPD3|PQBP1|C1QBP|YBX3|EIF1B|RPN2|SNRPA|SNRPC|EIF3K|EEFSEC|ERAL1|MDM2|WDR12|XPO5|EIF4A3|PELO|ABCE1|NPM1|NEMF|SEC61A2|SNRPD1|SRP9|PPIH|EEF2|SRP68|EZH2|PPP1CA|EIF5A|NME1|SRP72|RPLP1|RPSA|MTOR|RNASEL|EIF6|WIBG|SNRPB|MALSU1|EIF1|GNB2L1|TIMM50|SRP54|YTHDF3	124	5073|3264|4467|8016|2649|6282|5601|3411|4635|4200|6495|4740|3900|5634|2475|3864|4197|2871|3927|1860|7230|975|6612|6600|6552|5295|3138|1440|5118|1293|2712|2556|2787|5556|456|1773|6984|2973|4323|3063|6528|1569|921	2.06e-06		GO:0043021	0.352288	0
50	22	UniProt Keywords		Hydrogen ion transport	0.00031	ATP5D|ATP5B|ATP5G3|ATP5O|ATP6V0D1|ATP5J2|ATP5L|ATP5H|ATP5I|ATP5S|ATP6V0C|ATP6V1H|ATP5F1|ATP6AP1|ATP6V1G1|ATP5EP2|ATP5G1|ATP5G2|ATP6V1C1|ATP5A1|ATP5J|ATP6V0B	124	7764|2091|6969|4572|2187|4596|4152|3870|2745|7488|6396|6291|5403|6105|7665|5334|6141|6483|6045|2094|2673|6309	1.63e-05		KW-0375	0.350864	0
602	125	GO Process		Carbohydrate derivative biosynthetic process	0.00033	CHPF2|ST6GAL1|DLD|NANS|ATP5D|PMM1|GNPNAT1|PIGU|NME4|PLOD3|UMPS|SLC35D1|ATIC|RPN2|ALG5|CHPF|SDF2|SDF2L1|MPDU1|DAD1|COX5B|TMEM5|NDST1|GLCE|ATP5B|OGN|DGUOK|SRD5A3|TMTC3|HEXA|HSD17B12|PIGT|PIGF|ATP5G3|ATP5O|ATP5J2|KRTCAP2|PIGX|ATP5L|RRM1|ATP5H|DCXR|FASN|DTYMK|B3GNT2|ATP5I|PDHB|MGAT2|ATP5S|DCAKD|PIGS|DSEL|NDST2|TYMS|CYC1|MPI|SLC35C2|IMPDH2|DPM2|TMTC2|ATP6V0C|NME1|TYW5|AK2|GPAA1|STOML2|PIGN|RRM2|MPC1|MAGT1|PTPLA|GUK1|PIGC|MPC2|PIGM|DPM3|ATP5F1|ALG14|PIGK|ALG6|DPM1|MAN1B1|B4GALT5|AKR1A1|UCK1|PRPS1|PPCS|DOLK|FUT11|AK1|HSD17B8|GALNT12|ACOT7|SLC35B3|ATP5EP2|TMEM165|AK3|PTPLB|ATP5G1|SLC35B2|ATP5G2|ALG3|ATP5A1|PAICS|CECR1|DPAGT1|ATP5J|B3GALT4|ADAL|GALNT11|ALG2|PIGP|OSTC|UQCC3|GYLTL1B|TMEM258|GALNT6|OST4|ELOVL1|NAGK|ALG1L2|PIGW|ENSP00000482396|TMEM106A|ADSL	124	3498|3540|651|1728|7764|7938|2616|1965|5508|2337|1980|7095|810|6282|4782|1314|4593|960|7689|2160|7137|7827|4770|3105|2091|7779|2835|1497|4239|2601|900|4575|4761|6969|4572|4596|2409|7968|4152|1560|3870|2667|4545|7950|3024|2745|3615|1194|7488|5184|3513|1389|7584|5760|2856|5070|657|3387|1845|5571|6396|5118|7398|2841|5829|7863|1113|1128|7521|951|3720|5538|2994|969|4626|7698|5403|4839|2247|7059|5484|5487|3588|4371|2502|5643|3780|2817|5256|582|4341|5835|780|5787|5334|7953|6831|4548|6141|6546|6483|4188|2094|2748|7965|2547|2673|7845|7185|3999|5802|4818|3957|504|4650|6318|7452|678|1806|2730|2445|3663|5982|5976|8028	7.21e-06		GO:1901137	0.348149	0
633	130	GO Process		Positive regulation of organelle organization	0.00035	ERCC1|FIS1|PFN1|SART3|ARPC3|ZMYND10|NCK2|PLEK|MSX2|DSTN|DLGAP5|SIRT2|CCNB1|HTRA2|SDCBP|ANAPC5|PIH1D1|ARPC1A|MAPK3|ACTR3|EED|YWHAE|CUL3|WNT5A|ICAM1|FBXO7|RB1|GPR65|TP53|SAE1|PLK4|RALB|KIAA1715|NAF1|CCT6A|TERF1|RPS3|FBXW7|RHOC|CCT8|BAX|NCKAP1L|LRP5|ARPC2|CCT3|CFL2|ARF6|TSC1|FEN1|STX18|YWHAG|ING2|AURKB|TCP1|BID|GLYR1|PNKP|CD28|HAX1|SIVA1|HIST1H1B|P2RX7|ATPIF1|CIDEB|CCDC88A|TP53BP2|ATR|CDK5RAP2|ANXA2|PRKAA1|PIP4K2C|C6orf89|RAC1|UBE2C|ANAPC11|TOMM7|UBL5|ITGB1BP1|SREBF2|MTOR|MPHOSPH8|RHOU|PFDN2|LMNA|S100A10|ZDHHC6|PLXNA3|AMOT|SURF4|YWHAB|MCU|MAPRE1|NABP2|CENPJ|FSCN1|RTF1|AKT2|EVL|G3BP1|CCT4|SIN3A|HPS4|LCP1|CDC42|UBE2J2|MIER1|ARHGAP35|FCHSD2|CLEC16A|IGF2|RHOA|RANBP1|HRAS|DHX36|BAP1|NCK1|FAM162A|SSBP1|CDK5|CFL1|CDC27|PHB2|C2CD5|HCK|PDCD5|WBP2|RUVBL2|SH3GLB1|TADA2A|VPS11	124	2259|2406|5247|7401|2280|2064|7164|933|2037|6609|4011|4107|2919|7668|3963|2826|6018|7044|7227|4125|2100|7341|6084|1794|4611|6339|3072|5541|3180|4500|861|2511|6939|1296|2622|1896|7467|7578|4377|3822|7851|4392|2613|2418|2430|7308|3930|7758|5187|6069|5202|5424|3651|7188|2733|6909|7344|7995|4800|1071|3252|966|6033|8037|5874|4629|5037|2349|2706|1785|555|4008|6564|7221|4122|7179|3000|6306|3564|2787|4251|6669|5721|720|6837|4242|7794|6258|6450|5277|2553|3027|3297|5589|5652|702|3186|4578|1761|4362|3843|3573|5502|1074|5343|4182|1635|6873|7734|4590|7551|1026|6222|936|2376|4734|5043|435|2436|336|4521|6063|6384|6567|5130|5100|579|3921|5805|7362	7.57e-06		GO:0010638	0.345593	0
90	31	UniProt Keywords		ER-Golgi transport	0.00036	ARF5|TRAPPC6A|RINT1|KDELR2|COPE|USE1|CUL3|SEC22C|SCYL1|ZFPL1|TRAPPC2L|TRAPPC1|STX18|ARF4|RAB6A|TRAPPC12|SEC23B|MIA3|ERGIC3|ERGIC2|SAR1A|RTN3|RAB1A|SCFD1|BCAP31|TRAPPC2|COPG2|CNIH4|TRAPPC4|COPZ1|COPZ2	124	3315|2067|5265|876|1038|7824|6084|5382|7806|5928|4647|6075|6069|2955|1329|2130|4080|7917|4038|1542|7125|1602|6015|7830|3402|1671|7614|4410|5373|4023|612	1.92e-05		KW-0931	0.34437	0
3124	505	GO Process		Negative regulation of metabolic process	0.00038	CYP51A1|ERCC1|GABARAPL2|MAP2K5|C12orf5|EIF2AK1|CDC6|THAP7|MIF|APEX1|BRMS1L|FERMT1|CDK5RAP1|CHMP4B|ACOT8|GLA|TSC2|EIF3E|RELB|RPL18A|ITGB8|OBFC1|RPL19|SUPT4H1|C1QBP|YBX3|GAPDH|SRSF9|FBXO5|ACOT13|RPS12|GMNN|SNX3|PAPD7|MLH1|NCK2|PLEK|ENO1|SARS|TMEM59|MSX2|TARDBP|ORMDL2|NMI|SRSF6|BMP4|C3|MKKS|PIN1|STYXL1|SIRT2|EAPP|RPS16|TSG101|LSM7|VPS25|RARA|FUS|TRIM21|SERPINF1|LANCL2|H3F3B|HRSP12|TERF2|CCNB1|LAMTOR5|NAT10|HTRA2|MDM2|MRPL44|EIF4E2|RPL35|HINT2|HLA-F|SDCBP|THBS1|GCHFR|BARD1|PEBP1|C14orf166|TIPIN|RBL2|DNAJB6|RHEB|RCOR1|PIH1D1|N4BP1|RPL8|SLC9A3R1|TYROBP|MAP2K2|TCF3|EED|DCPS|EIF2AK4|CDH3|HAT1|YWHAE|CUL3|WNT5A|NSUN2|SUB1|XPO5|SRF|TFEC|PRDX5|EXOSC7|FBXO7|CDK2|RB1|ZNF174|TP53|EIF4A3|SOD1|CALM2|RPS27A|CTDSPL|NAF1|RPL37|PELO|UPF3B|MFHAS1|TERF1|SERPING1|RPS3|MTA2|DCP1B|NBAS|FBXW7|UCHL1|SH3RF1|FLCN|SAMSN1|GNAQ|KAT6B|SLAMF8|CALM3|NACC1|BAX|NCKAP1L|UBXN1|LRP5|CCR1|H2AFZ|ABCE1|RPS23|NPM1|SAP30L|CAMLG|KDM1B|PRDX3|TSC1|WAPAL|COX11|RUNX1|SLC27A4|MED1|NFATC3|SPINT2|POLR2G|LSM3|BCL2L1|MAEA|RPS9|UBB|SRP9|YWHAG|MRPL13|OGG1|ARL6IP1|BPTF|IRF2BP1|HIST1H1E|DRAP1|RPL13|H2AFV|PDE12|RPL15|BOD1|PSMC5|LSM1|PPP1R8|REST|HAVCR2|CD84|KHDRBS1|AURKB|ZBTB33|MAGEF1|EXOSC4|TYMS|SAMD4B|CHMP6|NOC2L|PRKRA|RPS15A|GCFC2|SLC35C2|MAGOHB|BASP1|EZH2|CALR|MSC|RPLP2|EXOSC3|PNKP|CRTAP|MYO1D|PPP2R1A|CD28|SRSF7|TMEM39A|MAF|CLN8|MINA|HMG20B|HIST1H1B|P2RX7|GAS6|HIST2H2AB|PARPBP|TMLHE|NME1|UXT|RNASEH2B|SARNP|SUV39H1|PSMF1|RPS7|RPL7|GSPT2|DTNBP1|ETV7|RPS2|SPINT1|FOXM1|IFI6|SP100|TRIM29|PKN1|ATR|FBLN5|UBQLN2|ZC3H7B|LYAR|RPS21|RPL3|RPL27A|ANXA2|RPLP1|RPS17|RPS3A|RPSA|PRKAA1|VPS72|STYX|NRD1|SUV39H2|RAC1|ATN1|MCRS1|HOMEZ|ATP2B4|ELK4|CNOT3|MAX|HIST1H2AI|HIST1H2AG|XRCC6|CD2AP|PCBP2|GATAD2A|ITGB1BP1|BSCL2|UBE2Z|UBA3|SREBF2|COMT|INPP5F|MTOR|RPL12|NFE2L1|DMD|SMG5|CNOT7|RPL39|MPHOSPH8|PARP1|H3F3A|CENPF|SMYD2|CR1|UCHL5|QSOX1|TIPRL|IKZF5|TCF7L2|F8A2|SYNCRIP|RAP1A|CUEDC2|HENMT1|DR1|RPL5|GOT1|EXOSC1|GADD45A|NFIA|PPAP2B|DHCR24|MAGOH|RPL7A|PCIF1|CCDC23|YBX1|NGFRAP1|YWHAB|ANXA7|EIF4EBP2|HDAC1|RPS4X|DKK1|TLR4|FOXO4|EIF6|TXN|IGBP1|VSIG4|RNF5|EHMT2|MAGED1|MASTL|AIF1|TLE4|EXOSC10|DFFA|XRN2|VPS28|HIST1H4C|RECK|PCNA|E2F4|FOXO1|DDX58|FBXO18|RBBP7|BRCA2|RPS6|TMSB4X|GPS2|SERPINB1|CENPJ|C1QTNF3|CHEK2|NELFA|RTF1|RPL13A|SUMO1|GPS1|SRSF2|PDCD10|PIAS3|C7orf49|PPP2R4|CBX1|PTTG1|RPL24|NR2F2|RPL34|PAIP2|FLOT2|SIN3A|LGALS9|RPS29|RPL14|TSPO|RPS8|ILK|ING4|EIF4ENIF1|PRMT2|GSTP1|RBBP8|MIER1|ELAVL1|PHF14|RPS14|WIBG|RGS14|APOPT1|RBM4|CLEC16A|PWP1|CREB1|UBA52|RPL23A|SCFD1|IGF2|ATP2B1|STRAP|HSBP1|RPS18|CORO1C|BRMS1|DHFR|C4A|NFIC|BAHD1|PAPD4|RPL17|CHID1|MBIP|MOV10|RHOA|RPL9|MYD88|ILF3|RPL36A|GPX1|HRAS|LSM5|CNBP|DEPDC1|ZNF438|RBFOX2|RPL10|CDKN1C|RCOR3|PTBP3|C4B|DHX36|BAP1|NCK1|RPL37A|FTO|RPL35A|MALSU1|CDK5|RPL23|TIPARP|LSM6|NDUFA13|NEDD4|GNB2L1|TOB1|WWP1|RPL30|RPS20|ZNF706|EID1|H2AFX|SERPINH1|CLP1|RPS25|FAU|RPS6KA1|RPS13|DPF2|H2AFJ|ACADVL|DBI|PHB2|OTUB1|RAN|RPL18|PFDN5|ENSP00000449026|RPLP0|ZFYVE1|SLIRP|HNRNPC|RPL28|CLN3|DUS2|ARPP19|RPL27|RPS15|ZNF253|LSM4|NOSIP|RPS19|GMFG|RPS28|RPS5|RUVBL2|NELFCD|ENSP00000473391|POLDIP2|F8A3|DUSP14|AATF|YTHDF3|CBY1|PHB|MYC|CIB1|SNX12|RPS10|SAP18|BCL2L12|HIST1H2AL|SERPINB6|HIST1H4E|FOXP1|HIST1H3B	124	1200|2259|6903|2769|8076|6522|4191|7161|6198|4359|3102|5430|3255|726|2013|5838|5511|5889|3669|3135|4848|3576|324|6966|4467|8016|5352|3627|3807|1638|1653|6750|6900|1848|1359|7164|933|5061|2961|1491|2037|3597|4920|1746|3066|924|2133|6618|2811|6852|4107|1908|7692|4344|624|6003|7101|7608|1266|3888|4149|1923|2022|7818|2919|1725|3237|7668|4740|681|7077|4698|459|2904|3963|6465|4461|2991|4773|5175|2328|7881|7224|7293|6171|6018|4146|7719|4383|4443|7023|6429|2100|6165|1776|5664|3489|7341|6084|1794|2256|1140|5634|5706|3450|3354|1290|6339|8061|3072|6828|3180|2475|6555|2088|6630|1371|1296|5916|3864|1401|6918|1896|1242|7467|2154|897|891|7578|4614|399|3759|7815|7671|3303|6183|2340|4809|7851|4392|6327|2613|3984|4494|4197|1983|2871|1917|1716|6096|7974|7758|4269|1698|1500|7875|3360|3306|1962|7878|321|1782|3357|4281|2370|975|5202|447|1011|4476|4857|3777|2694|306|1059|7068|2103|5649|912|1437|1311|5262|2892|7842|1974|5565|3651|357|885|525|5760|1044|5085|2643|7335|6294|6822|657|3528|3267|5295|1023|5580|3648|675|7344|6150|6093|7554|7995|3786|3069|879|3750|2865|2964|3252|966|2352|1749|6333|4776|5118|6213|2145|2058|4101|3132|7446|2472|2766|3093|6444|6192|4128|6855|3162|1353|7314|3687|5037|5967|2655|7320|5124|4884|3951|3894|2706|2712|2670|2610|2556|1785|4047|1968|3351|1410|6564|4923|1857|5016|6474|522|831|3009|1167|6819|4845|4803|1155|6732|6306|3336|7623|5631|3564|3060|3042|2787|7110|5172|2532|6138|6036|3657|4251|4890|3795|348|345|7902|7410|5319|1089|5415|4320|1305|7239|5469|1566|1179|5226|2802|7428|7854|1152|4980|4416|3738|7416|6579|7134|5160|3579|1464|5277|4524|6999|855|6675|2031|2097|4695|456|6990|7146|2934|4737|4554|978|3873|1851|1221|2211|7935|5286|1920|1503|5958|7257|4296|7839|1515|7392|5289|5703|8001|4896|3702|3783|5589|3057|354|2997|702|5067|7194|5997|4035|6207|2466|1041|6111|5376|4725|2544|408|1458|7305|5310|3843|4671|3330|7740|7962|1977|7677|1695|5934|3942|3966|1344|4182|2562|1209|5682|1773|630|4617|5145|7734|3915|6615|5883|4140|7830|4590|957|4866|2232|2778|5058|723|3126|5220|1737|7548|4374|387|7038|5217|4788|7551|5028|5592|8109|4218|2637|6222|6648|6594|1545|3339|7791|7356|4926|633|2925|5142|936|2376|4734|3213|1572|6504|2973|2436|2292|7755|7503|6711|4560|3063|8007|2061|6957|6228|7395|5208|1629|1062|2496|3804|1254|2760|825|6285|3429|5919|4605|6063|2823|4956|3324|4533|7674|5394|5661|1125|6243|5478|4527|7167|6636|3261|3120|2478|7626|8004|1002|7926|4284|5688|579|2577|4707|3381|561|2568|5754|921|2679|2832|6423|2508|2844|882|5169|3396|1674|2151|1362|2982|3792	8.37e-06		GO:0009892	0.342022	0
2014	343	GO Process		Negative regulation of gene expression	0.00038	MAP2K5|EIF2AK1|THAP7|MIF|BRMS1L|FERMT1|EIF3E|RELB|RPL18A|ITGB8|RPL19|SUPT4H1|C1QBP|YBX3|GAPDH|SRSF9|RPS12|GMNN|PAPD7|MLH1|NCK2|ENO1|SARS|TMEM59|MSX2|TARDBP|NMI|SRSF6|BMP4|MKKS|PIN1|SIRT2|EAPP|RPS16|TSG101|LSM7|RARA|SERPINF1|LANCL2|H3F3B|HRSP12|TERF2|CCNB1|MDM2|MRPL44|EIF4E2|RPL35|HLA-F|THBS1|BARD1|RBL2|DNAJB6|RCOR1|RPL8|TYROBP|MAP2K2|TCF3|EED|DCPS|EIF2AK4|CDH3|HAT1|CUL3|WNT5A|XPO5|SRF|PRDX5|EXOSC7|CDK2|RB1|ZNF174|TP53|EIF4A3|RPS27A|RPL37|PELO|UPF3B|RPS3|MTA2|DCP1B|NBAS|FBXW7|FLCN|KAT6B|NACC1|NCKAP1L|CCR1|H2AFZ|RPS23|SAP30L|KDM1B|TSC1|RUNX1|MED1|NFATC3|POLR2G|LSM3|RPS9|UBB|SRP9|MRPL13|BPTF|IRF2BP1|HIST1H1E|DRAP1|RPL13|H2AFV|PDE12|RPL15|PSMC5|LSM1|REST|HAVCR2|CD84|KHDRBS1|AURKB|ZBTB33|EXOSC4|TYMS|SAMD4B|NOC2L|PRKRA|RPS15A|GCFC2|SLC35C2|MAGOHB|BASP1|EZH2|CALR|MSC|RPLP2|EXOSC3|PPP2R1A|CD28|SRSF7|MAF|HIST1H1B|GAS6|HIST2H2AB|NME1|UXT|RNASEH2B|SARNP|SUV39H1|RPS7|RPL7|GSPT2|ETV7|RPS2|FOXM1|SP100|TRIM29|FBLN5|ZC3H7B|LYAR|RPS21|RPL3|RPL27A|RPLP1|RPS17|RPS3A|RPSA|PRKAA1|VPS72|SUV39H2|RAC1|ATN1|HOMEZ|ATP2B4|ELK4|CNOT3|MAX|HIST1H2AI|HIST1H2AG|XRCC6|CD2AP|PCBP2|GATAD2A|UBA3|SREBF2|RPL12|NFE2L1|SMG5|CNOT7|RPL39|MPHOSPH8|PARP1|H3F3A|CENPF|SMYD2|IKZF5|TCF7L2|SYNCRIP|CUEDC2|HENMT1|DR1|RPL5|EXOSC1|GADD45A|NFIA|MAGOH|RPL7A|PCIF1|YBX1|YWHAB|ANXA7|EIF4EBP2|HDAC1|RPS4X|DKK1|TLR4|FOXO4|EIF6|TXN|IGBP1|VSIG4|EHMT2|MAGED1|AIF1|TLE4|EXOSC10|XRN2|HIST1H4C|PCNA|E2F4|FOXO1|DDX58|RBBP7|RPS6|TMSB4X|GPS2|SERPINB1|C1QTNF3|NELFA|RTF1|RPL13A|SUMO1|PDCD10|PIAS3|CBX1|RPL24|NR2F2|RPL34|PAIP2|FLOT2|SIN3A|LGALS9|RPS29|RPL14|TSPO|RPS8|ING4|EIF4ENIF1|PRMT2|GSTP1|MIER1|PHF14|RPS14|WIBG|RBM4|CREB1|UBA52|RPL23A|IGF2|ATP2B1|STRAP|HSBP1|RPS18|BRMS1|DHFR|NFIC|BAHD1|PAPD4|RPL17|CHID1|MOV10|RPL9|ILF3|RPL36A|HRAS|LSM5|CNBP|DEPDC1|ZNF438|RBFOX2|RPL10|CDKN1C|PTBP3|DHX36|BAP1|NCK1|RPL37A|FTO|RPL35A|MALSU1|CDK5|RPL23|TIPARP|LSM6|NDUFA13|NEDD4|GNB2L1|TOB1|WWP1|RPL30|RPS20|ZNF706|EID1|H2AFX|CLP1|RPS25|FAU|RPS13|DPF2|H2AFJ|PHB2|RAN|RPL18|PFDN5|ENSP00000449026|RPLP0|RPL28|RPL27|RPS15|ZNF253|LSM4|RPS19|RPS28|RPS5|NELFCD|ENSP00000473391|YTHDF3|CBY1|PHB|MYC|SNX12|RPS10|SAP18|BCL2L12|HIST1H2AL|HIST1H4E|FOXP1|HIST1H3B	124	2769|6522|7161|6198|3102|5430|5889|3669|3135|4848|324|6966|4467|8016|5352|3627|1653|6750|1848|1359|7164|5061|2961|1491|2037|3597|1746|3066|924|6618|2811|4107|1908|7692|4344|624|7101|3888|4149|1923|2022|7818|2919|4740|681|7077|4698|2904|6465|2991|7881|7224|6171|7719|4443|7023|6429|2100|6165|1776|5664|3489|6084|1794|5634|5706|3354|1290|8061|3072|6828|3180|2475|6630|5916|3864|1401|7467|2154|897|891|7578|3759|3303|4809|4392|3984|4494|1983|1917|6096|7758|1500|3360|3306|7878|321|4281|2370|975|447|4857|3777|2694|306|1059|7068|2103|5649|1437|1311|2892|7842|1974|5565|3651|357|525|5760|1044|2643|7335|6294|6822|657|3528|3267|5295|1023|5580|3648|675|7554|7995|3786|879|3252|2352|1749|5118|6213|2145|2058|4101|7446|2472|2766|6444|6192|6855|1353|7314|5967|7320|5124|4884|3951|3894|2712|2670|2610|2556|1785|4047|1410|6564|4923|5016|6474|522|831|3009|1167|6819|4845|4803|1155|6732|5631|3564|7110|5172|6138|6036|3657|4251|4890|3795|348|345|5415|4320|7239|1566|1179|5226|2802|7854|1152|4980|7416|6579|7134|3579|5277|4524|6999|855|6675|2031|2097|4695|456|6990|7146|2934|4554|978|1851|1221|2211|5286|1503|7257|4296|7839|1515|5289|8001|4896|3702|3783|3057|2997|702|5067|7194|6207|2466|5376|2544|408|1458|7305|5310|3843|4671|3330|7740|7962|1977|1695|5934|3942|3966|4182|1209|5682|1773|5145|6615|5883|4140|4590|957|4866|2232|2778|723|3126|1737|7548|4374|387|7038|4788|5028|8109|4218|6222|6648|6594|1545|3339|7791|7356|4926|2925|936|2376|4734|3213|1572|6504|2973|2436|2292|7755|7503|6711|4560|3063|8007|2061|6957|6228|7395|5208|1629|2496|3804|1254|825|6285|3429|6063|4956|3324|4533|7674|5394|5478|3261|3120|2478|7626|1002|4284|5688|2577|4707|921|2679|2832|6423|2844|882|5169|3396|1674|1362|2982|3792	8.22e-06		GO:0010629	0.342022	0
81	30	GO Process		RNA phosphodiester bond hydrolysis, endonucleolytic	0.00038	APEX1|RNASEH2A|CPSF3|HRSP12|MRPL44|DBR1|UTP20|ABT1|LACTB2|ZC3H12C|POP7|FEN1|UTP23|RNASEH1|YBEY|RNASEH2B|RPS21|POP5|RNASEL|NOL9|NYNRIN|RNASE1|RPP30|NOP14|RPP14|RNASET2|RNASEK|TBL3|POP4|RPP38	124	4359|906|5748|2022|681|7518|6426|333|3321|4965|501|5187|7500|7743|615|2145|4884|3729|5556|3198|1434|6981|3654|684|4806|1506|1563|7722|2484|2565	8.38e-06		GO:0090502	0.342022	0
301	73	GO Process		Regulation of innate immune response	0.00039	PSMA4|PSMC4|PSMD5|TTLL12|PSMA3|PSME2|PQBP1|PSMD7|RELB|PSMA2|SKP1|NMI|PVRL2|KRAS|TRAFD1|PSMB7|HLA-F|PSMC1|UBE2K|PSMA6|PSMB1|SAMHD1|WNT5A|PSMD3|PSMB6|PSMA5|SERPING1|APPL1|SLAMF8|PSMB4|ABCE1|MED1|PSMC5|HAVCR2|CD209|MALT1|CUL1|POLR3C|PSMF1|PTPN11|PSMD12|PSMB10|XRCC6|MATR3|CNOT7|PSMB5|CR1|RNASEL|PSMD4|NRAS|PSMA7|PSMB2|TLR4|VSIG4|PSMB9|PSMB8|PSME1|SUMO1|SIN3A|LGALS9|PSMD14|PSMD13|HRAS|HLA-G|PSMA1|PSMD6|PSMD9|HCK|FPR2|RPS19|YTHDF3|PSMC3|PSMB3	124	7653|4827|3690|2118|3891|3090|3264|7197|3669|6849|7587|1746|5388|2385|7545|4368|2904|4722|2700|4029|7251|693|1794|1821|6315|498|1242|6867|6183|1677|4197|3360|1437|7842|519|3486|3294|1317|3132|7695|7647|4452|4845|5622|6036|3561|7902|5556|5463|2148|7752|7158|2097|2934|993|7704|6297|7194|3843|4671|2355|7359|6222|6204|7440|6330|4587|6567|5238|1002|921|5292|5307	8.5e-06		GO:0045088	0.340894	0
32	17	GO Component		Polysomal ribosome	0.0004	RPL18A|RPL19|RPL8|RPS23|EEF2|RPS21|RPL39|RPL7A|BTF3|RPL24|RPS29|RPL36A|RPL30|EIF3H|RPL18|ENSP00000449026|RPS28	124	3135|324|7719|1983|6600|4884|3657|6579|4014|2544|3330|4218|6957|1275|3324|7674|4284	2.36e-05		GO:0042788	0.339794	0
128	40	GO Process		tRNA processing	0.00041	HSD17B10|OSGEP|CDK5RAP1|SARS|GRSF1|NAT10|C14orf166|NSUN2|TPRKB|TRMU|POLR3K|RPP25L|POP7|METTL2A|DUS3L|TRMT10C|FTSJ1|THUMPD3|TYW5|POP5|TRMT1L|C9orf64|DDX1|TRPT1|ELP4|RPP30|METTL6|RPP14|URM1|ZBTB8OS|DPH3|QTRTD1|LSM6|CLP1|TRMT112|DUS2|POP4|RPP38|METTL8|CPSF1	124	6312|5847|3255|2961|3276|3237|5175|2256|4353|4053|3150|6240|501|1122|7527|1938|2205|6477|7398|3729|8040|4557|8010|3510|5475|3654|7716|4806|6219|4248|6498|351|7503|2496|7983|7167|2484|2565|3333|7275	8.97e-06		GO:0008033	0.338722	0
25	15	GO Component		U12-type spliceosomal complex	0.00041	SNRPD3|SF3B6|LSM7|ZCRB1|SNRPF|SNRPG|SNRPD1|DHX15|SNRPD2|SF3B5|YBX1|SNRNP25|SNRPE|SNRNP35|SNRPB	124	5073|945|624|7413|4086|6456|7230|1320|5577|5490|3579|1056|6951|1740|6984	2.46e-05		GO:0005689	0.338722	0
247	63	GO Process		Positive regulation of response to biotic stimulus	0.00042	PSMA4|PSMC4|PSMD5|MIF|PSMA3|PSME2|PQBP1|PSMD7|RELB|PSMA2|SKP1|ZC3HAV1|PVRL2|KRAS|CD180|PSMB7|HLA-F|PSMC1|UBE2K|PSMA6|CYBA|PSMB1|MAPK3|WNT5A|PSMD3|PSMB6|PSMA5|PSMB4|MED1|PSMC5|HAVCR2|CD209|MALT1|CUL1|POLR3C|PSMF1|PSMD12|PSMB10|XRCC6|MATR3|PSMB5|PSMD4|NRAS|PSMA7|PSMB2|TLR4|PSMB9|PSMB8|LY86|PSME1|SIN3A|PSMD14|PSMD13|HRAS|HLA-G|PSMA1|PSMD6|PSMD9|HCK|FPR2|RPS19|PSMC3|PSMB3	124	7653|4827|3690|6198|3891|3090|3264|7197|3669|6849|7587|3378|5388|2385|2946|4368|2904|4722|2700|4029|6372|7251|7227|1794|1821|6315|498|1677|3360|1437|7842|519|3486|3294|1317|3132|7647|4452|4845|5622|3561|5463|2148|7752|7158|2097|993|7704|888|6297|3843|2355|7359|6222|6204|7440|6330|4587|6567|5238|1002|5292|5307	9.27e-06		GO:0002833	0.337675	0
168	48	GO Process		Ribose phosphate biosynthetic process	0.00042	DLD|ATP5D|NME4|UMPS|ATIC|COX5B|ATP5B|HSD17B12|ATP5G3|ATP5O|ATP5J2|ATP5L|ATP5H|FASN|ATP5I|PDHB|ATP5S|DCAKD|CYC1|IMPDH2|ATP6V0C|NME1|AK2|STOML2|MPC1|PTPLA|GUK1|MPC2|ATP5F1|UCK1|PRPS1|PPCS|AK1|HSD17B8|ACOT7|SLC35B3|ATP5EP2|AK3|PTPLB|ATP5G1|SLC35B2|ATP5G2|ATP5A1|PAICS|ATP5J|UQCC3|ELOVL1|ADSL	124	651|7764|5508|1980|810|7137|2091|900|6969|4572|4596|4152|3870|4545|2745|3615|7488|5184|2856|3387|6396|5118|2841|7863|7521|3720|5538|969|5403|2502|5643|3780|582|4341|780|5787|5334|6831|4548|6141|6546|6483|2094|2748|2673|504|1806|8028	9.18e-06		GO:0046390	0.337675	0
87	30	GO Component		Catalytic step 2 spliceosome	0.00042	SNRPD3|SF3A2|FRG1|SYF2|RALY|LSM7|SNRPA1|SNRNP40|SNRPF|EIF4A3|SNRPG|ISY1|SNRPD1|LSM3|MAGOHB|SNRPD2|BCAS2|SYNCRIP|MAGOH|PPIL1|BUD31|EFTUD2|SNRPE|ISY1-RAB43|SNRPB|ALYREF|DDX41|ZCCHC8|HNRNPC|CWC15	124	5073|858|480|6588|4701|624|5214|4308|4086|2475|6456|597|7230|321|3528|5577|2079|7239|7416|5361|4713|1212|6951|2400|6984|1182|6321|3744|6243|6144	2.56e-05		GO:0071013	0.337675	0
82	29	UniProt Keywords		Ribosome biogenesis	0.00043	TSR3|GTPBP10|C1QBP|FRG1|FASTKD2|RRP36|NOL11|ERAL1|DDX56|RSL24D1|WDR12|NAF1|DCAF13|UTP23|IMP3|MINA|NOP10|BRIX1|SDAD1|EIF6|GTF3A|NOP56|PWP1|WBSCR22|RPF2|NOP14|EBNA1BP2|MALSU1|WDR36	124	5727|7476|4467|480|954|2868|7539|6495|828|4425|3900|1296|1842|7500|2109|2865|5907|3972|4641|456|3372|3705|3915|1884|7590|684|2454|2973|3480	2.37e-05		KW-0690	0.336653	0
119	36	Reactome Pathways		Homology Directed Repair	0.00044	ERCC1|RFC2|POLE2|RPA3|RPA1|BARD1|TIPIN|CDK2|RPS27A|CCNA2|PPP4C|UBB|FEN1|MUS81|POLD4|RMI1|GEN1|RAD51C|ATR|HIST1H2BK|BABAM1|PARP1|HIST1H2BL|HIST1H4C|PCNA|BRCA2|RAD1|SUMO1|RBBP8|UBA52|SUMO2|POLE4|H2AFX|HIST1H2BM|HIST1H2BH|H2BFS	124	2259|5253|5955|2334|3816|2991|2328|8061|6630|1377|6963|2370|5187|315|4104|4893|474|1461|5037|4692|393|4890|492|1503|7257|5703|2838|7194|1344|5883|1281|6786|1629|8031|5568|1014	4.33e-05		HSA-5693538	0.335655	0
120	37	KEGG Pathways		Cell cycle	0.00045	CDC6|MCM5|RBX1|SKP1|CCNB1|CCNH|ORC3|CDK4|MDM2|ANAPC5|RBL2|MCM6|YWHAE|CDK2|RB1|TP53|CCNA2|SKP2|CCNB2|YWHAG|CUL1|ANAPC1|ATR|BUB3|TTK|GADD45A|YWHAB|HDAC1|PCNA|E2F4|PTTG1|CDK1|CDKN1C|ANAPC13|CDC27|MYC|MCM3	124	4191|1998|7767|7587|2919|5514|2763|1989|4740|2826|7881|3534|7341|8061|3072|3180|1377|5421|1284|5202|3294|7065|5037|5607|3735|1152|5277|855|7257|4296|4725|7959|4926|6438|4521|6423|4419	2.43e-05		hsa04110	0.334679	0
38	18	Reactome Pathways		DNA Damage Recognition in GG-NER	0.00045	RBX1|COPS3|RPS27A|COPS6|UBB|RUVBL1|ACTR8|COPS8|MCRS1|COPS5|RAD23B|PARP1|CETN2|TFPT|GPS1|UBA52|ACTL6A|RAD23A	124	7767|7212|6630|4350|2370|5379|7365|5943|1857|3846|7932|4890|3555|7092|5997|5883|4440|2859	4.44e-05		HSA-5696394	0.334679	0
42	19	Reactome Pathways		Formation of Incision Complex in GG-NER	0.00046	ERCC1|RBX1|RPA3|RPA1|CCNH|GTF2H4|RPS27A|UBB|ERCC5|RAD23B|PARP1|CETN2|SUMO1|PIAS3|UBA52|SUMO2|GTF2H3|RAD23A|GTF2H5	124	2259|7767|2334|3816|5514|5064|6630|2370|7269|7932|4890|3555|7194|2466|5883|1281|1668|2859|6348	4.5e-05		HSA-5696395	0.333724	0
280	66	Reactome Pathways		MAPK1/MAPK3 signaling	0.00048	PSMA4|PSMC4|PSMD5|RBX1|PSMA3|PSME2|PSMD7|PPP2CB|PSMA2|KRAS|PSMB7|PSMC1|PEBP1|PSMA6|PSMB1|MAP2K2|MAPK3|CUL3|PSMD3|PSMB6|PSMA5|RPS27A|PSMB4|CALM3|BCL2L1|RGL1|UBB|MAP3K11|PSMC5|PPP2R1B|PPP2R1A|PSMF1|PTPN11|PPP1CC|ICMT|PSMD12|ZDHHC9|PSMB10|PSMB5|PEA15|LAMTOR2|PSMD4|NRAS|RAP1A|PSMA7|SPTAN1|YWHAB|PSMB2|PSMB9|PSMB8|KBTBD7|PSME1|CDK1|PSMD14|UBA52|PSMD13|HRAS|PPP2R5C|PSMA1|PIK3R1|TYK2|PSMD9|ACTG1|PHB|PSMC3|PSMB3	124	7653|4827|3690|7767|3891|3090|7197|6906|6849|2385|4368|4722|4773|4029|7251|7023|7227|6084|1821|6315|498|6630|1677|2340|1782|7071|2370|1272|1437|4233|7554|3132|7695|1203|774|7647|618|4452|3561|4689|711|5463|2148|5469|7752|7245|5277|7158|993|7704|2208|6297|7959|2355|5883|7359|6222|3075|7440|6303|2580|4587|4098|2832|5292|5307	4.72e-05		HSA-5684996	0.331876	0
508	108	GO Process		Nucleobase-containing small molecule metabolic process	0.00057	DLD|NANS|ATP5D|APOBEC3D|PMM1|GNPNAT1|ACOT8|NTHL1|NME4|GAPDH|ACOT13|DNPH1|UMPS|ENO1|SLC35D1|ATIC|ACOT2|MBD4|COX5B|GMPR|ATP5B|SAMHD1|DHTKD1|DGUOK|REXO2|HSD17B12|OXSM|ATP5G3|ATP5O|ATP5J2|ATP5L|RRM1|ATP5H|HINT1|FASN|DTYMK|ATP5I|OGG1|PDHB|ATP5S|DCAKD|ACOT1|TYMS|CYC1|MPI|IMPDH2|DCTPP1|PNKP|ATP6V0C|IDH2|NME1|RNASEH2B|NUDT4|TPST2|AK2|STOML2|RRM2|MPC1|MTOR|PTPLA|APOBEC3C|GUK1|LHX4-AS1|MPC2|APOA1BP|PMVK|ATP5F1|PGAM1|UCK1|PRPS1|PPCS|AK1|PGK1|HMGCL|HSD17B8|ACOT7|SLC35B3|ADPRM|ITPA|ATP5EP2|AK3|PTPLB|GARS|ATP5G1|SLC35B2|ATP5G2|QPRT|NUDT1|ATP5A1|PAICS|CECR1|DPAGT1|ATP5J|ADAL|RHOA|GPX1|DERA|NUDT5|SMUG1|UQCC3|DBI|NNMT|RAN|ERH|ELOVL1|NAGK|DGAT1|ADSL	124	651|1728|7764|3603|7938|2616|2013|2943|5508|5352|1638|2253|1980|5061|7095|810|2451|6714|7137|6678|2091|693|7278|2835|4275|900|1428|6969|4572|4596|4152|1560|3870|2520|4545|7950|2745|1011|3615|7488|5184|6114|5760|2856|5070|3387|1557|7344|6396|2940|5118|2145|4431|1950|2841|7863|1128|7521|2787|3720|3447|5538|5358|969|2139|6051|5403|7299|2502|5643|3780|582|4989|6804|4341|780|5787|5232|5439|5334|6831|4548|5268|6141|6546|6483|5769|5562|2094|2748|7965|2547|2673|7185|7551|2637|8067|7977|8103|504|4605|5796|4956|2433|1806|2730|4311|8028	1.26e-05		GO:0055086	0.324413	0
1219	218	GO Component		Microtubule cytoskeleton	0.00057	KIF22|MAP2K5|HSPB11|CDC6|SNAP29|MICALL1|TTLL12|VRK1|APEX1|POLR2C|PPP2CB|RELB|TBCB|CTSC|GAPDH|FBXO5|ACOT13|SKP1|ZMYND10|CCDC92|TMEM214|CCDC77|CLTA|NUP85|MKKS|DLGAP5|AAMP|SIRT2|TUBG2|TUBG1|TSG101|CCNB1|DYNC1LI2|DCTN3|KIF23|KIF11|ARL3|C14orf166|TRIP4|CFAP20|MAP2K2|KIF18A|EHD2|TUBB4A|YWHAE|CUL3|BBS7|NSUN2|CDK2|RB1|MFAP1|TP53|SCYL1|PLK4|JTB|CALM2|TBCK|CCT6A|UPF3B|TERF1|RPS3|PPP4C|CENPU|MZT2B|HAUS1|NUBP1|FLCN|CCT8|CCNB2|ERCC6L2|CALM3|CCT3|PRKCI|NPM1|PHAX|DCAF13|FAM175B|LEO1|KIAA0101|NUDT21|TPX2|TUBA1A|TUBA1C|UBXN6|BCL2L1|MAEA|DCXR|MPLKIP|NUDCD2|TBCA|TADA3|MAP3K11|BOD1|MAP9|MZT2A|SSNA1|AURKB|TCP1|RUVBL1|TUBB6|GEN1|SKA3|CRMP1|TCTEX1D2|FLII|PPP2R1A|SKA2|SHMT2|KIF9|CEP63|TUBA1B|ACTR8|UNC119|NME1|UXT|SRA1|CCDC88A|TUBB|RPS7|TUBB4B|DTNBP1|CDK5RAP2|VAPA|TAP1|POLR3H|KIAA1598|PXK|PIK3R4|AGBL5|TOPORS|ITGB1BP1|CHAMP1|CTNNBL1|PSMB5|TMEM63A|CENPF|DTL|DYNLT1|PEA15|ARHGAP18|BCCIP|BCAS2|HIPK1|TTK|EMD|HAUS7|CETN2|BLOC1S2|SLC25A5|KIF20B|PCIF1|WDR34|SPTAN1|IFT52|RCC2|MAPRE1|DDAH2|SPIN1|MASTL|CEP78|RILPL1|CKAP2|NGRN|PCNA|BRCA2|TUBB2A|CENPJ|ECT2|CBX1|PRC1|CCT4|ZNF207|INCENP|KIF20A|CDK1|NFE2L2|CDC42|WDR47|TRIOBP|HYPK|ARHGAP35|RMDN1|RGS14|RAB6C|FAM96B|ANXA11|RANBP1|IFT74|RACGAP1|POC5|STMN1|MAD2L1BP|PSMA1|HYLS1|STRBP|SRPRB|CDK5|CEP57L1|CETN3|H2AFX|CDC27|DPF2|TBCE|C2CD5|RAN|RAB3IP|GAS2L3|NEDD1|TPGS2|RAD23A|CCDC124|RUVBL2|TBC1D7|DYNLL2|CBY1|KIZ|CIB1|MCM3	124	381|2769|3852|4191|7083|3099|2118|6471|4359|1617|6906|3669|4314|2049|5352|3807|1638|7587|2064|5970|636|4428|2829|6780|6618|4011|2415|4107|6492|6489|4344|2919|5892|1161|6537|7122|7176|5175|2322|2028|7023|5694|3366|2958|7341|6084|5658|2256|8061|3072|8121|3180|7806|861|6744|2088|363|2622|1401|1896|7467|6963|3039|2916|1869|7728|3759|3822|1284|4221|2340|2430|366|2871|2157|1842|1743|4194|7812|2604|7287|4326|4329|705|1782|3357|2667|4752|7701|4821|4875|1272|912|1323|7581|7302|3651|7188|5379|6840|474|1107|3117|2106|5811|7554|5412|1536|5022|5988|1902|7365|5229|5118|6213|4077|5874|1086|7446|1548|3093|2349|1509|7941|3885|7998|6501|627|1680|411|6306|7113|2001|3561|2331|348|1095|7686|4689|3936|7464|2079|1959|3735|3414|4887|3555|3111|5685|3762|7134|8049|7245|2439|6582|3027|6801|5946|3873|573|3549|5445|1596|7257|5703|7710|5589|744|5376|717|4362|1446|7422|6054|7959|5499|1074|1050|2886|1134|1635|5364|630|4512|2685|1032|1026|8088|312|4899|864|7944|7440|1467|5454|2250|2436|3645|2631|1629|4521|6285|6216|6384|4956|909|6741|5739|1824|2859|1476|579|7989|4509|2679|5199|2508|4419	3.46e-05		GO:0015630	0.324413	0
87	29	Reactome Pathways		Regulation of PLK1 Activity at G2/M Transition	0.00057	SKP1|TUBG1|CCNB1|DCTN3|TUBB4A|YWHAE|PLK4|RPS27A|HAUS1|CCNB2|TUBA1A|UBB|YWHAG|SSNA1|PPP2R1A|CUL1|CEP63|TUBB|TUBB4B|CDK5RAP2|HAUS7|CETN2|MAPRE1|CEP78|CENPJ|CDK1|CSNK1E|UBA52|NEDD1	124	7587|6489|2919|1161|2958|7341|861|6630|1869|1284|4326|2370|5202|7302|7554|3294|5988|1086|1548|2349|4887|3555|3027|573|5589|7959|789|5883|5739	5.71e-05		HSA-2565942	0.324413	0
195	51	GO Component		protein-DNA complex	0.00059	RPA3|OBFC1|NFYB|RPA1|H3F3B|TERF2|ORC3|POLA2|TERF1|KAT6B|H2AFZ|NPM1|KDM1B|MED1|HIST1H1E|H2AFV|POLD4|GLYR1|HIST1H1B|HIST2H2AB|H3F3C|HIST1H2BF|HIST1H2BK|MAX|HIST1H2AI|HIST1H2AG|XRCC6|MPHOSPH8|PARP1|H3F3A|TCF7L2|GTF2B|ATF6B|HIST1H2BL|HIST1H4C|PCNA|TBP|NFE2L2|NFYC|H2AFX|H2AFJ|GTF2H3|HIST1H2BG|HIST2H2BF|HIST1H2BM|HIST1H2BH|MCM3|H2BFS|HIST1H2AL|HIST1H4E|HIST1H3B	124	2334|3576|5598|3816|1923|7818|2763|3717|1896|3303|4494|2871|6096|3360|2694|7068|4104|6909|3252|1749|1836|5448|4692|3009|1167|6819|4845|4251|4890|3795|4320|7407|2676|492|1503|7257|846|5499|4881|1629|3429|1668|2421|6558|8031|5568|4419|1014|1674|1362|3792	3.65e-05		GO:0032993	0.322915	0
92	30	Reactome Pathways		Telomere Maintenance	0.0006	RFC2|POLR2C|POLR2I|RPA3|OBFC1|RPA1|H3F3B|TERF2|POLA2|CDK2|CCNA2|TERF1|H2AFZ|POLR2G|FEN1|H2AFV|POLD4|RUVBL1|NOP10|POLR2K|HIST1H2BK|HIST1H2BL|HIST1H4C|PCNA|H2AFX|H2AFJ|RUVBL2|HIST1H2BM|HIST1H2BH|H2BFS	124	5253|1617|4305|2334|3576|3816|1923|7818|3717|8061|1377|1896|4494|7878|5187|7068|4104|5379|5907|5106|4692|492|1503|7257|1629|3429|579|8031|5568|1014	5.98e-05		HSA-157579	0.322185	0
735	145	GO Process		Organelle assembly	0.00063	TRAPPC6A|GABARAPL2|HSPB11|SNAP29|CHMP4B|C1QBP|FBXO5|ZMYND10|MLH1|GORASP2|FASTKD2|RAB38|MKKS|TUBG1|TSG101|PVRL2|VPS25|ERAL1|DCTN3|KIF23|RSL24D1|KIF11|ARL3|PIK3C3|WIPI1|CFAP20|ACTR3|EHD2|TUBB4A|YWHAE|BBS7|SRF|ANLN|SQLE|CDK2|BIN2|PLK4|ABT1|RPS3|TMEM138|HAUS1|C21orf59|ACTC1|ATP6V0D1|RPS23|NPM1|CFL2|FAM175B|TPX2|TUBA1A|VPS37C|LSM3|TCTN2|YWHAG|APITD1|TMOD3|MRPL11|MAP9|UBXN2A|SSNA1|AURKB|TMEM107|CHMP6|RRP7A|TTC39C|TCTEX1D2|FLII|PPP2R1A|P2RX7|CDKN3|CEP63|BRIX1|ATG101|TUBB|MRPL20|TUBB4B|CDK5RAP2|UBQLN2|RPL3|RPSA|TXNDC15|BSCL2|RPL12|DMD|CNOT7|CENPF|TROVE2|CENPW|BCCIP|HAUS7|CETN2|RPL5|MRPS2|WDR34|IFT52|EIF6|MAPRE1|CEP78|VPS28|STAM|E2F4|CENPJ|CHEK2|BBS10|CENPN|RPL24|G3BP1|PRC1|ZNF207|INCENP|CDK1|CSNK1E|TCTN1|HPS4|RPS14|RAB1A|RPL23A|UBAP2L|RHOA|RPF2|CC2D2A|IFT74|RACGAP1|CHMP3|RAB34|RPL10|HYLS1|GALNT11|SNF8|MRPL22|RAB3IP|RPLP0|ZFYVE1|NEDD1|CLN3|OGFOD1|ACTG1|RPS15|CHMP2A|LSM4|RPS19|RPS28|RPS5|DYNLL2|RPS10	124	2067|6903|3852|7083|726|4467|3807|2064|1359|4581|954|3471|6618|6489|4344|5388|6003|6495|1161|6537|4425|7122|7176|1407|7905|2028|4125|3366|2958|7341|5658|5706|6099|4137|8061|5139|861|333|7467|2193|1869|7029|3216|2187|1983|2871|7308|1743|7287|4326|7353|321|5937|5202|3516|1191|6738|1323|5808|7302|3651|588|5085|5583|5442|2106|5811|7554|966|3981|5988|3972|1872|1086|5340|1548|2349|2655|3951|2556|849|3336|7110|2532|6036|348|7461|7233|7464|4887|3555|2802|1350|8049|2439|456|3027|573|1920|6453|4296|5589|354|6954|6024|2544|1761|717|1446|7422|7959|789|4041|3573|5682|6015|4140|5817|7551|7590|3522|8088|312|2271|1947|7356|1467|3999|4878|3207|909|5394|5661|5739|4527|3771|4098|3120|3639|7626|1002|4284|5688|4509|882	1.41e-05		GO:0070925	0.320066	0
122	36	Reactome Pathways		Resolution of Sister Chromatid Cohesion	0.00066	PPP2CB|NUP85|CCNB1|DYNC1LI2|NUP133|KIF18A|TUBB4A|NUF2|CENPU|SPC25|CCNB2|WAPAL|TUBA1A|TUBA1C|APITD1|PPP2R1B|AURKB|TUBB6|PPP2R1A|SKA2|TUBA1B|TUBB4B|PPP1CC|CENPF|PMF1|BUB3|ITGB3BP|ZWINT|RCC2|MAPRE1|TUBB2A|CENPN|INCENP|CDK1|PPP2R5C|DYNLL2	124	6906|6780|2919|5892|6174|5694|2958|6189|3039|2268|1284|4269|4326|4329|3516|4233|3651|6840|7554|5412|1902|1548|1203|348|1899|5607|6996|1878|6582|3027|7710|6024|7422|7959|3075|4509	6.63e-05		HSA-2500257	0.318046	0
2693	440	GO Process		Regulation of cellular protein metabolic process	0.00067	MAP4K5|GABARAPL2|PSMC4|TNFRSF1A|MAP2K5|EIF2AK1|CDC6|MIF|RBX1|EIF5|PSME2|CDK5RAP1|TSC2|STUB1|EIF3E|AIMP2|FIS1|C1QBP|CTSC|YBX3|SART3|GAPDH|FBXO5|SKP1|EIF1B|NCK2|PPP1R7|ENO1|TMEM59|CTSD|FASTKD2|TARDBP|NMI|BMP4|C3|RRAS|DLGAP5|PIN1|EIF3K|STYXL1|SIRT2|TSG101|C12orf65|VPS25|RARA|TRIM21|SERPINF1|EEFSEC|HRSP12|DPH2|KRAS|CCNB1|CAMK1|LAMTOR5|CCNH|NAT10|CDK4|HTRA2|MDM2|EIF4E2|ENPP2|DERL1|HINT2|SDCBP|DCUN1D5|THBS1|PSMC1|PEBP1|UBE2K|C14orf166|NDST1|ANAPC5|PTPLAD1|DNAJB6|PIH1D1|N4BP1|SLC9A3R1|PRDX1|C19orf10|MAP2K2|MAPK3|DESI1|EED|EIF2AK4|YWHAE|CUL3|BBS7|WNT5A|ICAM1|WDR70|PRDX5|ANKIB1|MAPKAP1|FBXO7|TMTC3|RB1|FANCM|TP53|EIF4A3|SOD1|SAE1|EIF2D|JTB|CALM2|RPS27A|ETAA1|RALB|CTDSPL|RABL3|CCNA2|SKP2|GNA12|UPF3B|MFHAS1|SERPING1|RPS3|LAMTOR1|CDC123|FBXW7|UCHL1|SH3RF1|FLCN|SAMSN1|GNAQ|AIFM1|CCNB2|CALM3|BAX|NCKAP1L|UBXN1|LRP5|CCR1|NPM1|CAMLG|NEMF|PRDX3|TSC1|CLPX|TPX2|GPRC5B|SPINT2|PRDX2|ICT1|POLR2G|PRELID1|RPS9|ZNHIT1|UBB|SRP9|YWHAG|CAMTA1|MRPL13|ARL6IP1|ING2|FEM1B|TADA3|CYCS|EEF2|COMMD1|APITD1|NSUN5|MAP3K11|BOD1|ZNF622|CKS1B|PPP2R1B|SNX33|PPP1R8|REST|HAVCR2|UBXN2A|TRMT10C|KHDRBS1|TSFM|MAGEF1|TYMS|SAMD4B|CHMP6|NOC2L|BID|MALT1|EZH2|CALR|TUFM|GLYR1|PNKP|CRTAP|PRKAG1|PPP2R1A|CD28|PPP1CA|CLN8|HMG20B|HAX1|HIST1H1B|P2RX7|GAS6|CD86|SHMT2|ATPIF1|CDKN3|STRADA|EIF5A|UNC119|SARNP|CIDEB|PSMF1|CCDC88A|RPS7|PTPN11|GSPT2|DTNBP1|RPS2|SPINT1|FOXM1|IFI6|PKN1|FBXL5|UBQLN2|ANP32B|ANXA2|RPLP1|PRKAA1|COPS8|STYX|NRD1|C6orf89|STK39|RAC1|UBE2C|ANAPC11|ATP2B4|COPS5|SERTAD1|RAD23B|CNOT3|XRCC6|TOPORS|ITGB1BP1|EIF3B|UBE2Z|MATR3|INPP5F|MTOR|COA3|NFE2L1|DMD|CNOT7|NENF|CR1|TIMM17A|RMND1|UCHL5|TIPRL|PEA15|LMNA|LAMTOR2|BCCIP|CACUL1|FCGR1A|F8A2|SYNCRIP|RAP1A|ATP6AP1|TTK|DPH5|RPL5|GADD45A|PPAP2B|DHCR24|MCTS1|MAGOH|BMPR1A|PCIF1|CCDC23|YBX1|NGFRAP1|YWHAB|TRUB2|EIF4EBP2|MTCH1|RPS4X|DKK1|TLR4|EIF6|EDEM2|TXN|IGBP1|EIF2S2|AAED1|MAGED1|CKS2|MASTL|AIF1|ABI1|VPS28|RECK|NGRN|FOXO1|FBXO18|SYAP1|NQO2|GPS2|SERPINB1|DDX1|CHEK2|PSME1|RPUSD3|RTF1|CCNK|RPL13A|AKT2|EEF1B2|SUMO1|GPS1|ECT2|PDCD10|PIAS3|PPP2R4|PTTG1|NR2F2|TRPT1|PAIP2|INCENP|SIN3A|CDK1|LGALS9|ELP4|TSPO|ILK|CSNK1E|NFE2L2|EIF4ENIF1|KIAA0020|GSTP1|CDC42|TBC1D10A|ELAVL1|RPS14|NGDN|WIBG|RGS14|CNPPD1|PSMD14|SLC39A10|CXCR4|RBM4|CLEC16A|RAB1A|PWP1|UBA52|NPNT|IGF2|STRAP|BCAP31|CORO1C|BRMS1|DHFR|C4A|HIGD1A|DIABLO|MBIP|MOV10|RHOA|FAM58A|ILF3|CNEP1R1|SUMO2|PRMT1|C4orf27|GPX1|HRAS|TRIM32|CNBP|PPP2R5C|RPL10|CDKN1C|PTBP3|CTCFL|C4B|EIF2B1|DHX36|NCK1|FTO|SELT|FAM162A|MALSU1|EIF1|DPH3|CDK5|RPL23|NDUFA13|GNB2L1|TOB1|RPL30|CCNC|EIF3H|ZNF706|EID1|EIF3F|RBM4B|SERPINH1|CDC27|CCNJ|RPS6KA1|EIF3M|DBI|PHB2|OTUB1|DAZAP2|APAF1|CLN3|DUS2|ARPP19|OGFOD1|TNFRSF11A|PDCD5|S1PR2|RAD23A|WBP2|PSENEN|FPR2|GMFG|RUVBL2|ENSP00000473391|TBC1D7|UQCC2|F8A3|DUSP14|YTHDF3|ADRM1|PHB|MYC|CIB1|TADA2A|VPS11|SNX12|BCL2L12|TMEM106A|SERPINB6	124	5190|6903|4827|5886|2769|6522|4191|6198|7767|729|3090|3255|5511|4287|5889|4536|2406|4467|2049|8016|7401|5352|3807|7587|2649|7164|6402|5061|1491|7107|954|3597|1746|924|2133|852|4011|2811|4635|6852|4107|4344|7248|6003|7101|1266|3888|4200|2022|2895|2385|2919|2775|1725|5514|3237|1989|7668|4740|7077|4758|3174|459|3963|654|6465|4722|4773|2700|5175|4770|2826|2538|7224|6018|4146|4383|2403|7035|7023|7227|3468|2100|1776|7341|6084|5658|1794|4611|1650|3354|6090|1812|6339|4239|3072|7437|3180|2475|6555|4500|1065|6744|2088|6630|6441|2511|1371|6057|1377|5421|1338|1401|6918|1242|7467|5667|738|7578|4614|399|3759|7815|7671|927|1284|2340|7851|4392|6327|2613|3984|2871|1716|3927|7974|7758|6162|7287|6009|1962|3405|3876|7878|603|4281|4542|2370|975|5202|318|447|4476|5424|3285|4875|3183|6600|1692|3516|1452|1272|912|4158|576|4233|1449|5262|2892|7842|5808|1938|5565|6066|885|5760|1044|5085|2643|2733|3486|5295|1023|3462|6909|7344|6150|1599|7554|7995|3138|3750|2964|4800|3252|966|2352|7914|1536|6033|3981|4176|1440|5229|2058|8037|3132|5874|7446|7695|2766|3093|6192|4128|6855|3162|3687|816|2655|6699|2706|2712|1785|5943|1968|3351|4008|2361|6564|7221|4122|6474|3846|1818|7932|831|4845|411|6306|1521|7623|5622|3042|2787|6921|5172|2532|6036|1110|7902|4095|3990|7410|1089|4689|720|711|7464|663|540|1305|7239|5469|6105|3735|6843|2802|1152|4416|3738|3021|7416|5097|7134|5160|3579|1464|5277|5574|6999|7605|6675|2031|2097|456|6798|6990|7146|6621|1866|978|7002|3873|1851|672|1920|5958|1596|7839|7392|4056|5781|3702|3783|8010|354|6297|1164|702|3030|5067|3186|7980|7194|5997|744|6207|2466|6111|4725|408|3510|7305|7422|3843|7959|4671|5475|7962|7677|789|5499|5934|7788|3966|1074|7542|2562|5682|2658|1773|630|7641|2355|7149|5196|5145|7734|6015|3915|5883|2199|4590|4866|3402|5058|723|3126|5220|4044|3858|5217|4788|7551|2889|8109|3630|1281|4674|4518|2637|6222|3144|6594|3075|7356|4926|2925|5868|5142|1995|936|4734|1572|3240|5043|2973|4323|6498|2436|2292|6711|3063|8007|6957|7338|1275|7395|5208|2025|7191|1062|4521|1269|2760|6072|4605|6063|2823|5751|7713|4527|7167|6636|3771|7638|5130|1914|2859|5100|5244|5238|7926|579|4707|7989|7104|561|2568|921|468|2832|6423|2508|5805|7362|2844|3396|5976|2151	1.51e-05		GO:0032268	0.317393	0
2419	405	GO Function		Hydrolase activity	0.00067	ARF5|FUCA2|ERCC1|PSMA4|GNA11|PSMC4|KIF22|C12orf5|FAP|ATP5D|APOBEC3D|MCM5|PSMA3|APEX1|ACOT8|GLA|NTHL1|PLA2G15|USP31|PPP2CB|RNASEH2A|PSMA2|CTSC|LTA4H|ACOT13|FIG4|DNPH1|PRSS16|MLH1|TMEM59|CTSD|ATIC|C2orf43|CPSF3|HDHD3|ACOT2|C19orf43|RAB38|PEPD|CAPNS1|RRAS|PHPT1|PIN1|FGL2|STYXL1|SIRT2|MBD4|TUBG2|TUBG1|ABCB7|EEFSEC|HRSP12|RARRES3|KRAS|ACP2|HTRA2|DYNC1LI2|MRPL44|DDX56|TOR1B|PSMB7|ENPP2|HINT2|GGH|KIF23|KIF11|ARL3|DBR1|PSMC1|GALC|LOC81691|PSMA6|NDST1|SPPL2A|APH1B|RAB27B|RHEB|PSMB1|SAMHD1|PLD2|KIF18A|DESI1|EHD2|DCPS|SIAE|TUBB4A|MCM6|AGA|UFSP2|PPAP2A|MGLL|CASP6|EXOSC7|REXO2|C12orf10|FANCM|HEXA|G6PC3|EIF4A3|RNPEPL1|PSMB6|PSMA5|DUSP11|RALB|ABCA12|RAB5A|CTDSPL|RABL3|ENOPH1|PELO|MUT|GNA12|LACTB2|TATDN1|IMMP1L|RPS3|ZC3H12C|ST14|MTA2|PIGT|NUDT22|PPP4C|DCP1B|NGLY1|TMEM86A|PLBD2|DDAH1|UCHL1|MAN2B2|RHOC|GNAQ|NAAA|CCT8|TYSND1|THTPA|DDX19B|MDP1|ERCC6L2|ACTC1|PSMB4|ETHE1|AGL|CAPN2|MTMR14|CCR1|ABCE1|UBLCP1|ARF6|C2|CLPX|PDIA3|NUDT21|TUBA1A|TUBA1C|ICT1|RNASE6|NKIRAS2|HINT1|POP7|FASN|CES3|LRRC28|GNB2|FEN1|SPATA5L1|ARF4|OGG1|ISG20|APLF|MUS81|EEF2|PDE12|PIGS|PSMC5|NDST2|ACOT1|ATG4D|RAB6A|PPP1R8|DTD2|MRPL46|RNASEH1|EXOSC4|RUVBL1|TUBB6|GEN1|MALT1|RAB43|CRMP1|TUFM|DCTPP1|EXOSC3|PNKP|TRAPPC12|MYO1D|PPP2R1A|PARL|PTPMT1|PPP1CA|SENP5|YBEY|PTRHD1|PLB1|KIF9|PTPRU|CDKN3|RAD51C|DHX15|TUBA1B|NME1|RNASEH2B|NUDT4|TUBB|RHOG|PTPN11|GSPT2|TUBB4B|PPP1CC|CTSL|TOR1A|TAP1|STYX|NRD1|ERCC5|RAC1|ATP13A1|POP5|COPS5|ERI2|CNOT3|PSMB10|MANEA|XRCC6|HIBCH|AMZ2|AGBL5|DPP3|INPP5F|DCLRE1A|CNOT7|PSMB5|APOBEC3C|NTPCR|RAB4A|RHOU|IARS2|LYPLAL1|DYNLT1|UCHL5|RNASEL|VNN1|DUSP12|NIT1|DUSP23|RIT1|RAB13|ZUFSP|CTSS|RGS10|APH1A|NRAS|RAP1A|CTBS|PIGK|PSMA7|PGAM1|GNAS|PPAP2B|ENPP5|MAN1B1|KIF20B|ERI3|RRAGC|PPA1|CHD6|PSMB2|SAR1A|HDAC1|TLR4|ATP6V1G1|GPN2|GNG10|EDEM2|LYPLA2|LAS1L|PSMB9|PSMB8|APEX2|NEU1|DDAH2|ABHD13|TEX30|GNL1|EXOSC10|XRN2|DTD1|UCHL3|ACOT7|PTER|DCLRE1C|ESD|NUDT2|PCNA|ADPRM|DDX58|FBXO18|ITPA|TUBB2A|BPHL|WRNIP1|SBF1|PITRM1|ATP5EP2|PNPLA4|DDX1|IDI1|PPAPDC2|RAD1|MIPEP|NYNRIN|GARS|G3BP1|HDDC3|LARS|ACYP2|KIF20A|ABHD16A|NAGA|NUDT1|NUDT19|RNASE1|RBBP8|CECR1|CDC42|ARHGAP35|RGS14|PSMD14|PREPL|PPM1M|RAB1A|RAB6C|SCRN1|RPP30|ATP5J|ATP2B1|EFTUD2|PPP6C|MAN2B1|ADAL|MOV10|RHOA|APTX|TMEM8A|SENP6|DHX57|PNPLA6|HRAS|TOP2A|RPP14|RAB34|PSMA1|CTSO|USP41|DHX36|BAP1|ATP6V1F|IAH1|PSMD6|NUDT5|DDX41|SMUG1|RNASET2|RHOBTB2|EIF3H|EIF3F|GPN3|OTUB1|PAFAH1B3|CTSV|TIMM50|RAN|MYL6|RAB5C|RNASEK|MYL6B|SRP54|SEC11A|RAB31|ACP6|POP4|SEC11C|MYO9B|RUVBL2|H6PD|DYNLL2|DUSP14|SPCS1|RPP38|DDX52|AOAH|MCM3|PSMC3|DDX24|ARFRP1|PSMB3	124	3315|6807|2259|7653|4065|4827|381|8076|903|7764|3603|1998|3891|4359|2013|5838|2943|7383|1347|6906|906|6849|2049|4662|1638|7311|2253|7284|1359|1491|7107|810|939|5748|1932|2451|4227|3471|1101|5013|852|987|2811|531|6852|4107|6714|6492|6489|1488|4200|2022|3504|2385|3681|7668|5892|681|828|6246|4368|4758|459|2586|6537|7122|7176|7518|4722|4719|5784|4029|4770|3123|2523|1719|7293|7251|693|4950|5694|3468|3366|6165|5940|2958|3534|3318|2112|8013|771|6864|1290|4275|2790|7437|2601|1764|2475|2367|6315|498|4686|2511|4401|3423|1371|6057|1215|3864|510|1338|3321|1425|5595|7467|4965|3375|2154|4575|795|6963|897|1431|1752|7899|6078|4614|2217|4377|7671|2634|3822|4863|2976|3141|3078|4221|3216|1677|2703|3201|7986|5766|3984|4197|6390|3930|1383|6162|3945|2604|4326|4329|3876|2304|6597|2520|501|4545|564|6021|798|5187|5133|2955|1011|984|7485|315|6600|2103|3513|1437|7584|6114|3246|1329|5262|4167|2226|7743|525|5379|6840|474|3486|2901|3117|3462|1557|675|7344|2130|6093|7554|5823|3300|3138|6735|615|5532|4968|5022|2814|3981|1461|1320|1902|5118|2145|4431|1086|1239|7695|2766|1548|1203|8070|834|7941|1968|3351|7269|6564|5820|3729|3846|699|831|4452|6354|4845|2718|6480|1680|591|3042|7800|6036|3561|3447|7368|6660|6669|2799|1755|7686|7410|5556|7170|7041|5715|4551|7236|4260|4257|3591|3192|1893|2148|5469|5535|2247|7752|7299|7080|4416|1710|5487|3762|990|3960|7056|7143|7158|7125|855|2097|7665|6540|3153|6798|6933|1707|993|7704|5730|2382|6801|5304|2688|6858|2211|5286|7659|5181|780|5280|7707|735|7218|7257|5232|1515|7392|5439|7710|7857|2874|3225|6795|5334|5466|8010|8019|5586|2838|8097|1434|5268|1761|7116|4386|1485|6054|5637|6048|5562|5493|6981|1344|7965|1074|1635|630|2355|2373|2127|6015|4512|7140|3654|2673|957|1212|6774|3219|7185|4788|7551|4473|5370|3012|2136|6156|6222|4977|4806|1947|7440|2589|2928|936|2376|6231|2004|6330|7977|6321|8103|1506|4932|1275|2025|5853|2823|5862|7272|6528|4956|2493|4299|1563|5832|1569|639|6891|3849|2484|417|1482|579|3939|4509|2568|6255|2565|4365|7152|4419|5292|5457|2055|5307	4.79e-06		GO:0016787	0.317393	0
1037	196	GO Function		Protein dimerization activity	0.00067	STARD3NL|ST6GAL1|FAP|EIF2AK1|ST13|CHMP4B|PGRMC1|GLA|POLR2C|PSMD7|TSC2|STUB1|BLOC1S6|USF2|SUPT4H1|DNPH1|TNNC1|NRBP1|PLEK|ENO1|SARS|ATIC|TP53I3|NFYB|SNRPC|TSG101|PVRL2|ACTN4|VPS25|TRIM21|H3F3B|TERF2|TIMM10|SDCBP|BARD1|CYBA|SPPL2A|GLCE|SNX1|TCF3|TAF12|YWHAE|MGLL|SRF|TFEC|FBXO7|HEXA|ZNF174|TP53|SAE1|RABL3|MUT|TERF1|AIFM1|APPL1|PCYT1A|BAX|ZDHHC3|H2AFZ|NPM1|NUDT21|RUNX1|BCL2L1|TMEM192|MGAT2|DRAP1|COMMD1|H2AFV|APITD1|MAP3K11|BANF1|GRHPR|PRKRA|GEN1|YARS2|MSC|PPP2R1A|CARM1|HIST2H2AB|ATPIF1|SUPT7L|RTN4|PSMF1|CCDC88A|TPST2|H3F3C|CREB3|SP100|KLHL7|FBLN5|TPM4|VAPA|DPY30|TAP1|TYW5|ERCC5|HIST1H2BF|HIST1H2BK|MAX|HIST1H2AI|NAE1|HIST1H2AG|RPE|RRM2|UBA3|SREBF2|INPP5F|NFE2L1|NSMCE1|DARS2|H3F3A|CENPF|CACYBP|ATP1B1|CENPW|S100A13|S100A16|S100A10|PEX11B|GSTM4|DR1|GADD45A|SUPT3H|KIF20B|BMPR1A|POLR1C|PRPS1|PPCS|BHLHB9|RRAGC|TLR4|TXN|PDSS1|C9orf41|RILPL1|SRM|HIST1H2BL|HIST1H4C|ACOT7|FLRT3|E2F4|SNX2|NQO2|BNIP3L|CHEK2|GARS|ECT2|PDCD10|PPP2R4|NR2F2|TIMM9|GTF2A2|NAGA|PRMT2|HPS4|CECR1|MMACHC|ELAVL1|IDH1|FAM73A|GCA|NFYC|TAF6|WBSCR22|LSM5|TOP2A|HLA-G|VAPB|ALG2|NUDT5|POLE4|QTRTD1|SNF8|LSM6|GNB2L1|PIK3R1|H2AFX|TRMT112|H2AFJ|PHB2|RABEP1|HIST1H2BG|HIST2H2BF|RAN|RUVBL2|HIST1H2BM|CBY1|HIST1H2BH|PHB|MYC|SH3GLB1|H2BFS|HIST1H2AL|ZMYM1|HIST1H4E|HIST1H3B	124	3756|3540|903|6522|7776|726|6447|5838|1617|7197|5511|4287|3327|3789|6966|2253|4293|1623|933|5061|2961|810|1224|5598|3411|4344|5388|2016|6003|1266|1923|7818|5121|3963|2991|6372|3123|3105|2343|6429|4767|7341|771|5706|3450|6339|2601|6828|3180|4500|6057|510|1896|927|6867|7593|7851|3855|4494|2871|2604|1500|1782|3618|1194|306|1692|7068|3516|1272|7908|6027|7335|474|5001|5580|7554|1830|1749|6033|2274|6132|3132|5874|1950|1836|1551|1353|5298|5967|2181|1509|6777|7941|7398|7269|5448|4692|3009|1167|648|6819|405|1128|5631|3564|3042|5172|1905|1839|3795|348|3570|1473|7233|2238|2169|6837|5991|3432|5226|1152|7377|3762|5097|7005|5643|3780|7260|3960|2097|6990|7929|3309|3549|1278|492|1503|780|5610|4296|732|5781|4842|354|5268|744|6207|6111|408|2229|3444|6048|3942|3573|7965|3249|2562|1512|3636|5331|4881|369|1884|6648|4977|6204|2625|5802|7977|6786|351|4878|7503|3063|6303|1629|7983|3429|6063|6978|2421|6558|4956|579|8031|2679|5568|2832|6423|3921|1014|1674|1416|1362|3792	5e-06		GO:0046983	0.317393	0
110	37	GO Function		Protein n-terminus binding	0.00067	THAP7|EIF3E|ACTN4|VPS25|MDM2|SDCBP|SLC9A3R1|MAU2|TP53|CALM2|CALM3|ACOX1|ARF6|TSC1|BANF1|CHMP6|HAX1|EIF5A|SUV39H1|PPP1CC|RPS21|ERCC5|PARP1|GADD45A|STXBP1|HDAC1|ZWINT|PDCD10|PIAS3|HYPK|SCFD1|APTX|ALG2|SNF8|PHB2|GTF2H3|ALOX5AP	124	7161|5889|2016|6003|4740|3963|4383|1035|3180|2088|2340|6519|3930|7758|7908|5085|4800|1440|4101|1203|4884|7269|4890|1152|6510|855|1878|6207|2466|1134|7830|4473|5802|4878|6063|1668|2310	4.94e-06		GO:0047485	0.317393	0
1715	292	GO Component		Whole membrane	0.00068	STARD3NL|GABARAPL2|GNA11|TNFRSF1A|C12orf5|SNAP29|LZTR1|MICALL1|TOMM22|GNPNAT1|CHMP4B|PGRMC1|C16orf70|FCGRT|PLIN3|SNX8|FIS1|SYNGR2|RANGRF|TMEM109|SLC15A3|SELPLG|MLEC|SNX3|FIG4|TTC1|TMEM59|CTSD|RPN2|CLTA|RAB38|MTX2|TSG101|YIPF2|ZFYVE20|VPS25|WDR44|AP3B1|KRAS|LAMTOR5|ACP2|MDM2|DRAM1|KDELR2|CCDC115|HLA-F|SDCBP|AP5M1|CYBA|VAC14|SPPL2A|APH1B|SNX1|PIK3C3|RAB27B|WIPI1|RHEB|SLC9A3R1|TYROBP|COPE|MAP2K2|MAPK3|KIF18A|AP2S1|EHD2|VAMP8|MCOLN1|WNT5A|PPAP2A|ICAM1|TNPO3|VPS33A|SCAMP2|SCYL1|TM4SF5|RPS27A|RAB5A|SIGMAR1|LAMTOR1|TMEM138|TOMM70A|ATP5G3|FLCN|MAN2B2|GNAQ|APPL1|MITD1|CHCHD6|ATP6V0D1|CALM3|TMEM199|ACOX1|BAX|NCKAP1L|LAPTM5|CAPN2|PEX13|ARF6|HPS6|PDIA3|TUBA1A|UBXN6|SLC39A4|VPS37C|C3AR1|BCL2L1|CD14|UBB|TMEM192|STX8|GNB2|SCAMP3|EEF2|COMMD1|CYB5B|OLR1|C19orf70|PPP2R1B|RAB6A|GGA2|GBAS|SNX14|SIDT2|CCZ1B|SLC36A4|CHMP6|BID|CYBRD1|RAB43|SLC9A9|EPN2|CALR|ATP11B|PXMP2|LLGL1|IMPDH2|MYO1D|MINOS1|HAX1|ATP6V0C|SLC6A17|TMEM179B|BSG|ZNRF1|VPS39|EIF5A|TUBA1B|NME1|SEC23B|TUBB|RHOG|BRI3BP|RNF13|CYB5A|DTNBP1|NECAP1|PPP1CC|C10orf32|LAMTOR4|SAMM50|SLC35F6|VAPA|ANXA2|TAP1|RAC1|STOML2|PIK3R4|ATP2B4|TOMM7|ATP6V1H|SREBF2|INPP5F|MTOR|MAGT1|DMD|TOMM20|RAB4A|TMEM63A|CR1|TMEM9|ATP1B1|VNN1|LAMTOR2|MTX1|RAB13|SNAPIN|SNX27|RTN4IP1|APH1A|FCGR1A|PEX11B|FUNDC2|NRAS|RAP1A|ATP6AP1|EMD|BLOC1S2|SLC9A6|PPAP2B|SLC25A5|SURF4|ASS1|VDAC2|YWHAB|RRAGC|APOOL|SLC29A3|SAR1A|PGK1|CISD1|DKK1|TLR4|ATP6V1G1|HLA-DMA|PQLC2|RCC2|NEU1|EFHD2|HLA-C|VPS28|STAM|FUNDC1|APOO|SNX2|MPV17|BPHL|BNIP3L|TMEM165|LAIR1|ATP5G2|FLOT2|ATP6V1C1|TSPO|NCF4|HPS4|IFITM3|CLEC16A|RAB1A|UBA52|IRAK4|ATP2B1|FAM73A|CORO1C|MAN2B1|TEX264|HLA-DMB|RHOA|TMEM8A|MYD88|COPG2|CHMP3|EPN1|HLA-DPB1|LAMP2|VPS52|HLA-G|RAB34|STXBP2|SLC48A1|GOLIM4|ATP6V1F|QTRTD1|SNF8|VDAC3|SERPINH1|ATP6V0B|TOMM5|PHB2|HCK|RABEP1|RAB5C|BLOC1S1|COPZ1|VTI1B|CLN3|RAB31|PSENEN|FPR2|CHMP2A|KXD1|ALDH3B1|HMOX2|MAL2|SH3GLB1|COPZ2|VPS11|SNX12|DGAT1|PEX12|SYNRG|NPRL3|SERPINB6	124	3756|6903|4065|5886|8076|7083|7173|3099|4278|2616|726|6447|3696|786|2121|7371|2406|3234|4680|2598|4530|4155|534|6900|7311|3507|1491|7107|6282|2829|3471|546|4344|3531|7386|6003|6882|2448|2385|1725|3681|4740|5151|876|669|2904|3963|750|6372|4458|3123|2523|2343|1407|1719|7905|7293|4383|4443|1038|7023|7227|5694|3279|3366|6459|2781|1794|8013|4611|2913|2289|2607|7806|6924|6630|3423|963|5667|2193|6462|6969|3759|2217|7671|6867|2907|1863|2187|2340|2550|6519|7851|4392|6762|7986|7680|3930|3345|3945|4326|705|7887|7353|3084|1782|2505|2370|3618|1146|798|3693|6600|1692|6876|1494|1722|4233|1329|807|4563|2697|2541|1971|6690|5085|2733|5385|2901|3399|6684|1023|4002|2265|3711|3387|6093|3819|4800|6396|1368|1326|7533|342|6357|1440|1902|5118|4080|1086|1239|2517|822|2427|3093|483|1203|6771|7380|5283|3537|1509|2706|7941|6564|7863|627|6474|7179|6291|3564|3042|2787|951|2532|7479|6660|2331|7902|1533|1473|7170|711|7809|4260|1245|5712|2490|1893|540|5991|1332|2148|5469|6105|3414|3111|4272|4416|5685|6450|7020|3672|5277|3960|567|645|7125|4989|1815|2031|2097|7665|870|4071|6582|2382|4116|6405|1920|6453|5529|5931|732|6705|7857|4842|7953|7047|6483|5310|6045|7962|3288|3573|7956|7734|6015|5883|1803|957|3636|5058|3219|4902|4407|7551|5370|5592|7614|2271|5952|837|6369|2124|6204|1947|2853|5325|6399|6231|351|4878|5301|1062|6309|5913|6063|6567|6978|4299|4917|4023|5700|4527|6891|5244|5238|3639|2754|7332|339|585|3921|612|7362|2844|4311|3087|1365|1098|2151	4.24e-05		GO:0098805	0.316749	0
162	46	GO Process		Nuclear export	0.0007	SRSF9|NUP155|CPSF3|SRSF6|NUP85|NUP210|NXT1|NUP133|CSE1L|DESI1|THOC3|XPO5|EIF4A3|UPF3B|NUP205|DDX19B|ABCE1|NPM1|PHAX|NEMF|TSC1|MAGOHB|MALT1|CALR|WDR33|SRSF7|THOC6|STRADA|EIF5A|SARNP|NUP50|STYX|SDAD1|SMG5|NDC1|MAGOH|SRSF3|EIF6|SRSF2|POM121|EIF4ENIF1|ALYREF|ENY2|RAN|RPS15|CPSF1	124	3627|7536|5748|3066|6780|8046|7866|6174|6273|3468|999|5634|2475|1401|402|3141|4197|2871|2157|3927|7758|3528|3486|1023|6531|3786|1788|4176|1440|2058|5520|1968|4641|6138|1005|7416|5517|456|4035|7896|5934|1182|2115|4956|3120|7275	1.59e-05		GO:0051168	0.31549	0
125	40	GO Function		Proton transmembrane transporter activity	0.0007	ATP5D|SLC15A3|SLC25A3|COX6A1|COX6B1|COX5B|ATP5B|SLC2A9|ATP5G3|ATP5O|ATP6V0D1|ATP5L|MFSD3|ATP5H|ATP5I|ATP5S|COX5A|SLC9A9|COX8A|ATP6V0C|CYB5A|ATP6V1H|ATP5F1|COX7A2|SLC9A6|SURF1|ATP6V1G1|COX7A2L|ATP5EP2|ATP5G1|ATP5G2|ATP6V1C1|ATP5A1|ATP5J|SLC9A8|ATP6V1F|COX7C|COX6C|ATP6V0B|COX4I1	124	7764|4530|5856|3474|4914|7137|2091|8094|6969|4572|2187|4152|8022|3870|2745|7488|6210|3399|2184|6396|2427|6291|5403|516|4272|6351|7665|429|5334|6141|6483|6045|2094|2673|5904|6231|4986|6012|6309|1017	5.63e-06		GO:0015078	0.31549	0
38	18	GO Component		Small-subunit processome	0.00071	FBL|RRP9|UTP20|UTP6|DCAF13|WDR3|UTP23|IMP3|NOC4L|RPS7|UTP11L|WDR46|NOP56|NHP2L1|NGDN|NOP14|WDR36|TBL3	124	3978|5274|6426|5136|1842|4119|7500|2109|6573|7446|2313|4971|3705|2178|2658|684|3480|7722	4.44e-05		GO:0032040	0.314874	0
183	50	GO Process		Negative regulation of canonical wnt signaling pathway	0.00073	PSMA4|PSMC4|PSMD5|RBX1|PSMA3|PSME2|FERMT1|PSMD7|PSMA2|PSMB7|PSMC1|PSMA6|PSMB1|SLC9A3R1|CUL3|WNT5A|PSMD3|PSMB6|PSMA5|PSMB4|PSMC5|CTHRC1|KREMEN1|PTPRU|PSMF1|PSMD12|PSMB10|PSMB5|PSMD4|TCF7L2|EMD|PSMA7|PSMB2|HDAC1|DKK1|PSMB9|PSMB8|TLE4|FOXO1|PSME1|G3BP1|PSMD14|PSMD13|PSMA1|PSMD6|PSMD9|PFDN5|RUVBL2|PSMC3|PSMB3	124	7653|4827|3690|7767|3891|3090|5430|7197|6849|4368|4722|4029|7251|4383|6084|1794|1821|6315|498|1677|1437|3177|5619|2814|3132|7647|4452|3561|5463|4320|3414|7752|7158|855|2031|993|7704|1221|7839|6297|1761|2355|7359|7440|6330|4587|4533|579|5292|5307	1.66e-05		GO:0090090	0.313668	0
20	13	GO Component		Proteasome regulatory particle	0.00073	PSMC4|PSMD7|PSMC1|PSMD3|PSMC5|PSMD12|PSMD4|PSMD14|PSMD13|PSMD6|PSMD9|ADRM1|PSMC3	124	4827|7197|4722|1821|1437|7647|5463|2355|7359|6330|4587|468|5292	4.65e-05		GO:0005838	0.313668	0
27	15	GO Component		90S preribosome	0.00075	RRP36|WDR12|UTP20|UTP6|WDR3|MRPL1|NOC2L|RRP7A|IMP3|NOC4L|SRFBP1|NOP14|WDR36|TBL3|RSL1D1	124	2868|3900|6426|5136|4119|414|2643|5583|2109|6573|996|684|3480|7722|3660	4.79e-05		GO:0030686	0.312494	0
113	34	Reactome Pathways		HDR through Homologous Recombination (HRR) or Single Strand Annealing (SSA)	0.00075	ERCC1|RFC2|POLE2|RPA3|RPA1|BARD1|TIPIN|CDK2|RPS27A|CCNA2|PPP4C|UBB|MUS81|POLD4|RMI1|GEN1|RAD51C|ATR|HIST1H2BK|BABAM1|HIST1H2BL|HIST1H4C|PCNA|BRCA2|RAD1|SUMO1|RBBP8|UBA52|SUMO2|POLE4|H2AFX|HIST1H2BM|HIST1H2BH|H2BFS	124	2259|5253|5955|2334|3816|2991|2328|8061|6630|1377|6963|2370|315|4104|4893|474|1461|5037|4692|393|492|1503|7257|5703|2838|7194|1344|5883|1281|6786|1629|8031|5568|1014	7.6e-05		HSA-5693567	0.312494	0
406	90	GO Process		Regulation of response to biotic stimulus	0.00076	PSMA4|PSMC4|C12orf5|PSMD5|MIF|TTLL12|PSMA3|PSME2|PQBP1|PSMD7|RELB|PSMA2|C1QBP|SKP1|ZC3HAV1|NMI|FGL2|SIRT2|PVRL2|KRAS|CD180|TRAFD1|PSMB7|HLA-F|PSMC1|UBE2K|PSMA6|CYBA|PSMB1|SAMHD1|MAPK3|EIF2AK4|WNT5A|PSMD3|PSMB6|PSMA5|SERPING1|APPL1|SLAMF8|PSMB4|ABCE1|MED1|PRDX2|PSMC5|HAVCR2|RNF26|CD209|MALT1|CUL1|POLR3C|PSMF1|PTPN11|CREB3|PSMD12|PSMB10|XRCC6|PCBP2|MATR3|CNOT7|PSMB5|CR1|RNASEL|PSMD4|NRAS|PSMA7|PSMB2|TLR4|VSIG4|PSMB9|PSMB8|DDX58|LY86|PSME1|SUMO1|SIN3A|LGALS9|PSMD14|PSMD13|HRAS|HLA-G|PSMA1|PSMD6|PSMD9|HCK|FPR2|RPS19|YTHDF3|PSMC3|PSMB3|FOXP1	124	7653|4827|8076|3690|6198|2118|3891|3090|3264|7197|3669|6849|4467|7587|3378|1746|531|4107|5388|2385|2946|7545|4368|2904|4722|2700|4029|6372|7251|693|7227|1776|1794|1821|6315|498|1242|6867|6183|1677|4197|3360|3405|1437|7842|8043|519|3486|3294|1317|3132|7695|1551|7647|4452|4845|1155|5622|6036|3561|7902|5556|5463|2148|7752|7158|2097|2934|993|7704|1515|888|6297|7194|3843|4671|2355|7359|6222|6204|7440|6330|4587|6567|5238|1002|921|5292|5307|2982	1.73e-05		GO:0002831	0.311919	0
68	25	GO Component		Polysome	0.00078	RPL18A|RPL19|FUS|PSMA6|RPL8|EIF2AK4|RPS3|RPS23|EEF2|CALR|RPS21|MCRS1|RPL39|RPL7A|RPS4X|BTF3|RPL24|RPS29|RPL36A|PSMA1|RPL30|EIF3H|RPL18|ENSP00000449026|RPS28	124	3135|324|7608|4029|7719|1776|7467|1983|6600|1023|4884|1857|3657|6579|6675|4014|2544|3330|4218|7440|6957|1275|3324|7674|4284	5.06e-05		GO:0005844	0.310791	0
11	10	GO Component		Proteasome core complex, beta-subunit complex	0.00078	PSMB7|PSMB1|PSMB6|PSMB4|PSMB10|PSMB5|PSMB2|PSMB9|PSMB8|PSMB3	124	4368|7251|6315|1677|4452|3561|7158|993|7704|5307	5.11e-05		GO:0019774	0.310791	0
1956	325	Reactome Pathways		Immune System	0.00079	FUCA2|PSMA4|PSMC4|KIF22|TNFRSF1A|PSMD5|CDC34|SNAP29|MIF|RBX1|PSMA3|PSME2|PGRMC1|GLA|PSMD7|STUB1|PPP2CB|RELB|PSMA2|SEC61B|CTSC|MLEC|LTA4H|ARPC3|SKP1|NUP155|CTSD|FBXO30|CLTA|C4BPB|NUP85|C3|PIN1|AAMP|FGL2|PVRL2|ZFYVE20|SNRPA1|TRIM21|NUP210|KRAS|CD180|DYNC1LI2|EIF4E2|PSMB7|DCTN3|HLA-F|GGH|SDCBP|KIF23|KIF11|PSMC1|NUP133|UBE2K|PSMA6|CYBA|ANAPC5|PIK3C3|PSMB1|TCEB2|IL12RB2|TYROBP|SAMHD1|ARPC1A|MAPK3|PLD2|KIF18A|ACTR3|AP2S1|ENSP00000263634|VAMP8|TUBB4A|CUL3|AGA|PSMD3|FBXL20|ICAM1|MAPKAP1|FBXO7|BIN2|TP53|EIF4A3|SOD1|ECSIT|PSMB6|PSMA5|RPS27A|RNF7|FTH1|SKP2|SERPING1|LAMTOR1|AIP|FBXW7|SH3RF1|NUP205|CCT8|ELMO2|PSMB4|ATP6V0D1|CALM3|NCKAP1L|POLR3K|AGL|ARPC2|CCR1|ABCE1|SEC61A2|C2|PDIA3|NFATC3|TUBA1A|TUBA1C|LAIR2|RNASE6|C3AR1|BCL2L1|TRAPPC1|NKIRAS2|CD14|UBB|ISG20|BOLA2B|EEF2|OLR1|PDE12|PSMC5|PPP2R1B|RAB6A|HAVCR2|ELMO1|C1QB|CD209|TCP1|TUBB6|MALT1|CALR|ASB8|ATP11B|TNIP2|TALDO1|IMPDH2|PPP2R1A|CD28|CUL1|RNF123|ATP6V0C|P2RX7|IP6K2|CD86|TMEM179B|POLR3C|ZNRF1|TUBA1B|PSMF1|TUBB|ANAPC1|RHOG|OSTF1|PTPN11|TUBB4B|IFI6|POLR2K|SP100|TRIM29|FBXL5|CTSL|NUP50|ANXA2|TAP1|C6orf120|POLR3H|RNF220|PSMD12|RAC1|UBE2C|PIK3R4|PSMB10|XRCC6|PCBP2|ATP6V1H|UBE2Z|UBA3|MTOR|MAGT1|TIFA|CAPZA2|ILF2|PSMB5|RHOU|TMEM63A|CR1|DYNLT1|RNASEL|QSOX1|VNN1|LAMTOR2|PSMD4|CTSS|FCGR1A|NRAS|RAP1A|GSTO1|PSMA7|PGAM1|NDC1|IL13RA1|SURF4|POLR1C|SPTAN1|CAP1|YWHAB|PSMB2|TLR4|ATP6V1G1|TXN|C1QA|HLA-DMA|PSMB9|PSMB8|NEU1|ABI1|HLA-C|FTL|PRDX4|KBTBD7|FOXO1|DDX58|LY86|TUBB2A|SERPINB1|CD99|FSCN1|PSME1|LAIR1|AKT2|SUMO1|EVL|KIF20A|POM121|LGALS9|ATP6V1C1|IRF9|UBE2G1|NCF4|LCP1|GSTP1|IFITM3|CECR1|CDC42|UBE2J2|PSMD14|UBE4A|CREB1|UBA52|SEC61G|IDH1|IRAK4|BCAP31|GCA|MAN2B1|C4A|PSMD13|UBE2W|HLA-DMB|RHOA|CAPZB|MYD88|RACGAP1|HRAS|HLA-DPB1|TRIM32|LAMP2|PPP2R5C|HLA-G|STXBP2|PSMA1|CTSO|USP41|C4B|DERA|DHX36|NCK1|PPIA|ANAPC13|DDX41|NEDD4|RNASET2|FYB|WWP1|PIK3R1|RNF130|ATOX1|TYK2|CFL1|GSDMD|CDC27|ATP6V0B|RPS6KA1|PSMD9|HCK|CTSV|RAB5C|APAF1|METTL7A|RPLP0|ACTG1|RAB31|TNFRSF11A|FPR2|MYO9B|GMFG|ALDH3B1|HEBP2|DYNLL2|HMOX2|LRRC41|TCEB1|UBE2F|MYC|PSMC3|DGAT1|PSMB3|SERPINB6|IFITM2	124	6807|7653|4827|381|5886|3690|2661|7083|6198|7767|3891|3090|6447|5838|7197|4287|6906|3669|6849|3741|2049|534|4662|2280|7587|7536|7107|5850|2829|4089|6780|2133|2811|2415|531|5388|7386|5214|1266|8046|2385|2946|5892|7077|4368|1161|2904|2586|3963|6537|7122|4722|6174|2700|4029|6372|2826|1407|7251|2640|3897|4443|693|7044|7227|4950|5694|4125|3279|2628|6459|2958|6084|3318|1821|2235|4611|1812|6339|5139|3180|2475|6555|6756|6315|498|6630|3837|537|5421|1242|5667|3051|7578|399|402|3822|4836|1677|2187|2340|4392|3150|3201|2418|3984|4197|1860|1383|3945|3306|4326|4329|2262|2304|3084|1782|6075|6597|2505|2370|984|4395|6600|1494|2103|1437|4233|1329|7842|4668|3426|519|7188|6840|3486|1023|948|4002|1593|2202|3387|7554|7995|3294|2820|6396|966|7530|7914|1326|1317|342|1902|3132|1086|7065|1239|1767|7695|1548|3162|5106|1353|7314|816|8070|5520|2706|7941|2772|3885|7872|7647|6564|7221|627|4452|4845|1155|6291|7623|5631|2787|951|2583|2388|1248|3561|6669|2331|7902|7686|5556|5319|7170|711|5463|3591|540|2148|5469|5460|7752|7299|1005|3363|6450|7005|7245|7599|5277|7158|2097|7665|6990|5148|870|993|7704|2382|672|6405|2652|4050|2208|7839|1515|888|7710|3783|3699|5652|6297|7047|3186|7194|4578|6054|7896|4671|6045|867|6663|3288|5502|3966|7956|7965|1074|5343|2355|3903|6615|5883|1779|1512|1803|3402|5331|3219|5220|7359|6417|4407|7551|7611|5592|312|6222|837|3144|6369|3075|6204|2853|7440|2589|2928|5142|8067|936|4734|4479|6438|6321|4560|1506|5745|2061|6303|4356|2325|2580|336|3171|4521|6309|2760|4587|6567|7272|4299|7713|3798|5394|4098|6891|7638|5238|1482|7926|7332|7869|4509|339|4503|2883|1068|6423|5292|4311|5307|2151|8106	7.96e-05		HSA-168256	0.310237	0
337	76	UniProt Keywords		GTP-binding	0.00083	ARF5|GNA11|EIF5|GTPBP10|RAB38|RRAS|TUBG2|TUBG1|EEFSEC|ERAL1|GIMAP4|KRAS|ARL3|RAB27B|RHEB|SAMHD1|TUBB4A|NOA1|RALB|RAB5A|RABL3|GNA12|MFHAS1|RHOC|GNAQ|ARF6|TUBA1A|TUBA1C|NKIRAS2|ARF4|EEF2|RAB6A|TUBB6|RAB43|TUFM|TUBA1B|TUBB|RHOG|GSPT2|TUBB4B|RAC1|RAB4A|RHOU|RIT1|DAP3|RAB13|NRAS|RAP1A|FPGT|GNAS|RRAGC|SAR1A|GPN2|GNL1|ARL5B|NUDT2|TUBB2A|AK3|GTPBP8|CDC42|ARHGAP35|RAB1A|RAB6C|EFTUD2|RHOA|HRAS|RAB34|SRPRB|RHOBTB2|HHAT|GPN3|RAN|RAB5C|SRP54|RAB31|ARFRP1	124	3315|4065|729|7476|3471|852|6492|6489|4200|6495|6081|2385|7176|1719|7293|693|2958|1479|2511|3423|6057|1338|6918|4377|7671|3930|4326|4329|6597|2955|6600|1329|6840|2901|3462|1902|1086|1239|2766|1548|6564|6660|6669|7236|8055|4260|2148|5469|7848|7080|3960|7125|6540|6858|4131|7218|7710|6831|4716|1074|1635|6015|4512|1212|7551|6222|1947|2250|4932|2163|5853|4956|4299|1569|6891|2055	4.68e-05		KW-0342	0.308092	0
24	14	GO Component		Small nucleolar ribonucleoprotein complex	0.00087	FBL|RRP9|SNRNP40|SNRPF|NAF1|RPP25L|POP7|NOP10|POP5|NOP56|NHP2L1|RPP30|LSM6|POP4	124	3978|5274|4308|4086|1296|6240|501|5907|3729|3705|2178|3654|7503|2484	5.74e-05		GO:0005732	0.306048	0
178	47	GO Component		Midbody	0.00089	TTLL12|CHMP4B|PIN1|SIRT2|TSG101|NAT10|DCTN3|KIF23|ARL3|PIK3C3|ANLN|JTB|RALB|TBCK|MITD1|ARF6|MPLKIP|AURKB|CRMP1|DTNBP1|PPP1CC|PKN1|ANXA2|C6orf89|AGBL5|TOPORS|CHAMP1|CENPF|KIF20B|RCC2|EXOC1|ECT2|PRC1|INCENP|KIF20A|CDK1|CDC42|TRIOBP|FAM96B|ANXA11|RHOA|RACGAP1|GNB2L1|RAN|ERH|CCDC124|SH3GLB1	124	2118|726|2811|4107|4344|3237|1161|6537|7176|1407|6099|6744|2511|363|2907|3930|4752|3651|3117|3093|1203|3687|2706|4008|1680|411|7113|348|3762|6582|1605|744|717|7422|6054|7959|1074|2886|2685|1032|7551|312|3063|4956|2433|1476|3921	5.95e-05		GO:0030496	0.305061	0
182	48	KEGG Pathways		Viral carcinogenesis	0.0009	C3|ACTN4|KRAS|CDK4|MDM2|GTF2H4|HLA-F|PSMC1|VAC14|RBL2|MAPK3|YWHAE|SRF|CDK2|RB1|TP53|CCNA2|SKP2|ATP6V0D1|BAX|YWHAG|CREB3|SP100|HIST1H2BK|NRAS|GTF2B|YWHAB|HDAC1|ATF6B|HLA-C|HIST1H2BL|TBP|CDK1|GTF2A2|IRF9|CDC42|CREB1|RHOA|RANBP1|HRAS|HLA-G|PIK3R1|VDAC3|GTF2H3|HIST2H2BF|HIST1H2BM|HIST1H2BH|H2BFS	124	2133|2016|2385|1989|4740|5064|2904|4722|4458|7881|7227|7341|5706|8061|3072|3180|1377|5421|2187|7851|5202|1551|1353|4692|2148|7407|5277|855|2676|6405|492|846|7959|3444|867|1074|6615|7551|1026|6222|6204|6303|5301|1668|6558|8031|5568|1014	5.12e-05		hsa05203	0.304576	0
19	17	InterPro Domains		Proteasome, subunit alpha/beta	0.00095	PSMA4|PSMA3|PSMA2|PSMB7|PSMA6|PSMB1|PSMB6|PSMA5|PSMB4|PSMB10|PSMB5|PSMA7|PSMB2|PSMB9|PSMB8|PSMA1|PSMB3	124	7653|3891|6849|4368|4029|7251|6315|498|1677|4452|3561|7752|7158|993|7704|7440|5307	1.41e-07		IPR001353	0.302228	0
732	146	GO Function		Hydrolase activity, acting on ester bonds	0.00097	ERCC1|C12orf5|APEX1|ACOT8|NTHL1|PLA2G15|PPP2CB|RNASEH2A|ACOT13|FIG4|C2orf43|CPSF3|ACOT2|C19orf43|PHPT1|STYXL1|MBD4|HRSP12|RARRES3|ACP2|MRPL44|ENPP2|DBR1|LOC81691|NDST1|SAMHD1|PLD2|DCPS|SIAE|UFSP2|PPAP2A|MGLL|EXOSC7|REXO2|C12orf10|FANCM|G6PC3|DUSP11|CTDSPL|ENOPH1|PELO|LACTB2|TATDN1|RPS3|ZC3H12C|PPP4C|PLBD2|MDP1|ETHE1|MTMR14|CCR1|UBLCP1|PDIA3|ICT1|RNASE6|POP7|FASN|CES3|LRRC28|FEN1|OGG1|ISG20|APLF|MUS81|PDE12|ACOT1|PPP1R8|DTD2|RNASEH1|EXOSC4|GEN1|EXOSC3|PNKP|PPP2R1A|PTPMT1|PPP1CA|YBEY|PTRHD1|PLB1|PTPRU|CDKN3|RAD51C|NME1|RNASEH2B|PTPN11|PPP1CC|STYX|ERCC5|POP5|ERI2|CNOT3|HIBCH|INPP5F|DCLRE1A|CNOT7|NTPCR|IARS2|LYPLAL1|RNASEL|DUSP12|DUSP23|PPAP2B|ERI3|LYPLA2|LAS1L|APEX2|ABHD13|EXOSC10|XRN2|DTD1|ACOT7|PTER|DCLRE1C|ESD|ADPRM|BPHL|SBF1|PNPLA4|DDX1|PPAPDC2|RAD1|NYNRIN|G3BP1|HDDC3|LARS|ABHD16A|NUDT19|RNASE1|RBBP8|PPM1M|RPP30|PPP6C|APTX|TMEM8A|PNPLA6|RPP14|RNASET2|PAFAH1B3|TIMM50|RNASEK|ACP6|POP4|H6PD|DUSP14|RPP38|AOAH	124	2259|8076|4359|2013|2943|7383|6906|906|1638|7311|939|5748|2451|4227|987|6852|6714|2022|3504|3681|681|4758|7518|5784|4770|693|4950|6165|5940|2112|8013|771|1290|4275|2790|7437|1764|4686|1371|1215|3864|3321|1425|7467|4965|6963|7899|3078|2703|5766|3984|6390|3945|3876|2304|501|4545|564|6021|5187|1011|984|7485|315|2103|6114|5262|4167|7743|525|474|675|7344|7554|3300|3138|615|5532|4968|2814|3981|1461|5118|2145|7695|1203|1968|7269|3729|699|831|2718|3042|7800|6036|7368|2799|1755|5556|7041|4551|4416|990|6933|1707|5730|5304|2211|5286|7659|780|5280|7707|735|5232|7857|3225|5466|8010|5586|2838|1434|1761|7116|4386|5637|5493|6981|1344|2127|3654|6774|4473|5370|6156|4806|1506|5862|6528|1563|3849|2484|3939|2568|2565|7152	8.08e-06		GO:0016788	0.301323	0
218	56	GO Process		Negative regulation of wnt signaling pathway	0.001	PSMA4|PSMC4|PSMD5|RBX1|PSMA3|PSME2|FERMT1|PSMD7|TSC2|PSMA2|TAX1BP3|PSMB7|PSMC1|PSMA6|PSMB1|SLC9A3R1|CUL3|WNT5A|PSMD3|PSMB6|PSMA5|PSMB4|PSMC5|CTHRC1|KREMEN1|PTPRU|PSMF1|PSMD12|PSMB10|PSMB5|PSMD4|TCF7L2|EMD|PSMA7|PSMB2|HDAC1|DKK1|PSMB9|PSMB8|TLE4|FOXO1|PSME1|G3BP1|NLK|PSMD14|PSMD13|PSMA1|PSMD6|GNB2L1|C12orf43|PSMD9|PFDN5|RUVBL2|CBY1|PSMC3|PSMB3	124	7653|4827|3690|7767|3891|3090|5430|7197|5511|6849|7119|4368|4722|4029|7251|4383|6084|1794|1821|6315|498|1677|1437|3177|5619|2814|3132|7647|4452|3561|5463|4320|3414|7752|7158|855|2031|993|7704|1221|7839|6297|1761|5670|2355|7359|7440|6330|3063|7098|4587|4533|579|2679|5292|5307	2.39e-05		GO:0030178	0.3	0
870	165	GO Process		Organophosphate metabolic process	0.0011	C12orf5|DLD|ATP5D|PIGU|ACOT8|NTHL1|PLA2G15|NME4|GAPDH|CHPT1|ACOT13|FIG4|DNPH1|UMPS|PLEK|ENO1|ATIC|ACOT2|MBD4|RARRES3|COX5B|ENPP2|GMPR|VAC14|ATP5B|PIK3C3|LPCAT2|SAMHD1|DHTKD1|PLD2|DGUOK|SRD5A3|PPAP2A|REXO2|G6PC3|RAB5A|HSD17B12|PIGT|OXSM|PIGF|GGPS1|ATP5G3|THTPA|ATP5O|CALM3|ATP5J2|PCYT1A|MTMR14|PIGX|ATP5L|RRM1|ATP5H|DCXR|HINT1|FASN|DTYMK|ATP5I|OGG1|PDHB|ATP5S|DCAKD|PIGS|ACOT1|TYMS|CYC1|TALDO1|IMPDH2|DPM2|DCTPP1|PNKP|PTPMT1|CLN8|ATP6V0C|PLB1|IP6K2|IDH2|NME1|RNASEH2B|NUDT4|TPST2|GPX4|AK2|PIP4K2C|GPAA1|STOML2|FDPS|PIK3R4|PIGN|RPE|RRM2|MPC1|INPP5F|NFE2L1|PTPLA|RAB4A|GUK1|ETNK2|LHX4-AS1|PIGC|MPC2|PIGM|APOA1BP|DPM3|PMVK|ATP5F1|PIGK|PGAM1|PPAP2B|SCP2|DPM1|AKR1A1|UCK1|PRPS1|PPCS|DOLK|AK1|PGK1|HMGCL|HSD17B8|ACOT7|CRLS1|SLC35B3|ITPA|HADHA|SBF1|ATP5EP2|IDI1|AK3|PISD|PTPLB|GARS|ATP5G1|SLC35B2|ATP5G2|QPRT|AGPAT1|ABHD16A|MOCS2|NUDT1|ATP5A1|PAICS|DPAGT1|ATP5J|ADAL|RHOA|GPX1|PNPLA6|DERA|NUDT5|PIGP|SMUG1|PIK3R1|UQCC3|DBI|NNMT|PCYT2|RAN|CLN3|ACP6|H6PD|ELOVL1|PIGW|DGAT1|PPIP5K2|ADSL	124	8076|651|7764|1965|2013|2943|7383|5508|5352|5391|1638|7311|2253|1980|933|5061|810|2451|6714|3504|7137|4758|6678|4458|2091|1407|7884|693|7278|4950|2835|1497|8013|4275|1764|3423|900|4575|1428|4761|894|6969|2976|4572|2340|4596|7593|5766|7968|4152|1560|3870|2667|2520|4545|7950|2745|1011|3615|7488|5184|3513|6114|5760|2856|2202|3387|1845|1557|7344|3300|3750|6396|4968|7530|2940|5118|2145|4431|1950|2019|2841|555|5829|7863|4929|627|1113|405|1128|7521|3042|5172|3720|6660|5538|5799|5358|2994|969|4626|2139|7698|6051|5403|2247|7299|4416|6654|5484|4371|2502|5643|3780|2817|582|4989|6804|4341|780|5604|5787|5439|4959|3225|5334|8019|6831|843|4548|5268|6141|6546|6483|5769|4785|5637|7524|5562|2094|2748|2547|2673|7185|7551|2637|6156|8067|7977|4818|8103|6303|504|4605|5796|1170|4956|4527|3849|3939|1806|3663|4311|495|8028	2.41e-05		GO:0019637	0.295861	0
579	118	GO Process		RNA biosynthetic process	0.0011	SNRPD3|PAPOLA|POLR2C|MAZ|POLR2I|TWISTNB|SUPT4H1|MED31|NRBP1|SARS|CPSF3|TARDBP|NMI|MED17|RARA|MED10|CCNB1|CCNH|CDK4|TFCP2|GTF2H4|ASUN|PIH1D1|TCEB2|TCF3|MAPK3|TAF12|MED20|SRF|SNRPF|TP53|SNRPG|ABT1|MED21|NIFK|MED7|MED8|BAX|POLR3K|PHAX|TAF10|LEO1|NUDT21|MED1|POLR2G|CSTF3|LSM10|MSC|WDR33|MAF|INTS5|ZNRD1|MRPL12|POLR3C|ASH2L|ETV7|CREB3|POLR2K|TRIM29|TCEA2|POLR3H|MAX|GTF3C2|TOPORS|NFE2L1|ILF2|TFB2M|PARP1|INTS7|TROVE2|PMF1|GTF3C6|NPM3|GTF2B|SUPT3H|POLR1C|YBX1|RRAGC|RPRD1B|SPIN1|XRN2|HIST1H4C|TAF2|NABP2|BTF3|GTF3A|LCORL|NELFA|RTF1|CCNK|TBP|PTTG1|CDK1|ELP4|GTF2A2|IRF9|INTS10|INTS1|PWP1|CREB1|NFIC|TAF6|SNRPE|ETV1|SNRPB|INTS2|CCNC|INTS9|ENY2|CLP1|GTF2H3|POLRMT|NELFCD|GTF2H5|TCEB1|ADRM1|CPSF1|HIST1H4E	124	5073|8064|1617|8058|4305|4908|6966|2922|1623|2961|5748|3597|1746|6606|7101|1263|2919|5514|1989|2085|5064|1404|6018|2640|6429|7227|4767|5640|5706|4086|3180|6456|333|1092|3048|4317|7557|7851|3150|2157|7419|4194|2604|3360|7878|2724|1665|5580|6531|879|741|7572|6861|1317|450|6444|1551|5106|7314|930|3885|3009|6225|411|5172|1248|1395|4890|1047|7461|1899|5550|6846|7407|7377|7005|3579|3960|2967|5946|5286|1503|1854|3297|4014|3372|7515|2997|702|3030|846|4725|7959|5475|3444|867|6936|1641|3915|6615|1737|369|6951|5742|6984|5496|7338|1104|2115|2496|1668|3861|2577|6348|2883|468|7275|1362	2.64e-05		GO:0032774	0.295861	0
127	37	UniProt Keywords		Nuclease	0.0011	ERCC1|APEX1|RNASEH2A|CPSF3|C19orf43|MRPL44|LOC81691|REXO2|PELO|LACTB2|TATDN1|ZC3H12C|RNASE6|FEN1|ISG20|MUS81|PDE12|PPP1R8|RNASEH1|GEN1|YBEY|ERCC5|ERI2|CNOT7|RNASEL|ERI3|APEX2|EXOSC10|XRN2|DCLRE1C|DDX1|RAD1|G3BP1|RNASE1|RBBP8|RNASET2|RNASEK	124	2259|4359|906|5748|4227|681|5784|4275|3864|3321|1425|4965|2304|5187|984|315|2103|5262|7743|474|615|7269|699|6036|5556|990|5730|2211|5286|7707|8010|2838|1761|6981|1344|1506|1563	6.61e-05		KW-0540	0.295861	0
83	28	UniProt Keywords		Translocation	0.0011	TIMM21|TIMM13|TOMM22|SEC61B|NUP155|NUP85|NUP210|TIMM10B|TIMM10|NUP133|TIMM44|NUP205|DDX19B|SEC61A2|TIMM22|EIF5A|NUP50|TIMM17A|CETN2|NDC1|DNAJC19|TIMM9|POM121|SEC61G|ENY2|TIMM8B|TIMM50|TIMM23	124	6363|2646|4278|3741|7536|6780|8046|6039|5121|6174|7155|402|3141|1860|3633|1440|5520|4095|3555|1005|1188|2229|7896|1779|2115|2082|6528|5865	6.42e-05		KW-0811	0.295861	0
211	53	KEGG Pathways		Human T-cell leukemia virus 1 infection	0.0011	TNFRSF1A|RELB|MSX2|NFYB|KRAS|CDK4|HLA-F|VAC14|ANAPC5|MAP2K2|TCF3|MAPK3|ICAM1|SRF|CDK2|RB1|TP53|CCNA2|SLC25A4|CCNB2|BAX|NFATC3|BCL2L1|CALR|ANAPC1|CREB3|ATR|FDPS|ELK4|BUB3|NRAS|SLC25A5|VDAC2|HLA-DMA|ATF6B|HLA-C|GPS2|SLC25A6|AKT2|TBP|PTTG1|TSPO|CREB1|HLA-DMB|RANBP1|HRAS|HLA-DPB1|HLA-G|PIK3R1|VDAC3|CDC27|RAN|MYC	124	5886|3669|2037|5598|2385|1989|2904|4458|2826|7023|6429|7227|4611|5706|8061|3072|3180|1377|3045|1284|7851|3306|1782|1023|7065|1551|5037|4929|522|5607|2148|5685|3672|870|2676|6405|3702|5736|3186|846|4725|7962|6615|4407|1026|6222|837|6204|6303|5301|4521|4956|6423	6.42e-05		hsa05166	0.295861	0
319	71	Reactome Pathways		MAPK family signaling cascades	0.0011	PSMA4|PSMC4|PSMD5|RBX1|PSMA3|PSME2|PSMD7|PPP2CB|PSMA2|KRAS|PSMB7|PSMC1|PEBP1|PSMA6|PSMB1|MAP2K2|MAPK3|CUL3|PSMD3|PSMB6|PSMA5|RPS27A|PSMB4|CALM3|BCL2L1|RGL1|UBB|MAP3K11|PSMC5|PPP2R1B|PPP2R1A|PSMF1|PTPN11|PPP1CC|ICMT|PSMD12|RAC1|ZDHHC9|PSMB10|PSMB5|PEA15|LAMTOR2|PSMD4|NRAS|RAP1A|PSMA7|SPTAN1|YWHAB|PSMB2|PSMB9|PSMB8|KBTBD7|FOXO1|PSME1|CDK1|CDC42|PSMD14|UBA52|PSMD13|MOV10|HRAS|PPP2R5C|PSMA1|PIK3R1|TYK2|PSMD9|ACTG1|PHB|MYC|PSMC3|PSMB3	124	7653|4827|3690|7767|3891|3090|7197|6906|6849|2385|4368|4722|4773|4029|7251|7023|7227|6084|1821|6315|498|6630|1677|2340|1782|7071|2370|1272|1437|4233|7554|3132|7695|1203|774|7647|6564|618|4452|3561|4689|711|5463|2148|5469|7752|7245|5277|7158|993|7704|2208|7839|6297|7959|1074|2355|5883|7359|4788|6222|3075|7440|6303|2580|4587|4098|2832|6423|5292|5307	0.00012		HSA-5683057	0.295861	0
567	116	GO Process		Transcription, dna-templated	0.0012	SNRPD3|PAPOLA|POLR2C|MAZ|POLR2I|TWISTNB|SUPT4H1|MED31|NRBP1|CPSF3|TARDBP|NMI|MED17|RARA|MED10|CCNB1|CCNH|CDK4|TFCP2|GTF2H4|ASUN|PIH1D1|TCEB2|TCF3|MAPK3|TAF12|MED20|SRF|SNRPF|TP53|SNRPG|ABT1|NIFK|MED7|MED8|BAX|POLR3K|PHAX|TAF10|LEO1|NUDT21|MED1|POLR2G|CSTF3|LSM10|MSC|WDR33|MAF|INTS5|ZNRD1|MRPL12|POLR3C|ASH2L|ETV7|CREB3|POLR2K|TRIM29|TCEA2|POLR3H|MAX|GTF3C2|TOPORS|NFE2L1|ILF2|TFB2M|PARP1|INTS7|TROVE2|PMF1|GTF3C6|NPM3|GTF2B|SUPT3H|POLR1C|YBX1|RRAGC|RPRD1B|SPIN1|XRN2|HIST1H4C|TAF2|NABP2|BTF3|GTF3A|LCORL|NELFA|RTF1|CCNK|TBP|PTTG1|CDK1|ELP4|GTF2A2|IRF9|INTS10|INTS1|PWP1|CREB1|NFIC|TAF6|SNRPE|ETV1|SNRPB|INTS2|CCNC|INTS9|ENY2|CLP1|GTF2H3|POLRMT|NELFCD|GTF2H5|TCEB1|ADRM1|CPSF1|HIST1H4E	124	5073|8064|1617|8058|4305|4908|6966|2922|1623|5748|3597|1746|6606|7101|1263|2919|5514|1989|2085|5064|1404|6018|2640|6429|7227|4767|5640|5706|4086|3180|6456|333|3048|4317|7557|7851|3150|2157|7419|4194|2604|3360|7878|2724|1665|5580|6531|879|741|7572|6861|1317|450|6444|1551|5106|7314|930|3885|3009|6225|411|5172|1248|1395|4890|1047|7461|1899|5550|6846|7407|7377|7005|3579|3960|2967|5946|5286|1503|1854|3297|4014|3372|7515|2997|702|3030|846|4725|7959|5475|3444|867|6936|1641|3915|6615|1737|369|6951|5742|6984|5496|7338|1104|2115|2496|1668|3861|2577|6348|2883|468|7275|1362	2.67e-05		GO:0006351	0.292082	0
236	59	GO Process		Nucleotide biosynthetic process	0.0012	DLD|ATP5D|NME4|UMPS|ATIC|COX5B|ATP5B|DGUOK|HSD17B12|ATP5G3|ATP5O|ATP5J2|ATP5L|RRM1|ATP5H|FASN|DTYMK|ATP5I|PDHB|ATP5S|DCAKD|TYMS|CYC1|IMPDH2|PNKP|ATP6V0C|IDH2|NME1|AK2|STOML2|RRM2|MPC1|PTPLA|GUK1|MPC2|APOA1BP|ATP5F1|UCK1|PRPS1|PPCS|AK1|HSD17B8|ACOT7|SLC35B3|ATP5EP2|AK3|PTPLB|GARS|ATP5G1|SLC35B2|ATP5G2|QPRT|ATP5A1|PAICS|ATP5J|UQCC3|NNMT|ELOVL1|ADSL	124	651|7764|5508|1980|810|7137|2091|2835|900|6969|4572|4596|4152|1560|3870|4545|7950|2745|3615|7488|5184|5760|2856|3387|7344|6396|2940|5118|2841|7863|1128|7521|3720|5538|969|2139|5403|2502|5643|3780|582|4341|780|5787|5334|6831|4548|5268|6141|6546|6483|5769|2094|2748|2673|504|5796|1806|8028	2.87e-05		GO:0009165	0.292082	0
128	37	UniProt Keywords		Protein biosynthesis	0.0012	EIF5|EIF3E|AIMP2|EIF1B|SARS|EIF3K|C12orf65|EEFSEC|EIF4E2|EIF2D|NARS2|FARSB|ICT1|EEF2|TSFM|FARSA|YARS2|TUFM|EIF5A|GSPT2|EIF3B|DARS2|IARS2|RMND1|RARS2|MCTS1|EIF6|EIF2S2|GARS|EEF1B2|LARS|EIF2B1|EIF1|EIF3H|EIF3F|EIF3M|GATC	124	729|5889|4536|2649|2961|4635|7248|4200|7077|1065|2691|5679|3876|6600|6066|2796|5001|3462|1440|2766|1521|1839|2799|3990|2142|3021|456|6621|5268|7980|4386|1995|4323|1275|2025|6072|1029	7.57e-05		KW-0648	0.292082	0
36	17	KEGG Pathways		DNA replication	0.0012	RFC2|MCM5|POLE2|RNASEH2A|RPA3|RPA1|MCM6|POLA2|FEN1|RNASEH2C|POLD4|RNASEH1|RNASEH2B|PCNA|SSBP1|POLE4|MCM3	124	5253|1998|5955|906|2334|3816|3534|3717|5187|4302|4104|7743|2145|7257|435|6786|4419	7.4e-05		hsa03030	0.292082	0
274	63	Reactome Pathways		RAF/MAP kinase cascade	0.0012	PSMA4|PSMC4|PSMD5|RBX1|PSMA3|PSME2|PSMD7|PPP2CB|PSMA2|KRAS|PSMB7|PSMC1|PEBP1|PSMA6|PSMB1|MAP2K2|MAPK3|CUL3|PSMD3|PSMB6|PSMA5|RPS27A|PSMB4|CALM3|BCL2L1|RGL1|UBB|MAP3K11|PSMC5|PPP2R1B|PPP2R1A|PSMF1|PPP1CC|ICMT|PSMD12|ZDHHC9|PSMB10|PSMB5|PEA15|LAMTOR2|PSMD4|NRAS|RAP1A|PSMA7|SPTAN1|YWHAB|PSMB2|PSMB9|PSMB8|KBTBD7|PSME1|PSMD14|UBA52|PSMD13|HRAS|PPP2R5C|PSMA1|PIK3R1|PSMD9|ACTG1|PHB|PSMC3|PSMB3	124	7653|4827|3690|7767|3891|3090|7197|6906|6849|2385|4368|4722|4773|4029|7251|7023|7227|6084|1821|6315|498|6630|1677|2340|1782|7071|2370|1272|1437|4233|7554|3132|1203|774|7647|618|4452|3561|4689|711|5463|2148|5469|7752|7245|5277|7158|993|7704|2208|6297|2355|5883|7359|6222|3075|7440|6303|4587|4098|2832|5292|5307	0.00013		HSA-5673001	0.292082	0
162	45	GO Process		Positive regulation of cellular amide metabolic process	0.0013	TNFRSF1A|CDK5RAP1|EIF3E|C1QBP|YBX3|NCK2|FASTKD2|NAT10|CDK4|THBS1|MAPK3|EIF2AK4|EIF4A3|UPF3B|CDC123|NPM1|POLR2G|RPS9|EEF2|NSUN5|TRMT10C|KHDRBS1|CD28|EIF5A|MTOR|COA3|RMND1|RPL5|PCIF1|TRUB2|RPS4X|EIF6|NGRN|RPUSD3|NFE2L2|ELAVL1|WIBG|RHOA|CNBP|DHX36|NCK1|GNB2L1|RPL30|UQCC2|YTHDF3	124	5886|3255|5889|4467|8016|7164|954|3237|1989|6465|7227|1776|2475|1401|738|2871|7878|4281|6600|1452|1938|5565|7995|1440|2787|6921|3990|2802|7134|5574|6675|456|1596|1164|5499|2562|1773|7551|6594|936|4734|3063|6957|7104|921	3.07e-05		GO:0034250	0.288606	0
29	15	GO Component		Mitochondrial small ribosomal subunit	0.0013	MRPS9|MRPS5|MRPS28|RPMS17|MRPS18C|MRPS31|DAP3|MRPS2|MRPS18A|MRPS16|MRPS15|MRPS26|MRPS33|MRPL42|MRPS21	124	7014|4413|3258|7215|8034|3231|8055|1350|2937|4638|1119|1422|3222|7563|6702	8.89e-05		GO:0005763	0.288606	0
12	10	GO Component		Methylosome	0.0013	SNRPD3|WDR77|SNRPF|SNRPG|SNRPD1|SNRPD2|SNRPE|PRMT1|SNRPB|ERH	124	5073|5910|4086|6456|7230|5577|6951|4674|6984|2433	8.39e-05		GO:0034709	0.288606	0
92	29	Reactome Pathways		Regulation of TP53 Activity through Phosphorylation	0.0013	RFC2|RPA3|PIN1|RPA1|MDM2|BARD1|TAF12|CDK2|TP53|RPS27A|CCNA2|TAF10|TPX2|UBB|AURKB|RMI1|NOC2L|PRKAG1|ATR|PRKAA1|HIPK1|TAF2|RAD1|CHEK2|TBP|RBBP8|UBA52|TAF6|CDK5	124	5253|2334|2811|3816|4740|2991|4767|8061|3180|6630|1377|7419|7287|2370|3651|4893|2643|1599|5037|1785|1959|1854|2838|354|846|1344|5883|369|2436	0.00013		HSA-6804756	0.288606	0
78	26	Reactome Pathways		RNA Polymerase I Promoter Clearance	0.0013	TWISTNB|H3F3B|CCNH|GTF2H4|MAPK3|MTA2|H2AFZ|H2AFV|ZNRD1|POLR2K|HIST1H2BK|GATAD2A|POLR1C|HDAC1|EHMT2|HIST1H2BL|HIST1H4C|RBBP7|TBP|H2AFX|H2AFJ|GTF2H3|GTF2H5|HIST1H2BM|HIST1H2BH|H2BFS	124	4908|1923|5514|5064|7227|2154|4494|7068|7572|5106|4692|6732|7005|855|4554|492|1503|5289|846|1629|3429|1668|6348|8031|5568|1014	0.00014		HSA-73854	0.288606	0
102	31	Reactome Pathways		HCMV Early Events	0.0013	NUP155|NUP85|NUP210|DYNC1LI2|NUP133|EED|TUBB4A|NUP205|TUBA1A|TUBA1C|TUBB6|EZH2|HIST2H2AB|TUBA1B|TUBB4B|NUP50|HIST1H2BK|HIST1H2AI|NDC1|HIST1H2BL|HIST1H4C|RBBP7|TUBB2A|GPS2|CBX1|POM121|CREB1|HIST2H2BF|DYNLL2|HIST1H2BM|HIST1H2BH	124	7536|6780|8046|5892|6174|2100|2958|402|4326|4329|6840|5295|1749|1902|1548|5520|4692|1167|1005|492|1503|5289|7710|3702|5376|7896|6615|6558|4509|8031|5568	0.00013		HSA-9609690	0.288606	0
399	85	GO Component		Nuclear speck	0.0014	KIF22|OSGEP|CDC34|THAP7|APEX1|PQBP1|SF3A2|SART3|C12orf57|SRSF9|SYF2|MSX2|TARDBP|SRSF6|PIN1|MBD4|SNRPA1|NXT1|GTF2H4|BARD1|SNRNP40|THOC3|EIF4A3|DUSP11|C11orf73|PCBP1|OGG1|PPIH|TUT1|PPP1R8|ARL6IP4|BASP1|SRSF7|THOC6|NDUFB1|TMEM179B|BMP2K|DHX15|SARNP|PPP1CC|PRKAA1|VPS72|GATAD2A|TOPORS|CNOT7|ARHGAP18|LMNA|SCNM1|BCAS2|HIPK1|GADD45A|MAGOH|SURF2|SRSF3|FOXO4|FAM206A|EHMT2|BNIP3L|POMP|C17orf85|SUMO1|SRSF2|PIAS3|SPOP|MOCS2|SMU1|EIF4ENIF1|PRPF40A|RBM4|EFTUD2|DHX36|ATPAF2|FTO|ALYREF|API5|RBM4B|H2AFX|TIMM50|DAZAP2|SRP54|POLI|PIAS2|CWC15|CBY1|SAP18	124	381|5847|2661|7161|4359|3264|858|7401|5526|3627|6588|2037|3597|3066|2811|6714|5214|7866|5064|2991|4308|999|2475|4686|6792|2307|1011|6612|5646|5262|5979|3267|3786|1788|6960|1326|4812|1320|2058|1203|1785|4047|6732|411|6036|3936|720|5091|2079|1959|1152|7416|6336|5517|4695|5040|4554|4842|1683|2898|7194|4035|2466|5922|7524|3273|5934|4506|5145|1212|936|2979|1572|1182|1137|7191|1629|6528|5751|1569|4083|2592|6144|2679|5169	9.61e-05		GO:0016607	0.285387	0
421	89	UniProt Keywords		Chromosome	0.0014	RTFDC1|THAP7|PPP2CB|GTPBP10|OBFC1|MLH1|NUP85|SIRT2|NCAPG|H3F3B|TERF2|ORC3|DCTN3|NUP133|MAU2|SAMHD1|EED|LLPH|TMPO|NUF2|TERF1|CENPU|SPC25|CFDP1|NIFK|MIS18A|H2AFZ|WAPAL|NUDCD2|APLF|HIST1H1E|H2AFV|APITD1|BOD1|MIS18BP1|BANF1|AURKB|SKA3|GLYR1|PPP2R1A|HMG20B|HIST1H1B|HIST2H2AB|SKA2|ACTR8|SUV39H1|H3F3C|PPP1CC|ATR|SUV39H2|HIST1H2BK|HIST1H2AI|XRCC6|CHAMP1|NSMCE1|MPHOSPH8|PARP1|CENPF|DTL|INTS7|MKI67|BUB3|GTF2B|ITGB3BP|ZWINT|RCC2|EHMT2|HIST1H2BL|FBXO18|CENPN|ZNF207|INCENP|KIAA0020|RBBP8|NGDN|PWP1|BAHD1|PPP2R5C|HJURP|DHX36|H2AFX|H2AFJ|PRR14|HIST2H2BF|ANAPC16|HIST1H2BM|HIST1H2BH|TADA2A|H2BFS	124	6366|7161|6906|7476|3576|1359|6780|4107|7920|1923|7818|2763|1161|6174|1035|693|2100|6159|4074|6189|1896|3039|2268|6414|3048|7182|4494|4269|7701|7485|2694|7068|3516|912|5505|7908|3651|1107|6909|7554|2964|3252|1749|5412|7365|4101|1836|1203|5037|1410|4692|1167|4845|7113|1905|4251|4890|348|1095|1047|1443|5607|7407|6996|1878|6582|4554|492|7392|6024|1446|7422|7788|1344|2658|3915|7548|3075|3543|936|1629|3429|1833|6558|4749|8031|5568|5805|1014	8.42e-05		KW-0158	0.285387	0
93	29	Reactome Pathways		Recruitment of NuMA to mitotic centrosomes	0.0014	TUBG2|TUBG1|DCTN3|TUBB4A|YWHAE|PLK4|MZT2B|HAUS1|TUBA1A|TUBA1C|YWHAG|MZT2A|SSNA1|TUBB6|PPP2R1A|CEP63|TUBA1B|TUBB|TUBB4B|CDK5RAP2|HAUS7|CETN2|MAPRE1|CEP78|TUBB2A|CENPJ|CDK1|CSNK1E|NEDD1	124	6492|6489|1161|2958|7341|861|2916|1869|4326|4329|5202|7581|7302|6840|7554|5988|1902|1086|1548|2349|4887|3555|3027|573|7710|5589|7959|789|5739	0.00015		HSA-380320	0.285387	0
75	27	GO Process		Transcription-coupled nucleotide-excision repair	0.0015	ERCC1|RFC2|RBX1|POLR2C|POLR2I|RPA3|RPA1|CCNH|GTF2H4|COPS3|RPS27A|ISY1|POLR2G|COPS6|UBB|POLD4|POLR2K|COPS8|ERCC5|COPS5|PCNA|HMGN1|GPS1|UBA52|ISY1-RAB43|GTF2H3|GTF2H5	124	2259|5253|7767|1617|4305|2334|3816|5514|5064|7212|6630|597|7878|4350|2370|4104|5106|5943|7269|3846|7257|2805|5997|5883|2400|1668|6348	3.47e-05		GO:0006283	0.282391	0
90	29	UniProt Keywords		tRNA processing	0.0015	HSD17B10|OSGEP|GRSF1|NAT10|NSUN2|TPRKB|TRMU|POP7|METTL2A|DUS3L|TRMT10C|FTSJ1|TYW5|POP5|TRMT1L|DDX1|TRPT1|ELP4|RPP30|METTL6|RPP14|URM1|ZBTB8OS|QTRTD1|LSM6|CLP1|DUS2|POP4|RPP38	124	6312|5847|3276|3237|2256|4353|4053|501|1122|7527|1938|2205|7398|3729|8040|8010|3510|5475|3654|7716|4806|6219|4248|351|7503|2496|7167|2484|2565	9.36e-05		KW-0819	0.282391	0
65	23	Reactome Pathways		Dual incision in TC-NER	0.0015	ERCC1|RFC2|RBX1|POLE2|POLR2C|POLR2I|RPA3|RPA1|CCNH|GTF2H4|RPS27A|ISY1|POLR2G|UBB|POLD4|POLR2K|ERCC5|PCNA|HMGN1|UBA52|POLE4|GTF2H3|GTF2H5	124	2259|5253|7767|5955|1617|4305|2334|3816|5514|5064|6630|597|7878|2370|4104|5106|7269|7257|2805|5883|6786|1668|6348	0.00016		HSA-6782135	0.282391	0
35	16	Reactome Pathways		Regulation of TP53 Degradation	0.0015	PPP2CB|MDM2|MAPKAP1|CDK2|TP53|RPS27A|CCNA2|UBB|PPP2R1B|PPP2R1A|MTOR|CHEK2|AKT2|CDK1|UBA52|PPP2R5C	124	6906|4740|1812|8061|3180|6630|1377|2370|4233|7554|2787|354|3186|7959|5883|3075	0.00016		HSA-6804757	0.282391	0
108	32	Reactome Pathways		tRNA processing	0.0015	HSD17B10|OSGEP|NUP155|NUP85|NUP210|NUP133|C14orf166|NSUN2|TPRKB|NUP205|TRMU|POP7|TRMT10C|FTSJ1|NUP50|TYW5|POP5|NDC1|DDX1|POM121|RPP30|RPP14|URM1|ZBTB8OS|QTRTD1|CLP1|TRMT112|RAN|DUS2|POP4|RPP38|CPSF1	124	6312|5847|7536|6780|8046|6174|5175|2256|4353|402|4053|501|1938|2205|5520|7398|3729|1005|8010|7896|3654|4806|6219|4248|351|2496|7983|4956|7167|2484|2565|7275	0.00015		HSA-72306	0.282391	0
174	47	GO Process		Regulation of macroautophagy	0.0016	C12orf5|CHMP4B|TSC2|TBC1D12|GAPDH|CAPNS1|LAMTOR5|HTRA2|RHEB|MAPK3|TP53|RALB|RAB5A|LAMTOR1|UCHL1|ATP6V0D1|TSC1|PRKAG1|TMEM39A|ATP6V0C|ATG101|LAMTOR4|UBQLN2|PRKAA1|PIP4K2C|TOMM7|ATP6V1H|MTOR|QSOX1|LAMTOR2|RRAGC|ATP6V1G1|RNF5|PIM2|BNIP3L|EXOC1|ATP6V1C1|CLEC16A|SCFD1|CDK5|NEDD4|ATP6V0B|CLN3|POLDIP2|SCOC|SH3GLB1|NPRL3	124	8076|726|5511|4584|5352|5013|1725|7668|7293|7227|3180|2511|3423|5667|4614|2187|7758|1599|3069|6396|1872|7380|2655|1785|555|7179|6291|2787|5319|711|3960|7665|4737|2715|4842|1605|6045|7734|7830|2436|4560|6309|4527|3381|5157|3921|1098	3.72e-05		GO:0016241	0.279588	0
131	40	GO Function		Translation regulator activity	0.0016	EIF2AK1|EIF5|EIF3E|C1QBP|EIF1B|EIF3K|C12orf65|RARA|EEFSEC|EIF4E2|EIF2AK4|EIF4A3|EIF2D|ICT1|RPS9|EEF2|TSFM|TYMS|SAMD4B|TUFM|EIF5A|GSPT2|COPS5|EIF3B|MTOR|MCTS1|EIF4EBP2|EIF6|EIF2S2|EEF1B2|PAIP2|RPS14|DHFR|CNBP|RPL10|EIF2B1|EIF1|EIF3H|EIF3F|EIF3M	124	6522|729|5889|4467|2649|4635|7248|7101|4200|7077|1776|2475|1065|3876|4281|6600|6066|5760|1044|3462|1440|2766|3846|1521|2787|3021|6999|456|6621|7980|7305|5682|3126|6594|7356|1995|4323|1275|2025|6072	1.4e-05		GO:0045182	0.279588	0
52	20	Reactome Pathways		Deposition of new CENPA-containing nucleosomes at the centromere	0.0016	CENPU|MIS18A|H2AFZ|NPM1|H2AFV|APITD1|MIS18BP1|RUVBL1|HIST1H2BK|ITGB3BP|HIST1H2BL|HIST1H4C|RBBP7|CENPN|HJURP|H2AFX|H2AFJ|HIST1H2BM|HIST1H2BH|H2BFS	124	3039|7182|4494|2871|7068|3516|5505|5379|4692|6996|492|1503|5289|6024|3543|1629|3429|8031|5568|1014	0.00017		HSA-606279	0.279588	0
969	179	GO Process		Immune effector process	0.0017	FUCA2|ERCC1|SNAP29|MIF|LGALS1|APOBEC3D|PGRMC1|PQBP1|GLA|PSMD7|RELB|PSMA2|C1QBP|CTSC|MLEC|LTA4H|ARPC3|MLH1|CTSD|ZC3HAV1|C4BPB|C3|FGL2|CD180|PSMB7|GGH|SDCBP|CYBA|PSMB1|TYROBP|PRDX1|SAMHD1|ARPC1A|MAPK3|PLD2|ACTR3|EIF2AK4|VAMP8|AGA|PSMD3|ICAM1|BIN2|TP53|PSMA5|FTH1|SKP2|SERPING1|LAMTOR1|CCT8|ELMO2|NCKAP1L|POLR3K|AGL|ARPC2|ABCE1|TSC1|C2|PRDX2|RNASE6|C3AR1|BCL2L1|TRAPPC1|CD14|JAGN1|ISG20|EEF2|OLR1|PDE12|RAB6A|HAVCR2|ELMO1|C1QB|EXOSC4|ATP11B|IMPDH2|EXOSC3|ATP6V0C|TMEM179B|POLR3C|TUBB|RHOG|OSTF1|TUBB4B|IFI6|VAPA|ANXA2|C6orf120|POLR3H|PSMD12|RAC1|XRCC6|PCBP2|AGBL5|MTOR|MAGT1|ILF2|CNOT7|APOBEC3C|TMEM63A|CR1|DYNLT1|RNASEL|QSOX1|VNN1|LAMTOR2|S100A13|CTSS|FCGR1A|NRAS|RAP1A|PGAM1|SURF4|SPTAN1|CAP1|TLR4|C1QA|VSIG4|NEU1|ABI1|HLA-C|GNL1|FTL|PRDX4|DDX58|BNIP3L|SERPINB1|EXOC1|DDX1|C17orf85|LAIR1|G3BP1|IRF9|LCP1|GSTP1|IFITM3|CECR1|CDC42|PSMD14|IDH1|IRAK4|GCA|MAN2B1|C4A|PSMD13|MOV10|RHOA|ILF3|LAMP2|HLA-G|STXBP2|C4B|DERA|DHX36|NCK1|PSMD6|PPIA|DDX41|RNASET2|PIK3R1|GSDMD|PHB2|HCK|RAB5C|APAF1|METTL7A|ACTG1|RAB31|FPR2|GMFG|ALDH3B1|HEBP2|HMOX2|PHB|PSMC3|DGAT1|MILR1|SERPINB6|IFITM2|FOXP1	124	6807|2259|7083|6198|2793|3603|6447|3264|5838|7197|3669|6849|4467|2049|534|4662|2280|1359|7107|3378|4089|2133|531|2946|4368|2586|3963|6372|7251|4443|2403|693|7044|7227|4950|4125|1776|6459|3318|1821|4611|5139|3180|498|537|5421|1242|5667|3822|4836|4392|3150|3201|2418|4197|7758|1383|3405|2304|3084|1782|6075|2505|1131|984|6600|1494|2103|1329|7842|4668|3426|525|4002|3387|675|6396|1326|1317|1086|1239|1767|1548|3162|1509|2706|2772|3885|7647|6564|4845|1155|1680|2787|951|1248|6036|3447|2331|7902|7686|5556|5319|7170|711|2238|3591|540|2148|5469|7299|6450|7245|7599|2097|5148|2934|2382|672|6405|6858|2652|4050|1515|4842|3783|1605|8010|2898|7047|1761|867|5502|3966|7956|7965|1074|2355|1512|1803|5331|3219|5220|7359|4788|7551|8109|6369|6204|2853|5142|8067|936|4734|6330|4479|6321|1506|6303|3171|6063|6567|4299|7713|3798|4098|6891|5238|7926|7332|7869|339|2832|5292|4311|6288|2151|8106|2982	3.96e-05		GO:0002252	0.276955	0
30	15	GO Component		U2-type catalytic step 2 spliceosome	0.0017	SNRPD3|SYF2|SNRPA1|SNRNP40|SNRPF|SNRPG|SNRPD1|SNRPD2|BCAS2|PPIL1|BUD31|EFTUD2|SNRPE|SNRPB|CWC15	124	5073|6588|5214|4308|4086|6456|7230|5577|2079|5361|4713|1212|6951|6984|6144	0.00012		GO:0071007	0.276955	0
568	115	GO Process		Regulation of cellular protein localization	0.0018	FERMT1|FIS1|TAX1BP3|RANGRF|SNX3|TMEM59|CRIPT|TARDBP|BMP4|PIN1|TSG101|CAMK1|LAMTOR5|HTRA2|MDM2|BARD1|TYROBP|VAMP8|YWHAE|WNT5A|NSUN2|XPO5|RB1|TP53|SAE1|RALB|ABCA12|CCT6A|MFHAS1|TERF1|FBXW7|FLCN|CCT8|APPL1|CCT3|PRKCI|ARF6|WAPAL|BCL2L1|STX8|YWHAG|GLUL|COMMD1|SNX33|TCP1|BID|TRAPPC12|TCTEX1D2|PARL|HAX1|GAS6|ATPIF1|RTN4|CCDC88A|RHOG|PTPN11|TP53BP2|SP100|TRIM29|TOR1A|ANP32B|PRKAA1|MCRS1|ATP2B4|TOMM7|UBL5|CD2AP|ITGB1BP1|SREBF2|RHOU|PARP1|LMNA|TCF7L2|RAP1A|EMD|KIF20B|YWHAB|SAR1A|EDEM2|TXN|MAGED1|VPS28|BNIP3L|SLC5A3|AKT2|ECT2|PDCD10|CCT4|SIN3A|CDK1|CSNK1E|HPS4|LCP1|CDC42|UBE2J2|BCAP31|HRAS|SUMO3|BAP1|CDK5|LARP7|GNB2L1|PIK3R1|C2CD5|RAN|VTI1B|NUMB|CLN3|OAZ2|PDCD5|OAZ1|CIB1|SH3GLB1|VPS11|SNX12	124	5430|2406|7119|4680|6900|1491|6360|3597|924|2811|4344|2775|1725|7668|4740|2991|4443|6459|7341|1794|2256|5634|3072|3180|4500|2511|4401|2622|6918|1896|7578|3759|3822|6867|2430|366|3930|4269|1782|1146|5202|7803|1692|1449|7188|2733|2130|2106|5823|4800|2352|6033|6132|5874|1239|7695|4629|1353|7314|834|6699|1785|1857|6474|7179|3000|4803|6306|3564|6669|4890|720|4320|5469|3414|3762|5277|7125|6798|6990|978|1920|4842|3417|3186|744|6207|4362|3843|7959|789|3573|5502|1074|5343|3402|6222|4710|2376|2436|4389|3063|6303|6384|4956|5700|8085|4527|2595|5130|3909|2508|3921|7362|2844	4.22e-05		GO:1903827	0.274473	0
16	11	GO Component		BLOC complex	0.0018	BLOC1S6|HPS5|HPS3|HPS6|DTNBP1|SNAPIN|BLOC1S2|BLOC1S5|HPS4|BLOC1S1|KXD1	124	3327|1827|5613|3345|3093|1245|3111|7329|3573|4917|2754	0.00012		GO:0031082	0.274473	0
80	26	Reactome Pathways		Senescence-Associated Secretory Phenotype (SASP)	0.0018	H3F3B|CDK4|ANAPC5|MAPK3|CDK2|RPS27A|CCNA2|IGFBP7|H2AFZ|UBB|H2AFV|ANAPC1|UBE2C|HIST1H2BK|EHMT2|HIST1H2BL|HIST1H4C|UBA52|H2AFX|CDC27|RPS6KA1|H2AFJ|ANAPC16|HIST1H2BM|HIST1H2BH|H2BFS	124	1923|1989|2826|7227|8061|6630|1377|2295|4494|2370|7068|7065|7221|4692|4554|492|1503|5883|1629|4521|2760|3429|4749|8031|5568|1014	0.00019		HSA-2559582	0.274473	0
120	34	Reactome Pathways		Rab regulation of trafficking	0.0018	TRAPPC6A|GABARAPL2|TSC2|RAB38|RAB27B|DENND3|YWHAE|RAB5A|ARF6|TSC1|TRAPPC2L|TRAPPC1|DENND6A|RAB6A|GGA2|CCZ1B|TRAPPC12|CHM|RAB4A|RAB13|SBF1|AKT2|GAPVD1|HPS4|TBC1D10A|RAB1A|DENND4A|TRAPPC2|TRAPPC4|RABEP1|RAB5C|RAB3IP|RAB31|TBC1D7	124	2067|6903|5511|3471|1719|7725|7341|3423|3930|7758|4647|6075|1584|1329|807|1971|2130|7032|6660|4260|3225|3186|2736|3573|7542|6015|1656|1671|5373|6978|4299|909|6891|7989	0.0002		HSA-9007101	0.274473	0
3195	501	GO Component		Extracellular space	0.0019	ARF5|FUCA2|PSMA4|GNA11|TNFRSF1A|FAP|ESF1|NANS|MIF|LGALS1|ST13|PSMA3|PSME2|CHMP4B|MYL12A|GLA|PSMD7|PLA2G15|EIF3E|ECH1|FCGRT|FBL|ITGB8|MPP6|PLOD3|PSMA2|TAX1BP3|PFN1|C1QBP|SYNGR2|CTSC|TMEM109|SLC25A3|LTA4H|ARPC3|GAPDH|SNX3|DNPH1|PPP1R7|ENO1|SARS|ANGPTL1|TMEM59|CTSD|ATIC|NAA50|C4BPB|PEPD|BMP4|C3|DSTN|CAPNS1|RRAS|SDF2|PHPT1|FGL2|TXNDC17|RPS16|TSG101|PVRL2|ACTN4|ZFYVE20|VPS25|SERPINF1|H3F3B|HRSP12|CD180|ACP2|TTYH3|TOR1B|ENPP2|HLA-F|GGH|SDCBP|THBS1|ARL3|PEBP1|LOC81691|PSMA6|SPPL2A|LOXL1|ATP5B|RAB27B|RBL2|RHEB|PSMB1|CFAP20|OGN|SLC9A3R1|PRDX1|LGALS3BP|ARPC1A|C19orf10|CSE1L|ACTR3|EHD2|BLVRB|SIAE|VAMP8|CKLF|TUBB4A|YWHAE|CUL3|AGA|WNT5A|PSMD3|NSUN2|PPAP2A|ICAM1|SUB1|PRDX5|TSPAN3|HEXA|SCAMP2|ARHGDIA|SOD1|PSMB6|PSMA5|SFT2D2|RPS27A|RALB|RAB5A|CTDSPL|LRIG1|FTH1|CCT6A|SLC12A9|SERPING1|RPS3|AASDHPPT|LAMTOR1|ST14|PLBD2|QDPR|DDAH1|TOMM70A|MAN2B2|RHOC|GNAQ|NAAA|CCT8|DDX19B|APPL1|MITD1|ACTC1|PSMB4|CPNE2|ATP6V0D1|BAX|NCKAP1L|CXCL16|CAPN2|IGFBP7|ARPC2|CCT3|PRKCI|ADH5|H2AFZ|ANXA5|CFL2|ARF6|PCBD1|C2|PDIA3|GPRC5B|TUBA1A|UBXN6|PRDX2|VPS37C|RNASE6|RPS9|DCXR|LMAN2|TWF2|HINT1|CD14|FASN|UBB|CES3|GNB2|PCBP1|VAMP5|ARF4|YWHAG|ASL|BPTF|SCAMP3|CMTM8|GLUL|EEF2|CD248|H2AFV|EFEMP2|PSMC5|PPP2R1B|RAB6A|GRHPR|MSRA|C1QB|METRNL|TCP1|CHMP6|RUVBL1|MPI|RPS15A|TUBB6|CYBRD1|BASP1|RAB43|CALR|TALDO1|IMPDH2|RPLP2|TUFM|CRTAP|MYO1D|PPP2R1A|MAT2B|SRSF7|PPP1CA|MDH2|KRT7|CPNE8|ATP6V0C|CTHRC1|GAS6|IDH2|CD86|HIST2H2AB|SHMT2|BSG|NME1|ENOX2|TUBB|RHOG|TUBB4B|RPS2|SPINT1|SNRPD2|BROX|CDK5RAP2|FBLN5|TPM4|CTSL|SAMM50|SLC35F6|TOR1A|ANP32B|RPL3|ANXA2|RPS3A|RPSA|GPX4|COPS8|AK2|PIP4K2C|PSMD12|RAC1|HIST1H2BF|HIST1H2BK|GMPPA|HIST1H2AI|HIST1H2AG|CD2AP|RPE|PCBP2|ATP6V1H|AP4M1|DPP3|EIF3B|COMT|RPL12|CAPZA2|HMGN2|RPL39|PSMB5|RAB4A|H3F3A|TMEM63A|NENF|ACAT2|CR1|PCMT1|QSOX1|CACYBP|ATP1B1|UFC1|APOA1BP|PMVK|TPM3|RAB13|S100A13|S100A16|S100A10|CTSS|NRAS|RAP1A|GSTO1|ATP6AP1|COL11A1|RPL5|GOT1|CTBS|PSMA7|PGAM1|GNAS|AKR1A1|GHITM|ASS1|YBX1|BHLHB9|SPTAN1|CAP1|YWHAB|ANXA7|DNAJC9|UTP11L|AK1|SH3BGRL|PPA1|PSMB2|STXBP1|PGK1|GLO1|RPS4X|DKK1|ATP6V1G1|EIF6|CUTA|LYPLA2|TXN|C1QA|PSMB9|PSMB8|NEU1|DDAH2|PRRC2A|ABI1|HLA-C|GNL1|FTL|VPS28|HIST1H2BL|HIST1H4C|RTN3|ACOT7|PTER|FLRT3|ESD|PCNA|APOO|PRDX4|LY86|SYAP1|TUBB2A|NQO2|SERPINB1|C1QTNF3|FSCN1|PSME1|GARS|PDCD10|PPP2R4|RPL24|CCT4|RPL34|FLOT2|CDK1|QPRT|LGALS9|ATP6V1C1|RPS29|RPL14|TSPO|NAGA|RPS8|UBE2G1|NUDT1|TCTN1|RNASE1|FRMD4B|LCP1|GSTP1|ATP5A1|PAICS|CECR1|CDC42|TBC1D10A|BLVRA|RPS14|CXCR4|ALDH7A1|RAB1A|UBA52|RPL23A|NPNT|ATP5J|IDH1|IRAK4|IGF2|ATP2B1|RPS18|GCA|MAN2B1|C4A|ANXA11|CHID1|MOV10|RHOA|CAPZB|TMEM8A|RACGAP1|CHMP3|DNAJC7|LAMP2|STMN1|HLA-G|RAB34|FGF12|STXBP2|PSMA1|CTSO|C4B|DHX36|PLTP|ATP6V1F|RPL37A|RPL35A|CLIC3|PPIA|NUDT5|SSBP1|RPL23|SNF8|ALYREF|NEDD4|RNASET2|GNB2L1|WWP1|RPL30|RPL26L1|VDAC3|FAM49B|RPS20|EIF3H|SCUBE2|GSTK1|TYK2|SAAL1|CFL1|MANF|GSDMD|H2AFX|SERPINH1|RPS25|FAU|RPS13|MDH1|TIMM8B|H2AFJ|DBI|OTUB1|SLC1A5|FKBP5|CTSV|HIST1H2BG|HIST2H2BF|RAN|MYL6|RAB5C|BLOC1S1|APAF1|RPLP0|MYL6B|HNRNPC|RPL28|ACTG1|MYL12B|RPL27|PDCD5|CHMP2A|RPS19|RPS28|RPS5|RUVBL2|FXYD3|ALDH3B1|HEBP2|NAGK|HIST1H2BM|HIST1H2BH|PHB|MAL2|CIB1|FCGBP|H2BFS|HIST1H2AL|PSMB3|SERPINB6|HIST1H4E|HIST1H3B	124	3315|6807|7653|4065|5886|903|1626|1728|6198|2793|7776|3891|3090|726|5733|5838|7197|7383|5889|3459|786|3978|4848|5616|2337|6849|7119|5247|4467|3234|2049|2598|5856|4662|2280|5352|6900|2253|6402|5061|2961|1335|1491|7107|810|3168|4089|1101|924|2133|6609|5013|852|4593|987|531|7797|7692|4344|5388|2016|7386|6003|3888|1923|2022|2946|3681|1230|6246|4758|2904|2586|3963|6465|7176|4773|5784|4029|3123|783|2091|1719|7881|7293|7251|2028|7779|4383|2403|2574|7044|7035|6273|4125|3366|1413|5940|6459|5337|2958|7341|6084|3318|1794|1821|2256|8013|4611|1140|3354|5367|2601|2607|3189|6555|6315|498|549|6630|2511|3423|1371|8025|537|2622|543|1242|7467|5436|5667|3375|7899|6279|6078|6462|2217|4377|7671|2634|3822|3141|6867|2907|3216|1677|5697|2187|7851|4392|4860|7986|2295|2418|2430|366|4485|4494|2301|7308|3930|1173|1383|3945|6009|4326|705|3405|7353|2304|4281|2667|2364|7566|2520|2505|4545|2370|564|798|2307|690|2955|5202|5433|4857|3693|2487|7803|6600|3747|7068|3006|1437|4233|1329|6027|3753|3426|4161|7188|5085|5379|5070|6294|6840|5385|3267|2901|1023|2202|3387|3648|3462|6150|6093|7554|5895|3786|3138|801|759|6408|6396|3177|2352|2940|7914|1749|1536|7533|5118|2397|1086|1239|1548|6192|4128|5577|5031|2349|5967|2181|8070|5283|3537|834|6699|3951|2706|2610|2556|2019|5943|2841|555|7647|6564|5448|4692|4134|1167|6819|4803|405|1155|6291|4653|591|1521|3060|7110|2388|5397|3657|3561|6660|3795|2331|1110|7911|7902|2244|5319|3570|1473|6657|2139|6051|3477|4260|2238|2169|6837|3591|2148|5469|5460|6105|6789|2802|7428|5535|7752|7299|7080|4371|2931|7020|3579|7260|7245|7599|5277|4524|4659|2313|582|6930|7056|7158|6510|4989|4347|6675|2031|7665|456|6879|6933|6990|5148|993|7704|2382|6801|2709|672|6405|6858|2652|1920|492|1503|1602|780|5280|5610|735|7257|5931|4050|888|4056|7710|5781|3783|3057|5652|6297|5268|6207|6111|2544|4362|1458|5310|7959|5769|4671|6045|3330|7740|7962|6048|1977|6663|5562|4041|6981|5271|5502|3966|2094|2748|7965|1074|7542|915|5682|5196|7731|6015|5883|4140|2199|2673|1512|1803|4590|957|2778|5331|3219|5220|1032|7038|4788|7551|7611|5370|312|2271|2535|6369|864|6204|1947|7494|2853|7440|2589|5142|936|2346|6231|3213|6504|2949|4479|7977|435|2292|4878|1182|4560|1506|3063|2061|6957|1926|5301|2469|6228|1275|2010|2784|2580|5154|336|2460|3171|1629|1062|3804|1254|825|3954|2082|3429|4605|2823|4332|3993|7272|2421|6558|4956|2493|4299|4917|7713|5394|5832|6243|5478|4098|3996|3261|5130|3639|1002|4284|5688|579|6666|7332|7869|2730|8031|5568|2832|585|2508|6177|1014|1674|5307|2151|1362|3792	0.00014		GO:0005615	0.272125	0
23	13	GO Component		Proton-transporting two-sector atpase complex, proton-transporting domain	0.0019	ATP5G3|ATP6V0D1|ATP5J2|ATP5L|ATP5H|ATP5I|ATP5S|ATP6V0C|ATP5F1|ATP5G1|ATP5G2|ATP5J|ATP6V0B	124	6969|2187|4596|4152|3870|2745|7488|6396|5403|6141|6483|2673|6309	0.00013		GO:0033177	0.272125	0
241	57	GO Component		Ribonucleoprotein granule	0.0019	PSMA4|APOBEC3D|PQBP1|PSMA2|FASTKD2|TARDBP|TRIM21|GRSF1|BARD1|PSMA6|DCPS|NSUN2|SNRPG|ZC3H12C|DCP1B|MBNL1|DDX19B|TUBA1A|POLR2G|LSM3|FAM195A|PCBP1|LSM1|SAMD4B|HAX1|SARNP|TUBB|RAC1|CNOT3|CNOT7|APOBEC3C|HENMT1|YBX1|PABPC4|RPS4X|RPS6|SERPINB1|DDX1|NYNRIN|SUMO1|G3BP1|EIF4ENIF1|CDC42|ELAVL1|RBM4|UBAP2L|MOV10|DHX36|LSM6|EID1|RPLP0|RPL28|OGFOD1|FAM195B|POLI|LSM4|PSMC3	124	7653|3603|3264|6849|954|3597|1266|3276|2991|4029|6165|2256|6456|4965|897|687|3141|4326|7878|321|3159|2307|1311|1044|4800|2058|1086|6564|831|6036|3447|1179|3579|5322|6675|8001|3783|8010|1434|7194|1761|5934|1074|2562|5145|5817|4788|936|7503|5208|5394|5478|3771|5400|4083|7626|5292	0.00014		GO:0035770	0.272125	0
13	10	GO Component		Proton-transporting atp synthase complex, coupling factor f(o)	0.0019	ATP5G3|ATP5J2|ATP5L|ATP5H|ATP5I|ATP5S|ATP5F1|ATP5G1|ATP5G2|ATP5J	124	6969|4596|4152|3870|2745|7488|5403|6141|6483|2673	0.00013		GO:0045263	0.272125	0
150	42	GO Process		Protein export from nucleus	0.002	SRSF9|NUP155|CPSF3|SRSF6|NUP85|NUP210|NXT1|NUP133|CSE1L|DESI1|THOC3|XPO5|EIF4A3|UPF3B|NUP205|DDX19B|ABCE1|NPM1|TSC1|MAGOHB|CALR|WDR33|SRSF7|THOC6|STRADA|EIF5A|SARNP|NUP50|STYX|SDAD1|SMG5|NDC1|MAGOH|SRSF3|EIF6|SRSF2|POM121|ALYREF|ENY2|RAN|RPS15|CPSF1	124	3627|7536|5748|3066|6780|8046|7866|6174|6273|3468|999|5634|2475|1401|402|3141|4197|2871|7758|3528|1023|6531|3786|1788|4176|1440|2058|5520|1968|4641|6138|1005|7416|5517|456|4035|7896|1182|2115|4956|3120|7275	4.76e-05		GO:0006611	0.269897	0
20	13	GO Process		ncRNA 5-end processing	0.002	HSD17B10|UTP20|ABT1|RPP25L|POP7|TRMT10C|POP5|RPP30|NOP14|RPP14|TBL3|POP4|RPP38	124	6312|6426|333|6240|501|1938|3729|3654|684|4806|7722|2484|2565	4.65e-05		GO:0034471	0.269897	0
539	110	GO Process		Organophosphate biosynthetic process	0.002	DLD|ATP5D|PIGU|NME4|CHPT1|FIG4|UMPS|ATIC|COX5B|VAC14|ATP5B|PIK3C3|LPCAT2|PLD2|DGUOK|SRD5A3|RAB5A|HSD17B12|PIGT|PIGF|GGPS1|ATP5G3|ATP5O|ATP5J2|PCYT1A|MTMR14|PIGX|ATP5L|RRM1|ATP5H|DCXR|FASN|DTYMK|ATP5I|PDHB|ATP5S|DCAKD|PIGS|TYMS|CYC1|IMPDH2|DPM2|PNKP|PTPMT1|ATP6V0C|IP6K2|IDH2|NME1|AK2|PIP4K2C|GPAA1|STOML2|FDPS|PIK3R4|PIGN|RRM2|MPC1|INPP5F|PTPLA|RAB4A|GUK1|ETNK2|PIGC|MPC2|PIGM|APOA1BP|DPM3|PMVK|ATP5F1|PIGK|SCP2|DPM1|AKR1A1|UCK1|PRPS1|PPCS|DOLK|AK1|HSD17B8|ACOT7|CRLS1|SLC35B3|SBF1|ATP5EP2|IDI1|AK3|PISD|PTPLB|GARS|ATP5G1|SLC35B2|ATP5G2|QPRT|AGPAT1|MOCS2|ATP5A1|PAICS|DPAGT1|ATP5J|PIGP|PIK3R1|UQCC3|NNMT|PCYT2|CLN3|ACP6|ELOVL1|PIGW|PPIP5K2|ADSL	124	651|7764|1965|5508|5391|7311|1980|810|7137|4458|2091|1407|7884|4950|2835|1497|3423|900|4575|4761|894|6969|4572|4596|7593|5766|7968|4152|1560|3870|2667|4545|7950|2745|3615|7488|5184|3513|5760|2856|3387|1845|7344|3300|6396|7530|2940|5118|2841|555|5829|7863|4929|627|1113|1128|7521|3042|3720|6660|5538|5799|2994|969|4626|2139|7698|6051|5403|2247|6654|5484|4371|2502|5643|3780|2817|582|4341|780|5604|5787|3225|5334|8019|6831|843|4548|5268|6141|6546|6483|5769|4785|7524|2094|2748|2547|2673|4818|6303|504|5796|1170|4527|3849|1806|3663|495|8028	4.65e-05		GO:0090407	0.269897	0
13	10	UniProt Keywords		CF(0)	0.002	ATP5G3|ATP5J2|ATP5L|ATP5H|ATP5I|ATP5S|ATP5F1|ATP5G1|ATP5G2|ATP5J	124	6969|4596|4152|3870|2745|7488|5403|6141|6483|2673	0.00013		KW-0138	0.269897	0
568	112	UniProt Keywords		Oxidoreductase	0.002	CYP51A1|HSD17B10|DLD|DHRS7|DECR1|PLOD3|GAPDH|COX6A1|TP53I3|PYROXD1|GMPR|CYBA|LOXL1|PRDX1|DHTKD1|BLVRB|SRD5A3|SDHA|HIBADH|PRDX5|SQLE|BCKDHA|SOD1|FTH1|PCYOX1L|HSD17B12|FADS3|QDPR|AIFM1|FRRS1|DHRS1|ETHE1|ACOX1|ADH5|PRDX3|RRM1|PRDX2|DCXR|FASN|PDHB|CYP2S1|PHYHD1|DUS3L|GRHPR|MSRA|LEPREL1|CYBRD1|IMPDH2|NDUFV1|GLYR1|MDH2|NDUFV2|MINA|OGFOD3|IDH2|ADI1|COQ6|DHRS4L2|TMLHE|ENOX2|GPX4|TYW5|CYP20A1|HSD17B11|RRM2|SEPN1|QSOX1|MGST3|NDUFS2|PPOX|GSTO1|COX7A2|NSDHL|PYROXD2|ALDH18A1|DHCR24|AKR1A1|HSD17B8|ALDH4A1|MSRB2|FXN|NDUFAF5|CYP4V2|PRDX4|NQO2|HADHA|RDH11|VKORC1|DHRS7B|SDR39U1|MMACHC|BLVRA|ALDH7A1|TBXAS1|IDH1|JMJD6|DHFR|VKORC1L1|GPX1|DHRS12|FTO|SELT|MDH1|ACADVL|DUS2|OGFOD1|COX4I1|H6PD|ALDH3B1|HADH|HMOX2|DHRS3	124	1200|6312|651|462|8100|2337|5352|3474|1224|1887|6678|6372|783|2403|7278|1413|1497|2682|2880|3354|4137|1575|6555|537|7650|900|2190|6279|927|7254|3684|2703|6519|4485|7974|1560|3405|2667|4545|3615|5427|2751|7527|6027|3753|6645|5385|3387|3270|6909|801|5046|2865|3243|2940|1539|5025|4974|4776|2397|2019|7398|426|2862|1128|8052|5319|7632|6726|6708|5460|516|5235|6117|5163|3738|4371|4341|7662|2721|4143|4290|6816|4050|5781|4959|8118|3975|3834|7596|3249|915|7731|5772|1512|4497|3126|4569|2637|4815|1572|3240|3954|5919|7167|3771|1017|3939|7332|1929|339|2910	0.00013		KW-0560	0.269897	0
76	25	Reactome Pathways		Transcriptional regulation by small RNAs	0.002	POLR2C|POLR2I|NUP155|NUP85|NUP210|H3F3B|IPO8|NUP133|NUP205|H2AFZ|POLR2G|H2AFV|POLR2K|NUP50|HIST1H2BK|NDC1|HIST1H2BL|HIST1H4C|POM121|H2AFX|H2AFJ|RAN|HIST1H2BM|HIST1H2BH|H2BFS	124	1617|4305|7536|6780|8046|1923|2391|6174|402|4494|7878|7068|5106|5520|4692|1005|492|1503|7896|1629|3429|4956|8031|5568|1014	0.00021		HSA-5578749	0.269897	0
130	38	GO Process		Cell cycle g1/s phase transition	0.0021	CDC6|CDC34|MCM5|POLE2|RPA3|FBXO5|GMNN|RPA1|CCNH|ORC3|CDK4|MCM6|CUL3|POLA2|CDK2|RB1|CCNA2|SKP2|TAF10|MAP3K11|KHDRBS1|TYMS|CUL1|CDKN3|MAX|RRM2|RHOU|CACUL1|PIM2|PCNA|E2F4|RBBP8|PPP6C|DHFR|CDK5|POLE4|MYC|MCM3	124	4191|2661|1998|5955|2334|3807|6750|3816|5514|2763|1989|3534|6084|3717|8061|3072|1377|5421|7419|1272|5565|5760|3294|3981|3009|1128|6669|663|2715|7257|4296|1344|6774|3126|2436|6786|6423|4419	5e-05		GO:0044843	0.267778	0
472	96	GO Component		Nuclear envelope	0.0021	THAP7|CHMP4B|TMEM109|GAPDH|PAPD7|NUP155|NUP85|NUP210|NXT1|IPO8|CDK4|TOR1B|NRM|SDCBP|GCHFR|NUP133|PTPLAD1|CSE1L|MAPK3|TNPO3|TMPO|TP53|TXNL4A|FAM105A|SIGMAR1|EI24|NUP205|GNAQ|DDX19B|PCYT1A|BAX|SHISA5|KLHDC2|RRM1|BCL2L1|WDR3|BANF1|MRPS23|CALR|ATP11B|ROGDI|INTS5|RNF123|NOC4L|HAX1|P2RX7|MFSD10|EIF5A|RTN4|TUBB|RNF13|PTGES|VAPA|TOR1A|NUP50|GPX4|HN1|MATR3|MTOR|IPO9|PARP1|CENPF|DTL|CACYBP|MGST3|LMNA|EMD|CUEDC2|ALG14|CETN2|NDC1|YBX1|ANXA7|SPIN1|PHF11|BNIP3L|TFPT|SUMO1|POM121|NUDT1|INTS1|SCRN1|ANXA11|RANBP1|DNAJB14|CNEP1R1|TMEM176B|MAD2L1BP|INTS2|EBP|CETN3|ENY2|C12orf43|RAN|CHMP2A|ALOX5AP	124	7161|726|2598|5352|1848|7536|6780|8046|7866|2391|1989|6246|2952|3963|4461|6174|2538|6273|7227|2913|4074|3180|7458|6153|963|7770|402|7671|3141|7593|7851|6000|3882|1560|1782|4119|7908|6147|1023|4002|4995|741|2820|6573|4800|966|4854|1440|6132|1086|822|5523|1509|834|5520|2019|1797|5622|2787|7050|4890|348|1095|3570|7632|720|3414|1566|4839|3555|1005|3579|4524|5946|7947|4842|7092|7194|7896|5562|1641|7140|1032|1026|4179|3630|5076|7944|5496|609|2631|2115|7098|4956|3639|2310	0.00015		GO:0005635	0.267778	0
385	84	GO Process		Activation of immune response	0.0022	PSMA4|PSMC4|PSMD5|PSMA3|PSME2|PQBP1|PSMD7|RELB|PSMA2|C1QBP|ARPC3|SKP1|C4BPB|C3|KRAS|PSMB7|PSMC1|PSMA6|PSMB1|ARPC1A|MAPK3|PLD2|ACTR3|PSMD3|PSMB6|PSMA5|SERPING1|ELMO2|PSMB4|BAX|NCKAP1L|ARPC2|C2|C3AR1|PSMC5|ELMO1|KHDRBS1|C1QB|CD209|MALT1|CD28|CUL1|PSMF1|FPR3|PSMD12|RAC1|STOML2|PSMB10|XRCC6|MATR3|PSMB5|CR1|PSMD4|FCGR1A|NRAS|PSMA7|PSMB2|TLR4|C1QA|VSIG4|PSMB9|PSMB8|ABI1|PSME1|SIN3A|CDC42|PSMD14|C4A|PSMD13|HRAS|HLA-DPB1|PSMA1|C4B|EIF2B1|NCK1|PSMD6|FYB|PIK3R1|PSMD9|HCK|ACTG1|FPR2|PSMC3|PSMB3	124	7653|4827|3690|3891|3090|3264|7197|3669|6849|4467|2280|7587|4089|2133|2385|4368|4722|4029|7251|7044|7227|4950|4125|1821|6315|498|1242|4836|1677|7851|4392|2418|1383|3084|1437|4668|5565|3426|519|3486|7995|3294|3132|6576|7647|6564|7863|4452|4845|5622|3561|7902|5463|540|2148|7752|7158|2097|5148|2934|993|7704|672|6297|3843|1074|2355|5220|7359|6222|837|7440|5142|1995|4734|6330|5745|6303|4587|6567|4098|5238|5292|5307	5.24e-05		GO:0002253	0.265758	0
14	11	GO Process		Mitochondrial electron transport, ubiquinol to cytochrome c	0.0022	UQCRC1|UQCRFS1|CYCS|UQCRH|CYC1|UQCR10|UQCRQ|UQCRB|UQCC3|UQCR11|UQCRHL	124	4338|3624|3183|1734|2856|804|444|375|504|6783|6102	5.34e-05		GO:0006122	0.265758	0
156	43	GO Process		Macroautophagy	0.0022	GABARAPL2|SNAP29|TOMM22|CHMP4B|TSG101|VPS25|PIK3C3|WIPI1|VAMP8|MCOLN1|VPS33A|EI24|TOMM70A|MTMR14|UBXN6|VPS37C|FAM134B|FAM134C|UBXN2A|SNX14|CHMP6|PRKAG1|ATG101|UBQLN2|PRKAA1|PIK3R4|TOMM7|TOMM20|SNAPIN|VPS28|STAM|FUNDC1|RAB1A|TEX264|CHMP3|LAMP2|SNF8|TOMM5|PHB2|ZFYVE1|CLN3|CHMP2A|DYNLL2	124	6903|7083|4278|726|4344|6003|1407|7905|6459|2781|2289|7770|6462|5766|705|7353|3948|3519|5808|2697|5085|1599|1872|2655|1785|627|7179|7479|1245|1920|6453|5529|6015|4902|2271|6369|4878|5913|6063|5661|4527|3639|4509	5.29e-05		GO:0016236	0.265758	0
35	17	GO Process		Maturation of ssu-rrna from tricistronic rrna transcript (ssu-rrna, 5.8s rrna, lsu-rrna)	0.0023	RRP36|RPS16|UTP20|UTP6|ABT1|DCAF13|UTP23|RPS21|WDR46|TSR2|RPS8|RPS14|NGDN|NOP14|TBL3|RPS19|GTF2H5	124	2868|7692|6426|5136|333|1842|7500|4884|4971|4059|1977|5682|2658|684|7722|1002|6348	5.64e-05		GO:0000462	0.263827	0
131	38	GO Process		RNA export from nucleus	0.0023	SRSF9|NUP155|CPSF3|SRSF6|NUP85|NUP210|NXT1|NUP133|THOC3|XPO5|EIF4A3|UPF3B|NUP205|DDX19B|ABCE1|NPM1|PHAX|TSC1|MAGOHB|WDR33|SRSF7|THOC6|EIF5A|SARNP|NUP50|SDAD1|SMG5|NDC1|MAGOH|SRSF3|EIF6|SRSF2|POM121|ALYREF|ENY2|RAN|RPS15|CPSF1	124	3627|7536|5748|3066|6780|8046|7866|6174|999|5634|2475|1401|402|3141|4197|2871|2157|7758|3528|6531|3786|1788|1440|2058|5520|4641|6138|1005|7416|5517|456|4035|7896|1182|2115|4956|3120|7275	5.73e-05		GO:0006405	0.263827	0
167	45	GO Process		T cell receptor signaling pathway	0.0023	PSMA4|PSMC4|PSMD5|PSMA3|PSME2|PSMD7|PSMA2|SKP1|PSMB7|PSMC1|PSMA6|PSMB1|PSMD3|PSMB6|PSMA5|PSMB4|PSMC5|KHDRBS1|MALT1|CD28|CUL1|PSMF1|PSMD12|STOML2|PSMB10|PSMB5|PSMD4|PSMA7|PSMB2|PSMB9|PSMB8|PSME1|PSMD14|PSMD13|HRAS|HLA-DPB1|PSMA1|EIF2B1|NCK1|PSMD6|FYB|PIK3R1|PSMD9|PSMC3|PSMB3	124	7653|4827|3690|3891|3090|7197|6849|7587|4368|4722|4029|7251|1821|6315|498|1677|1437|5565|3486|7995|3294|3132|7647|7863|4452|3561|5463|7752|7158|993|7704|6297|2355|7359|6222|837|7440|1995|4734|6330|5745|6303|4587|5292|5307	5.65e-05		GO:0050852	0.263827	0
93	29	KEGG Pathways		mRNA surveillance pathway	0.0023	PAPOLA|PPP2CB|CPSF3|PAPOLG|TARDBP|FUS|NXT1|EIF4A3|PELO|UPF3B|DDX19B|NUDT21|PPP2R1B|CSTF3|MAGOHB|PPP2R1A|WDR33|PPP1CA|GSPT2|PPP1CC|SMG5|MAGOH|PABPC4|WIBG|PPP2R5C|ALYREF|CLP1|SAP18|CPSF1	124	8064|6906|5748|1218|3597|7608|7866|2475|3864|1401|3141|2604|4233|2724|3528|7554|6531|3138|2766|1203|6138|7416|5322|1773|3075|1182|2496|5169|7275	0.00015		hsa03015	0.263827	0
77	25	Reactome Pathways		Negative epigenetic regulation of rRNA expression	0.0023	TWISTNB|H3F3B|CCNH|GTF2H4|H2AFZ|SAP30L|H2AFV|ZNRD1|SUV39H1|POLR2K|HIST1H2BK|POLR1C|HDAC1|HIST1H2BL|HIST1H4C|TBP|SIN3A|H2AFX|H2AFJ|GTF2H3|GTF2H5|HIST1H2BM|HIST1H2BH|H2BFS|SAP18	124	4908|1923|5514|5064|4494|1917|7068|7572|4101|5106|4692|7005|855|492|1503|846|3843|1629|3429|1668|6348|8031|5568|1014|5169	0.00025		HSA-5250941	0.263827	0
41	17	Reactome Pathways		Dual Incision in GG-NER	0.0023	ERCC1|RFC2|RBX1|POLE2|RPA3|RPA1|GTF2H4|RPS27A|UBB|POLD4|ERCC5|PARP1|PCNA|UBA52|POLE4|GTF2H3|GTF2H5	124	2259|5253|7767|5955|2334|3816|5064|6630|2370|4104|7269|4890|7257|5883|6786|1668|6348	0.00025		HSA-5696400	0.263827	0
210	53	GO Process		RNA localization	0.0024	FBL|SRSF9|NUP155|CPSF3|SRSF6|NUP85|NUP210|TERF2|NXT1|NUP133|C14orf166|PIH1D1|THOC3|XPO5|EIF4A3|UPF3B|NUP205|DDX19B|ABCE1|NPM1|PHAX|TSC1|SIDT2|TCP1|MAGOHB|EXOSC3|WDR33|SRSF7|THOC6|EIF5A|SARNP|ATR|NUP50|SDAD1|SMG5|TOMM20|CETN2|NDC1|MAGOH|YBX1|SRSF3|EIF6|EXOSC10|C17orf85|SRSF2|CCT4|POM121|ALYREF|CETN3|ENY2|RAN|RPS15|CPSF1	124	3978|3627|7536|5748|3066|6780|8046|7818|7866|6174|5175|6018|999|5634|2475|1401|402|3141|4197|2871|2157|7758|2541|7188|3528|675|6531|3786|1788|1440|2058|5037|5520|4641|6138|7479|3555|1005|7416|3579|5517|456|2211|2898|4035|4362|7896|1182|2631|2115|4956|3120|7275	5.78e-05		GO:0006403	0.261979	0
729	140	GO Process		Protein ubiquitination	0.0024	PSMA4|PSMC4|PSMD5|CDC34|LZTR1|RBX1|PSMA3|PSME2|PSMD7|STUB1|PSMA2|MED31|KCTD10|FBXO5|SKP1|FBXO30|TSG101|TRIM21|MED10|MDM2|PSMB7|DERL1|BARD1|PSMC1|UBE2K|PSMA6|ANAPC5|PSMB1|TCEB2|ENSP00000263634|CUL3|PSMD3|FBXL20|MED20|ANKIB1|RNF141|FBXO7|SAE1|PSMB6|PSMA5|RPS27A|RNF7|SKP2|FBXW7|MED21|SH3RF1|MED7|PSMB4|MED8|PEX13|DCAF13|LEO1|RNF214|MED1|UBB|RNF187|IRF2BP1|FEM1B|COMMD1|PSMC5|TRIM59|RNF26|ASB3|MAGEF1|MALT1|ASB8|RNF10|CUL1|RNF123|ZNRF1|PSMF1|ANAPC1|RNF13|KLHL7|FBXL5|RNF220|PSMD12|UBE2C|HIST1H2BF|HIST1H2BK|ANAPC11|PSMB10|TOPORS|UBE2Z|RNF121|NFE2L1|NSMCE1|PSMB5|DTL|UBE2T|PSMD4|PSMA7|PSMB2|PSMB9|PSMB8|RNF5|HIST1H2BL|UCHL3|DCAF10|PCNA|FBXO18|TSSC1|DCAF16|PSME1|FBXO25|RTF1|SPOP|UBE2G1|NFE2L2|CDC42|UBE2J2|PSMD14|UBE4A|UBA52|PSMD13|UBE2W|TRIM32|PSMA1|PSMD6|ANAPC13|NEDD4|GNB2L1|WWP1|RNF130|RNF145|CDC27|PSMD9|RSPRY1|HIST1H2BG|NOSIP|ENSP00000473391|ANAPC16|LRRC41|HIST1H2BM|TCEB1|UBE2F|HIST1H2BH|PSMC3|PEX12|PSMB3	124	7653|4827|3690|2661|7173|7767|3891|3090|7197|4287|6849|2922|4224|3807|7587|5850|4344|1266|1263|4740|4368|3174|2991|4722|2700|4029|2826|7251|2640|2628|6084|1821|2235|5640|6090|2220|6339|4500|6315|498|6630|3837|5421|7578|1092|399|4317|1677|7557|7680|1842|4194|3348|3360|2370|3621|3777|3285|1692|1437|6042|8043|7992|885|3486|948|8073|3294|2820|342|3132|7065|822|5298|816|7872|7647|7221|5448|4692|4122|4452|411|7623|1701|5172|1905|3561|1095|4185|5463|7752|7158|993|7704|4737|492|5181|2379|7257|7392|1662|7620|6297|4446|702|5922|6663|5499|1074|5343|2355|3903|5883|7359|6417|3144|7440|6330|6438|4560|3063|2061|4356|2034|4521|4587|5004|2421|8004|4707|4749|4503|8031|2883|1068|5568|5292|3087|5307	5.99e-05		GO:0016567	0.261979	0
328	74	GO Process		DNA conformation change	0.0024	RFC2|MCM5|RBX1|SART3|ASF1A|PAPD7|SIRT2|NCAPG|RPA1|H3F3B|CCNB1|GTF2H4|HAT1|MCM6|FANCM|TP53|RPS27A|CENPU|KAT6B|AIFM1|MIS18A|NPM1|UBB|HIST1H1E|APITD1|MIS18BP1|BANF1|CHAF1B|NOC2L|RUVBL1|NAP1L5|HIST1H1B|SUV39H1|ANP32B|HIST1H2BF|HIST1H2BK|RAD23B|XRCC6|PARP1|H3F3A|CENPW|CETN2|ITGB3BP|CHD6|HDAC1|HIST1H2BL|HIST1H4C|FBXO18|RBBP7|WRNIP1|DDX1|CENPN|G3BP1|INCENP|CDK1|UBN1|UBA52|BAHD1|TOP2A|HJURP|DHX36|SSBP1|H2AFX|GTF2H3|HIST1H2BG|HIST2H2BF|RUVBL2|GTF2H5|HIST1H2BM|HIST1H2BH|MCM3|H2BFS|HIST1H4E|HIST1H3B	124	5253|1998|7767|7401|7290|1848|4107|7920|3816|1923|2919|5064|3489|3534|7437|3180|6630|3039|3303|927|7182|2871|2370|2694|3516|5505|7908|4230|2643|5379|7347|3252|4101|6699|5448|4692|7932|4845|4890|3795|7233|3555|6996|7143|855|492|1503|7392|5289|2874|8010|6024|1761|7422|7959|1941|5883|7548|4977|3543|936|435|1629|1668|2421|6558|579|6348|8031|5568|4419|1014|1362|3792	5.79e-05		GO:0071103	0.261979	0
60	23	GO Process		Protein transmembrane transport	0.0024	TIMM21|TOMM22|SEC61B|RTN2|TIMM44|TOMM70A|AIFM1|PEX13|SEC61A2|TIMM22|TOMM7|TOMM20|TIMM17A|ROMO1|DNAJC19|AKT2|TIMM17B|SEC61G|C2CD5|TIMM50|SRP54|TIMM23|PEX12	124	6363|4278|3741|2277|7155|6462|927|7680|1860|3633|7179|7479|4095|7833|1188|3186|7785|1779|6384|6528|1569|5865|3087	5.97e-05		GO:0071806	0.261979	0
1216	219	GO Function		Protein-containing complex binding	0.0024	ERCC1|GNA11|FAP|UQCRC1|SNRPD3|TXN2|ST13|RBX1|VRK1|APEX1|FERMT1|CDK5RAP1|PQBP1|BLOC1S6|FCGRT|FBL|ITGB8|FIS1|EDF1|C1QBP|FRG1|YBX3|SLC25A3|FBXO5|EIF1B|TNNC1|NCK2|RPN2|CRIPT|NFYB|CLTA|SNRPA|RAB38|SNRPC|DSTN|RRAS|EIF3K|TSG101|ACTN4|EEFSEC|H3F3B|ERAL1|TERF2|KRAS|CDK4|MDM2|PDCL|THBS1|GCHFR|WDR12|SNX1|SLC9A3R1|ARPC1A|YWHAE|ICAM1|XPO5|NDUFA9|TP53|EIF4A3|NUF2|PELO|GNA12|HSD17B12|RPS3|FLCN|GNAQ|APPL1|ATP6V0D1|NCKAP1L|UBXN1|CAPN2|H2AFZ|ABCE1|NPM1|SAP30L|CFL2|NEMF|SEC61A2|TSC1|SNRPD1|MED1|TWF2|ZNHIT1|SRP9|GNB2|ATP5I|PPIH|ING2|HIST1H1E|EEF2|SRP68|KHDRBS1|SIDT2|CHMP6|NOC2L|RUVBL1|EZH2|CTNNAL1|CALR|GLYR1|MYO1D|FLII|PPP1CA|PSMG1|HIST1H1B|NEXN|BMP2K|EIF5A|NME1|PSMF1|CCDC88A|ATG101|TUBB|NDUFA4|H3F3C|PTPN11|PPP1CC|SRP72|ATR|FBLN5|TPM4|CTSL|RPLP1|RPSA|PRKAA1|KIAA1598|ERCC5|RAC1|RAD23B|MAX|XRCC6|CD2AP|ITGB1BP1|UBA3|MTOR|NFE2L1|CAPZA2|HMGN2|H3F3A|CENPF|UCHL5|RNASEL|ATP1B1|TPM3|CTSS|FCGR1A|NRAS|RAP1A|GCLM|CETN2|GNAS|PPAP2B|YWHAB|ANXA7|NDUFA8|EIF6|FAM206A|HLA-DMA|RNF5|AIF1|VPS28|TAF2|PCNA|SNX2|HADHA|HMGN1|FSCN1|LIMA1|SIN3A|ILK|TSPAN4|CD151|PRMT2|LCP1|TRIOBP|RPAIN|WIBG|PSMD14|RPL23A|NPNT|ATP5J|SCFD1|IGF2|BCAP31|PSMG4|CORO1C|C4A|ANXA11|HLA-DMB|CAPZB|C11orf74|HRAS|SNRPB|CDKN1C|PLTP|MALSU1|EIF1|GNB2L1|FYB|PIK3R1|FAM49B|TAGLN|CFL1|SERPINH1|PAFAH1B3|CTSV|TIMM50|GAS2L3|HNRNPC|SRP54|VIPAS39|S1PR2|RAD23A|GMFG|RUVBL2|DYNLL2|YTHDF3|ADRM1|MYC	124	2259|4065|903|4338|5073|1398|7776|7767|6471|4359|5430|3255|3264|3327|786|3978|4848|2406|3867|4467|480|8016|5856|3807|2649|4293|7164|6282|6360|5598|2829|5601|3471|3411|6609|852|4635|4344|2016|4200|1923|6495|7818|2385|1989|4740|4434|6465|4461|3900|2343|4383|7044|7341|4611|5634|7281|3180|2475|6189|3864|1338|900|7467|3759|7671|6867|2187|4392|6327|7986|4494|4197|2871|1917|7308|3927|1860|7758|7230|3360|7566|4542|975|798|2745|6612|5424|2694|6600|6552|5565|2541|5085|2643|5379|5295|819|1023|6909|6093|5811|3138|3831|3252|5109|4812|1440|5118|3132|5874|1872|1086|3918|1836|7695|1203|1293|5037|5967|2181|8070|2712|2556|1785|7998|7269|6564|7932|3009|4845|4803|6306|5631|2787|5172|2388|5397|3795|348|7410|5556|1473|3477|3591|540|2148|5469|5019|3555|7080|4416|5277|4524|4872|456|5040|870|4737|1851|1920|1854|7257|732|4959|2805|5652|4731|3843|7677|7971|7266|3942|5502|2886|7491|1773|2355|4140|2199|2673|7830|4590|3402|3525|5058|5220|1032|4407|7611|4824|6222|6984|4926|2346|2973|4323|3063|5745|6303|2469|873|336|1062|5862|7272|6528|6741|6243|1569|6993|1914|2859|7926|579|4509|921|468|6423	2.26e-05		GO:0044877	0.261979	0
24	13	GO Component		Outer mitochondrial membrane protein complex	0.0025	TOMM22|MTX2|TOMM70A|CHCHD6|C19orf70|MINOS1|SAMM50|TOMM7|TOMM20|MTX1|APOOL|APOO|TOMM5	124	4278|546|6462|1863|1722|3819|5283|7179|7479|7809|567|5931|5913	0.00018		GO:0098799	0.260206	0
3996	613	UniProt Keywords		Disease	0.0025	ERCC1|RFC2|RELT|GNA11|KIF22|TNFRSF1A|HSD17B10|DLD|OSGEP|CDC6|NANS|ATP5D|SNAP29|LZTR1|MCM5|TXN2|AP4S1|VRK1|FERMT1|CHMP4B|PQBP1|GLA|TSC2|STUB1|BLOC1S6|RELB|RNASEH2A|AIMP2|PLOD3|OBFC1|PFN1|SLC25A11|C1QBP|CTSC|SLC25A3|C12orf57|COX6A1|GMNN|SNX3|FIG4|NUP155|ZMYND10|MLH1|UMPS|TNNC1|SARS|BCL9|SLC35D1|CTSD|ATIC|NDUFB3|CRIPT|MSX2|TARDBP|PYROXD1|PEPD|BMP4|NUP85|C3|RTN2|MKKS|COX6B1|SIRT2|MPDU1|TUBG1|MED17|NDUFA2|COLGALT1|ACTN4|NDUFA10|C12orf65|ABCB7|RARA|FUS|SERPINF1|H3F3B|ERAL1|AP3B1|KRAS|IER3IP1|CDK4|HTRA2|MDM2|MRPL44|SLC19A3|TMEM127|MTHFS|CCDC115|RPL35|ENPP2|NDUFAF1|KIF11|ARL3|TMEM5|C12orf4|GALC|NUP133|CYBA|VAC14|NDST1|TRIP4|LOXL1|RBL2|DNAJB6|SLC9A3R1|SAMHD1|MAP2K2|TCF3|DHTKD1|CCDC6|AP2S1|EED|DCPS|SIAE|EIF2AK4|CDH3|TUBB4A|MCOLN1|DGUOK|SRD5A3|CUL3|BBS7|AGA|WNT5A|NSUN2|UFSP2|SLC2A9|SDHA|MRPL3|TNPO3|ANLN|HPS5|FBXO7|NDUFA9|TMTC3|TMPO|RB1|VPS33A|FANCM|HEXA|G6PC3|TP53|ARHGDIA|EIF4A3|TXNL4A|BCKDHA|SOD1|SCYL1|PLK4|CALM2|TPRKB|KIAA1715|ABCA12|TBCK|NDUFS6|MUT|NDUFB11|UPF3B|MFHAS1|NDUFB9|SIGMAR1|SERPING1|C11orf73|HMBS|ST14|TMEM138|EI24|PIGT|AIP|NARS2|QDPR|SLC25A4|NBAS|FARSB|MBNL1|UCHL1|FLCN|NUP205|GNAQ|AIFM1|APPL1|C21orf59|ACTC1|PSMB4|TRMU|TMEM199|ETHE1|NACC1|PCYT1A|ACOX1|BAX|LRP5|AGL|PEX13|PRKCI|MTMR14|HPS3|NDUFAF2|RPS23|NPM1|CFL2|TSC1|NDUFB8|HPS6|PCBD1|C2|COG1|CLPX|RUNX1|SLC27A4|PIEZO1|TRAPPC2L|TUBA1A|SPINT2|SLC39A4|HINT1|MPLKIP|FAM134B|TCTN2|LRTOMT|JAGN1|YWHAG|CAMTA1|ARL6IP1|ASL|BPTF|PDHB|MGAT2|HIST1H1E|CYCS|GLUL|EEF2|RNASEH2C|NSUN5|RPL15|PIGS|C19orf70|EFEMP2|BANF1|REST|HAVCR2|TRMT10C|ARV1|TMEM70|SNX14|RNASEH1|TSFM|C1QB|TMEM107|CA8|CRAT|LEPREL1|CYC1|FKBP10|COX5A|GYS1|PRKRA|MPI|RPS15A|TUBB6|MALT1|EZH2|MRPS23|SLC9A9|ING3|YARS2|TALDO1|DPM2|TUFM|NDUFV1|MTSS1|ROGDI|EXOSC3|NDUFAF3|PNKP|CRTAP|TRAPPC12|TCTEX1D2|PPP2R1A|SAMD9L|THOC6|HCCS|FTSJ1|MAF|MDH2|NDUFV2|CLN8|HAX1|SLC6A17|NDUFA12|FANCF|KREMEN1|BOLA3|IDH2|NOP10|PROSC|NEXN|COQ6|TMLHE|CDKN3|CEP63|RAD51C|ZNF644|UNC119|RNASEH2B|CCDC88A|SEC23B|TUBB|RPS7|NDUFA4|BRI3BP|PTPN11|TUBB4B|RNF13|CYB5A|DTNBP1|NECAP1|SRP72|ARID3B|KLHL7|ATR|CDK5RAP2|FBLN5|UBQLN2|TOR1A|RPS17|RPSA|GPX4|ETFB|AK2|GPAA1|MKL1|ERCC5|PSMD12|RAC1|ATN1|FDPS|ZDHHC9|FRMD4A|PIGN|CHM|GMPPA|TXNDC15|MAX|TMEM126B|XRCC6|AP4M1|HIBCH|AGBL5|TOPORS|BSCL2|MPC1|MATR3|COMT|MTOR|CHAMP1|KIAA1279|DMD|DARS2|SEPN1|COA6|TMEM63A|IARS2|CENPF|UBE2T|RMND1|PIGC|NDUFS2|PPOX|UFC1|APOA1BP|LMNA|RIT1|DPM3|PMVK|TPM3|ECHS1|UROS|OAT|RTN4IP1|PLEKHO1|NDUFAF4|PEX11B|TCF7L2|NRAS|RARS2|RAP1A|ATP6AP1|EMD|COL11A1|ALG14|NSDHL|RPL5|SLC9A6|GNAS|ALG6|ALDH18A1|DHCR24|MCTS1|NDUFA1|COA7|DPM1|MAN1B1|KIF20B|MRPS2|SURF1|BMPR1A|POLR1C|ASS1|PRPS1|CCDC23|PPCS|DOLK|WDR34|SPTAN1|HNRNPH2|MRPS16|RRAGC|IFT52|AK1|SLC29A3|STXBP1|PGK1|TLR4|FOXO4|HMGCL|TXN|IGBP1|LAS1L|PSMB8|GALNT12|TSR2|ALDH4A1|SDHD|NEU1|MASTL|PDSS1|PIM2|CEP78|UBIAD1|FXN|FTL|RECK|FLRT3|NDUFAF5|TAF2|DCLRE1C|UQCRQ|CYP4V2|PCNA|LYRM7|FOXO1|DDX58|MPV17|ITPA|BRCA2|TUBB2A|COL4A3BP|HADHA|GPS2|SBF1|POMP|IDH3B|PNPLA4|CCM2|NOP56|TMEM165|RDH11|SGCB|CENPJ|MIPEP|DNAJC19|CHEK2|GARS|CCNK|TFPT|AKT2|TBP|ECT2|BBS10|FDX1L|PTTG1|NR2F2|PRC1|LARS|SIN3A|VKORC1|CHCHD2|RPS29|NAGA|ING4|MOCS2|NFE2L2|NCF4|CD151|TCTN1|ALG3|HPS4|LCP1|ATP5A1|RBBP8|CECR1|CDC42|DIAPH3|MMACHC|TRIOBP|SCN9A|APOPT1|PREPL|DPAGT1|CXCR4|CLEC16A|ALDH7A1|NFU1|MMADHC|NDUFA11|TBXAS1|IGF2|EFTUD2|BCAP31|TRAPPC2|MAN2B1|BRMS1|DHFR|C4A|ACTL6A|DIABLO|ANXA11|TAF6|RHOA|SNRPE|APTX|WBSCR22|MYD88|CC2D2A|IFT74|ETV1|PNPLA6|HRAS|TRIM32|LAMP2|SNRPB|RPL10|FGF12|STXBP2|CDKN1C|DNAJB11|HYLS1|C4B|EIF2B1|GALNT11|EBP|VAPB|ATPAF2|ALG2|TIMMDC1|FTO|NDUFA6|RPL35A|CDK5|PIGP|XRCC4|LARP7|DDX41|WDR36|NDUFA13|RNASET2|FYB|RHOBTB2|PIK3R1|UQCRB|EIF3F|UQCC3|SERPINH1|CLP1|DPF2|ACADVL|TBCE|RSPRY1|HCK|TIMM50|COX14|RPL18|ETFA|CLN3|C15orf41|ACTG1|RPL27|TNFRSF11A|S1PR2|WBP2|RPS19|RPS28|H6PD|HADH|GTF2H5|UQCC2|SLC37A4|PHB|KIZ|MYC|VPS11|RPS10|PIGW|DGAT1|ENSP00000482396|METTL23|PEX12|PPIP5K2|NPRL3|SERPINB6|FOXP1|ADSL	124	2259|5253|4602|4065|381|5886|6312|651|5847|4191|1728|7764|7083|7173|1998|1398|5949|6471|5430|726|3264|5838|5511|4287|3327|3669|906|4536|2337|3576|5247|5178|4467|2049|5856|5526|3474|6750|6900|7311|7536|2064|1359|1980|4293|2961|3594|7095|7107|810|378|6360|2037|3597|1887|1101|924|6780|2133|2277|6618|4914|4107|7689|6489|6606|4113|3390|2016|6585|7248|1488|7101|7608|3888|1923|6495|2448|2385|2877|1989|7668|4740|681|6753|6945|6894|669|4698|4758|6534|7122|7176|7827|7644|4719|6174|6372|4458|4770|2322|783|7881|7224|4383|693|7023|6429|7278|5973|3279|2100|6165|5940|1776|5664|2958|2781|2835|1497|6084|5658|3318|1794|2256|2112|8094|2682|3825|2913|6099|1827|6339|7281|4239|4074|3072|2289|7437|2601|1764|3180|3189|2475|7458|1575|6555|7806|861|2088|4353|6939|4401|363|7374|510|2850|1401|6918|1392|963|1242|6792|4092|3375|2193|7770|4575|3051|2691|6279|3045|891|5679|687|4614|3759|402|7671|927|6867|7029|3216|1677|4053|2550|2703|4809|7593|6519|7851|2613|3201|7680|366|5766|5613|3810|1983|2871|7308|7758|3129|3345|1173|1383|7749|6162|1500|7875|5814|4647|4326|1962|7887|2520|4752|3948|5937|6516|1131|5202|318|4476|5433|4857|3615|1194|2694|3183|7803|6600|4302|1452|5649|3513|1722|3006|7908|2892|7842|1938|7923|5871|2697|7743|6066|3426|588|3924|423|6645|2856|1080|6210|4110|7335|5070|6294|6840|3486|5295|6147|3399|5655|5001|2202|1845|3462|3270|5082|4995|675|606|7344|6150|2130|2106|7554|6393|1788|558|2205|879|801|5046|3750|4800|1368|6411|4455|5619|3501|2940|5907|3558|5109|5025|4776|3981|5988|1461|4470|5229|2145|5874|4080|1086|7446|3918|2517|7695|1548|822|2427|3093|483|1293|7326|5298|5037|2349|5967|2655|834|2670|2556|2019|600|2841|5829|1419|7269|7647|6564|4923|4929|618|5088|1113|7032|4134|849|3009|4779|4845|4653|2718|1680|411|3336|7521|5622|3060|2787|7113|5223|2532|1839|8052|7425|2331|2799|348|4185|3990|2994|6726|6708|6657|2139|720|7236|7698|6051|3477|3369|7242|5709|2490|1770|6507|5991|4320|2148|2142|5469|6105|3414|6789|4839|5235|2802|4272|7080|7059|5163|3738|3021|1020|6870|5484|5487|3762|1350|6351|5097|7005|7020|5643|5160|3780|2817|8049|7245|6120|4638|3960|2439|582|645|6510|4989|2097|4695|6804|6990|7146|1707|7704|5835|4059|7662|4644|2382|3873|7929|2715|573|4206|4143|2652|5958|5610|4290|1854|7707|444|6816|7257|3282|7839|1515|6705|5439|5703|7710|5964|4959|3702|3225|1683|1686|5466|4215|3705|7953|8118|5880|5589|8097|1188|354|5268|3030|7092|3186|846|744|6954|714|4725|408|717|4386|3843|3975|4464|3330|6048|1695|7524|5499|3288|7266|4041|4188|3573|5502|2094|1344|7965|1074|486|3249|2886|6264|4617|2373|2547|5196|7734|7731|6627|5625|3483|5772|4590|1212|3402|1671|3219|723|3126|5220|4440|3858|1032|369|7551|6951|4473|1884|5592|3522|8088|5742|6156|6222|3144|6369|6984|7356|7494|2853|4926|7635|1467|5142|1995|3999|609|2625|2979|5802|1713|1572|1956|6504|2436|4818|6723|4389|6321|3480|6711|1506|5745|4932|6303|375|2025|504|1062|2496|6285|5919|6216|5004|6567|6528|3147|3324|2196|4527|942|4098|3261|7638|1914|5100|1002|4284|3939|1929|6348|7104|7011|2832|5199|6423|7362|882|3663|4311|5982|1308|3087|495|1098|2151|2982|8028	0.00017		KW-9995	0.260206	0
125	35	GO Component		ficolin-1-rich granule lumen	0.0026	MIF|PSMD7|PSMA2|LTA4H|CTSD|FGL2|PSMB7|PSMB1|PSMD3|BIN2|PSMA5|FTH1|CCT8|AGL|EEF2|IMPDH2|OSTF1|PSMD12|XRCC6|ILF2|DYNLT1|CTSS|PGAM1|PRDX4|GSTP1|PSMD14|IDH1|PSMD13|DERA|PSMD6|PPIA|GSDMD|APAF1|GMFG|PSMC3	124	6198|7197|6849|4662|7107|531|4368|7251|1821|5139|498|537|3822|3201|6600|3387|1767|7647|4845|1248|7686|3591|7299|4050|3966|2355|1512|7359|8067|6330|4479|3171|7713|7926|5292	0.0002		GO:1904813	0.258503	0
32	15	GO Component		Cytochrome complex	0.0027	UQCRC1|COX6A1|COX6B1|UQCRFS1|UQCRH|CYC1|COX5A|COX8A|UQCR10|NDUFA4|UQCRQ|COX7C|UQCRB|COX4I1|UQCRHL	124	4338|3474|4914|3624|1734|2856|6210|2184|804|3918|444|4986|375|1017|6102	0.00021		GO:0070069	0.256864	0
11	9	GO Component		Mitochondrial proton-transporting atp synthase complex, coupling factor f(o)	0.0028	ATP5G3|ATP5J2|ATP5L|ATP5H|ATP5I|ATP5F1|ATP5G1|ATP5G2|ATP5J	124	6969|4596|4152|3870|2745|5403|6141|6483|2673	0.00021		GO:0000276	0.255284	0
113	32	Reactome Pathways		EML4 and NUDC in mitotic spindle formation	0.0028	PPP2CB|NUP85|DYNC1LI2|NUP133|KIF18A|TUBB4A|NUF2|CENPU|SPC25|TUBA1A|TUBA1C|APITD1|PPP2R1B|AURKB|TUBB6|PPP2R1A|SKA2|TUBA1B|TUBB4B|PPP1CC|CENPF|PMF1|BUB3|ITGB3BP|ZWINT|RCC2|MAPRE1|TUBB2A|CENPN|INCENP|PPP2R5C|DYNLL2	124	6906|6780|5892|6174|5694|2958|6189|3039|2268|4326|4329|3516|4233|3651|6840|7554|5412|1902|1548|1203|348|1899|5607|6996|1878|6582|3027|7710|6024|7422|3075|4509	0.0003		HSA-9648025	0.255284	0
100	30	UniProt Keywords		ADP-ribosylation	0.0029	GNA11|GAPDH|H3F3B|PARP12|RPS27A|TERF1|RHOC|GNAQ|NPM1|UBB|APLF|HIST1H1E|EEF2|P2RX7|RHOG|H3F3C|RAC1|XRCC6|HMGN2|PARP1|BUB3|GNAS|HIST1H2BL|HMGN1|UBA52|TMA7|RHOA|C4orf27|TIPARP|HIST1H2BM	124	4065|5352|1923|5763|6630|1896|4377|7671|2871|2370|7485|2694|6600|966|1239|1836|6564|4845|5397|4890|5607|7080|492|2805|5883|6681|7551|4518|7755|8031	0.0002		KW-0013	0.25376	0
360	79	GO Process		Regulation of intracellular transport	0.003	FERMT1|FIS1|SNX3|TNNC1|TARDBP|BMP4|CAMK1|RINT1|HTRA2|MDM2|BARD1|MAP2K2|MAPK3|EHD2|YWHAE|NSUN2|XPO5|TP53|SAE1|FBXW7|STX18|YWHAG|ARV1|KHDRBS1|BID|TCTEX1D2|PARL|HAX1|GAS6|ATPIF1|PTPN11|PPP1CC|TP53BP2|SP100|ANP32B|ANXA2|PRKAA1|TOMM7|UBL5|ITGB1BP1|SREBF2|INPP5F|RHOU|TCF7L2|EMD|SCP2|KIF20B|YWHAB|SAR1A|EDEM2|TXN|BNIP3L|TSSC1|AKT2|ECT2|PDCD10|CDK1|HPS4|LCP1|CDC42|UBE2J2|RBM4|SCFD1|BCAP31|CHMP3|HRAS|BAP1|CDK5|NEDD4|PIK3R1|C2CD5|RAN|OAZ2|PDCD5|OAZ1|CIB1|SH3GLB1|VPS11|SNX12	124	5430|2406|6900|4293|3597|924|2775|5265|7668|4740|2991|7023|7227|3366|7341|2256|5634|3180|4500|7578|6069|5202|7923|5565|2733|2106|5823|4800|2352|6033|7695|1203|4629|1353|6699|2706|1785|7179|3000|6306|3564|3042|6669|4320|3414|6654|3762|5277|7125|6798|6990|4842|1662|3186|744|6207|7959|3573|5502|1074|5343|5145|7830|3402|2271|6222|2376|2436|4560|6303|6384|4956|2595|5130|3909|2508|3921|7362|2844	7.33e-05		GO:0032386	0.252288	0
74	24	Reactome Pathways		NoRC negatively regulates rRNA expression	0.003	TWISTNB|H3F3B|CCNH|GTF2H4|H2AFZ|SAP30L|H2AFV|ZNRD1|POLR2K|HIST1H2BK|POLR1C|HDAC1|HIST1H2BL|HIST1H4C|TBP|SIN3A|H2AFX|H2AFJ|GTF2H3|GTF2H5|HIST1H2BM|HIST1H2BH|H2BFS|SAP18	124	4908|1923|5514|5064|4494|1917|7068|7572|5106|4692|7005|855|492|1503|846|3843|1629|3429|1668|6348|8031|5568|1014|5169	0.00033		HSA-427413	0.252288	0
145	38	Reactome Pathways		SARS-CoV Infections	0.003	ST6GAL1|CHMP4B|RPN2|DAD1|PIK3C3|RCOR1|AP2S1|ZCRB1|RB1|RPS27A|SIGMAR1|MTA2|SAP30L|UBB|MGAT2|REST|CHMP6|IMPDH2|HMG20B|TUBB|CTSL|PIK3R4|GATAD2A|COMT|MAGT1|ATP1B1|MAN1B1|HDAC1|EDEM2|RBBP7|SUMO1|UBA52|BRMS1|CHMP3|TYK2|CHMP2A|FXYD3|SAP18	124	3540|726|6282|2160|1407|6171|3279|7413|3072|6630|963|2154|1917|2370|1194|2892|5085|3387|2964|1086|8070|627|6732|3060|951|1473|5487|855|6798|5289|7194|5883|723|2271|2580|3639|6666|5169	0.00033		HSA-9679506	0.252288	0
473	94	Reactome Pathways		Neutrophil degranulation	0.0032	FUCA2|SNAP29|MIF|PGRMC1|GLA|PSMD7|PSMA2|CTSC|MLEC|LTA4H|CTSD|C3|FGL2|PSMB7|GGH|SDCBP|CYBA|PSMB1|TYROBP|VAMP8|AGA|PSMD3|BIN2|PSMA5|FTH1|LAMTOR1|CCT8|NCKAP1L|AGL|C3AR1|TRAPPC1|CD14|EEF2|OLR1|RAB6A|ATP11B|IMPDH2|ATP6V0C|TMEM179B|TUBB|RHOG|OSTF1|TUBB4B|ANXA2|C6orf120|PSMD12|RAC1|XRCC6|MAGT1|ILF2|TMEM63A|CR1|DYNLT1|QSOX1|VNN1|LAMTOR2|CTSS|NRAS|RAP1A|PGAM1|SURF4|SPTAN1|CAP1|NEU1|HLA-C|FTL|PRDX4|SERPINB1|LAIR1|GSTP1|CECR1|PSMD14|IDH1|GCA|MAN2B1|PSMD13|RHOA|LAMP2|DERA|PPIA|RNASET2|GSDMD|RAB5C|APAF1|METTL7A|RAB31|FPR2|GMFG|ALDH3B1|HEBP2|HMOX2|PSMC3|DGAT1|SERPINB6	124	6807|7083|6198|6447|5838|7197|6849|2049|534|4662|7107|2133|531|4368|2586|3963|6372|7251|4443|6459|3318|1821|5139|498|537|5667|3822|4392|3201|3084|6075|2505|6600|1494|1329|4002|3387|6396|1326|1086|1239|1767|1548|2706|2772|7647|6564|4845|951|1248|2331|7902|7686|5319|7170|711|3591|2148|5469|7299|6450|7245|7599|2382|6405|2652|4050|3783|7047|3966|7965|2355|1512|5331|3219|7359|7551|6369|8067|4479|1506|3171|4299|7713|3798|6891|5238|7926|7332|7869|339|5292|4311|2151	0.00035		HSA-6798695	0.249485	0
130	35	Reactome Pathways		Golgi-to-ER retrograde transport	0.0032	ARF5|KIF22|RINT1|DYNC1LI2|KDELR2|DCTN3|KIF23|KIF11|COPE|KIF18A|USE1|TUBB4A|NBAS|TUBA1A|TUBA1C|STX18|ARF4|RAB6A|TUBB6|KIF9|TUBA1B|TUBB4B|CAPZA2|KIF20B|SURF4|TUBB2A|KIF20A|RAB1A|CAPZB|COPG2|RACGAP1|PAFAH1B3|COPZ1|DYNLL2|COPZ2	124	3315|381|5265|5892|876|1161|6537|7122|1038|5694|7824|2958|891|4326|4329|6069|2955|1329|6840|5022|1902|1548|2388|3762|6450|7710|6054|6015|7611|7614|312|5862|4023|4509|612	0.00036		HSA-8856688	0.249485	0
144	40	GO Process		Protein import	0.0033	TIMM21|TOMM22|TSC2|NUP155|FAM53C|NUP85|NXT1|IPO8|NUP133|CSE1L|TNPO3|TP53|TIMM44|C11orf73|AIFM1|APPL1|PEX13|MED1|SNX33|SAMM50|NUP50|TOMM7|IPO9|TOMM20|TIMM17A|LMNA|ROMO1|DNAJC19|POM121|TIMM17B|ELAVL1|RPAIN|LAMP2|RPL23|PIK3R1|PHB2|TIMM50|RAN|TIMM23|PEX12	124	6363|4278|5511|7536|3081|6780|7866|2391|6174|6273|2913|3180|7155|6792|927|6867|7680|3360|1449|5283|5520|7179|7050|7479|4095|720|7833|1188|7896|7785|2562|7491|6369|2292|6303|6063|6528|4956|5865|3087	8.23e-05		GO:0017038	0.248149	0
56	20	Reactome Pathways		mRNA 3-end processing	0.0033	PAPOLA|SRSF9|CPSF3|SRSF6|THOC3|EIF4A3|UPF3B|NUDT21|CSTF3|MAGOHB|WDR33|SRSF7|THOC6|SARNP|MAGOH|SRSF3|SRSF2|ALYREF|CLP1|CPSF1	124	8064|3627|5748|3066|999|2475|1401|2604|2724|3528|6531|3786|1788|2058|7416|5517|4035|1182|2496|7275	0.00037		HSA-72187	0.248149	0
134	38	GO Process		G2/M transition of mitotic cell cycle	0.0034	SKP1|TUBG1|CCNB1|CCNH|DCTN3|TUBB4A|YWHAE|CDK2|PLK4|CCNA2|SKP2|HAUS1|CCNB2|CALM3|MELK|TUBA1A|YWHAG|SSNA1|KHDRBS1|PPP2R1A|CUL1|CEP63|TUBB|TUBB4B|FOXM1|CDK5RAP2|HAUS7|CETN2|MAPRE1|MASTL|CEP78|TAF2|CENPJ|CHEK2|CDK1|CSNK1E|NEDD1|ARPP19	124	7587|6489|2919|5514|1161|2958|7341|8061|861|1377|5421|1869|1284|2340|1455|4326|5202|7302|5565|7554|3294|5988|1086|1548|6855|2349|4887|3555|3027|3873|573|1854|5589|354|7959|789|5739|6636	8.54e-05		GO:0000086	0.246852	0
598	118	GO Process		Organelle localization	0.0034	TRAPPC6A|STARD3NL|KIF22|SNAP29|CHMP4B|BLOC1S6|TBCB|CTSC|MLH1|PLEK|MKKS|DLGAP5|TUBG1|PVRL2|ACTN4|AP3B1|CCNB1|DYNC1LI2|DCTN3|KIF23|ASUN|RAB27B|WIPI1|SLC9A3R1|KIF18A|ACTR3|VAMP8|TUBB4A|YWHAE|CUL3|BBS7|VPS33A|PLK4|NUF2|TERF1|LAMTOR1|HAUS1|NUBP1|UCHL1|FLCN|PEX13|ABCE1|NPM1|HPS6|TRAPPC2L|TUBA1A|TRAPPC1|UBB|TCTN2|STX8|YWHAG|BOD1|RAB6A|SSNA1|CHMP6|LLGL1|TRAPPC12|MYO1D|PPP2R1A|PDZD8|CEP63|UXT|TUBB|TUBB4B|DTNBP1|CDK5RAP2|TOR1A|SDAD1|MTOR|CHAMP1|CENPF|DYNLT1|RAB13|SNAPIN|S100A13|BCCIP|F8A2|ATP6AP1|HAUS7|CETN2|BLOC1S2|STXBP1|EIF6|MAPRE1|CEP78|CENPJ|PDCD10|INCENP|CDK1|ARHGAP21|CSNK1E|BLOC1S5|TCTN1|CDC42|RAB1A|SCFD1|PPP6C|TRAPPC2|COPG2|CC2D2A|RAB34|STXBP2|VAPB|CDK5|TRAPPC4|RAN|RAB3IP|BLOC1S1|VTI1B|NEDD1|CLN3|CLUH|RPS15|CHMP2A|KXD1|F8A3|VPS11|MILR1	124	2067|3756|381|7083|726|3327|4314|2049|1359|933|6618|4011|6489|5388|2016|2448|2919|5892|1161|6537|1404|1719|7905|4383|5694|4125|6459|2958|7341|6084|5658|2289|861|6189|1896|5667|1869|7728|4614|3759|7680|4197|2871|3345|4647|4326|6075|2370|5937|1146|5202|912|1329|7302|5085|3711|2130|6093|7554|7473|5988|6213|1086|1548|3093|2349|834|4641|2787|7113|348|7686|4260|1245|2238|7464|1305|6105|4887|3555|3111|6510|456|3027|573|5589|6207|7422|7959|4656|789|7329|4041|1074|6015|7830|6774|1671|7614|3522|1947|2853|2625|2436|5373|4956|909|4917|5700|5739|4527|3204|3120|3639|2754|561|7362|6288	8.62e-05		GO:0051640	0.246852	0
231	54	GO Component		Cytoplasmic ribonucleoprotein granule	0.0034	PSMA4|APOBEC3D|PQBP1|PSMA2|TARDBP|TRIM21|BARD1|PSMA6|DCPS|NSUN2|SNRPG|ZC3H12C|DCP1B|MBNL1|DDX19B|TUBA1A|POLR2G|LSM3|FAM195A|PCBP1|LSM1|SAMD4B|HAX1|SARNP|TUBB|RAC1|CNOT3|CNOT7|APOBEC3C|HENMT1|YBX1|PABPC4|RPS4X|RPS6|SERPINB1|DDX1|NYNRIN|G3BP1|EIF4ENIF1|CDC42|ELAVL1|RBM4|UBAP2L|MOV10|DHX36|LSM6|EID1|RPLP0|RPL28|OGFOD1|FAM195B|POLI|LSM4|PSMC3	124	7653|3603|3264|6849|3597|1266|2991|4029|6165|2256|6456|4965|897|687|3141|4326|7878|321|3159|2307|1311|1044|4800|2058|1086|6564|831|6036|3447|1179|3579|5322|6675|8001|3783|8010|1434|1761|5934|1074|2562|5145|5817|4788|936|7503|5208|5394|5478|3771|5400|4083|7626|5292	0.00026		GO:0036464	0.246852	0
270	63	GO Process		Autophagy	0.0035	GABARAPL2|C12orf5|SNAP29|TOMM22|CHMP4B|STUB1|FIS1|TMEM59|SIRT2|TSG101|VPS25|DRAM1|PIK3C3|WIPI1|VAMP8|MCOLN1|FBXO7|VPS33A|TP53|EI24|TOMM70A|MTMR14|UBXN6|VPS37C|FAM134B|TMEM208|FAM134C|ATG4D|UBXN2A|CD84|SNX14|CHMP6|PRKAG1|TMEM39A|VPS39|ATG101|UBQLN2|PRKAA1|PIK3R4|TOMM7|TOMM20|SNAPIN|FUNDC2|ANXA7|VPS28|STAM|FUNDC1|FOXO1|CLEC16A|RAB1A|TEX264|CHMP3|LAMP2|SNF8|TRAPPC4|TOMM5|PHB2|ZFYVE1|CLN3|CHMP2A|DYNLL2|SH3GLB1|VPS11	124	6903|8076|7083|4278|726|4287|2406|1491|4107|4344|6003|5151|1407|7905|6459|2781|6339|2289|3180|7770|6462|5766|705|7353|3948|4704|3519|3246|5808|1974|2697|5085|1599|3069|6357|1872|2655|1785|627|7179|7479|1245|1332|4524|1920|6453|5529|7839|7734|6015|4902|2271|6369|4878|5373|5913|6063|5661|4527|3639|4509|3921|7362	8.87e-05		GO:0006914	0.245593	0
293	67	GO Process		Regulation of protein stability	0.0036	STUB1|PFN1|GAPDH|TARDBP|NCLN|PIN1|DAD1|TRIM21|KRAS|CCNH|MDM2|DERL1|TYROBP|CUL3|FBXO7|TP53|RABL3|CCT6A|FBXW7|GNAQ|CCT8|CCT3|CAMLG|TSC1|TADA3|TCP1|PRKRA|CALR|TNIP2|DPM2|CRTAP|HIST1H1B|RTN4|RPS7|TOMM7|ATP1B1|LMNA|DPM3|RPL5|PPAP2B|B4GALT5|STXBP1|RNF5|PIM2|CHEK2|SUMO1|PDCD10|CCT4|ZNF207|FLOT2|HPS4|ZSWIM7|HYPK|NLK|APOPT1|SERF2|CREB1|APTX|LAMP2|RPL23|CDKN2AIP|PIK3R1|PHB2|RAD23A|PHB|SH3GLB1|VPS11	124	4287|5247|5352|3597|4449|2811|2160|1266|2385|5514|4740|3174|4443|6084|6339|3180|6057|2622|7578|7671|3822|2430|1716|7758|4875|7188|7335|1023|1593|1845|6150|3252|6132|7446|7179|1473|720|7698|2802|4416|3588|6510|4737|2715|354|7194|6207|4362|1446|5310|3573|1632|1134|5670|4617|8091|6615|4473|6369|2292|6168|6303|6063|2859|2832|3921|7362	9.03e-05		GO:0031647	0.24437	0
80	25	Reactome Pathways		Recruitment of mitotic centrosome proteins and complexes	0.0036	TUBG2|TUBG1|DCTN3|TUBB4A|YWHAE|PLK4|MZT2B|HAUS1|TUBA1A|YWHAG|MZT2A|SSNA1|PPP2R1A|CEP63|TUBB|TUBB4B|CDK5RAP2|HAUS7|CETN2|MAPRE1|CEP78|CENPJ|CDK1|CSNK1E|NEDD1	124	6492|6489|1161|2958|7341|861|2916|1869|4326|5202|7581|7302|7554|5988|1086|1548|2349|4887|3555|3027|573|5589|7959|789|5739	0.0004		HSA-380270	0.24437	0
37	17	GO Process		Cytochrome complex assembly	0.0038	TIMM21|CYBA|HCCS|UQCR10|COA3|COA6|SURF1|LYRM7|APOPT1|PET117|COX18|SMIM20|UQCRB|UQCC3|COX14|PET100|UQCC2	124	6363|6372|558|804|6921|7425|6351|3282|4617|6987|4173|3384|375|504|3147|753|7104	9.63e-05		GO:0017004	0.242022	0
193	47	GO Component		Chromosome, centromeric region	0.0038	KIF22|PPP2CB|TBCB|NUP85|NCAPG|CCNB1|DYNC1LI2|DCTN3|NUP133|KIF18A|NUF2|CENPU|SPC25|CFDP1|MIS18A|WAPAL|NUDCD2|APITD1|BOD1|MIS18BP1|AURKB|SKA3|TRAPPC12|PPP2R1A|SKA2|SUV39H1|PPP1CC|SUV39H2|CHAMP1|CENPF|PMF1|CENPW|BUB3|TTK|ITGB3BP|ZWINT|RCC2|CENPN|CBX1|ZNF207|INCENP|SIN3A|NGDN|SUMO3|PPP2R5C|HJURP|ANAPC16	124	381|6906|4314|6780|7920|2919|5892|1161|6174|5694|6189|3039|2268|6414|7182|4269|7701|3516|912|5505|3651|1107|2130|7554|5412|4101|1203|1410|7113|348|1899|7233|5607|3735|6996|1878|6582|6024|5376|1446|7422|3843|2658|4710|3075|3543|4749	0.00029		GO:0000775	0.242022	0
373	78	GO Component		Lysosomal membrane	0.0038	STARD3NL|GNA11|SNAP29|SLC15A3|TMEM59|CTSD|CLTA|AP3B1|LAMTOR5|ACP2|DRAM1|HLA-F|AP5M1|SPPL2A|RHEB|AP2S1|VAMP8|MCOLN1|VPS33A|TM4SF5|LAMTOR1|FLCN|GNAQ|ATP6V0D1|LAPTM5|HPS6|UBXN6|C3AR1|TMEM192|STX8|GNB2|SNX14|SIDT2|CCZ1B|CYBRD1|ATP11B|ATP6V0C|TMEM179B|VPS39|RNF13|C10orf32|LAMTOR4|SLC35F6|VAPA|ANXA2|ATP6V1H|MTOR|MAGT1|TMEM63A|TMEM9|VNN1|LAMTOR2|SNAPIN|BLOC1S2|SURF4|SLC29A3|ATP6V1G1|HLA-DMA|PQLC2|NEU1|TMEM165|ATP6V1C1|HPS4|IFITM3|CLEC16A|UBA52|HLA-DMB|TMEM8A|HLA-DPB1|LAMP2|SLC48A1|RAB5C|BLOC1S1|VTI1B|CLN3|KXD1|VPS11|NPRL3	124	3756|4065|7083|4530|1491|7107|2829|2448|1725|3681|5151|2904|750|3123|7293|3279|6459|2781|2289|6924|5667|3759|7671|2187|6762|3345|705|3084|3618|1146|798|2697|2541|1971|5385|4002|6396|1326|6357|822|6771|7380|3537|1509|2706|6291|2787|951|2331|1533|7170|711|1245|3111|6450|645|7665|870|4071|2382|7953|6045|3573|7956|7734|5883|4407|5370|837|6369|5325|4299|4917|5700|4527|2754|7362|1098	0.0003		GO:0005765	0.242022	0
97	29	UniProt Keywords		DNA replication	0.0038	RFC2|CDC6|MCM5|POLE2|CINP|RPA3|RPA1|ORC3|SAMHD1|MCM6|POLA2|RRM1|FEN1|POLD4|CHAF1B|RMI1|CCDC88A|RRM2|DTL|NFIA|DTD1|PCNA|KIN|RBBP7|WRNIP1|NFIC|SSBP1|POLI|MCM3	124	5253|4191|1998|5955|4608|2334|3816|2763|693|3534|3717|1560|5187|4104|4230|4893|5874|1128|1095|4980|7659|7257|7836|5289|2874|1737|435|4083|4419	0.00027		KW-0235	0.242022	0
329	73	GO Process		Purine nucleotide metabolic process	0.0039	DLD|ATP5D|ACOT8|NME4|GAPDH|ACOT13|DNPH1|ENO1|ATIC|ACOT2|COX5B|GMPR|ATP5B|SAMHD1|DHTKD1|DGUOK|HSD17B12|OXSM|ATP5G3|ATP5O|ATP5J2|ATP5L|ATP5H|HINT1|FASN|ATP5I|PDHB|ATP5S|DCAKD|ACOT1|CYC1|IMPDH2|ATP6V0C|NME1|NUDT4|TPST2|AK2|STOML2|MPC1|PTPLA|GUK1|LHX4-AS1|MPC2|PMVK|ATP5F1|PGAM1|PRPS1|PPCS|AK1|PGK1|HMGCL|HSD17B8|ACOT7|SLC35B3|ITPA|ATP5EP2|AK3|PTPLB|ATP5G1|SLC35B2|ATP5G2|NUDT1|ATP5A1|PAICS|ATP5J|RHOA|GPX1|UQCC3|DBI|RAN|ELOVL1|DGAT1|ADSL	124	651|7764|2013|5508|5352|1638|2253|5061|810|2451|7137|6678|2091|693|7278|2835|900|1428|6969|4572|4596|4152|3870|2520|4545|2745|3615|7488|5184|6114|2856|3387|6396|5118|4431|1950|2841|7863|7521|3720|5538|5358|969|6051|5403|7299|5643|3780|582|4989|6804|4341|780|5787|5439|5334|6831|4548|6141|6546|6483|5562|2094|2748|2673|7551|2637|504|4605|4956|1806|4311|8028	0.0001		GO:0006163	0.240894	0
199	50	GO Process		Response to interleukin-1	0.0039	PSMA4|PSMC4|PSMD5|RBX1|PSMA3|PSME2|PSMD7|PSMA2|SKP1|PSMB7|PSMC1|PSMA6|CYBA|PSMB1|MAPK3|PSMD3|ICAM1|PSMB6|PSMA5|RPS27A|PSMB4|PRKCI|UBB|PSMC5|TNIP2|CUL1|PSMF1|PSMD12|PSMB10|PSMB5|PSMD4|PSMA7|PSMB2|IGBP1|PSMB9|PSMB8|PSME1|LGALS9|PSMD14|UBA52|IRAK4|PSMD13|MYD88|PSMA1|PSMD6|PSMD9|OTUB1|TNFRSF11A|PSMC3|PSMB3	124	7653|4827|3690|7767|3891|3090|7197|6849|7587|4368|4722|4029|6372|7251|7227|1821|4611|6315|498|6630|1677|366|2370|1437|1593|3294|3132|7647|4452|3561|5463|7752|7158|7146|993|7704|6297|4671|2355|5883|1803|7359|5592|7440|6330|4587|2823|7638|5292|5307	0.0001		GO:0070555	0.240894	0
125	36	GO Process		Ribonucleoprotein complex export from nucleus	0.0039	SRSF9|NUP155|CPSF3|SRSF6|NUP85|NUP210|NXT1|NUP133|THOC3|EIF4A3|UPF3B|NUP205|DDX19B|ABCE1|NPM1|TSC1|MAGOHB|WDR33|SRSF7|THOC6|EIF5A|SARNP|NUP50|SDAD1|SMG5|NDC1|MAGOH|SRSF3|EIF6|SRSF2|POM121|ALYREF|ENY2|RAN|RPS15|CPSF1	124	3627|7536|5748|3066|6780|8046|7866|6174|999|2475|1401|402|3141|4197|2871|7758|3528|6531|3786|1788|1440|2058|5520|4641|6138|1005|7416|5517|456|4035|7896|1182|2115|4956|3120|7275	9.99e-05		GO:0071426	0.240894	0
27	13	Reactome Pathways		Prefoldin mediated transfer of substrate to CCT/TriC	0.0039	TUBB4A|CCT6A|CCT8|CCT3|TUBA1A|TUBA1C|TCP1|TUBB6|TUBB4B|PFDN2|TUBB2A|CCT4|PFDN5	124	2958|2622|3822|2430|4326|4329|7188|6840|1548|5721|7710|4362|4533	0.00044		HSA-389957	0.240894	0
31	14	Reactome Pathways		Cooperation of Prefoldin and TriC/CCT in actin and tubulin folding	0.0039	TUBB4A|CCT6A|CCT8|CCT3|TUBA1A|TUBA1C|TCP1|TUBB6|TUBA1B|TUBB4B|PFDN2|TUBB2A|CCT4|PFDN5	124	2958|2622|3822|2430|4326|4329|7188|6840|1902|1548|5721|7710|4362|4533	0.00045		HSA-389958	0.240894	0
406	86	GO Process		Transcription by rna polymerase ii	0.004	SNRPD3|PAPOLA|POLR2C|MAZ|POLR2I|SUPT4H1|MED31|NRBP1|CPSF3|TARDBP|NMI|MED17|RARA|MED10|CCNB1|CCNH|CDK4|TFCP2|GTF2H4|ASUN|TCEB2|TAF12|MED20|SRF|SNRPF|SNRPG|ABT1|MED7|MED8|BAX|PHAX|TAF10|LEO1|NUDT21|MED1|POLR2G|CSTF3|LSM10|MSC|WDR33|MAF|INTS5|ETV7|POLR2K|TRIM29|MAX|NFE2L1|PARP1|INTS7|PMF1|GTF2B|SUPT3H|YBX1|RPRD1B|TAF2|NABP2|BTF3|LCORL|NELFA|RTF1|CCNK|TBP|PTTG1|CDK1|ELP4|GTF2A2|IRF9|INTS10|INTS1|CREB1|NFIC|TAF6|SNRPE|ETV1|SNRPB|INTS2|CCNC|INTS9|ENY2|CLP1|GTF2H3|NELFCD|GTF2H5|TCEB1|ADRM1|CPSF1	124	5073|8064|1617|8058|4305|6966|2922|1623|5748|3597|1746|6606|7101|1263|2919|5514|1989|2085|5064|1404|2640|4767|5640|5706|4086|6456|333|4317|7557|7851|2157|7419|4194|2604|3360|7878|2724|1665|5580|6531|879|741|6444|5106|7314|3009|5172|4890|1047|1899|7407|7377|3579|2967|1854|3297|4014|7515|2997|702|3030|846|4725|7959|5475|3444|867|6936|1641|6615|1737|369|6951|5742|6984|5496|7338|1104|2115|2496|1668|2577|6348|2883|468|7275	0.0001		GO:0006366	0.239794	0
249	59	GO Process		Nucleobase-containing compound transport	0.004	SRSF9|NUP155|SLC35D1|CPSF3|SRSF6|NUP85|NUP210|TERF2|NXT1|NUP133|C14orf166|THOC3|XPO5|EIF4A3|UPF3B|SLC25A4|NUP205|DDX19B|ABCE1|NPM1|PHAX|TSC1|SIDT2|SLC35C2|MAGOHB|WDR33|SRSF7|THOC6|P2RX7|EIF5A|SARNP|SLC25A40|NUP50|SDAD1|SMG5|TOMM20|CETN2|NDC1|MAGOH|SLC25A5|YBX1|SLC29A3|SRSF3|EIF6|SLC35B4|SLC35B3|SLC25A6|C17orf85|SRSF2|SLC35B2|POM121|SLC35E3|SLC25A44|ALYREF|CETN3|ENY2|RAN|RPS15|CPSF1	124	3627|7536|7095|5748|3066|6780|8046|7818|7866|6174|5175|999|5634|2475|1401|3045|402|3141|4197|2871|2157|7758|2541|657|3528|6531|3786|1788|966|1440|2058|1008|5520|4641|6138|7479|3555|1005|7416|5685|3579|645|5517|456|3912|5787|5736|2898|4035|6546|7896|7062|6378|1182|2631|2115|4956|3120|7275	0.0001		GO:0015931	0.239794	0
134	36	GO Component		Kinetochore	0.004	KIF22|TBCB|NUP85|CCNB1|DYNC1LI2|DCTN3|NUP133|KIF18A|NUF2|CENPU|SPC25|CFDP1|NUDCD2|APITD1|BOD1|MIS18BP1|AURKB|SKA3|TRAPPC12|SKA2|PPP1CC|CHAMP1|CENPF|PMF1|CENPW|BUB3|TTK|ITGB3BP|ZWINT|CENPN|ZNF207|INCENP|SIN3A|SUMO3|HJURP|ANAPC16	124	381|4314|6780|2919|5892|1161|6174|5694|6189|3039|2268|6414|7701|3516|912|5505|3651|1107|2130|5412|1203|7113|348|1899|7233|5607|3735|6996|1878|6024|1446|7422|3843|4710|3543|4749	0.00031		GO:0000776	0.239794	0
239	55	GO Component		Transferase complex, transferring phosphorus-containing groups	0.004	POLE2|POLR2C|POLR2I|TWISTNB|CCNB1|CCNH|CDK4|GTF2H4|VAC14|PIK3C3|TAF12|POLA2|CDK2|CCNA2|CCNB2|POLR3K|TAF10|LEO1|POLR2G|TADA3|CKS1B|POLD4|PRKAG1|ZNRD1|POLR3C|POLR2K|PRKAA1|POLR3H|PIK3R4|BCCIP|GTF2B|SUPT3H|POLR1C|PRPS1|RPRD1B|LAS1L|CKS2|TAF2|PCNA|RTF1|CCNK|TBP|CDK1|GTF2A2|CNPPD1|PAPD4|TAF6|CDK5|POLE4|PIK3R1|CCNJ|GTF2H3|POLRMT|GTF2H5|MCM3	124	5955|1617|4305|4908|2919|5514|1989|5064|4458|1407|4767|3717|8061|1377|1284|3150|7419|4194|7878|4875|576|4104|1599|7572|1317|5106|1785|3885|627|7464|7407|7377|7005|5643|2967|1707|7002|1854|7257|702|3030|846|7959|3444|7641|4374|369|2436|6786|6303|1269|1668|3861|6348|4419	0.00032		GO:0061695	0.239794	0
359	78	GO Process		Regulation of chromosome organization	0.0041	ERCC1|CDC6|OBFC1|SART3|ASF1A|FBXO5|DLGAP5|H3F3B|TERF2|CCNB1|NAT10|ANAPC5|PIH1D1|MAPK3|EED|CUL3|WDR70|RB1|TP53|NAF1|CCT6A|TERF1|FLCN|CCT8|CCT3|WAPAL|ZNHIT1|FEN1|ING2|TADA3|HIST1H1E|AURKB|TCP1|NOC2L|GEN1|GLYR1|PNKP|TRAPPC12|PSMG2|HIST1H1B|ANAPC1|ATR|CDK5RAP2|C6orf89|UBE2C|MCRS1|ANAPC11|SMG5|MPHOSPH8|PARP1|H3F3A|CENPF|LMNA|MKI67|BUB3|TTK|EXOSC10|NABP2|RTF1|PTTG1|CCT4|ZNF207|SIN3A|MIER1|IGF2|SENP6|TOP2A|CTCFL|DHX36|SSBP1|EID1|CDC27|OTUB1|HNRNPC|WBP2|RUVBL2|MYC|TADA2A	124	2259|4191|3576|7401|7290|3807|4011|1923|7818|2919|3237|2826|6018|7227|2100|6084|1650|3072|3180|1296|2622|1896|3759|3822|2430|4269|4542|5187|5424|4875|2694|3651|7188|2643|474|6909|7344|2130|3567|3252|7065|5037|2349|4008|7221|1857|4122|6138|4251|4890|3795|348|720|1443|5607|3735|2211|3297|702|4725|4362|1446|3843|4182|4590|3012|4977|5868|936|435|5208|4521|2823|6243|5100|579|6423|5805	0.00011		GO:0033044	0.238722	0
565	109	GO Component		Centrosome	0.0041	HSPB11|SNAP29|APEX1|CTSC|SKP1|ZMYND10|CCDC92|CCDC77|MKKS|DLGAP5|SIRT2|TUBG2|TUBG1|CCNB1|DYNC1LI2|DCTN3|KIF23|ARL3|C14orf166|CUL3|BBS7|CDK2|MFAP1|TP53|PLK4|CALM2|UPF3B|CENPU|MZT2B|HAUS1|FLCN|CCT8|CCNB2|CALM3|NPM1|PHAX|DCAF13|LEO1|KIAA0101|NUDT21|BCL2L1|MPLKIP|MAP3K11|BOD1|MZT2A|SSNA1|AURKB|TCP1|GEN1|SKA3|CRMP1|FLII|CEP63|ACTR8|UNC119|NME1|UXT|CCDC88A|CDK5RAP2|TAP1|POLR3H|PXK|ITGB1BP1|CTNNBL1|PSMB5|TMEM63A|CENPF|DTL|BCCIP|BCAS2|HIPK1|HAUS7|CETN2|BLOC1S2|KIF20B|IFT52|MAPRE1|DDAH2|MASTL|CEP78|RILPL1|CKAP2|PCNA|BRCA2|CENPJ|CCT4|CDK1|NFE2L2|RGS14|RAB6C|RANBP1|IFT74|POC5|PSMA1|HYLS1|CEP57L1|CETN3|H2AFX|CDC27|DPF2|C2CD5|RAB3IP|NEDD1|RAD23A|RUVBL2|DYNLL2|KIZ|CIB1|MCM3	124	3852|7083|4359|2049|7587|2064|5970|4428|6618|4011|4107|6492|6489|2919|5892|1161|6537|7176|5175|6084|5658|8061|8121|3180|861|2088|1401|3039|2916|1869|3759|3822|1284|2340|2871|2157|1842|4194|7812|2604|1782|4752|1272|912|7581|7302|3651|7188|474|1107|3117|5811|5988|7365|5229|5118|6213|5874|2349|7941|3885|6501|6306|2001|3561|2331|348|1095|7464|2079|1959|4887|3555|3111|3762|2439|3027|6801|3873|573|3549|5445|7257|5703|5589|4362|7959|5499|630|4512|1026|8088|4899|7440|1467|3645|2631|1629|4521|6285|6384|909|5739|2859|579|4509|5199|2508|4419	0.00033		GO:0005813	0.238722	0
81	25	Reactome Pathways		Processing of DNA double-strand break ends	0.0041	RFC2|RPA3|RPA1|BARD1|TIPIN|CDK2|RPS27A|CCNA2|PPP4C|UBB|RMI1|ATR|HIST1H2BK|BABAM1|HIST1H2BL|HIST1H4C|RAD1|SUMO1|RBBP8|UBA52|SUMO2|H2AFX|HIST1H2BM|HIST1H2BH|H2BFS	124	5253|2334|3816|2991|2328|8061|6630|1377|6963|2370|4893|5037|4692|393|492|1503|2838|7194|1344|5883|1281|1629|8031|5568|1014	0.00047		HSA-5693607	0.238722	0
81	25	Reactome Pathways		Transport of Mature Transcript to Cytoplasm	0.0041	SRSF9|NUP155|CPSF3|SRSF6|NUP85|NUP210|NXT1|NUP133|THOC3|EIF4A3|UPF3B|NUP205|MAGOHB|WDR33|SRSF7|THOC6|SARNP|NUP50|NDC1|MAGOH|SRSF3|SRSF2|POM121|ALYREF|CPSF1	124	3627|7536|5748|3066|6780|8046|7866|6174|999|2475|1401|402|3528|6531|3786|1788|2058|5520|1005|7416|5517|4035|7896|1182|7275	0.00047		HSA-72202	0.238722	0
1147	203	GO Process		Response to abiotic stimulus	0.0042	ERCC1|PSMA4|GNA11|PSMC4|TNFRSF1A|C12orf5|PSMD5|TXN2|RBX1|PSMA3|PSME2|PSMD7|STUB1|RELB|FIS1|PSMA2|TMEM109|YBX3|MKKS|PIN1|SIRT2|ACTN4|SERPINF1|KRAS|CCNB1|CDK4|HTRA2|MDM2|CCDC115|PSMB7|GMPR|THBS1|PSMC1|PSMA6|CYBA|TIPIN|PSMB1|TCEB2|N4BP1|MAPK3|EIF2AK4|MCOLN1|YWHAE|PSMD3|ICAM1|SRF|TFEC|GPR65|COPS3|TP53|SOD1|PSMB6|PSMA5|RPS27A|CCNA2|C11orf73|FBXW7|GNAQ|AIFM1|PSMB4|ATP6V0D1|TMEM199|BAX|LRP5|CAPN2|IGFBP7|NPM1|TSC1|KIAA0101|RRM1|PIEZO1|BCL2L1|CD14|UBB|LRRC28|FEN1|OGG1|PSMC5|REST|UCP2|AURKB|METRNL|NOC2L|AGTRAP|PNKP|PPP1CA|P2RX7|UNC119|RTN4|SUV39H1|PSMF1|PTPN11|PPP1CC|TRPV2|PKN1|ATR|PRKAA1|SUV39H2|ERCC5|STK39|PSMD12|RAC1|ATP2B4|PSMB10|XRCC6|BABAM1|MTOR|NFE2L1|DMD|PSMB5|OPN3|PARP1|DTL|INTS7|NUCKS1|GLRX2|TROVE2|ATP1B1|LMNA|HSF2|S100A13|PSMD4|CTSS|ATP6AP1|COL11A1|GOT1|PSMA7|GADD45A|PDLIM1|ANXA7|PSMB2|PGK1|TLR4|ATP6V1G1|INIP|TXN|PSMB9|PSMB8|AIF1|FUNDC1|DCLRE1C|PCNA|FOXO1|RBBP7|BRCA2|NABP2|BNIP3L|HMGN1|RAD1|CHEK2|PSME1|AKT2|SUMO1|ECT2|TSPO|NFE2L2|WDR47|RPAIN|RGS14|PSMD14|CXCR4|RBM4|CREB1|UBA52|SCFD1|ATP2B1|HSBP1|PSMD13|PAPD4|HIGD1A|MBIP|RHOA|MYD88|ETV1|GPX1|HRAS|TRIM32|PSMA1|STRBP|EIF2B1|DHX36|PSMD6|FAM162A|CDK5|XRCC4|NEDD4|PIK3R1|RBM4B|H2AFX|ACADVL|PSMD9|PHB2|APAF1|TNFRSF11A|RUVBL2|GTF2H5|HMOX2|TCEB1|MYC|PSMC3|PSMB3|SERPINB6|ADSL	124	2259|7653|4065|4827|5886|8076|3690|1398|7767|3891|3090|7197|4287|3669|2406|6849|2598|8016|6618|2811|4107|2016|3888|2385|2919|1989|7668|4740|669|4368|6678|6465|4722|4029|6372|2328|7251|2640|4146|7227|1776|2781|7341|1821|4611|5706|3450|5541|7212|3180|6555|6315|498|6630|1377|6792|7578|7671|927|1677|2187|2550|7851|2613|7986|2295|2871|7758|7812|1560|5814|1782|2505|2370|6021|5187|1011|1437|2892|6570|3651|4161|2643|2529|7344|3138|966|5229|6132|4101|3132|7695|1203|7602|3687|5037|1785|1410|7269|2361|7647|6564|6474|4452|4845|393|2787|5172|2532|3561|840|4890|1095|1047|6126|7482|7461|1473|720|6123|2238|5463|3591|6105|6789|7428|7752|1152|3666|4524|7158|4989|2097|7665|4620|6990|993|7704|1851|5529|7707|7257|7839|5289|5703|3297|4842|2805|2838|354|6297|3186|7194|744|7962|5499|1050|7491|630|2355|5196|5145|6615|5883|7830|957|2232|7359|4374|4044|5217|7551|5592|5742|2637|6222|3144|7440|5454|1995|936|6330|5043|2436|6723|4560|6303|7191|1629|5919|4587|6063|7713|7638|579|6348|339|2883|6423|5292|5307|2151|8028	0.00011		GO:0009628	0.237675	0
53	19	Reactome Pathways		snRNP Assembly	0.0043	SNRPD3|NUP155|WDR77|NUP85|NUP210|NUP133|SNRPF|GEMIN7|SNRPG|GEMIN6|NUP205|PHAX|SNRPD1|SNRPD2|NUP50|NDC1|POM121|SNRPE|SNRPB	124	5073|7536|5910|6780|8046|6174|4086|4743|6456|3723|402|2157|7230|5577|5520|1005|7896|6951|6984	0.0005		HSA-191859	0.236653	0
53	19	Reactome Pathways		Formation of TC-NER Pre-Incision Complex	0.0043	RBX1|POLR2C|POLR2I|CCNH|GTF2H4|COPS3|RPS27A|ISY1|POLR2G|COPS6|UBB|POLR2K|COPS8|COPS5|HMGN1|GPS1|UBA52|GTF2H3|GTF2H5	124	7767|1617|4305|5514|5064|7212|6630|597|7878|4350|2370|5106|5943|3846|2805|5997|5883|1668|6348	0.0005		HSA-6781823	0.236653	0
5389	809	GO Process		Negative regulation of biological process	0.0045	CYP51A1|ERCC1|GABARAPL2|PSMA4|PSMC4|TNFRSF1A|MAP2K5|C12orf5|FAP|EIF2AK1|CDC6|PSMD5|TMEM14A|CDC34|LZTR1|THAP7|MIF|LGALS1|APOBEC3D|TTLL12|ST13|RBX1|CGRRF1|PSMA3|APEX1|PSME2|BRMS1L|FERMT1|CDK5RAP1|CHMP4B|ACOT8|GLA|PSMD7|TSC2|STUB1|MAZ|EIF3E|PPP2CB|RELB|RPL18A|ITGB8|AIMP2|PSMA2|OBFC1|RPL19|SUPT4H1|TAX1BP3|PFN1|C1QBP|MED31|CTSC|TMEM109|YBX3|KCTD10|GAPDH|SRSF9|ASF1A|FBXO5|ACOT13|RPS12|GMNN|SNX3|FIG4|PAPD7|SKP1|MLH1|TMSB10|NCK2|PLEK|ENO1|SARS|TMEM59|WDR77|SYF2|MED28|MSX2|TARDBP|ZC3HAV1|ORMDL2|NMI|C4BPB|SRSF6|BMP4|C3|MKKS|RRAS|PHPT1|PIN1|FGL2|STYXL1|SGSM3|SIRT2|EAPP|DAD1|RPS16|TSG101|LSM7|ACTN4|VPS25|RARA|FUS|TRIM21|SERPINF1|LANCL2|H3F3B|HRSP12|TERF2|RARRES3|KRAS|CCNB1|LAMTOR5|TRAFD1|NAT10|CDK4|HTRA2|MDM2|MRPL44|EIF4E2|TMEM127|PSMB7|PDCL|RPL35|HINT2|HLA-F|SDCBP|THBS1|GCHFR|BARD1|PSMC1|PEBP1|PSMA6|CYBA|UTP20|C14orf166|TIPIN|ATP5B|RBL2|DNAJB6|RHEB|PSMB1|ADNP2|RCOR1|PIH1D1|N4BP1|OGN|RPL8|SLC9A3R1|TYROBP|SAMHD1|C19orf10|MAP2K2|TCF3|EED|DCPS|EIF2AK4|VAMP8|CDH3|TUBB4A|MCOLN1|DGUOK|HAT1|YWHAE|CUL3|WNT5A|PSMD3|NSUN2|PPAP2A|ICAM1|SUB1|XPO5|SRF|TFEC|PRDX5|EXOSC7|MAPKAP1|FBXO7|CDK2|RB1|ZNF174|TP53|ARHGDIA|EIF4A3|SOD1|PSMB6|PSMA5|CERS2|CALM2|RPS27A|CTDSPL|FTH1|NAF1|RPL37|PELO|UPF3B|MFHAS1|TERF1|SERPING1|RPS3|LAMTOR1|MTA2|EI24|DCP1B|CDC123|SLC25A4|NBAS|FBXW7|NUBP1|CFDP1|DDAH1|UCHL1|SH3RF1|FLCN|SAMSN1|TMBIM4|GNAQ|KAT6B|APPL1|SLAMF8|ACTC1|PSMB4|CALM3|NACC1|BAX|NCKAP1L|UBXN1|LRP5|IGFBP7|PRKCI|CCR1|H2AFZ|ANXA5|ABCE1|NDUFAF2|RPS23|NPM1|SAP30L|CAMLG|KDM1B|ARF6|PRDX3|TSC1|WAPAL|COX11|LEO1|RUNX1|TPX2|SLC27A4|MED1|NFATC3|SPINT2|PRDX2|POLR2G|PRELID1|LSM3|BCL2L1|MAEA|RPS9|TWF2|ABR|CD14|FAM134B|UBB|SRP9|ARF4|JAGN1|YWHAG|MRPL13|OGG1|ISG20|ARL6IP1|AVEN|ING2|BPTF|IRF2BP1|HIST1H1E|DRAP1|MUS81|RPL13|COMMD1|H2AFV|TMOD3|PDE12|RPL15|BOD1|BANF1|PSMC5|LSM1|ISCU|TRIM59|SNX33|PPP1R8|REST|HAVCR2|CD84|RNF26|KHDRBS1|AURKB|ZBTB33|MAGEF1|EXOSC4|TYMS|METRNL|LEPREL1|SAMD4B|CHMP6|NOC2L|PRKRA|RPS15A|GCFC2|BID|SLC35C2|MAGOHB|MALT1|BASP1|ARMC10|EZH2|EPN2|CALR|TNIP2|MSC|DCBLD2|CRMP1|RNF10|RPLP2|MTSS1|EXOSC3|GADD45GIP1|PNKP|CRTAP|PRKAG1|MYO1D|PPP2R1A|CD28|PARL|CARM1|SRSF7|PSMG2|TMEM39A|THOC6|CUL1|MAF|CLN8|MINA|HMG20B|HAX1|SIVA1|HIST1H1B|CTHRC1|P2RX7|IP6K2|KREMEN1|GAS6|IDH2|CD86|NAA38|HIST2H2AB|PARPBP|PTPRU|ATPIF1|TMLHE|CDKN3|CEP63|STRADA|UNC119|NME1|UXT|SRA1|RNASEH2B|SARNP|RTN4|SUV39H1|PSMF1|RPS7|RPL7|MIA3|PTPN11|GSPT2|DTNBP1|ADIPOR1|ETV7|RPS2|TP53BP2|SPINT1|CREB3|FOXM1|PTGES|IFI6|FAIM|SP100|LAMTOR4|TRIM29|PKN1|ATR|CDK5RAP2|FBLN5|UBQLN2|SLC35F6|VAPA|ZC3H7B|ANP32B|LYAR|RPS21|RPL3|RPL27A|ANXA2|RPLP1|RPS17|RPS3A|RPSA|GPX4|PRKAA1|COPS8|VPS72|STYX|NRD1|SUV39H2|TPRA1|ERCC5|COMMD6|STK39|PSMD12|RAC1|PXK|ATN1|MCRS1|FRMD4A|HOMEZ|ATP2B4|COPS5|ELK4|CNOT3|PSMB10|MAX|HIST1H2AI|NAE1|HIST1H2AG|XRCC6|CD2AP|BABAM1|PCBP2|GATAD2A|TOPORS|RRM2|ITGB1BP1|BSCL2|UBE2Z|UBA3|SREBF2|COMT|INPP5F|MTOR|RPL12|NFE2L1|DMD|CAPZA2|SMG5|CNOT7|RPL39|PSMB5|APOBEC3C|MPHOSPH8|PARP1|H3F3A|CENPF|SMYD2|NENF|DTL|INTS7|CR1|DYNLT1|NUCKS1|UCHL5|RNASEL|QSOX1|CACYBP|TIPRL|VNN1|PEA15|APOA1BP|LMNA|LAMTOR2|GLRX3|SNAPIN|BUB3|PSMD4|IKZF5|RGS10|TCF7L2|F8A2|SYNCRIP|PLXNA3|RAP1A|GSTO1|TTK|EMD|CUEDC2|HENMT1|GCLM|DR1|RPL5|GOT1|PSMA7|EXOSC1|GADD45A|GNAS|NFIA|PPAP2B|DHCR24|MAGOH|SLC25A5|KIF20B|AMOT|RPL7A|BMPR1A|ASS1|PCIF1|CCDC23|YBX1|VDAC2|NGFRAP1|BHLHB9|SPTAN1|YWHAB|ANXA7|RRAGC|IFT52|EIF4EBP2|PSMB2|STXBP1|PGK1|GLO1|HDAC1|RPS4X|RTKN2|ZWINT|DKK1|TLR4|FOXO4|EIF6|TXN|IGBP1|VSIG4|PSMB9|PSMB8|RNF5|ATF6B|RCC2|EHMT2|MAPRE1|MAGED1|DDAH2|MASTL|AIF1|ABI1|PIM2|TLE4|EXOSC10|DFFA|XRN2|FXN|VPS28|STAM|HIST1H4C|RECK|CKAP2|PCNA|PRDX4|E2F4|FOXO1|DDX58|FBXO18|RBBP7|BRCA2|NABP2|RPS6|BNIP3L|TMSB4X|GPS2|SERPINB1|CENPJ|RAD1|C1QTNF3|CHEK2|PSME1|NELFA|RTF1|CCNK|RPL13A|AKT2|SUMO1|GPS1|SRSF2|PDCD10|EVL|PIAS3|C7orf49|PPP2R4|CBX1|PTTG1|RPL24|G3BP1|NR2F2|MIEN1|RPL34|ZNF207|PAIP2|FLOT2|LIMA1|SIN3A|CDK1|LGALS9|RPS29|RPL14|TSPO|SGK3|RPS8|ILK|ING4|NFE2L2|EIF4ENIF1|PRMT2|GSTP1|ATP5A1|ENSP00000382026|RBBP8|IFITM3|CDC42|MIER1|GATSL3|TRIOBP|HYPK|NLK|ELAVL1|ARHGAP35|PHF14|RPS14|WIBG|RGS14|APOPT1|PSMD14|SLC39A10|RBM4|CLEC16A|PWP1|CREB1|UBA52|RPL23A|ATP5J|SCFD1|IGF2|ATP2B1|STRAP|HSBP1|RPS18|CORO1C|BRMS1|DHFR|OSGIN2|C4A|NFIC|PSMD13|BAHD1|PAPD4|RPL17|HIGD1A|CHID1|MBIP|MOV10|TAF6|RHOA|RPL9|CAPZB|MYD88|ILF3|IFT74|RPL36A|CHMP3|PRMT1|EPN1|GPX1|HRAS|TRIM32|LAMP2|TMEM176B|STMN1|LSM5|CNBP|MAD2L1BP|TOP2A|DEPDC1|PPP2R5C|ZNF438|HLA-G|RBFOX2|RPL10|FGF12|CDKN1C|RCOR3|PSMA1|PTBP3|C4B|DHX36|BAP1|VAPB|NCK1|TMEM176A|RPL37A|PSMD6|FTO|RPL35A|MALSU1|DPH3|CDK5|RPL23|BAG1|TIPARP|LSM6|NDUFA13|NEDD4|GNB2L1|CDKN2AIP|TOB1|WWP1|PIK3R1|RPL30|FAM49B|RPS20|ENY2|ATOX1|ZNF706|EID1|API5|CFL1|H2AFX|SERPINH1|CLP1|RPS25|FAU|RPS6KA1|RPS13|DPF2|C12orf43|H2AFJ|ACADVL|DBI|PSMD9|PHB2|OTUB1|HCK|RAN|RPL18|PFDN5|APAF1|ENSP00000449026|RPLP0|ZFYVE1|SLIRP|HNRNPC|NUMB|RPL28|CLN3|DUS2|ARPP19|OAZ2|RPL27|PIAS2|PDCD5|S1PR2|RPS15|ZNF253|FPR2|CHMP2A|LSM4|NOSIP|RPS19|GMFG|RPS28|RPS5|RUVBL2|NELFCD|OAZ1|ENSP00000473391|HADH|TBC1D7|POLDIP2|F8A3|DUSP14|AATF|YTHDF3|CBY1|PHB|MYC|AOAH|CIB1|DHRS3|PSMC3|SNX12|RPS10|SAP18|BCL2L12|HIST1H2AL|MILR1|PSMB3|NPRL3|SERPINB6|IFITM2|HIST1H4E|FOXP1|HIST1H3B	124	1200|2259|6903|7653|4827|5886|2769|8076|903|6522|4191|3690|6759|2661|7173|7161|6198|2793|3603|2118|7776|7767|2664|3891|4359|3090|3102|5430|3255|726|2013|5838|7197|5511|4287|8058|5889|6906|3669|3135|4848|4536|6849|3576|324|6966|7119|5247|4467|2922|2049|2598|8016|4224|5352|3627|7290|3807|1638|1653|6750|6900|7311|1848|7587|1359|6948|7164|933|5061|2961|1491|5910|6588|3840|2037|3597|3378|4920|1746|4089|3066|924|2133|6618|852|987|2811|531|6852|3714|4107|1908|2160|7692|4344|624|2016|6003|7101|7608|1266|3888|4149|1923|2022|7818|3504|2385|2919|1725|7545|3237|1989|7668|4740|681|7077|6945|4368|4434|4698|459|2904|3963|6465|4461|2991|4722|4773|4029|6372|6426|5175|2328|2091|7881|7224|7293|7251|7560|6171|6018|4146|7779|7719|4383|4443|693|7035|7023|6429|2100|6165|1776|6459|5664|2958|2781|2835|3489|7341|6084|1794|1821|2256|8013|4611|1140|5634|5706|3450|3354|1290|1812|6339|8061|3072|6828|3180|3189|2475|6555|6315|498|2358|2088|6630|1371|537|1296|5916|3864|1401|6918|1896|1242|7467|5667|2154|7770|897|738|3045|891|7578|7728|6414|6078|4614|399|3759|7815|1791|7671|3303|6867|6183|3216|1677|2340|4809|7851|4392|6327|2613|2295|366|3984|4494|2301|4197|3810|1983|2871|1917|1716|6096|3930|7974|7758|4269|1698|4194|1500|7287|7875|3360|3306|1962|3405|7878|603|321|1782|3357|4281|7566|7569|2505|3948|2370|975|2955|1131|5202|447|1011|984|4476|3933|5424|4857|3777|2694|306|315|1059|1692|7068|1191|2103|5649|912|7908|1437|1311|762|6042|1449|5262|2892|7842|1974|8043|5565|3651|357|885|525|5760|4161|6645|1044|5085|2643|7335|6294|6822|2733|657|3528|3486|3267|1116|5295|6684|1023|1593|5580|3612|3117|8073|3648|5082|675|552|7344|6150|1599|6093|7554|7995|5823|1830|3786|3567|3069|1788|3294|879|3750|2865|2964|4800|1071|3252|3177|966|7530|5619|2352|2940|7914|5409|1749|6333|2814|6033|4776|3981|5988|4176|5229|5118|6213|4077|2145|2058|6132|4101|3132|7446|2472|7917|7695|2766|3093|1143|6444|6192|4629|4128|1551|6855|5523|3162|4632|1353|7380|7314|3687|5037|2349|5967|2655|3537|1509|7320|6699|5124|4884|3951|3894|2706|2712|2670|2610|2556|2019|1785|5943|4047|1968|3351|1410|3312|7269|7128|2361|7647|6564|6501|4923|1857|5088|5016|6474|3846|522|831|4452|3009|1167|648|6819|4845|4803|393|1155|6732|411|1128|6306|3336|7623|5631|3564|3060|3042|2787|7110|5172|2532|2388|6138|6036|3657|3561|3447|4251|4890|3795|348|345|1110|1095|1047|7902|7686|6126|7410|5556|5319|3570|1089|7170|4689|2139|720|711|1527|1245|5607|5463|5415|3192|4320|1305|7239|7794|5469|5460|3735|3414|1566|1179|5019|5226|2802|7428|7752|7854|1152|7080|4980|4416|3738|7416|5685|3762|6258|6579|5097|7020|7134|5160|3579|3672|1464|7260|7245|5277|4524|3960|2439|6999|7158|6510|4989|4347|855|6675|4983|1878|2031|2097|4695|456|6990|7146|2934|993|7704|4737|2676|6582|4554|3027|978|6801|3873|1851|672|2715|1221|2211|7935|5286|4143|1920|6453|1503|5958|5445|7257|4050|4296|7839|1515|7392|5289|5703|3297|8001|4842|4896|3702|3783|5589|2838|3057|354|6297|2997|702|3030|5067|3186|7194|5997|4035|6207|4578|2466|1041|6111|5376|4725|2544|1761|408|696|1458|1446|7305|5310|4731|3843|7959|4671|3330|7740|7962|2739|1977|7677|1695|5499|5934|3942|3966|2094|5094|1344|7956|1074|4182|6468|2886|1134|5670|2562|1635|1209|5682|1773|630|4617|2355|7149|5145|7734|3915|6615|5883|4140|2673|7830|4590|957|4866|2232|2778|5058|723|3126|1227|5220|1737|7359|7548|4374|387|4044|7038|5217|4788|369|7551|5028|7611|5592|8109|8088|4218|2271|4674|5952|2637|6222|3144|6369|5076|864|6648|6594|7944|4977|1545|3075|3339|6204|7791|7356|7494|4926|633|7440|2925|5142|936|2376|2625|4734|3495|3213|6330|1572|6504|2973|6498|2436|2292|6435|7755|7503|6711|4560|3063|6168|8007|2061|6303|6957|2469|6228|2115|2325|7395|5208|1137|336|1629|1062|2496|3804|1254|2760|825|6285|7098|3429|5919|4605|4587|6063|2823|6567|4956|3324|4533|7713|7674|5394|5661|1125|6243|8085|5478|4527|7167|6636|2595|3261|2592|5130|1914|3120|2478|5238|3639|7626|8004|1002|7926|4284|5688|579|2577|3909|4707|1929|7989|3381|561|2568|5754|921|2679|2832|6423|7152|2508|2910|5292|2844|882|5169|3396|1674|6288|5307|1098|2151|8106|1362|2982|3792	0.00012		GO:0048519	0.234679	0
30	15	GO Process		Regulation of mitochondrial gene expression	0.0045	CDK5RAP1|C1QBP|FASTKD2|TRMT10C|TSFM|SHMT2|PRKAA1|COA3|RMND1|TRUB2|NGRN|RPUSD3|C6orf203|MALSU1|UQCC2	124	3255|4467|954|1938|6066|1536|1785|6921|3990|5574|1596|1164|1704|2973|7104	0.00012		GO:0062125	0.234679	0
72	23	Reactome Pathways		AURKA Activation by TPX2	0.0045	TUBG1|DCTN3|TUBB4A|YWHAE|PLK4|HAUS1|TPX2|TUBA1A|YWHAG|SSNA1|PPP2R1A|CEP63|TUBB|TUBB4B|CDK5RAP2|HAUS7|CETN2|MAPRE1|CEP78|CENPJ|CDK1|CSNK1E|NEDD1	124	6489|1161|2958|7341|861|1869|7287|4326|5202|7302|7554|5988|1086|1548|2349|4887|3555|3027|573|5589|7959|789|5739	0.00053		HSA-8854518	0.234679	0
58	20	Reactome Pathways		tRNA processing in the nucleus	0.0046	NUP155|NUP85|NUP210|NUP133|C14orf166|NUP205|POP7|NUP50|POP5|NDC1|DDX1|POM121|RPP30|RPP14|ZBTB8OS|CLP1|RAN|POP4|RPP38|CPSF1	124	7536|6780|8046|6174|5175|402|501|5520|3729|1005|8010|7896|3654|4806|4248|2496|4956|2484|2565|7275	0.00054		HSA-6784531	0.233724	0
97	28	Reactome Pathways		COPI-dependent Golgi-to-ER retrograde traffic	0.0046	ARF5|KIF22|RINT1|KDELR2|KIF23|KIF11|COPE|KIF18A|USE1|TUBB4A|NBAS|TUBA1A|TUBA1C|STX18|ARF4|TUBB6|KIF9|TUBA1B|TUBB4B|KIF20B|SURF4|TUBB2A|KIF20A|RAB1A|COPG2|RACGAP1|COPZ1|COPZ2	124	3315|381|5265|876|6537|7122|1038|5694|7824|2958|891|4326|4329|6069|2955|6840|5022|1902|1548|3762|6450|7710|6054|6015|7614|312|4023|612	0.00054		HSA-6811434	0.233724	0
82	25	Reactome Pathways		HCMV Late Events	0.0046	CHMP4B|NUP155|NUP85|TSG101|VPS25|NUP210|NUP133|NUP205|VPS37C|CHMP6|HIST2H2AB|NUP50|HIST1H2BK|HIST1H2AI|NDC1|VPS28|HIST1H2BL|HIST1H4C|POM121|CHMP3|SNF8|HIST2H2BF|CHMP2A|HIST1H2BM|HIST1H2BH	124	726|7536|6780|4344|6003|8046|6174|402|7353|5085|1749|5520|4692|1167|1005|1920|492|1503|7896|2271|4878|6558|3639|8031|5568	0.00055		HSA-9610379	0.233724	0
268	62	GO Process		Chromosome segregation	0.0047	KIF22|CHMP4B|PAPD7|MLH1|NAA50|DLGAP5|TUBG2|TUBG1|NCAPG|CCNB1|KIF23|MAU2|KIF18A|ACTR3|CUL3|RB1|FANCM|NUF2|TERF1|RPS3|FBXW7|SPC25|MIS18A|FAM175B|WAPAL|FAM96A|MUS81|APITD1|BOD1|BANF1|AURKB|RMI1|CHMP6|SKA3|TRAPPC12|PPP2R1A|SKA2|RAD51C|CDK5RAP2|CHAMP1|CENPF|PMF1|CENPW|BUB3|TTK|NDC1|SLC25A5|ZWINT|CENPN|PTTG1|PRC1|ZNF207|INCENP|RGS14|FAM96B|RACGAP1|TOP2A|HJURP|PHB2|RAN|CHMP2A|NTMT1	124	381|726|1848|1359|3168|4011|6492|6489|7920|2919|6537|1035|5694|4125|6084|3072|7437|6189|1896|7467|7578|2268|7182|1743|4269|7821|315|3516|912|7908|3651|4893|5085|1107|2130|7554|5412|1461|2349|7113|348|1899|7233|5607|3735|1005|5685|1878|6024|4725|717|1446|7422|630|2685|312|4977|3543|6063|4956|3639|2043	0.00012		GO:0007059	0.23279	0
268	62	GO Process		Regulation of intracellular protein transport	0.0047	FERMT1|FIS1|SNX3|TARDBP|BMP4|CAMK1|HTRA2|MDM2|BARD1|YWHAE|NSUN2|XPO5|TP53|SAE1|FBXW7|YWHAG|BID|TCTEX1D2|PARL|HAX1|GAS6|ATPIF1|PTPN11|TP53BP2|SP100|ANP32B|PRKAA1|TOMM7|UBL5|ITGB1BP1|SREBF2|RHOU|TCF7L2|EMD|KIF20B|YWHAB|SAR1A|EDEM2|TXN|BNIP3L|AKT2|ECT2|PDCD10|CDK1|HPS4|LCP1|CDC42|UBE2J2|BCAP31|HRAS|BAP1|CDK5|PIK3R1|C2CD5|RAN|OAZ2|PDCD5|OAZ1|CIB1|SH3GLB1|VPS11|SNX12	124	5430|2406|6900|3597|924|2775|7668|4740|2991|7341|2256|5634|3180|4500|7578|5202|2733|2106|5823|4800|2352|6033|7695|4629|1353|6699|1785|7179|3000|6306|3564|6669|4320|3414|3762|5277|7125|6798|6990|4842|3186|744|6207|7959|3573|5502|1074|5343|3402|6222|2376|2436|6303|6384|4956|2595|5130|3909|2508|3921|7362|2844	0.00012		GO:0033157	0.23279	0
24	12	Reactome Pathways		Formation of tubulin folding intermediates by CCT/TriC	0.0047	TUBB4A|CCT6A|CCT8|CCT3|TUBA1A|TUBA1C|TCP1|TUBB6|TUBA1B|TUBB4B|TUBB2A|CCT4	124	2958|2622|3822|2430|4326|4329|7188|6840|1902|1548|7710|4362	0.00056		HSA-389960	0.23279	0
174	45	GO Process		Cellular response to interleukin-1	0.0048	PSMA4|PSMC4|PSMD5|RBX1|PSMA3|PSME2|PSMD7|PSMA2|SKP1|PSMB7|PSMC1|PSMA6|PSMB1|MAPK3|PSMD3|ICAM1|PSMB6|PSMA5|RPS27A|PSMB4|UBB|PSMC5|TNIP2|CUL1|PSMF1|PSMD12|PSMB10|PSMB5|PSMD4|PSMA7|PSMB2|PSMB9|PSMB8|PSME1|PSMD14|UBA52|IRAK4|PSMD13|MYD88|PSMA1|PSMD6|PSMD9|OTUB1|PSMC3|PSMB3	124	7653|4827|3690|7767|3891|3090|7197|6849|7587|4368|4722|4029|7251|7227|1821|4611|6315|498|6630|1677|2370|1437|1593|3294|3132|7647|4452|3561|5463|7752|7158|993|7704|6297|2355|5883|1803|7359|5592|7440|6330|4587|2823|5292|5307	0.00013		GO:0071347	0.231876	0
529	103	UniProt Keywords		Apoptosis	0.0049	RELT|TNFRSF1A|C12orf5|FAP|TMEM14A|LGALS1|AIMP2|FIS1|C1QBP|GAPDH|IFI27L2|TMEM214|DAD1|HTRA2|DRAM1|HINT2|C19orf10|MAPK3|NOA1|CASP6|GPR65|EMC4|TP53|JTB|RALB|RPS3|EI24|AIFM1|ELMO2|BAX|SHISA5|FASTK|MELK|TPX2|PRELID1|BCL2L1|HINT1|ARL6IP1|AVEN|FEM1B|CYCS|ATG4D|ELMO1|CLPTM1L|NOC2L|BID|TNIP2|THOC6|SIVA1|MFSD10|UXT|SRA1|CIDEB|TP53BP2|IFI6|FAIM|C6orf120|NAE1|UBE2Z|CTNNBL1|PEA15|DAP3|ITGB3BP|MRPL41|GHITM|NGFRAP1|MTCH1|PIM2|DFFA|RTN3|CKAP2|FOXO1|BNIP3L|SLC25A6|CHEK2|TFPT|AKT2|PDCD10|ZDHHC16|MIEN1|CDK1|ING4|APOPT1|BCAP31|BRMS1|DIABLO|TAF6|CHMP3|FAM162A|CDK5|BAG1|NDUFA13|GNB2L1|RNF130|API5|DPF2|BEX2|RABEP1|APAF1|PDCD5|TM2D1|SH3GLB1|BCL2L12	124	4602|5886|8076|903|6759|2793|4536|2406|4467|5352|3156|636|2160|7668|5151|459|7035|7227|1479|6864|5541|1260|3180|6744|2511|7467|7770|927|4836|7851|6000|2073|1455|7287|603|1782|2520|4476|3933|3285|3183|3246|4668|5259|2643|2733|1593|1788|1071|4854|6213|4077|8037|4629|3162|4632|2772|648|7623|2001|4689|8055|6996|1077|2931|1464|7605|2715|7935|1602|5445|7839|4842|5736|354|7092|3186|6207|7893|696|7959|1695|4617|3402|723|3858|369|2271|5043|2436|6435|6711|3063|4356|1137|6285|1911|6978|7713|5130|7203|3921|3396	0.00036		KW-0053	0.23098	0
28	13	Reactome Pathways		Processing of Capped Intronless Pre-mRNA	0.0049	SNRPD3|PAPOLA|CPSF3|SNRPF|SNRPG|NUDT21|CSTF3|LSM10|WDR33|SNRPE|SNRPB|CLP1|CPSF1	124	5073|8064|5748|4086|6456|2604|2724|1665|6531|6951|6984|2496|7275	0.00058		HSA-75067	0.23098	0
108	30	Reactome Pathways		Mitotic Spindle Checkpoint	0.005	PPP2CB|NUP85|DYNC1LI2|NUP133|ANAPC5|KIF18A|NUF2|CENPU|SPC25|APITD1|PPP2R1B|AURKB|PPP2R1A|SKA2|ANAPC1|PPP1CC|UBE2C|CENPF|PMF1|BUB3|ITGB3BP|ZWINT|RCC2|MAPRE1|CENPN|INCENP|PPP2R5C|CDC27|DYNLL2|ANAPC16	124	6906|6780|5892|6174|2826|5694|6189|3039|2268|3516|4233|3651|7554|5412|7065|1203|7221|348|1899|5607|6996|1878|6582|3027|6024|7422|3075|4521|4509|4749	0.0006		HSA-69618	0.230103	0
164	43	GO Process		RNA modification	0.0051	TSR3|HSD17B10|DIMT1|OSGEP|APOBEC3D|CDK5RAP1|FBL|NAT10|METTL5|NSUN2|TPRKB|NAF1|TRMU|FAM103A1|NSUN5|METTL2A|DUS3L|TRMT10C|FTSJ1|NOP10|THUMPD3|TYW5|APOBEC3C|TFB2M|TRMT1L|HENMT1|PCIF1|TRUB2|C9orf64|RBM47|RPUSD3|ELP4|JMJD6|WBSCR22|METTL6|URM1|FTO|DPH3|QTRTD1|LARP7|TRMT112|DUS2|METTL8	124	5727|6312|6813|5847|3603|3255|3978|3237|2808|2256|4353|1296|4053|5451|1452|1122|7527|1938|2205|5907|6477|7398|3447|1395|8040|1179|7134|5574|4557|6717|1164|5475|4497|1884|7716|6219|1572|6498|351|4389|7983|7167|3333	0.00014		GO:0009451	0.229243	0
51	20	GO Process		Intracellular protein transmembrane transport	0.0051	TIMM21|SEC61B|RTN2|TIMM44|AIFM1|PEX13|SEC61A2|TOMM7|TOMM20|TIMM17A|ROMO1|DNAJC19|AKT2|TIMM17B|SEC61G|C2CD5|TIMM50|SRP54|TIMM23|PEX12	124	6363|3741|2277|7155|927|7680|1860|7179|7479|4095|7833|1188|3186|7785|1779|6384|6528|1569|5865|3087	0.00014		GO:0065002	0.229243	0
148	40	GO Process		Positive regulation of canonical wnt signaling pathway	0.0051	PSMA4|PSMC4|PSMD5|PSMA3|PSME2|PSMD7|PSMA2|PIN1|PSMB7|PSMC1|PSMA6|PSMB1|CDH3|PSMD3|PSMB6|PSMA5|PSMB4|GPRC5B|PSMC5|RUVBL1|PSMF1|RNF220|PSMD12|PSMB10|PSMB5|PSMD4|PSMA7|PSMB2|PSMB9|PSMB8|RECK|PSME1|ILK|PSMD14|PSMD13|PSMA1|PSMD6|PSMD9|PSMC3|PSMB3	124	7653|4827|3690|3891|3090|7197|6849|2811|4368|4722|4029|7251|5664|1821|6315|498|1677|6009|1437|5379|3132|7872|7647|4452|3561|5463|7752|7158|993|7704|5958|6297|7677|2355|7359|7440|6330|4587|5292|5307	0.00013		GO:0090263	0.229243	0
180	46	GO Process		Regulation of morphogenesis of an epithelium	0.0051	PSMA4|PSMC4|PSMD5|PSMA3|PSME2|PSMD7|PSMA2|PFN1|BMP4|PSMB7|PSMC1|PSMA6|PSMB1|AP2S1|WNT5A|PSMD3|PSMB6|PSMA5|PSMB4|PSMC5|CTHRC1|PSMF1|PSMD12|RAC1|PSMB10|MTOR|PSMB5|PSMD4|PSMA7|PSMB2|DKK1|PSMB9|PSMB8|MAGED1|PSME1|CDC42|PSMD14|PSMD13|RHOA|PSMA1|PSMD6|PSMD9|PHB2|PSMC3|PSMB3|FOXP1	124	7653|4827|3690|3891|3090|7197|6849|5247|924|4368|4722|4029|7251|3279|1794|1821|6315|498|1677|1437|3177|3132|7647|6564|4452|2787|3561|5463|7752|7158|2031|993|7704|978|6297|1074|2355|7359|7551|7440|6330|4587|6063|5292|5307|2982	0.00014		GO:1905330	0.229243	0
338	76	GO Function		Protein heterodimerization activity	0.0052	USF2|SUPT4H1|NFYB|H3F3B|SDCBP|BARD1|CYBA|SNX1|TCF3|TAF12|YWHAE|FBXO7|HEXA|TP53|SAE1|BAX|H2AFZ|RUNX1|BCL2L1|DRAP1|H2AFV|APITD1|PPP2R1A|HIST2H2AB|SUPT7L|PSMF1|H3F3C|TPM4|VAPA|HIST1H2BF|HIST1H2BK|HIST1H2AI|NAE1|HIST1H2AG|UBA3|NFE2L1|H3F3A|ATP1B1|CENPW|DR1|GADD45A|SUPT3H|RRAGC|TLR4|PDSS1|HIST1H2BL|HIST1H4C|SNX2|GTF2A2|FAM73A|GCA|NFYC|TAF6|WBSCR22|LSM5|TOP2A|VAPB|ALG2|POLE4|QTRTD1|LSM6|PIK3R1|H2AFX|TRMT112|H2AFJ|PHB2|HIST1H2BG|HIST2H2BF|RAN|HIST1H2BM|HIST1H2BH|PHB|H2BFS|HIST1H2AL|HIST1H4E|HIST1H3B	124	3789|6966|5598|1923|3963|2991|6372|2343|6429|4767|7341|6339|2601|3180|4500|7851|4494|1500|1782|306|7068|3516|7554|1749|2274|3132|1836|2181|1509|5448|4692|1167|648|6819|5631|5172|3795|1473|7233|5226|1152|7377|3960|2097|7929|492|1503|732|3444|3636|5331|4881|369|1884|6648|4977|2625|5802|6786|351|7503|6303|1629|7983|3429|6063|2421|6558|4956|8031|5568|2832|1014|1674|1362|3792	5.09e-05		GO:0046982	0.2284	0
120	36	GO Function		Catalytic activity, acting on a trna	0.0052	SARS|NSUN2|NARS2|FARSB|ICT1|POP7|METTL2A|DUS3L|DTD2|TRMT10C|FARSA|YARS2|FTSJ1|PTRHD1|THUMPD3|DALRD3|TYW5|POP5|DARS2|IARS2|TRMT1L|RARS2|DTD1|GARS|LARS|TRPT1|RPP30|METTL6|RPP14|FTO|QTRTD1|GATC|DUS2|POP4|RPP38|METTL8	124	2961|2256|2691|5679|3876|501|1122|7527|4167|1938|2796|5001|2205|5532|6477|6747|7398|3729|1839|2799|8040|2142|7659|5268|4386|3510|3654|7716|4806|1572|351|1029|7167|2484|2565|3333	5e-05		GO:0140101	0.2284	0
568	109	UniProt Keywords		Endosome	0.0052	STARD3NL|LZTR1|MICALL1|GNPNAT1|ZFYVE21|CHMP4B|FCGRT|PLIN3|SNX8|TBC1D12|SNX3|FIG4|TMEM59|CCDC53|TSG101|YIPF2|ZFYVE20|VPS25|WDR44|CCDC115|HLA-F|AP5M1|VAC14|SPPL2A|SNX1|PIK3C3|RAB27B|WIPI1|EHD2|VAMP8|MCOLN1|CDK2|VPS33A|SCAMP2|RAB5A|LAMTOR1|APPL1|MITD1|PRKCI|ARF6|PRDX3|HPS6|UBXN6|SLC39A4|VPS37C|TMEM192|COMMD1|DENND6A|GGA2|SNX14|CHMP6|SLC9A9|ATP11B|LLGL1|MYO1D|SAMD9L|ZNRF1|VPS39|RNF13|DTNBP1|PKN1|PIK3R4|AP4M1|INPP5F|RAB4A|TMEM9|LAMTOR2|RAB13|SNX27|F8A2|RAP1A|SLC9A6|SLC29A3|TLR4|HLA-DMA|VPS28|STAM|SNX2|TMEM165|OCIAD1|AKT2|GAPVD1|FLOT2|SGK3|NCF4|IFITM3|CXCR4|CLEC16A|RAB1A|CORO1C|HLA-DMB|CHMP3|HLA-DPB1|LAMP2|VPS52|HLA-G|SLC48A1|GOLIM4|SNF8|OCIAD2|C1orf210|RABEP1|RAB5C|VTI1B|VIPAS39|CLN3|RAB31|CHMP2A|VPS11	124	3756|7173|3099|2616|6267|726|786|2121|7371|4584|6900|7311|1491|5718|4344|3531|7386|6003|6882|669|2904|750|4458|3123|2343|1407|1719|7905|3366|6459|2781|8061|2289|2607|3423|5667|6867|2907|366|3930|7974|3345|705|7887|7353|3618|1692|1584|807|2697|5085|3399|4002|3711|6093|6393|342|6357|822|3093|3687|627|4653|3042|6660|1533|711|4260|5712|1305|5469|4272|645|2097|870|1920|6453|732|7953|5313|3186|2736|5310|2739|3288|7956|5196|7734|6015|5058|4407|2271|837|6369|2124|6204|5325|6399|4878|3726|1302|6978|4299|5700|6993|4527|6891|3639|7362	0.00039		KW-0967	0.2284	0
78	24	Reactome Pathways		G2/M DNA damage checkpoint	0.0052	RFC2|RPA3|RPA1|CCNB1|BARD1|YWHAE|TP53|YWHAG|RMI1|ATR|HIST1H2BK|BABAM1|YWHAB|HIST1H2BL|HIST1H4C|RAD1|CHEK2|SUMO1|CDK1|RBBP8|H2AFX|HIST1H2BM|HIST1H2BH|H2BFS	124	5253|2334|3816|2919|2991|7341|3180|5202|4893|5037|4692|393|5277|492|1503|2838|354|7194|7959|1344|1629|8031|5568|1014	0.00063		HSA-69473	0.2284	0
59	20	Reactome Pathways		RNA Polymerase I Promoter Escape	0.0053	TWISTNB|H3F3B|CCNH|GTF2H4|H2AFZ|H2AFV|ZNRD1|POLR2K|HIST1H2BK|POLR1C|HIST1H2BL|HIST1H4C|TBP|H2AFX|H2AFJ|GTF2H3|GTF2H5|HIST1H2BM|HIST1H2BH|H2BFS	124	4908|1923|5514|5064|4494|7068|7572|5106|4692|7005|492|1503|846|1629|3429|1668|6348|8031|5568|1014	0.00065		HSA-73772	0.227572	0
128	36	GO Process		G1/S transition of mitotic cell cycle	0.0055	CDC6|CDC34|MCM5|POLE2|RPA3|FBXO5|GMNN|RPA1|CCNH|ORC3|CDK4|MCM6|CUL3|POLA2|CDK2|RB1|SKP2|TAF10|KHDRBS1|TYMS|CUL1|CDKN3|MAX|RRM2|RHOU|CACUL1|PIM2|PCNA|E2F4|RBBP8|PPP6C|DHFR|CDK5|POLE4|MYC|MCM3	124	4191|2661|1998|5955|2334|3807|6750|3816|5514|2763|1989|3534|6084|3717|8061|3072|5421|7419|5565|5760|3294|3981|3009|1128|6669|663|2715|7257|4296|1344|6774|3126|2436|6786|6423|4419	0.00015		GO:0000082	0.225964	0
74	25	GO Process		DNA-templated transcription, termination	0.0056	SNRPD3|PAPOLA|MAZ|TWISTNB|CPSF3|CCNH|GTF2H4|SNRPF|SNRPG|POLR3K|NUDT21|CSTF3|LSM10|WDR33|ZNRD1|POLR2K|POLR1C|XRN2|TBP|SNRPE|SNRPB|CLP1|GTF2H3|GTF2H5|CPSF1	124	5073|8064|8058|4908|5748|5514|5064|4086|6456|3150|2604|2724|1665|6531|7572|5106|7005|5286|846|6951|6984|2496|1668|6348|7275	0.00015		GO:0006353	0.225181	0
64	21	Reactome Pathways		Gap-filling DNA repair synthesis and ligation in TC-NER	0.0056	RFC2|RBX1|POLE2|POLR2C|POLR2I|RPA3|RPA1|CCNH|GTF2H4|RPS27A|ISY1|POLR2G|UBB|POLD4|POLR2K|PCNA|HMGN1|UBA52|POLE4|GTF2H3|GTF2H5	124	5253|7767|5955|1617|4305|2334|3816|5514|5064|6630|597|7878|2370|4104|5106|7257|2805|5883|6786|1668|6348	0.00068		HSA-6782210	0.225181	0
311	69	GO Process		Immune response-activating cell surface receptor signaling pathway	0.0057	PSMA4|PSMC4|PSMD5|PSMA3|PSME2|PSMD7|RELB|PSMA2|ARPC3|SKP1|KRAS|PSMB7|PSMC1|PSMA6|PSMB1|ARPC1A|MAPK3|PLD2|ACTR3|PSMD3|PSMB6|PSMA5|ELMO2|PSMB4|BAX|NCKAP1L|ARPC2|C3AR1|PSMC5|ELMO1|KHDRBS1|CD209|MALT1|CD28|CUL1|PSMF1|FPR3|PSMD12|RAC1|STOML2|PSMB10|PSMB5|CR1|PSMD4|FCGR1A|NRAS|PSMA7|PSMB2|PSMB9|PSMB8|ABI1|PSME1|CDC42|PSMD14|PSMD13|HRAS|HLA-DPB1|PSMA1|EIF2B1|NCK1|PSMD6|FYB|PIK3R1|PSMD9|HCK|ACTG1|FPR2|PSMC3|PSMB3	124	7653|4827|3690|3891|3090|7197|3669|6849|2280|7587|2385|4368|4722|4029|7251|7044|7227|4950|4125|1821|6315|498|4836|1677|7851|4392|2418|3084|1437|4668|5565|519|3486|7995|3294|3132|6576|7647|6564|7863|4452|3561|7902|5463|540|2148|7752|7158|993|7704|672|6297|1074|2355|7359|6222|837|7440|1995|4734|6330|5745|6303|4587|6567|4098|5238|5292|5307	0.00015		GO:0002429	0.224413	0
37	15	Reactome Pathways		Gene and protein expression by JAK-STAT signaling after Interleukin-12 stimulation	0.0057	MIF|PSME2|SNRPA1|SOD1|AIP|BOLA2B|TCP1|TALDO1|ANXA2|GSTO1|LCP1|CDC42|PPIA|CFL1|RPLP0	124	6198|3090|5214|6555|3051|4395|7188|2202|2706|5460|5502|1074|4479|336|5394	0.0007		HSA-8950505	0.224413	0
106	30	GO Component		RNA polymerase complex	0.0058	POLR2C|POLR2I|TWISTNB|CCNH|GTF2H4|TAF12|POLA2|POLR3K|TAF10|LEO1|POLR2G|TADA3|ZNRD1|POLR3C|POLR2K|POLR3H|GTF2B|SUPT3H|POLR1C|RPRD1B|TAF2|RTF1|TBP|GTF2A2|PAPD4|TAF6|GTF2H3|POLRMT|GTF2H5|MCM3	124	1617|4305|4908|5514|5064|4767|3717|3150|7419|4194|7878|4875|7572|1317|5106|3885|7407|7377|7005|2967|1854|702|846|3444|4374|369|1668|3861|6348|4419	0.00046		GO:0030880	0.223657	0
69	22	Reactome Pathways		Loss of Nlp from mitotic centrosomes	0.0058	TUBG1|DCTN3|TUBB4A|YWHAE|PLK4|HAUS1|TUBA1A|YWHAG|SSNA1|PPP2R1A|CEP63|TUBB|TUBB4B|CDK5RAP2|HAUS7|CETN2|MAPRE1|CEP78|CENPJ|CDK1|CSNK1E|NEDD1	124	6489|1161|2958|7341|861|1869|4326|5202|7302|7554|5988|1086|1548|2349|4887|3555|3027|573|5589|7959|789|5739	0.0007		HSA-380259	0.223657	0
329	72	GO Process		Ribose phosphate metabolic process	0.0059	DLD|ATP5D|ACOT8|NME4|GAPDH|ACOT13|UMPS|ENO1|ATIC|ACOT2|COX5B|GMPR|ATP5B|DHTKD1|HSD17B12|OXSM|ATP5G3|ATP5O|ATP5J2|ATP5L|ATP5H|HINT1|FASN|ATP5I|PDHB|ATP5S|DCAKD|ACOT1|CYC1|IMPDH2|ATP6V0C|NME1|RNASEH2B|NUDT4|TPST2|AK2|STOML2|MPC1|PTPLA|GUK1|LHX4-AS1|MPC2|PMVK|ATP5F1|PGAM1|UCK1|PRPS1|PPCS|AK1|PGK1|HMGCL|HSD17B8|ACOT7|SLC35B3|ITPA|ATP5EP2|AK3|PTPLB|ATP5G1|SLC35B2|ATP5G2|ATP5A1|PAICS|ATP5J|RHOA|NUDT5|UQCC3|DBI|RAN|ELOVL1|DGAT1|ADSL	124	651|7764|2013|5508|5352|1638|1980|5061|810|2451|7137|6678|2091|7278|900|1428|6969|4572|4596|4152|3870|2520|4545|2745|3615|7488|5184|6114|2856|3387|6396|5118|2145|4431|1950|2841|7863|7521|3720|5538|5358|969|6051|5403|7299|2502|5643|3780|582|4989|6804|4341|780|5787|5439|5334|6831|4548|6141|6546|6483|2094|2748|2673|7551|7977|504|4605|4956|1806|4311|8028	0.00016		GO:0019693	0.222915	0
78	27	GO Function		Exonuclease activity	0.0059	APEX1|CPSF3|C19orf43|ENPP2|LOC81691|DCPS|EXOSC7|REXO2|TATDN1|FEN1|ISG20|APLF|PDE12|EXOSC4|EXOSC3|ERI2|CNOT3|DCLRE1A|CNOT7|ERI3|APEX2|EXOSC10|XRN2|DCLRE1C|DDX1|RAD1|APTX	124	4359|5748|4227|4758|5784|6165|1290|4275|1425|5187|984|7485|2103|525|675|699|831|7800|6036|990|5730|2211|5286|7707|8010|2838|4473	6.02e-05		GO:0004527	0.222915	0
16	10	UniProt Keywords		ATP synthesis	0.0059	ATP5D|ATP5B|ATP5O|ATP5J2|ATP5L|ATP5I|ATP5S|ATP5EP2|ATP5A1|UQCC3	124	7764|2091|4572|4596|4152|2745|7488|5334|2094|504	0.00044		KW-0066	0.222915	0
197	46	Reactome Pathways		Cilium Assembly	0.0059	HSPB11|MKKS|TUBG1|DCTN3|ARL3|TUBB4A|YWHAE|BBS7|PLK4|HAUS1|CCT8|CCT3|TUBA1A|TUBA1C|TCTN2|ARF4|YWHAG|SSNA1|TCP1|TUBB6|TCTEX1D2|PPP2R1A|CEP63|TUBA1B|TUBB|TUBB4B|CDK5RAP2|HAUS7|CETN2|WDR34|IFT52|MAPRE1|CEP78|TUBB2A|EXOC1|CENPJ|BBS10|CCT4|CDK1|CSNK1E|TCTN1|CC2D2A|IFT74|RAB3IP|NEDD1|DYNLL2	124	3852|6618|6489|1161|7176|2958|7341|5658|861|1869|3822|2430|4326|4329|5937|2955|5202|7302|7188|6840|2106|7554|5988|1902|1086|1548|2349|4887|3555|8049|2439|3027|573|7710|1605|5589|6954|4362|7959|789|4041|3522|8088|909|5739|4509	0.00073		HSA-5617833	0.222915	0
46	17	Reactome Pathways		Interleukin-12 signaling	0.0059	MIF|PSME2|SNRPA1|IL12RB2|SOD1|AIP|BOLA2B|TCP1|TALDO1|ANXA2|GSTO1|LCP1|CDC42|PPIA|TYK2|CFL1|RPLP0	124	6198|3090|5214|3897|6555|3051|4395|7188|2202|2706|5460|5502|1074|4479|2580|336|5394	0.00074		HSA-9020591	0.222915	0
55	19	Reactome Pathways		Meiotic recombination	0.0059	RPA3|MLH1|RPA1|H3F3B|CDK4|CDK2|H2AFZ|H2AFV|RAD51C|HIST1H2BK|HIST1H2BL|HIST1H4C|BRCA2|RBBP8|H2AFX|H2AFJ|HIST1H2BM|HIST1H2BH|H2BFS	124	2334|1359|3816|1923|1989|8061|4494|7068|1461|4692|492|1503|5703|1344|1629|3429|8031|5568|1014	0.00072		HSA-912446	0.222915	0
25	12	Reactome Pathways		Cholesterol biosynthesis	0.006	CYP51A1|SQLE|GGPS1|ARV1|FDPS|ACAT2|PMVK|NSDHL|DHCR24|IDI1|PPAPDC2|EBP	124	1200|4137|894|7923|4929|7911|6051|5235|3738|8019|5586|609	0.00074		HSA-191273	0.222185	0
84	27	GO Process		Retrograde vesicle-mediated transport, golgi to endoplasmic reticulum	0.0061	ARF5|KIF22|RINT1|KDELR2|KIF23|KIF11|COPE|KIF18A|USE1|SCYL1|GOLPH3L|NBAS|LMAN2|STX18|ARF4|RAB6A|ERGIC3|ERGIC2|PPAP2B|SURF4|RAB1A|RAB6C|SCFD1|COPG2|RACGAP1|COPZ1|COPZ2	124	3315|381|5265|876|6537|7122|1038|5694|7824|7806|765|891|2364|6069|2955|1329|4038|1542|4416|6450|6015|4512|7830|7614|312|4023|612	0.00017		GO:0006890	0.221467	0
215	52	GO Process		Regulation of viral process	0.0061	LGALS1|APOBEC3D|CHMP4B|POLR2C|POLR2I|SUPT4H1|SNX3|TARDBP|ZC3HAV1|TSG101|PVRL2|TRIM21|PTPLAD1|EIF2AK4|POLR2G|ISG20|PPIH|PDE12|BANF1|REST|CD28|TMEM39A|POLR2K|SP100|VAPA|CNOT7|APOBEC3C|MPHOSPH8|DYNLT1|NUCKS1|RNASEL|GTF2B|HDAC1|NELFA|CCNK|LGALS9|IFITM3|CXCR4|ILF3|CHMP3|TRIM32|TOP2A|VAPB|PPIA|SNF8|CFL1|RAD23A|CHMP2A|NELFCD|PHB|PSMC3|IFITM2	124	2793|3603|726|1617|4305|6966|6900|3597|3378|4344|5388|1266|2538|1776|7878|984|6612|2103|7908|2892|7995|3069|5106|1353|1509|6036|3447|4251|7686|6126|5556|7407|855|2997|3030|4671|7956|5196|8109|2271|3144|4977|2625|4479|4878|336|2859|3639|2577|2832|5292|8106	0.00017		GO:0050792	0.221467	0
23	12	KEGG Pathways		Protein export	0.0061	SEC61B|IMMP1L|SEC61A2|SRP9|SRP68|SRP72|SEC61G|SRPRB|SRP54|SEC11A|SEC11C|SPCS1	124	3741|5595|1860|975|6552|1293|1779|2250|1569|639|417|6255	0.00042		hsa03060	0.221467	0
318	70	GO Process		Ribonucleotide metabolic process	0.0062	DLD|ATP5D|ACOT8|NME4|GAPDH|ACOT13|UMPS|ENO1|ATIC|ACOT2|COX5B|GMPR|ATP5B|DHTKD1|HSD17B12|OXSM|ATP5G3|ATP5O|ATP5J2|ATP5L|ATP5H|HINT1|FASN|ATP5I|PDHB|ATP5S|DCAKD|ACOT1|CYC1|IMPDH2|ATP6V0C|NME1|RNASEH2B|NUDT4|TPST2|AK2|STOML2|MPC1|PTPLA|GUK1|LHX4-AS1|MPC2|PMVK|ATP5F1|PGAM1|UCK1|PPCS|AK1|PGK1|HMGCL|HSD17B8|ACOT7|SLC35B3|ITPA|ATP5EP2|AK3|PTPLB|ATP5G1|SLC35B2|ATP5G2|ATP5A1|PAICS|ATP5J|RHOA|UQCC3|DBI|RAN|ELOVL1|DGAT1|ADSL	124	651|7764|2013|5508|5352|1638|1980|5061|810|2451|7137|6678|2091|7278|900|1428|6969|4572|4596|4152|3870|2520|4545|2745|3615|7488|5184|6114|2856|3387|6396|5118|2145|4431|1950|2841|7863|7521|3720|5538|5358|969|6051|5403|7299|2502|3780|582|4989|6804|4341|780|5787|5439|5334|6831|4548|6141|6546|6483|2094|2748|2673|7551|504|4605|4956|1806|4311|8028	0.00017		GO:0009259	0.220761	0
164	40	Reactome Pathways		Cellular Senescence	0.0062	ASF1A|H3F3B|TERF2|CDK4|MDM2|ANAPC5|MAPK3|EED|CDK2|RB1|TP53|RPS27A|CCNA2|TERF1|IGFBP7|H2AFZ|UBB|HIST1H1E|H2AFV|EZH2|HIST1H1B|ANAPC1|UBE2C|HIST1H2BK|TXN|EHMT2|HIST1H2BL|HIST1H4C|RBBP7|UBN1|UBA52|MOV10|H2AFX|CDC27|RPS6KA1|H2AFJ|ANAPC16|HIST1H2BM|HIST1H2BH|H2BFS	124	7290|1923|7818|1989|4740|2826|7227|2100|8061|3072|3180|6630|1377|1896|2295|4494|2370|2694|7068|5295|3252|7065|7221|4692|6990|4554|492|1503|5289|1941|5883|4788|1629|4521|2760|3429|4749|8031|5568|1014	0.00078		HSA-2559583	0.220761	0
42	16	Reactome Pathways		Recognition and association of DNA glycosylase with site containing an affected pyrimidine	0.0064	NTHL1|MBD4|TERF2|TERF1|H2AFZ|OGG1|H2AFV|HIST1H2BK|HIST1H2BL|HIST1H4C|SMUG1|H2AFX|H2AFJ|HIST1H2BM|HIST1H2BH|H2BFS	124	2943|6714|7818|1896|4494|1011|7068|4692|492|1503|8103|1629|3429|8031|5568|1014	0.0008		HSA-110328	0.219382	0
42	16	Reactome Pathways		Cleavage of the damaged pyrimidine	0.0064	NTHL1|MBD4|TERF2|TERF1|H2AFZ|OGG1|H2AFV|HIST1H2BK|HIST1H2BL|HIST1H4C|SMUG1|H2AFX|H2AFJ|HIST1H2BM|HIST1H2BH|H2BFS	124	2943|6714|7818|1896|4494|1011|7068|4692|492|1503|8103|1629|3429|8031|5568|1014	0.0008		HSA-110329	0.219382	0
116	31	Reactome Pathways		Epigenetic regulation of gene expression	0.0067	TWISTNB|H3F3B|CCNH|GTF2H4|EED|MTA2|H2AFZ|SAP30L|H2AFV|EZH2|ZNRD1|SUV39H1|POLR2K|HIST1H2BK|GATAD2A|POLR1C|HDAC1|EHMT2|HIST1H2BL|HIST1H4C|RBBP7|TBP|SIN3A|H2AFX|H2AFJ|GTF2H3|GTF2H5|HIST1H2BM|HIST1H2BH|H2BFS|SAP18	124	4908|1923|5514|5064|2100|2154|4494|1917|7068|5295|7572|4101|5106|4692|6732|7005|855|4554|492|1503|5289|846|3843|1629|3429|1668|6348|8031|5568|1014|5169	0.00084		HSA-212165	0.217393	0
194	46	GO Component		Mitochondrial outer membrane	0.0068	C12orf5|TOMM22|PGRMC1|FIS1|MTX2|RPS27A|TOMM70A|ATP5G3|CHCHD6|BAX|BCL2L1|UBB|CYB5B|C19orf70|GBAS|BID|MINOS1|HAX1|NME1|BRI3BP|CYB5A|PPP1CC|SAMM50|TOMM7|MTOR|TOMM20|MTX1|RTN4IP1|FUNDC2|ASS1|VDAC2|APOOL|CISD1|FUNDC1|APOO|BPHL|BNIP3L|ATP5G2|TSPO|UBA52|FAM73A|QTRTD1|VDAC3|TOMM5|PHB2|SH3GLB1	124	8076|4278|6447|2406|546|6630|6462|6969|1863|7851|1782|2370|6876|1722|4563|2733|3819|4800|5118|2517|2427|1203|5283|7179|2787|7479|7809|2490|1332|7020|3672|567|1815|5529|5931|7857|4842|6483|7962|5883|3636|351|5301|5913|6063|3921	0.00055		GO:0005741	0.216749	0
18	10	Reactome Pathways		TP53 Regulates Transcription of Genes Involved in G2 Cell Cycle Arrest	0.0068	CCNB1|RBL2|TP53|BAX|CARM1|GADD45A|PCNA|E2F4|CDK1|PRMT1	124	2919|7881|3180|7851|1830|1152|7257|4296|7959|4674	0.00088		HSA-6804114	0.216749	0
38	15	Reactome Pathways		Resolution of Abasic Sites (AP sites)	0.0068	RFC2|POLE2|APEX1|NTHL1|RPA3|MBD4|RPA1|FEN1|OGG1|POLD4|PNKP|PARP1|PCNA|POLE4|SMUG1	124	5253|5955|4359|2943|2334|6714|3816|5187|1011|4104|7344|4890|7257|6786|8103	0.00087		HSA-73933	0.216749	0
56	19	Reactome Pathways		Iron uptake and transport	0.0068	SKP1|MCOLN1|RPS27A|FTH1|ATP6V0D1|UBB|CYBRD1|CUL1|ATP6V0C|FBXL5|ATP6V1H|GLRX3|ATP6AP1|ATP6V1G1|FTL|ATP6V1C1|UBA52|ATP6V0B|HMOX2	124	7587|2781|6630|537|2187|2370|5385|3294|6396|816|6291|1527|6105|7665|2652|6045|5883|6309|339	0.00086		HSA-917937	0.216749	0
275	60	GO Component		Late endosome	0.007	STARD3NL|MICALL1|GNPNAT1|CHMP4B|FIG4|TMEM59|TSG101|YIPF2|LAMTOR5|DYNC1LI2|DERL1|AP5M1|VAC14|SPPL2A|PIK3C3|RAB27B|MAP2K2|MAPK3|VAMP8|MCOLN1|VPS33A|LAMTOR1|MITD1|UBXN6|VPS37C|TMEM192|STX8|VAMP5|SNX14|CCZ1B|CHMP6|SLC9A9|VPS39|RNF13|LAMTOR4|CTSL|ANXA2|PIK3R4|TMEM9|LAMTOR2|CTSS|RAP1A|SLC9A6|SLC29A3|SLC31A1|HLA-DMA|VPS28|TMEM165|IFITM3|CXCR4|CHID1|HLA-DMB|CHMP3|LAMP2|SNF8|VTI1B|VIPAS39|CLN3|CHMP2A|VPS11	124	3756|3099|2616|726|7311|1491|4344|3531|1725|5892|3174|750|4458|3123|1407|1719|7023|7227|6459|2781|2289|5667|2907|705|7353|3618|1146|690|2697|1971|5085|3399|6357|822|7380|8070|2706|627|1533|711|3591|5469|4272|645|4398|870|1920|7953|7956|5196|7038|4407|2271|6369|4878|5700|6993|4527|3639|7362	0.00058		GO:0005770	0.21549	0
77	24	UniProt Keywords		Endonuclease	0.007	ERCC1|APEX1|RNASEH2A|CPSF3|MRPL44|PELO|LACTB2|ZC3H12C|RNASE6|FEN1|MUS81|PPP1R8|RNASEH1|GEN1|YBEY|ERCC5|RNASEL|APEX2|DCLRE1C|G3BP1|RNASE1|RBBP8|RNASET2|RNASEK	124	2259|4359|906|5748|681|3864|3321|4965|2304|5187|315|5262|7743|474|615|7269|5556|5730|7707|1761|6981|1344|1506|1563	0.00054		KW-0255	0.21549	0
24	12	UniProt Keywords		GPI-anchor biosynthesis	0.007	PIGU|PIGT|PIGF|PIGX|PIGS|GPAA1|PIGN|PIGC|PIGM|PIGK|PIGP|PIGW	124	1965|4575|4761|7968|3513|5829|1113|2994|4626|2247|4818|3663	0.00056		KW-0337	0.21549	0
1599	264	UniProt Keywords		Hydrolase	0.007	FUCA2|ERCC1|PSMA4|C12orf5|FAP|APOBEC3D|MCM5|PSMA3|APEX1|ACOT8|GLA|NTHL1|PLA2G15|USP31|PPP2CB|RNASEH2A|PSMA2|CTSC|LTA4H|ACOT13|FIG4|DNPH1|PRSS16|CTSD|ATIC|C2orf43|CPSF3|ACOT2|C19orf43|PEPD|PHPT1|MBD4|HRSP12|RARRES3|ACP2|HTRA2|MRPL44|DDX56|TOR1B|PSMB7|ENPP2|HINT2|GGH|DBR1|GALC|LOC81691|PSMA6|NDST1|SPPL2A|RAB27B|PSMB1|SAMHD1|PLD2|DESI1|EHD2|DCPS|SIAE|MCM6|AGA|UFSP2|MGLL|CASP6|REXO2|FANCM|HEXA|G6PC3|EIF4A3|RNPEPL1|PSMB6|PSMA5|DUSP11|RAB5A|CTDSPL|ENOPH1|PELO|LACTB2|TATDN1|IMMP1L|ZC3H12C|ST14|NUDT22|PPP4C|DCP1B|NGLY1|PLBD2|DDAH1|UCHL1|MAN2B2|NAAA|TYSND1|THTPA|DDX19B|MDP1|ERCC6L2|PSMB4|AGL|CAPN2|MTMR14|UBLCP1|C2|ICT1|RNASE6|HINT1|POP7|FASN|CES3|FEN1|OGG1|ISG20|MUS81|PDE12|NDST2|ACOT1|ATG4D|PPP1R8|DTD2|RNASEH1|RUVBL1|GEN1|MALT1|DCTPP1|PNKP|PARL|PTPMT1|PPP1CA|SENP5|YBEY|PTRHD1|PLB1|PTPRU|CDKN3|DHX15|NUDT4|PTPN11|PPP1CC|CTSL|TOR1A|NRD1|ERCC5|RAC1|POP5|COPS5|ERI2|PSMB10|MANEA|XRCC6|HIBCH|AMZ2|AGBL5|DPP3|INPP5F|CNOT7|PSMB5|APOBEC3C|NTPCR|LYPLAL1|UCHL5|RNASEL|VNN1|DUSP12|NIT1|DUSP23|ZUFSP|CTSS|CTBS|PIGK|PSMA7|PGAM1|PPAP2B|ENPP5|MAN1B1|ERI3|PPA1|CHD6|PSMB2|HDAC1|TLR4|GPN2|LYPLA2|PSMB9|PSMB8|APEX2|NEU1|DDAH2|ABHD13|EXOSC10|XRN2|DTD1|UCHL3|ACOT7|PTER|DCLRE1C|ESD|NUDT2|ADPRM|DDX58|FBXO18|ITPA|BPHL|WRNIP1|PITRM1|ATP5EP2|PNPLA4|DDX1|PPAPDC2|RAD1|MIPEP|GARS|G3BP1|HDDC3|ACYP2|ABHD16A|NAGA|NUDT1|NUDT19|RNASE1|RBBP8|CECR1|CDC42|PSMD14|PREPL|PPM1M|RPP30|PPP6C|MAN2B1|ADAL|MOV10|RHOA|APTX|TMEM8A|SENP6|DHX57|PNPLA6|RPP14|PSMA1|CTSO|USP41|DHX36|BAP1|IAH1|NUDT5|DDX41|SMUG1|RNASET2|EIF3F|GPN3|OTUB1|PAFAH1B3|CTSV|RNASEK|SEC11A|ACP6|POP4|SEC11C|RUVBL2|H6PD|DUSP14|SPCS1|RPP38|DDX52|AOAH|MCM3|DDX24|PSMB3	124	6807|2259|7653|8076|903|3603|1998|3891|4359|2013|5838|2943|7383|1347|6906|906|6849|2049|4662|1638|7311|2253|7284|7107|810|939|5748|2451|4227|1101|987|6714|2022|3504|3681|7668|681|828|6246|4368|4758|459|2586|7518|4719|5784|4029|4770|3123|1719|7251|693|4950|3468|3366|6165|5940|3534|3318|2112|771|6864|4275|7437|2601|1764|2475|2367|6315|498|4686|3423|1371|1215|3864|3321|1425|5595|4965|3375|795|6963|897|1431|7899|6078|4614|2217|2634|4863|2976|3141|3078|4221|1677|3201|7986|5766|6390|1383|3876|2304|2520|501|4545|564|5187|1011|984|315|2103|7584|6114|3246|5262|4167|7743|5379|474|3486|1557|7344|5823|3300|3138|6735|615|5532|4968|2814|3981|1320|4431|7695|1203|8070|834|3351|7269|6564|3729|3846|699|4452|6354|4845|2718|6480|1680|591|3042|6036|3561|3447|7368|1755|7410|5556|7170|7041|5715|4551|4257|3591|5535|2247|7752|7299|4416|1710|5487|990|7056|7143|7158|855|2097|6540|6933|993|7704|5730|2382|6801|5304|2211|5286|7659|5181|780|5280|7707|735|7218|5232|1515|7392|5439|7857|2874|6795|5334|5466|8010|5586|2838|8097|5268|1761|7116|1485|5637|6048|5562|5493|6981|1344|7965|1074|2355|2373|2127|3654|6774|3219|7185|4788|7551|4473|5370|3012|2136|6156|4806|7440|2589|2928|936|2376|2004|7977|6321|8103|1506|2025|5853|2823|5862|7272|1563|639|3849|2484|417|579|3939|2568|6255|2565|4365|7152|4419|5457|5307	0.00054		KW-0378	0.21549	0
61	20	Reactome Pathways		DNA Damage/Telomere Stress Induced Senescence	0.007	ASF1A|TERF2|CDK2|RB1|TP53|CCNA2|TERF1|H2AFZ|HIST1H1E|H2AFV|HIST1H1B|HIST1H2BK|HIST1H2BL|HIST1H4C|UBN1|H2AFX|H2AFJ|HIST1H2BM|HIST1H2BH|H2BFS	124	7290|7818|8061|3072|3180|1377|1896|4494|2694|7068|3252|4692|492|1503|1941|1629|3429|8031|5568|1014	0.00091		HSA-2559586	0.21549	0
47	17	Reactome Pathways		Cyclin D associated events in G1	0.007	PPP2CB|SKP1|CCNH|CDK4|RBL2|CDK2|RB1|RPS27A|SKP2|UBB|CKS1B|PPP2R1B|PPP2R1A|CUL1|E2F4|UBA52|CDKN1C	124	6906|7587|5514|1989|7881|8061|3072|6630|5421|2370|576|4233|7554|3294|4296|5883|4926	0.00089		HSA-69231	0.21549	0
40	17	GO Process		Nucleotide-excision repair, dna incision	0.0073	ERCC1|RFC2|RBX1|NTHL1|RPA3|RPA1|GTF2H4|RPS27A|UBB|OGG1|POLD4|ERCC5|PARP1|PCNA|UBA52|GTF2H3|GTF2H5	124	2259|5253|7767|2943|2334|3816|5064|6630|2370|1011|4104|7269|4890|7257|5883|1668|6348	0.0002		GO:0033683	0.213668	0
495	99	GO Process		Neutrophil mediated immunity	0.0074	FUCA2|SNAP29|MIF|PGRMC1|GLA|PSMD7|PSMA2|CTSC|MLEC|LTA4H|CTSD|C3|FGL2|PSMB7|GGH|SDCBP|CYBA|PSMB1|TYROBP|VAMP8|AGA|PSMD3|BIN2|PSMA5|FTH1|LAMTOR1|CCT8|NCKAP1L|AGL|C3AR1|TRAPPC1|CD14|JAGN1|EEF2|OLR1|RAB6A|ATP11B|IMPDH2|ATP6V0C|TMEM179B|TUBB|RHOG|OSTF1|TUBB4B|VAPA|ANXA2|C6orf120|PSMD12|RAC1|XRCC6|MAGT1|ILF2|TMEM63A|CR1|DYNLT1|QSOX1|VNN1|LAMTOR2|CTSS|NRAS|RAP1A|PGAM1|SURF4|SPTAN1|CAP1|NEU1|HLA-C|FTL|PRDX4|SERPINB1|LAIR1|GSTP1|CECR1|PSMD14|IDH1|IRAK4|GCA|MAN2B1|PSMD13|RHOA|LAMP2|STXBP2|DERA|PSMD6|PPIA|RNASET2|GSDMD|RAB5C|APAF1|METTL7A|RAB31|FPR2|GMFG|ALDH3B1|HEBP2|HMOX2|PSMC3|DGAT1|SERPINB6	124	6807|7083|6198|6447|5838|7197|6849|2049|534|4662|7107|2133|531|4368|2586|3963|6372|7251|4443|6459|3318|1821|5139|498|537|5667|3822|4392|3201|3084|6075|2505|1131|6600|1494|1329|4002|3387|6396|1326|1086|1239|1767|1548|1509|2706|2772|7647|6564|4845|951|1248|2331|7902|7686|5319|7170|711|3591|2148|5469|7299|6450|7245|7599|2382|6405|2652|4050|3783|7047|3966|7965|2355|1512|1803|5331|3219|7359|7551|6369|2853|8067|6330|4479|1506|3171|4299|7713|3798|6891|5238|7926|7332|7869|339|5292|4311|2151	0.00021		GO:0002446	0.213077	0
32	15	GO Process		GPI anchor biosynthetic process	0.0074	PIGU|PIGT|PIGF|PIGX|PIGS|DPM2|GPAA1|PIGN|PIGC|PIGM|DPM3|PIGK|DPM1|PIGP|PIGW	124	1965|4575|4761|7968|3513|1845|5829|1113|2994|4626|7698|2247|5484|4818|3663	0.00021		GO:0006506	0.213077	0
303	67	GO Process		Purine ribonucleotide metabolic process	0.0074	DLD|ATP5D|ACOT8|NME4|GAPDH|ACOT13|ENO1|ATIC|ACOT2|COX5B|GMPR|ATP5B|DHTKD1|HSD17B12|OXSM|ATP5G3|ATP5O|ATP5J2|ATP5L|ATP5H|HINT1|FASN|ATP5I|PDHB|ATP5S|DCAKD|ACOT1|CYC1|IMPDH2|ATP6V0C|NME1|NUDT4|TPST2|AK2|STOML2|MPC1|PTPLA|GUK1|LHX4-AS1|MPC2|PMVK|ATP5F1|PGAM1|PPCS|AK1|PGK1|HMGCL|HSD17B8|ACOT7|SLC35B3|ITPA|ATP5EP2|AK3|PTPLB|ATP5G1|SLC35B2|ATP5G2|ATP5A1|PAICS|ATP5J|RHOA|UQCC3|DBI|RAN|ELOVL1|DGAT1|ADSL	124	651|7764|2013|5508|5352|1638|5061|810|2451|7137|6678|2091|7278|900|1428|6969|4572|4596|4152|3870|2520|4545|2745|3615|7488|5184|6114|2856|3387|6396|5118|4431|1950|2841|7863|7521|3720|5538|5358|969|6051|5403|7299|3780|582|4989|6804|4341|780|5787|5439|5334|6831|4548|6141|6546|6483|2094|2748|2673|7551|504|4605|4956|1806|4311|8028	0.00021		GO:0009150	0.213077	0
184	46	GO Process		Positive regulation of intracellular protein transport	0.0074	FIS1|TARDBP|CAMK1|HTRA2|MDM2|YWHAE|TP53|SAE1|FBXW7|YWHAG|BID|GAS6|TP53BP2|ANP32B|PRKAA1|TOMM7|UBL5|ITGB1BP1|SREBF2|RHOU|TCF7L2|EMD|KIF20B|YWHAB|SAR1A|EDEM2|AKT2|ECT2|PDCD10|CDK1|HPS4|CDC42|UBE2J2|BCAP31|HRAS|BAP1|CDK5|PIK3R1|C2CD5|RAN|OAZ2|PDCD5|OAZ1|CIB1|SH3GLB1|VPS11	124	2406|3597|2775|7668|4740|7341|3180|4500|7578|5202|2733|2352|4629|6699|1785|7179|3000|6306|3564|6669|4320|3414|3762|5277|7125|6798|3186|744|6207|7959|3573|1074|5343|3402|6222|2376|2436|6303|6384|4956|2595|5130|3909|2508|3921|7362	0.00021		GO:0090316	0.213077	0
103	29	GO Component		DNA-directed RNA polymerase complex	0.0074	POLR2C|POLR2I|TWISTNB|CCNH|GTF2H4|TAF12|POLA2|POLR3K|TAF10|LEO1|POLR2G|TADA3|ZNRD1|POLR3C|POLR2K|POLR3H|GTF2B|SUPT3H|POLR1C|RPRD1B|TAF2|RTF1|TBP|GTF2A2|TAF6|GTF2H3|POLRMT|GTF2H5|MCM3	124	1617|4305|4908|5514|5064|4767|3717|3150|7419|4194|7878|4875|7572|1317|5106|3885|7407|7377|7005|2967|1854|702|846|3444|369|1668|3861|6348|4419	0.00061		GO:0000428	0.213077	0
45	17	UniProt Keywords		Congenital disorder of glycosylation	0.0074	MPDU1|CCDC115|SRD5A3|TMEM199|COG1|MGAT2|MPI|DPM2|DPM3|ALG6|DPM1|DOLK|TMEM165|ALG3|DPAGT1|ALG2|ENSP00000482396	124	7689|669|1497|2550|7749|1194|5070|1845|7698|7059|5484|2817|7953|4188|2547|5802|5982	0.0006		KW-0900	0.213077	0
223	53	GO Process		Positive regulation of intracellular transport	0.0075	FIS1|TARDBP|CAMK1|HTRA2|MDM2|EHD2|YWHAE|TP53|SAE1|FBXW7|STX18|YWHAG|KHDRBS1|BID|GAS6|TP53BP2|ANP32B|ANXA2|PRKAA1|TOMM7|UBL5|ITGB1BP1|SREBF2|RHOU|TCF7L2|EMD|SCP2|KIF20B|YWHAB|SAR1A|EDEM2|TSSC1|AKT2|ECT2|PDCD10|CDK1|HPS4|CDC42|UBE2J2|BCAP31|HRAS|BAP1|CDK5|NEDD4|PIK3R1|C2CD5|RAN|OAZ2|PDCD5|OAZ1|CIB1|SH3GLB1|VPS11	124	2406|3597|2775|7668|4740|3366|7341|3180|4500|7578|6069|5202|5565|2733|2352|4629|6699|2706|1785|7179|3000|6306|3564|6669|4320|3414|6654|3762|5277|7125|6798|1662|3186|744|6207|7959|3573|1074|5343|3402|6222|2376|2436|4560|6303|6384|4956|2595|5130|3909|2508|3921|7362	0.00021		GO:0032388	0.212494	0
184	44	UniProt Keywords		Methyltransferase	0.0075	DIMT1|FBL|METTL5|NSUN2|SETD9|COQ5|LRTOMT|NSUN5|METTL2A|TPMT|TRMT10C|PRMT9|TYMS|EZH2|CARM1|FTSJ1|SUV39H1|THUMPD3|ICMT|SUV39H2|COMT|METTL13|TFB2M|SMYD2|PCMT1|TRMT1L|METTL10|HENMT1|DPH5|PCIF1|EHMT2|C9orf41|NDUFAF5|METTL22|N6AMT2|PRMT2|WBSCR22|PRMT1|METTL6|NNMT|METTL7A|METTL8|METTL23|NTMT1	124	6813|3978|2808|2256|528|3465|6516|1452|1122|2172|1938|4380|5760|5295|1830|2205|4101|6477|774|1410|3060|2526|1395|345|2244|8040|6693|1179|6843|7134|4554|3309|4290|4911|4947|3942|1884|4674|7716|5796|3798|3333|1308|2043	0.00062		KW-0489	0.212494	0
17	10	GO Component		SMN-Sm protein complex	0.0076	SNRPD3|SNRPF|GEMIN7|SNRPG|GEMIN6|SNRPD1|SNRPD2|STRAP|SNRPE|SNRPB	124	5073|4086|4743|6456|3723|7230|5577|4866|6951|6984	0.00063		GO:0034719	0.211919	0
24	12	KEGG Pathways		Glycosylphosphatidylinositol (GPI)-anchor biosynthesis	0.0077	PIGU|PIGT|PIGF|PIGS|DPM2|GPAA1|PIGN|PIGC|PIGM|PIGK|PIGP|PIGW	124	1965|4575|4761|3513|1845|5829|1113|2994|4626|2247|4818|3663	0.00056		hsa00563	0.211351	0
87	26	KEGG Pathways		Cardiac muscle contraction	0.0077	UQCRC1|COX6A1|TNNC1|COX6B1|COX5B|ACTC1|UQCRFS1|UQCRH|CYC1|COX5A|COX8A|UQCR10|TPM4|ATP1B1|TPM3|COX7A2|SLC9A6|COX7A2L|UQCRQ|CACNB1|COX7C|COX6C|UQCRB|COX4I1|UQCR11|UQCRHL	124	4338|3474|4293|4914|7137|3216|3624|1734|2856|6210|2184|804|2181|1473|3477|516|4272|429|444|6300|4986|6012|375|1017|6783|6102	0.00055		hsa04260	0.211351	0
190	47	GO Process		Regulation of cellular ketone metabolic process	0.0078	PSMA4|PSMC4|PSMD5|PSMA3|PSME2|PSMD7|PSMA2|PSMB7|PSMC1|PSMA6|PSMB1|PSMD3|PSMB6|PSMA5|TYSND1|PSMB4|PSMC5|REST|PSMF1|ADIPOR1|PSMD12|ATP2B4|PSMB10|COMT|MTOR|NFE2L1|PSMB5|PSMD4|PSMA7|PSMB2|EIF6|PSMB9|PSMB8|PSME1|AKT2|PSMD14|PSMD13|PSMA1|PSMD6|ACADVL|PSMD9|CLN3|OAZ2|H6PD|OAZ1|PSMC3|PSMB3	124	7653|4827|3690|3891|3090|7197|6849|4368|4722|4029|7251|1821|6315|498|4863|1677|1437|2892|3132|1143|7647|6474|4452|3060|2787|5172|3561|5463|7752|7158|456|993|7704|6297|3186|2355|7359|7440|6330|5919|4587|4527|2595|3939|3909|5292|5307	0.00022		GO:0010565	0.210791	0
107	29	Reactome Pathways		HATs acetylate histones	0.0078	TAF12|HAT1|KAT6B|TAF10|TADA3|RUVBL1|ING3|HIST2H2AB|SUPT7L|VPS72|HIST1H2BK|MCRS1|HIST1H2AI|DR1|SUPT3H|HIST1H2BL|HIST1H4C|RBBP7|ELP4|ING4|ACTL6A|MBIP|ENY2|HIST2H2BF|RUVBL2|HIST1H2BM|HIST1H2BH|TADA2A|JADE3	124	4767|3489|3303|7419|4875|5379|5655|1749|2274|4047|4692|1857|1167|5226|7377|492|1503|5289|5475|1695|4440|5217|2115|6558|579|8031|5568|5805|5241	0.001		HSA-3214847	0.210791	0
484	97	GO Process		Neutrophil degranulation	0.0079	FUCA2|SNAP29|MIF|PGRMC1|GLA|PSMD7|PSMA2|CTSC|MLEC|LTA4H|CTSD|C3|FGL2|PSMB7|GGH|SDCBP|CYBA|PSMB1|TYROBP|VAMP8|AGA|PSMD3|BIN2|PSMA5|FTH1|LAMTOR1|CCT8|NCKAP1L|AGL|C3AR1|TRAPPC1|CD14|EEF2|OLR1|RAB6A|ATP11B|IMPDH2|ATP6V0C|TMEM179B|TUBB|RHOG|OSTF1|TUBB4B|VAPA|ANXA2|C6orf120|PSMD12|RAC1|XRCC6|MAGT1|ILF2|TMEM63A|CR1|DYNLT1|QSOX1|VNN1|LAMTOR2|CTSS|NRAS|RAP1A|PGAM1|SURF4|SPTAN1|CAP1|NEU1|HLA-C|FTL|PRDX4|SERPINB1|LAIR1|GSTP1|CECR1|PSMD14|IDH1|GCA|MAN2B1|PSMD13|RHOA|LAMP2|STXBP2|DERA|PSMD6|PPIA|RNASET2|GSDMD|RAB5C|APAF1|METTL7A|RAB31|FPR2|GMFG|ALDH3B1|HEBP2|HMOX2|PSMC3|DGAT1|SERPINB6	124	6807|7083|6198|6447|5838|7197|6849|2049|534|4662|7107|2133|531|4368|2586|3963|6372|7251|4443|6459|3318|1821|5139|498|537|5667|3822|4392|3201|3084|6075|2505|6600|1494|1329|4002|3387|6396|1326|1086|1239|1767|1548|1509|2706|2772|7647|6564|4845|951|1248|2331|7902|7686|5319|7170|711|3591|2148|5469|7299|6450|7245|7599|2382|6405|2652|4050|3783|7047|3966|7965|2355|1512|5331|3219|7359|7551|6369|2853|8067|6330|4479|1506|3171|4299|7713|3798|6891|5238|7926|7332|7869|339|5292|4311|2151	0.00022		GO:0043312	0.210237	0
196	48	GO Process		Regulation of mitochondrion organization	0.0081	C12orf5|TMEM14A|TSC2|FIS1|HTRA2|YWHAE|FBXO7|TP53|SAE1|FBXW7|FLCN|BAX|PRELID1|BCL2L1|YWHAG|BID|PARL|HAX1|SIVA1|ATPIF1|CIDEB|TP53BP2|SLC35F6|PRKAA1|TOMM7|UBL5|SREBF2|RHOU|LMNA|ZDHHC6|SLC25A5|YWHAB|MCU|FXN|MPV17|BNIP3L|TSPO|HPS4|UBE2J2|CLEC16A|HIGD1A|GPX1|BAP1|FAM162A|FAM49B|PDCD5|SH3GLB1|VPS11	124	8076|6759|5511|2406|7668|7341|6339|3180|4500|7578|3759|7851|603|1782|5202|2733|5823|4800|1071|6033|8037|4629|3537|1785|7179|3000|3564|6669|720|4242|5685|5277|2553|4143|6705|4842|7962|3573|5343|7734|4044|2637|2376|5043|2469|5130|3921|7362	0.00023		GO:0010821	0.209151	0
48	17	Reactome Pathways		Inhibition of DNA recombination at telomere	0.0083	POLR2C|POLR2I|H3F3B|TERF2|TERF1|H2AFZ|POLR2G|H2AFV|POLR2K|HIST1H2BK|HIST1H2BL|HIST1H4C|H2AFX|H2AFJ|HIST1H2BM|HIST1H2BH|H2BFS	124	1617|4305|1923|7818|1896|4494|7878|7068|5106|4692|492|1503|1629|3429|8031|5568|1014	0.0011		HSA-9670095	0.208092	0
230	54	GO Process		Regulation of symbiotic process	0.0085	FUCA2|LGALS1|APOBEC3D|CHMP4B|POLR2C|POLR2I|SUPT4H1|GAPDH|SNX3|TARDBP|ZC3HAV1|TSG101|PVRL2|TRIM21|PTPLAD1|EIF2AK4|POLR2G|ISG20|PPIH|PDE12|BANF1|REST|CD28|TMEM39A|POLR2K|SP100|VAPA|CNOT7|APOBEC3C|MPHOSPH8|DYNLT1|NUCKS1|RNASEL|GTF2B|HDAC1|NELFA|CCNK|LGALS9|IFITM3|CXCR4|ILF3|CHMP3|TRIM32|TOP2A|VAPB|PPIA|SNF8|CFL1|RAD23A|CHMP2A|NELFCD|PHB|PSMC3|IFITM2	124	6807|2793|3603|726|1617|4305|6966|5352|6900|3597|3378|4344|5388|1266|2538|1776|7878|984|6612|2103|7908|2892|7995|3069|5106|1353|1509|6036|3447|4251|7686|6126|5556|7407|855|2997|3030|4671|7956|5196|8109|2271|3144|4977|2625|4479|4878|336|2859|3639|2577|2832|5292|8106	0.00024		GO:0043903	0.207058	0
191	47	GO Process		Establishment of rna localization	0.0085	SRSF9|NUP155|CPSF3|SRSF6|NUP85|NUP210|TERF2|NXT1|NUP133|C14orf166|THOC3|XPO5|EIF4A3|UPF3B|NUP205|DDX19B|ABCE1|NPM1|PHAX|TSC1|SIDT2|MAGOHB|WDR33|SRSF7|THOC6|EIF5A|SARNP|ATR|NUP50|SDAD1|SMG5|TOMM20|CETN2|NDC1|MAGOH|YBX1|SRSF3|EIF6|C17orf85|SRSF2|POM121|ALYREF|CETN3|ENY2|RAN|RPS15|CPSF1	124	3627|7536|5748|3066|6780|8046|7818|7866|6174|5175|999|5634|2475|1401|402|3141|4197|2871|2157|7758|2541|3528|6531|3786|1788|1440|2058|5037|5520|4641|6138|7479|3555|1005|7416|3579|5517|456|2898|4035|7896|1182|2631|2115|4956|3120|7275	0.00024		GO:0051236	0.207058	0
449	91	GO Process		Regulation of small molecule metabolic process	0.0087	CYP51A1|PSMA4|PSMC4|C12orf5|PSMD5|PSMA3|PSME2|PSMD7|PSMA2|NUP155|PLEK|ENO1|NFYB|NUP85|NUP210|PSMB7|PSMC1|NUP133|PSMA6|PSMB1|PSMD3|SQLE|TP53|SOD1|PSMB6|PSMA5|GGPS1|FLCN|NUP205|TYSND1|PSMB4|COX11|SLC27A4|MAEA|FASN|PSMC5|REST|ARV1|PRKAG1|PPP1CA|P2RX7|PSMF1|ADIPOR1|NUP50|PRKAA1|PSMD12|FDPS|ATP2B4|PSMB10|SREBF2|COMT|MTOR|NFE2L1|PSMB5|PARP1|DUSP12|PMVK|PSMD4|PSMA7|PGAM1|NDC1|PSMB2|EIF6|PSMB9|PSMB8|AAED1|SLC35B4|FOXO1|TMSB4X|IDI1|C1QTNF3|PSME1|AKT2|POM121|PSMD14|IGF2|NFYC|PSMD13|ACN9|PSMA1|PSMD6|ACADVL|PSMD9|RAN|CLN3|ARPP19|OAZ2|H6PD|OAZ1|PSMC3|PSMB3	124	1200|7653|4827|8076|3690|3891|3090|7197|6849|7536|933|5061|5598|6780|8046|4368|4722|6174|4029|7251|1821|4137|3180|6555|6315|498|894|3759|402|4863|1677|1698|7875|3357|4545|1437|2892|7923|1599|3138|966|3132|1143|5520|1785|7647|4929|6474|4452|3564|3060|2787|5172|3561|4890|7041|6051|5463|7752|7299|1005|7158|456|993|7704|1866|3912|7839|4896|8019|3057|6297|3186|7896|2355|4590|4881|7359|2076|7440|6330|5919|4587|4956|4527|6636|2595|3939|3909|5292|5307	0.00025		GO:0062012	0.206048	0
14	9	GO Component		TIM23 mitochondrial import inner membrane translocase complex	0.0088	TIMM21|TIMM10|TIMM17A|ROMO1|SLC25A6|DNAJC19|TIMM17B|TIMM50|TIMM23	124	6363|5121|4095|7833|5736|1188|7785|6528|5865	0.00074		GO:0005744	0.205552	0
35	14	Reactome Pathways		N-glycan trimming in the ER and Calnexin/Calreticulin cycle	0.0088	MLEC|DERL1|PSMC1|RPS27A|NGLY1|UBXN1|PDIA3|UBB|CALR|RAD23B|MAN1B1|EDEM2|RNF5|UBA52	124	534|3174|4722|6630|1431|6327|3945|2370|1023|7932|5487|6798|4737|5883	0.0012		HSA-532668	0.205552	0
918	165	GO Process		Apoptotic process	0.0089	RELT|TNFRSF1A|C12orf5|FAP|TMEM14A|LGALS1|TSC2|PPP2CB|AIMP2|FIS1|C1QBP|CTSC|TMEM109|GAPDH|MLH1|IFI27L2|TMEM214|DAD1|HTRA2|DRAM1|HINT2|UBE2K|TYROBP|C19orf10|MAPK3|NOA1|CUL3|CASP6|PRDX5|RB1|GPR65|EMC4|TP53|JTB|RALB|RPS3|EI24|PIGT|SLC25A4|SH3RF1|TMBIM4|AIFM1|APPL1|ELMO2|BAX|LRP5|ZDHHC3|SHISA5|FASTK|MELK|ARF6|PRDX3|TAF10|TPX2|POLR2G|PRELID1|BCL2L1|HINT1|CD14|ARL6IP1|AVEN|FEM1B|CYCS|ZNF622|ATG4D|PPP2R1B|ELMO1|CLPTM1L|NOC2L|BID|TNIP2|PPP2R1A|CD28|THOC6|CUL1|SIVA1|P2RX7|KREMEN1|GAS6|MFSD10|EIF5A|UXT|SRA1|CIDEB|RTN4|TP53BP2|IFI6|FAIM|PKN1|MAGEH1|CTSL|C6orf120|ATN1|MAX|NAE1|TOPORS|UBE2Z|MTOR|CTNNBL1|PARP1|GLRX2|PEA15|DAP3|HIPK1|GCLM|BLOC1S2|GADD45A|ITGB3BP|DHCR24|MRPL41|GHITM|NGFRAP1|RRAGC|MTCH1|TLR4|PIM2|DFFA|RTN3|CKAP2|NUDT2|FOXO1|BRCA2|BNIP3L|SLC25A6|CHEK2|TFPT|AKT2|PDCD10|ZDHHC16|MIEN1|CDK1|ING4|APOPT1|CXCR4|BCAP31|BRMS1|DIABLO|TAF6|MYD88|CHMP3|HRAS|TOP2A|PPP2R5C|FAM162A|CDK5|BAG1|DDX41|NDUFA13|MRPS30|GNB2L1|PIK3R1|RNF130|API5|RPS6KA1|DPF2|BEX2|RABEP1|TIMM50|APAF1|PDCD5|TM2D1|MYC|CIB1|SH3GLB1|BCL2L12	124	4602|5886|8076|903|6759|2793|5511|6906|4536|2406|4467|2049|2598|5352|1359|3156|636|2160|7668|5151|459|2700|4443|7035|7227|1479|6084|6864|3354|3072|5541|1260|3180|6744|2511|7467|7770|4575|3045|399|1791|927|6867|4836|7851|2613|3855|6000|2073|1455|3930|7974|7419|7287|7878|603|1782|2520|2505|4476|3933|3285|3183|4158|3246|4233|4668|5259|2643|2733|1593|7554|7995|1788|3294|1071|966|5619|2352|4854|1440|6213|4077|8037|6132|4629|3162|4632|3687|4335|8070|2772|4923|3009|648|411|7623|2787|2001|4890|7482|4689|8055|1959|5019|3111|1152|6996|3738|1077|2931|1464|3960|7605|2097|2715|7935|1602|5445|7218|7839|5703|4842|5736|354|7092|3186|6207|7893|696|7959|1695|4617|5196|3402|723|3858|369|5592|2271|6222|4977|3075|5043|2436|6435|6321|6711|3606|3063|6303|4356|1137|2760|6285|1911|6978|6528|7713|5130|7203|6423|2508|3921|3396	0.00025		GO:0006915	0.205061	0
334	74	GO Function		Cadherin binding	0.009	MICALL1|EIF5|CHMP4B|EIF3E|PLIN3|PFN1|ENO1|ATIC|ZC3HAV1|SNX1|PRDX1|CDH3|YWHAE|ANLN|TMPO|SCYL1|PSMB6|CCT8|CCNB2|TWF2|FASN|PCBP1|EEF2|TMOD3|RPL15|RUVBL1|CTNNAL1|EPN2|PPP1CA|BSG|RTN4|PTPN11|RPS2|TRIM29|VAPA|ANXA2|KIAA1598|CD2AP|PCMT1|ARHGAP18|EMD|PDLIM1|RPL7A|SPTAN1|YWHAB|LYPLA2|MAPRE1|EFHD2|ABI1|SNX2|NOP56|FSCN1|RPL24|GAPVD1|RPL34|LIMA1|KTN1|RPL14|PAICS|DIAPH3|TBC1D10A|RAB1A|RPL23A|IDH1|CAPZB|RANBP1|VAPB|NCK1|GNB2L1|RAN|NUMB|RSL1D1|SH3GLB1|HIST1H3B	124	3099|729|726|5889|2121|5247|5061|810|3378|2343|2403|5664|7341|6099|4074|7806|6315|3822|1284|7566|4545|2307|6600|1191|5649|5379|819|6684|3138|7533|6132|7695|6192|7314|1509|2706|7998|4803|2244|3936|3414|3666|6579|7245|5277|6933|3027|4116|672|732|3705|5652|2544|2736|1458|4731|6486|7740|2748|486|7542|6015|4140|1512|7611|1026|2625|4734|3063|4956|8085|3660|3921|3792	9.45e-05		GO:0045296	0.204576	0
29	14	GO Process		Nucleotide-excision repair, preincision complex assembly	0.0092	RBX1|RPA3|RPA1|CCNH|GTF2H4|RPS27A|UBB|ERCC5|RAD23B|PARP1|CETN2|UBA52|GTF2H3|GTF2H5	124	7767|2334|3816|5514|5064|6630|2370|7269|7932|4890|3555|5883|1668|6348	0.00026		GO:0006294	0.203621	0
37	16	GO Process		Nucleotide-excision repair, dna incision, 5-to lesion	0.0092	ERCC1|RFC2|RBX1|NTHL1|RPA3|RPA1|GTF2H4|RPS27A|UBB|POLD4|ERCC5|PARP1|PCNA|UBA52|GTF2H3|GTF2H5	124	2259|5253|7767|2943|2334|3816|5064|6630|2370|4104|7269|4890|7257|5883|1668|6348	0.00026		GO:0006296	0.203621	0
31	13	Reactome Pathways		Endosomal Sorting Complex Required For Transport (ESCRT)	0.0092	CHMP4B|TSG101|VPS25|RPS27A|VPS37C|UBB|CHMP6|VPS28|STAM|UBA52|CHMP3|SNF8|CHMP2A	124	726|4344|6003|6630|7353|2370|5085|1920|6453|5883|2271|4878|3639	0.0012		HSA-917729	0.203621	0
713	133	GO Process		Chromatin organization	0.0093	TTLL12|VRK1|BRMS1L|FBL|SUPT4H1|SART3|ASF1A|SKP1|NAA50|SIRT2|H3F3B|CCNB1|RBL2|RCOR1|PIH1D1|EED|TAF12|HAT1|CDK2|RB1|TP53|CCNA2|MTA2|CENPU|KAT6B|MIS18A|H2AFZ|NPM1|KDM1B|TAF10|LEO1|COPRS|ZNHIT1|ING2|BPTF|TADA3|HIST1H1E|H2AFV|APITD1|MIS18BP1|REST|AURKB|CHAF1B|NOC2L|RUVBL1|EZH2|NAP1L5|ING3|CARM1|MINA|HMG20B|HIST1H1B|HIST2H2AB|SUPT7L|ACTR8|SUV39H1|ASH2L|PKN1|DPY30|ANP32B|GPX4|PRKAA1|VPS72|SUV39H2|HIST1H2BF|HIST1H2BK|MCRS1|SERTAD1|ELK4|HIST1H2AI|HIST1H2AG|BABAM1|H3F3A|SMYD2|NUCKS1|CENPW|NPM3|DR1|GTF2B|ITGB3BP|SUPT3H|CHD6|HDAC1|EHMT2|SPIN1|HIST1H2BL|HIST1H4C|RBBP7|BRCA2|HMGN1|RTF1|CENPN|INCENP|SIN3A|CDK1|UBN1|ING4|PRMT2|MIER1|PWP1|JMJD6|BRMS1|BAHD1|ACTL6A|MBIP|TAF6|WBSCR22|PRMT1|HJURP|CTCFL|BAP1|NUDT5|CDK5|ENY2|H2AFX|DPF2|H2AFJ|HIST1H2BG|HIST2H2BF|HNRNPC|RUVBL2|ENSP00000473391|HIST1H2BM|HIST1H2BH|PHB|MYC|TADA2A|H2BFS|JADE3|HIST1H2AL|NTMT1|HIST1H4E|HIST1H3B	124	2118|6471|3102|3978|6966|7401|7290|7587|3168|4107|1923|2919|7881|6171|6018|2100|4767|3489|8061|3072|3180|1377|2154|3039|3303|7182|4494|2871|6096|7419|4194|390|4542|5424|4857|4875|2694|7068|3516|5505|2892|3651|4230|2643|5379|5295|7347|5655|1830|2865|2964|3252|1749|2274|7365|4101|450|3687|6777|6699|2019|1785|4047|1410|5448|4692|1857|1818|522|1167|6819|393|3795|345|6126|7233|6846|5226|7407|6996|7377|7143|855|4554|5946|492|1503|5289|5703|2805|702|6024|7422|3843|7959|1941|1695|3942|4182|3915|4497|723|7548|4440|5217|369|1884|4674|3543|5868|2376|7977|2436|2115|1629|6285|3429|2421|6558|6243|579|4707|8031|5568|2832|6423|5805|1014|5241|1674|2043|1362|3792	0.00027		GO:0006325	0.203152	0
370	80	GO Function		GTP binding	0.0093	ARF5|GNA11|EIF5|GTPBP10|RAB38|RRAS|TUBG2|TUBG1|EEFSEC|LANCL2|ERAL1|GIMAP4|KRAS|ARL3|RAB27B|RHEB|SAMHD1|EHD2|TUBB4A|NOA1|RALB|RAB5A|RABL3|GNA12|MFHAS1|RHOC|GNAQ|ARF6|TUBA1A|TUBA1C|NKIRAS2|ARF4|HIST1H1E|EEF2|RAB6A|TUBB6|RAB43|TUFM|TUBA1B|NME1|TUBB|RHOG|GSPT2|TUBB4B|RAC1|RAB4A|RHOU|RIT1|DAP3|RAB13|NRAS|RAP1A|FPGT|GNAS|RRAGC|SAR1A|GPN2|GNL1|ARL5B|NUDT2|TUBB2A|AK3|GTPBP8|CDC42|ARHGAP35|RAB1A|RAB6C|EFTUD2|RHOA|HRAS|RAB34|SRPRB|RHOBTB2|HHAT|GPN3|RAN|RAB5C|SRP54|RAB31|ARFRP1	124	3315|4065|729|7476|3471|852|6492|6489|4200|4149|6495|6081|2385|7176|1719|7293|693|3366|2958|1479|2511|3423|6057|1338|6918|4377|7671|3930|4326|4329|6597|2955|2694|6600|1329|6840|2901|3462|1902|5118|1086|1239|2766|1548|6564|6660|6669|7236|8055|4260|2148|5469|7848|7080|3960|7125|6540|6858|4131|7218|7710|6831|4716|1074|1635|6015|4512|1212|7551|6222|1947|2250|4932|2163|5853|4956|4299|1569|6891|2055	0.0001		GO:0005525	0.203152	0
506	100	GO Process		Leukocyte degranulation	0.0095	FUCA2|SNAP29|MIF|PGRMC1|GLA|PSMD7|PSMA2|CTSC|MLEC|LTA4H|CTSD|C3|FGL2|PSMB7|GGH|SDCBP|CYBA|PSMB1|TYROBP|VAMP8|AGA|PSMD3|BIN2|PSMA5|FTH1|LAMTOR1|CCT8|NCKAP1L|AGL|C3AR1|TRAPPC1|CD14|EEF2|OLR1|RAB6A|ATP11B|IMPDH2|ATP6V0C|TMEM179B|TUBB|RHOG|OSTF1|TUBB4B|VAPA|ANXA2|C6orf120|PSMD12|RAC1|XRCC6|MAGT1|ILF2|TMEM63A|CR1|DYNLT1|QSOX1|VNN1|LAMTOR2|S100A13|CTSS|NRAS|RAP1A|PGAM1|SURF4|SPTAN1|CAP1|NEU1|HLA-C|FTL|PRDX4|SERPINB1|LAIR1|GSTP1|CECR1|PSMD14|IDH1|GCA|MAN2B1|PSMD13|RHOA|LAMP2|STXBP2|DERA|PSMD6|PPIA|RNASET2|GSDMD|HCK|RAB5C|APAF1|METTL7A|RAB31|FPR2|GMFG|ALDH3B1|HEBP2|HMOX2|PSMC3|DGAT1|MILR1|SERPINB6	124	6807|7083|6198|6447|5838|7197|6849|2049|534|4662|7107|2133|531|4368|2586|3963|6372|7251|4443|6459|3318|1821|5139|498|537|5667|3822|4392|3201|3084|6075|2505|6600|1494|1329|4002|3387|6396|1326|1086|1239|1767|1548|1509|2706|2772|7647|6564|4845|951|1248|2331|7902|7686|5319|7170|711|2238|3591|2148|5469|7299|6450|7245|7599|2382|6405|2652|4050|3783|7047|3966|7965|2355|1512|5331|3219|7359|7551|6369|2853|8067|6330|4479|1506|3171|6567|4299|7713|3798|6891|5238|7926|7332|7869|339|5292|4311|6288|2151	0.00028		GO:0043299	0.202228	0
46	17	KEGG Pathways		Nucleotide excision repair	0.0095	ERCC1|RFC2|RBX1|POLE2|RPA3|RPA1|CCNH|GTF2H4|POLD4|ERCC5|RAD23B|CETN2|PCNA|POLE4|GTF2H3|RAD23A|GTF2H5	124	2259|5253|7767|5955|2334|3816|5514|5064|4104|7269|7932|3555|7257|6786|1668|2859|6348	0.00074		hsa03420	0.202228	0
63	20	Reactome Pathways		RHO GTPases activate PKNs	0.0095	H3F3B|YWHAE|RHOC|H2AFZ|YWHAG|H2AFV|PKN1|RAC1|HIST1H2BK|YWHAB|HIST1H2BL|HIST1H4C|RHOA|H2AFX|H2AFJ|MYL6|MYL12B|HIST1H2BM|HIST1H2BH|H2BFS	124	1923|7341|4377|4494|5202|7068|3687|6564|4692|5277|492|1503|7551|1629|3429|2493|3996|8031|5568|1014	0.0013		HSA-5625740	0.202228	0
360	76	GO Process		Purine-containing compound metabolic process	0.0096	DLD|ATP5D|ACOT8|NME4|GAPDH|ACOT13|DNPH1|ENO1|ATIC|ACOT2|COX5B|GMPR|ATP5B|SAMHD1|DHTKD1|DGUOK|SLC2A9|HSD17B12|OXSM|ATP5G3|ATP5O|ATP5J2|ATP5L|ATP5H|HINT1|FASN|ATP5I|PDHB|ATP5S|DCAKD|ACOT1|CYC1|IMPDH2|ATP6V0C|NME1|NUDT4|TPST2|AK2|STOML2|MPC1|PTPLA|GUK1|LHX4-AS1|MPC2|PMVK|ATP5F1|PGAM1|PRPS1|PPCS|AK1|PGK1|HMGCL|HSD17B8|ACOT7|SLC35B3|ITPA|ATP5EP2|AK3|PTPLB|ATP5G1|SLC35B2|ATP5G2|NUDT1|ATP5A1|PAICS|CECR1|ATP5J|ADAL|RHOA|GPX1|UQCC3|DBI|RAN|ELOVL1|DGAT1|ADSL	124	651|7764|2013|5508|5352|1638|2253|5061|810|2451|7137|6678|2091|693|7278|2835|8094|900|1428|6969|4572|4596|4152|3870|2520|4545|2745|3615|7488|5184|6114|2856|3387|6396|5118|4431|1950|2841|7863|7521|3720|5538|5358|969|6051|5403|7299|5643|3780|582|4989|6804|4341|780|5787|5439|5334|6831|4548|6141|6546|6483|5562|2094|2748|7965|2673|7185|7551|2637|504|4605|4956|1806|4311|8028	0.00028		GO:0072521	0.201773	0
88	25	Reactome Pathways		RAB GEFs exchange GTP for GDP on RABs	0.0096	TRAPPC6A|RAB38|RAB27B|DENND3|YWHAE|RAB5A|TRAPPC2L|TRAPPC1|DENND6A|RAB6A|CCZ1B|TRAPPC12|CHM|RAB13|SBF1|AKT2|GAPVD1|HPS4|RAB1A|DENND4A|TRAPPC2|TRAPPC4|RAB5C|RAB3IP|RAB31	124	2067|3471|1719|7725|7341|3423|4647|6075|1584|1329|1971|2130|7032|4260|3225|3186|2736|3573|6015|1656|1671|5373|4299|909|6891	0.0013		HSA-8876198	0.201773	0
301	66	GO Process		Methylation	0.0097	HSD17B10|DIMT1|SNRPD3|TTLL12|FBL|METTL5|EED|NSUN2|MTA2|SETD9|COQ5|KDM1B|COPRS|LRTOMT|FAM103A1|HIST1H1E|NSUN5|METTL2A|RAB6A|TPMT|TRMT10C|PRMT9|TYMS|EZH2|MAT2B|CARM1|FTSJ1|SUV39H1|THUMPD3|ASH2L|ICMT|DPY30|SUV39H2|GATAD2A|COMT|METTL13|TFB2M|SMYD2|PCMT1|TRMT1L|METTL10|GSTO1|HENMT1|DPH5|GNAS|PCIF1|EHMT2|C9orf41|NDUFAF5|METTL22|N6AMT2|RTF1|PRMT2|PWP1|WBSCR22|PRMT1|METTL6|SNRPB|CTCFL|LARP7|TRMT112|NNMT|METTL7A|METTL8|METTL23|NTMT1	124	6312|6813|5073|2118|3978|2808|2100|2256|2154|528|3465|6096|390|6516|5451|2694|1452|1122|1329|2172|1938|4380|5760|5295|5895|1830|2205|4101|6477|450|774|6777|1410|6732|3060|2526|1395|345|2244|8040|6693|5460|1179|6843|7080|7134|4554|3309|4290|4911|4947|702|3942|3915|1884|4674|7716|6984|5868|4389|7983|5796|3798|3333|1308|2043	0.00028		GO:0032259	0.201323	0
73	22	Reactome Pathways		Transport of Mature mRNA derived from an Intron-Containing Transcript	0.0097	SRSF9|NUP155|SRSF6|NUP85|NUP210|NXT1|NUP133|THOC3|EIF4A3|UPF3B|NUP205|MAGOHB|SRSF7|THOC6|SARNP|NUP50|NDC1|MAGOH|SRSF3|SRSF2|POM121|ALYREF	124	3627|7536|3066|6780|8046|7866|6174|999|2475|1401|402|3528|3786|1788|2058|5520|1005|7416|5517|4035|7896|1182	0.0013		HSA-159236	0.201323	0
959	167	GO Component		Endosome	0.0098	STARD3NL|LZTR1|MICALL1|AP4S1|GNPNAT1|ZFYVE21|CHMP4B|FCGRT|PLIN3|SNX8|TBC1D12|SNX3|FIG4|PRSS16|TMEM59|CTSD|CCDC53|CLTA|RAB38|TUBG1|TSG101|YIPF2|ZFYVE20|VPS25|WDR44|LAMTOR5|DYNC1LI2|TMEM127|CCDC115|DERL1|HLA-F|AP5M1|CYBA|VAC14|SPPL2A|APH1B|SNX1|PIK3C3|RAB27B|WIPI1|MAP2K2|MAPK3|AP2S1|EHD2|VAMP8|MCOLN1|CDK2|VPS33A|SCAMP2|RPS27A|RAB5A|LAMTOR1|APPL1|MITD1|ATP6V0D1|ARPC2|PRKCI|ARF6|PRDX3|HPS6|PDIA3|TUBA1A|UBXN6|SLC39A4|VPS37C|CD14|UBB|TMEM192|STX8|VAMP5|SCAMP3|COMMD1|DENND6A|GGA2|HAVCR2|SNX14|CCZ1B|CHMP6|SLC9A9|EPN2|ATP11B|LLGL1|MYO1D|SAMD9L|ATP6V0C|ZNRF1|VPS39|RNF13|DTNBP1|LAMTOR4|PKN1|CTSL|ANXA2|RAC1|PIK3R4|AP4M1|INPP5F|RAB4A|TMEM9|LAMTOR2|RAB13|SNX27|CTSS|APH1A|FCGR1A|F8A2|RAP1A|ATP6AP1|SLC9A6|TJAP1|RRAGC|SLC29A3|DKK1|TLR4|SLC31A1|HLA-DMA|RCC2|HLA-C|VPS28|STAM|SNX2|TMEM165|OCIAD1|AKT2|GAPVD1|FLOT2|SGK3|NCF4|IFITM3|FCHSD2|CXCR4|CLEC16A|RAB1A|UBA52|IRAK4|CORO1C|CHID1|HLA-DMB|RHOA|MYD88|CHMP3|EPN1|HLA-DPB1|LAMP2|VPS52|HLA-G|SLC48A1|GOLIM4|SNF8|OCIAD2|C1orf210|ATP6V0B|RABEP1|RAN|RAB5C|VTI1B|NUMB|VIPAS39|CLN3|RAB31|PLEKHJ1|PSENEN|CHMP2A|F8A3|PHB|VPS11|SNX12	124	3756|7173|3099|5949|2616|6267|726|786|2121|7371|4584|6900|7311|7284|1491|7107|5718|2829|3471|6489|4344|3531|7386|6003|6882|1725|5892|6945|669|3174|2904|750|6372|4458|3123|2523|2343|1407|1719|7905|7023|7227|3279|3366|6459|2781|8061|2289|2607|6630|3423|5667|6867|2907|2187|2418|366|3930|7974|3345|3945|4326|705|7887|7353|2505|2370|3618|1146|690|3693|1692|1584|807|7842|2697|1971|5085|3399|6684|4002|3711|6093|6393|6396|342|6357|822|3093|7380|3687|8070|2706|6564|627|4653|3042|6660|1533|711|4260|5712|3591|1893|540|1305|5469|6105|4272|5691|3960|645|2031|2097|4398|870|6582|6405|1920|6453|732|7953|5313|3186|2736|5310|2739|3288|7956|6873|5196|7734|6015|5883|1803|5058|7038|4407|7551|5592|2271|5952|837|6369|2124|6204|5325|6399|4878|3726|1302|6309|6978|4956|4299|5700|8085|6993|4527|6891|6060|5244|3639|561|2832|7362|2844	0.00083		GO:0005768	0.200877	0
8	7	GO Component		Proteasome core complex, alpha-subunit complex	0.0099	PSMA4|PSMA3|PSMA2|PSMA6|PSMA5|PSMA7|PSMA1	124	7653|3891|6849|4029|498|7752|7440	0.00084		GO:0019773	0.200436	0
40	15	Reactome Pathways		MTOR signalling	0.0099	TSC2|LAMTOR5|RHEB|LAMTOR1|TSC1|PRKAG1|STRADA|LAMTOR4|PRKAA1|MTOR|LAMTOR2|YWHAB|RRAGC|RPS6|AKT2	124	5511|1725|7293|5667|7758|1599|4176|7380|1785|2787|711|5277|3960|8001|3186	0.0013		HSA-165159	0.200436	0
415	85	GO Process		Regulation of protein catabolic process	0.01	CYP51A1|GABARAPL2|PSMC4|RBX1|PSME2|STUB1|CTSC|SNX3|C4BPB|DLGAP5|PIN1|SGSM3|SIRT2|MDM2|SDCBP|BARD1|PSMC1|UBE2K|ANAPC5|SNX1|N4BP1|DESI1|CUL3|BBS7|WNT5A|PSMD3|FBXL20|ANKIB1|TMTC3|RB1|GNA12|FBXW7|UBXN1|CAMLG|UBB|COMMD1|SNX33|UBXN2A|MAGEF1|CHMP6|ATPIF1|PSMF1|RPS7|FBXL5|UBQLN2|ANXA2|STYX|NRD1|ANAPC11|RAD23B|NFE2L1|DTL|UCHL5|F8A2|RPL5|EDEM2|VPS28|FOXO1|CHEK2|PSME1|SUMO1|CSNK1E|NFE2L2|PSMD14|CLEC16A|BCAP31|SUMO2|GPX1|TRIM32|RPL23|TIPARP|SNF8|NDUFA13|NEDD4|GNB2L1|WWP1|CDC27|OAZ2|RAD23A|OAZ1|UQCC2|F8A3|PHB|VPS11|SNX12	124	1200|6903|4827|7767|3090|4287|2049|6900|4089|4011|2811|3714|4107|4740|3963|2991|4722|2700|2826|2343|4146|3468|6084|5658|1794|1821|2235|6090|4239|3072|1338|7578|6327|1716|2370|1692|1449|5808|885|5085|6033|3132|7446|816|2655|2706|1968|3351|4122|7932|5172|1095|7410|1305|2802|6798|1920|7839|354|6297|7194|789|5499|2355|7734|3402|1281|2637|3144|2292|7755|4878|6711|4560|3063|2061|4521|2595|2859|3909|7104|561|2832|7362|2844	0.00029		GO:0042176	0.2	0
409	84	GO Process		Regulation of apoptotic signaling pathway	0.01	MAP2K5|TMEM14A|MIF|MAZ|FIS1|CTSC|YBX3|NCK2|ENO1|BMP4|STYXL1|HTRA2|MDM2|THBS1|PIH1D1|SLC9A3R1|YWHAE|ICAM1|RB1|TP53|SOD1|RPS3|FBXW7|SH3RF1|FLCN|BAX|PDIA3|PRDX2|PRELID1|BCL2L1|UBB|YWHAG|ING2|FEM1B|PPP2R1B|NOC2L|PRKRA|BID|ARMC10|PPP2R1A|PARL|PTPMT1|PPP1CA|SIVA1|ATPIF1|CIDEB|RPS7|TP53BP2|CREB3|IFI6|FAIM|SP100|SLC35F6|PARP1|VNN1|PEA15|LMNA|TCF7L2|GCLM|SLC25A5|VDAC2|YWHAB|HDAC1|RTKN2|MAGED1|FXN|FBXO18|LGALS9|SGK3|NFE2L2|GSTP1|BCAP31|HIGD1A|TAF6|GPX1|TRIM32|NCK1|FAM162A|NDUFA13|GNB2L1|APAF1|PDCD5|AATF|BCL2L12	124	2769|6759|6198|8058|2406|2049|8016|7164|5061|924|6852|7668|4740|6465|6018|4383|7341|4611|3072|3180|6555|7467|7578|399|3759|7851|3945|3405|603|1782|2370|5202|5424|3285|4233|2643|7335|2733|1116|7554|5823|3300|3138|1071|6033|8037|7446|4629|1551|3162|4632|1353|3537|4890|7170|4689|720|4320|5019|5685|3672|5277|855|4983|978|4143|7392|4671|2739|5499|3966|3402|4044|369|2637|3144|4734|5043|6711|3063|7713|5130|5754|3396	0.00029		GO:2001233	0.2	0
9	7	Reactome Pathways		MASTL Facilitates Mitotic Progression	0.01	PPP2CB|CCNB1|PPP2R1B|PPP2R1A|MASTL|CDK1|ARPP19	124	6906|2919|4233|7554|3873|7959|6636	0.0013		HSA-2465910	0.2	0
182	45	GO Process		Positive regulation of wnt signaling pathway	0.0101	PSMA4|PSMC4|PSMD5|PSMA3|PSME2|PSMD7|PSMA2|PIN1|PSMB7|PSMC1|PSMA6|PSMB1|CDH3|WNT5A|PSMD3|PSMB6|PSMA5|PSMB4|GPRC5B|PSMC5|RUVBL1|ATP6V0C|PSMF1|RNF220|PSMD12|PSMB10|PSMB5|PSMD4|PSMA7|PSMB2|DKK1|PSMB9|PSMB8|SPIN1|RECK|PSME1|ILK|CSNK1E|PSMD14|PSMD13|PSMA1|PSMD6|PSMD9|PSMC3|PSMB3	124	7653|4827|3690|3891|3090|7197|6849|2811|4368|4722|4029|7251|5664|1794|1821|6315|498|1677|6009|1437|5379|6396|3132|7872|7647|4452|3561|5463|7752|7158|2031|993|7704|5946|5958|6297|7677|789|2355|7359|7440|6330|4587|5292|5307	0.0003		GO:0030177	0.199568	0
118	33	GO Process		Import into nucleus	0.0101	SNRPD3|TSC2|NUP155|FAM53C|NUP85|NXT1|IPO8|NUP133|CSE1L|TNPO3|SNRPF|TP53|GEMIN7|SNRPG|C11orf73|GEMIN6|APPL1|SNRPD1|MED1|PRKAG1|SNRPD2|NUP50|IPO9|LMNA|POM121|ELAVL1|RPAIN|SNRPE|SNRPB|RPL23|PIK3R1|PHB2|RAN	124	5073|5511|7536|3081|6780|7866|2391|6174|6273|2913|4086|3180|4743|6456|6792|3723|6867|7230|3360|1599|5577|5520|7050|720|7896|2562|7491|6951|6984|2292|6303|6063|4956	0.0003		GO:0051170	0.199568	0
99	27	Reactome Pathways		Metabolism of nucleotides	0.0102	NME4|DNPH1|UMPS|ATIC|GMPR|SAMHD1|DGUOK|RRM1|DTYMK|TYMS|IMPDH2|DCTPP1|NME1|AK2|RRM2|GUK1|UCK1|AK1|TXN|ADPRM|ITPA|NUDT1|PAICS|ADAL|GPX1|NUDT5|ADSL	124	5508|2253|1980|810|6678|693|2835|1560|7950|5760|3387|1557|5118|2841|1128|5538|2502|582|6990|5232|5439|5562|2748|7185|2637|7977|8028	0.0014		HSA-15869	0.19914	0
83	26	GO Process		mRNA 3-end processing	0.0103	PAPOLA|SRSF9|CPSF3|PAPOLG|SRSF6|GRSF1|THOC3|EIF4A3|UPF3B|LEO1|NUDT21|TUT1|CSTF3|MAGOHB|WDR33|SRSF7|THOC6|SARNP|MAGOH|RPRD1B|SRSF3|SRSF2|PAPD4|ALYREF|CLP1|CPSF1	124	8064|3627|5748|1218|3066|3276|999|2475|1401|4194|2604|5646|2724|3528|6531|3786|1788|2058|7416|2967|5517|4035|4374|1182|2496|7275	0.0003		GO:0031124	0.198716	0
18	10	GO Component		U2 snRNP	0.0103	SNRPD3|SF3A2|SNRPA1|SNRPG|SNRPD1|RBMX2|SNRPD2|SF3B5|SNRPE|SNRPB	124	5073|858|5214|6456|7230|7443|5577|5490|6951|6984	0.00088		GO:0005686	0.198716	0
132	34	KEGG Pathways		Apoptosis	0.0105	TNFRSF1A|CTSC|CTSD|KRAS|HTRA2|MAP2K2|MAPK3|CASP6|TP53|AIFM1|BAX|CAPN2|TUBA1A|TUBA1C|BCL2L1|CYCS|BID|TUBA1B|CTSL|PARP1|LMNA|CTSS|NRAS|GADD45A|SPTAN1|DFFA|AKT2|DIABLO|HRAS|CTSO|PIK3R1|CTSV|APAF1|ACTG1	124	5886|2049|7107|2385|7668|7023|7227|6864|3180|927|7851|7986|4326|4329|1782|3183|2733|1902|8070|4890|720|3591|2148|1152|7245|7935|3186|3858|6222|2589|6303|7272|7713|4098	0.00084		hsa04210	0.197881	0
193	45	KEGG Pathways		Epstein-Barr virus infection	0.0105	PSMC4|PSMD7|RELB|CDK4|MDM2|HLA-F|PSMC1|PSMD3|ICAM1|CDK2|RB1|TP53|CCNA2|SKP2|BAX|SAP30L|PDIA3|CYCS|PSMC5|BID|CALR|TAP1|PSMD12|PSMD4|GADD45A|HDAC1|HLA-DMA|HLA-C|DDX58|AKT2|SIN3A|IRF9|PSMD14|IRAK4|HLA-DMB|MYD88|HLA-DPB1|HLA-G|NEDD4|PIK3R1|TYK2|APAF1|ADRM1|MYC|PSMC3	124	4827|7197|3669|1989|4740|2904|4722|1821|4611|8061|3072|3180|1377|5421|7851|1917|3945|3183|1437|2733|1023|7941|7647|5463|1152|855|870|6405|1515|3186|3843|867|2355|1803|4407|5592|837|6204|4560|6303|2580|7713|468|6423|5292	0.00085		hsa05169	0.197881	0
45	16	Reactome Pathways		ERCC6 (CSB) and EHMT2 (G9a) positively regulate rRNA expression	0.0107	H3F3B|MTA2|H2AFZ|H2AFV|HIST1H2BK|GATAD2A|HDAC1|EHMT2|HIST1H2BL|HIST1H4C|RBBP7|H2AFX|H2AFJ|HIST1H2BM|HIST1H2BH|H2BFS	124	1923|2154|4494|7068|4692|6732|855|4554|492|1503|5289|1629|3429|8031|5568|1014	0.0014		HSA-427389	0.197062	0
145	38	GO Process		Spindle organization	0.011	FBXO5|MLH1|TUBG2|TUBG1|CCNB1|KIF23|KIF11|ASUN|NUF2|RPS3|HAUS1|SPC25|FAM175B|TPX2|MAP9|AURKB|PPP2R1A|CEP63|TUBB|CENPW|BCCIP|TTK|HAUS7|MAPRE1|CENPJ|CHEK2|PPP2R4|PRC1|ZNF207|INCENP|RGS14|RHOA|RACGAP1|STMN1|TBCE|RAN|KIZ|NTMT1	124	3807|1359|6492|6489|2919|6537|7122|1404|6189|7467|1869|2268|1743|7287|1323|3651|7554|5988|1086|7233|7464|3735|4887|3027|5589|354|6111|717|1446|7422|630|7551|312|864|6216|4956|5199|2043	0.00033		GO:0007051	0.195861	0
74	22	Reactome Pathways		Protein ubiquitination	0.011	CDC34|DERL1|UBE2K|RPS27A|PEX13|LEO1|UBB|UBE2C|HIST1H2BK|UBE2Z|UBE2T|HIST1H2BL|UCHL3|PCNA|RTF1|UBE2G1|UBE2J2|UBA52|UBE2W|HIST1H2BM|HIST1H2BH|PEX12	124	2661|3174|2700|6630|7680|4194|2370|7221|4692|7623|4185|492|5181|7257|702|6663|5343|5883|6417|8031|5568|3087	0.0015		HSA-8852135	0.195861	0
119	33	GO Process		DNA-dependent DNA replication	0.0114	RTFDC1|RFC2|CDC6|CDC34|MCM5|POLE2|RPA3|GMNN|RPA1|ORC3|TIPIN|SAMHD1|MCM6|POLA2|FANCM|ETAA1|MMS22L|FEN1|APITD1|POLD4|GEN1|PNKP|WDHD1|NUCKS1|PCNA|FBXO18|BRCA2|WRNIP1|RPAIN|SSBP1|POLE4|ALYREF|MCM3	124	6366|5253|4191|2661|1998|5955|2334|6750|3816|2763|2328|693|3534|3717|7437|6441|7512|5187|3516|4104|474|7344|981|6126|7257|7392|5703|2874|7491|435|6786|1182|4419	0.00034		GO:0006261	0.19431	0
156	40	GO Process		Mitotic nuclear division	0.0114	KIF22|VRK1|CHMP4B|PAPD7|NAA50|DLGAP5|TUBG2|TUBG1|NCAPG|CCNB1|KIF23|KIF11|MAU2|KIF18A|CUL3|RB1|NUF2|CCNB2|FAM175B|TPX2|BOD1|MAP9|AURKB|CHMP6|PPP2R1A|UBE2C|CHAMP1|BCCIP|BUB3|ZWINT|CHEK2|PRC1|ZNF207|INCENP|CDK1|RHOA|RACGAP1|CNEP1R1|RAN|CHMP2A	124	381|6471|726|1848|3168|4011|6492|6489|7920|2919|6537|7122|1035|5694|6084|3072|6189|1284|1743|7287|912|1323|3651|5085|7554|7221|7113|7464|5607|1878|354|717|1446|7422|7959|7551|312|3630|4956|3639	0.00034		GO:0140014	0.19431	0
516	101	GO Process		Myeloid leukocyte mediated immunity	0.0115	FUCA2|SNAP29|MIF|PGRMC1|GLA|PSMD7|PSMA2|CTSC|MLEC|LTA4H|CTSD|C3|FGL2|PSMB7|GGH|SDCBP|CYBA|PSMB1|TYROBP|VAMP8|AGA|PSMD3|BIN2|PSMA5|FTH1|LAMTOR1|CCT8|NCKAP1L|AGL|C3AR1|TRAPPC1|CD14|JAGN1|EEF2|OLR1|RAB6A|ATP11B|IMPDH2|ATP6V0C|TMEM179B|TUBB|RHOG|OSTF1|TUBB4B|VAPA|ANXA2|C6orf120|PSMD12|RAC1|XRCC6|MAGT1|ILF2|TMEM63A|CR1|DYNLT1|QSOX1|VNN1|LAMTOR2|S100A13|CTSS|NRAS|RAP1A|PGAM1|SURF4|SPTAN1|CAP1|NEU1|HLA-C|FTL|PRDX4|SERPINB1|LAIR1|GSTP1|CECR1|PSMD14|IDH1|IRAK4|GCA|MAN2B1|PSMD13|RHOA|LAMP2|STXBP2|DERA|PSMD6|PPIA|RNASET2|GSDMD|RAB5C|APAF1|METTL7A|RAB31|FPR2|GMFG|ALDH3B1|HEBP2|HMOX2|PSMC3|DGAT1|MILR1|SERPINB6	124	6807|7083|6198|6447|5838|7197|6849|2049|534|4662|7107|2133|531|4368|2586|3963|6372|7251|4443|6459|3318|1821|5139|498|537|5667|3822|4392|3201|3084|6075|2505|1131|6600|1494|1329|4002|3387|6396|1326|1086|1239|1767|1548|1509|2706|2772|7647|6564|4845|951|1248|2331|7902|7686|5319|7170|711|2238|3591|2148|5469|7299|6450|7245|7599|2382|6405|2652|4050|3783|7047|3966|7965|2355|1512|1803|5331|3219|7359|7551|6369|2853|8067|6330|4479|1506|3171|4299|7713|3798|6891|5238|7926|7332|7869|339|5292|4311|6288|2151	0.00035		GO:0002444	0.19393	0
189	46	GO Process		RNA transport	0.0115	SRSF9|NUP155|CPSF3|SRSF6|NUP85|NUP210|TERF2|NXT1|NUP133|C14orf166|THOC3|XPO5|EIF4A3|UPF3B|NUP205|DDX19B|ABCE1|NPM1|PHAX|TSC1|SIDT2|MAGOHB|WDR33|SRSF7|THOC6|EIF5A|SARNP|NUP50|SDAD1|SMG5|TOMM20|CETN2|NDC1|MAGOH|YBX1|SRSF3|EIF6|C17orf85|SRSF2|POM121|ALYREF|CETN3|ENY2|RAN|RPS15|CPSF1	124	3627|7536|5748|3066|6780|8046|7818|7866|6174|5175|999|5634|2475|1401|402|3141|4197|2871|2157|7758|2541|3528|6531|3786|1788|1440|2058|5520|4641|6138|7479|3555|1005|7416|3579|5517|456|2898|4035|7896|1182|2631|2115|4956|3120|7275	0.00034		GO:0050658	0.19393	0
64	23	GO Function		Endoribonuclease activity	0.0118	APEX1|RNASEH2A|CPSF3|HRSP12|MRPL44|DBR1|LACTB2|ZC3H12C|POP7|FEN1|RNASEH1|YBEY|RNASEH2B|POP5|RNASEL|NYNRIN|RNASE1|RPP30|RPP14|RNASET2|RNASEK|POP4|RPP38	124	4359|906|5748|2022|681|7518|3321|4965|501|5187|7743|615|2145|3729|5556|1434|6981|3654|4806|1506|1563|2484|2565	0.00013		GO:0004521	0.192812	0
1896	314	GO Function		Identical protein binding	0.0118	STARD3NL|TNFRSF1A|ST6GAL1|FAP|EIF2AK1|THAP7|MIF|LGALS1|MICALL1|HSCB|ST13|GNPNAT1|PSME2|CHMP4B|PGRMC1|GLA|PSMD7|TSC2|STUB1|BLOC1S6|DECR1|RELB|RABAC1|USF2|SNX8|FIS1|CTSC|GAPDH|FGFR1OP2|DNPH1|UMPS|TNNC1|NRBP1|PLEK|ENO1|SARS|ATIC|TP53I3|TARDBP|NMI|SNRPA|SNRPC|TUBG1|TSG101|PVRL2|ACTN4|VPS25|FUS|TRIM21|HRSP12|TERF2|KRAS|TIMM10|HTRA2|MDM2|DYNC1LI2|TOR1B|DERL1|SDCBP|THBS1|BARD1|C14orf166|SPPL2A|GLCE|SNX1|DNAJB6|TYROBP|PRDX1|SAMHD1|TCF3|MAPK3|DESI1|EHD2|EED|MCM6|YWHAE|MGLL|SUB1|CASP6|SRF|TNPO3|RB1|ZNF174|TP53|SOD1|PLK4|KIAA1715|RABL3|SKP2|MUT|TERF1|SIGMAR1|QDPR|FBXW7|GGPS1|TYSND1|APPL1|MITD1|SLAMF8|PCYT1A|BAX|ZDHHC3|ADH5|NPM1|PRDX3|PCBD1|TAF10|PDIA3|NUDT21|RUNX1|RRM1|TUBA1A|BCL2L1|DCXR|FASN|TMEM192|YWHAG|ZNF3|ARL6IP1|ASL|MGAT2|DRAP1|GLUL|COMMD1|OLR1|MAP3K11|BANF1|SNX33|REST|TRMT10C|CD84|GRHPR|SSNA1|KHDRBS1|GLTP|TYMS|MRFAP1L1|PRKRA|GEN1|MALT1|YARS2|IMPDH2|CRMP1|DCTPP1|MTSS1|CD28|CARM1|MINA|P2RX7|SHMT2|KIF9|ATPIF1|NME1|CIDEB|RTN4|PSMF1|CCDC88A|ATG101|RPL7|TPST2|ADIPOR1|TP53BP2|CREB3|SP100|TRIM29|KLHL7|FBLN5|TPM4|TOR1A|DPY30|ANXA2|GPX4|TAP1|TYW5|PIP4K2C|ERCC5|HIST1H2BF|MAX|CD2AP|RPE|RRM2|UBA3|MATR3|INPP5F|MTOR|DARS2|PARP1|CENPF|DYNLT1|RNASEL|CACYBP|APOA1BP|LMNA|HSF2|GLRX3|S100A13|S100A16|S100A10|OAT|PSMD4|PEX11B|GSTM4|PSMA7|GADD45A|ALDH18A1|KIF20B|BMPR1A|ASS1|PRPS1|C1orf50|PPCS|NGFRAP1|BHLHB9|YWHAB|MCU|STXBP1|RPRD1B|CISD1|TLR4|SLC31A1|FOXO4|TXN|RNF5|ALDH4A1|MAPRE1|MAGED1|C9orf41|SRM|FTL|ACOT7|FLRT3|ESD|PCNA|SNX2|DDX58|ITPA|BRCA2|NQO2|BNIP3L|WRNIP1|CENPJ|C1QTNF3|CHEK2|GARS|ECT2|PDCD10|PPP2R4|CBX1|NR2F2|PRC1|ACYP2|TIMM9|QPRT|GTF2A2|NAGA|PRMT2|HPS4|LCP1|PAICS|RBBP8|CECR1|CDC42|MMACHC|GATSL3|THAP4|ELAVL1|DPAGT1|CXCR4|CREB1|IDH1|HSBP1|FAM73A|FCHO2|JMJD6|GCA|MBIP|MYD88|CHMP3|PRMT1|TRIM32|TOP2A|HLA-G|FNBP1|HJURP|EIF2B1|VAPB|NUDT5|QTRTD1|SNF8|XRCC4|PCBD2|GNB2L1|CEP57L1|DBI|PHB2|PAFAH1B3|RABEP1|HIST1H2BG|RAB3IP|DAZAP2|APAF1|HNRNPC|ACTG1|NMRAL1|RPS19|RUVBL2|HADH|DYNLL2|CBY1|SH3GLB1|MSANTD3|PSMC3|FOXP1|ADSL	124	3756|5886|3540|903|6522|7161|6198|2793|3099|4203|7776|2616|3090|726|6447|5838|7197|5511|4287|3327|8100|3669|7026|3789|7371|2406|2049|5352|3642|2253|1980|4293|1623|933|5061|2961|810|1224|3597|1746|5601|3411|6489|4344|5388|2016|6003|7608|1266|2022|7818|2385|5121|7668|4740|5892|6246|3174|3963|6465|2991|5175|3123|3105|2343|7224|4443|2403|693|6429|7227|3468|3366|2100|3534|7341|771|1140|6864|5706|2913|3072|6828|3180|6555|861|6939|6057|5421|510|1896|963|6279|7578|894|4863|6867|2907|6183|7593|7851|3855|4485|2871|7974|1173|7419|3945|2604|1500|1560|4326|1782|2667|4545|3618|5202|4992|4476|5433|1194|306|7803|1692|1494|1272|7908|1449|2892|1938|1974|6027|7302|5565|5166|5760|7449|7335|474|3486|5001|3387|3117|1557|5082|7995|1830|2865|966|1536|5022|6033|5118|8037|6132|3132|5874|1872|2472|1950|1143|4629|1551|1353|7314|5298|5967|2181|834|6777|2706|2019|7941|7398|555|7269|5448|3009|4803|405|1128|5631|5622|3042|2787|1839|4890|348|7686|5556|3570|2139|720|6123|1527|2238|2169|6837|5709|5463|5991|3432|7752|1152|5163|3762|5097|7020|5643|3420|3780|1464|7260|5277|2553|6510|2967|1815|2097|4398|4695|6990|4737|7662|3027|978|3309|1278|2652|780|5610|735|7257|732|1515|5439|5703|5781|4842|2874|5589|3057|354|5268|744|6207|6111|5376|408|717|1485|2229|5769|3444|6048|3942|3573|5502|2748|1344|7965|1074|3249|6468|6342|2562|2547|5196|6615|1512|2232|3636|1524|4497|5331|5217|5592|2271|4674|3144|4977|6204|3228|3543|1995|2625|7977|351|4878|6723|441|3063|3645|4605|6063|5862|6978|2421|909|5751|7713|6243|4098|6765|1002|579|1929|4509|2679|3921|2970|5292|2982|8028	0.00013		GO:0042802	0.192812	0
20	15	InterPro Domains		LSM domain, eukaryotic/archaea-type	0.0119	SNRPD3|LSM7|SNRPF|SNRPG|SNRPD1|LSM3|LSM1|LSM10|NAA38|SNRPD2|SNRPE|LSM5|SNRPB|LSM6|LSM4	124	5073|624|4086|6456|7230|321|1311|1665|5409|5577|6951|6648|6984|7503|7626	3.52e-06		IPR001163	0.192445	0
102	28	GO Component		Nuclear dna-directed rna polymerase complex	0.0122	POLR2C|POLR2I|TWISTNB|CCNH|GTF2H4|TAF12|POLA2|POLR3K|TAF10|LEO1|POLR2G|TADA3|ZNRD1|POLR3C|POLR2K|POLR3H|GTF2B|SUPT3H|POLR1C|RPRD1B|TAF2|RTF1|TBP|GTF2A2|TAF6|GTF2H3|GTF2H5|MCM3	124	1617|4305|4908|5514|5064|4767|3717|3150|7419|4194|7878|4875|7572|1317|5106|3885|7407|7377|7005|2967|1854|702|846|3444|369|1668|6348|4419	0.001		GO:0055029	0.191364	0
47	18	GO Process		interleukin-12-mediated signaling pathway	0.0123	MIF|PSME2|SNRPA1|IL12RB2|SOD1|AIP|BOLA2B|TCP1|TALDO1|BOLA2|ANXA2|GSTO1|LCP1|CDC42|PPIA|TYK2|CFL1|RPLP0	124	6198|3090|5214|3897|6555|3051|4395|7188|2202|7431|2706|5460|5502|1074|4479|2580|336|5394	0.00037		GO:0035722	0.191009	0
47	18	GO Process		Regulation of protein targeting to mitochondrion	0.0123	HTRA2|SAE1|FBXW7|PARL|HAX1|ATPIF1|PRKAA1|TOMM7|UBL5|SREBF2|RHOU|BNIP3L|HPS4|UBE2J2|BAP1|PDCD5|SH3GLB1|VPS11	124	7668|4500|7578|5823|4800|6033|1785|7179|3000|3564|6669|4842|3573|5343|2376|5130|3921|7362	0.00037		GO:1903214	0.191009	0
60	19	Reactome Pathways		Formation of the beta-catenin:TCF transactivating complex	0.0124	BCL9|H3F3B|H2AFZ|LEO1|H2AFV|RUVBL1|ASH2L|HIST1H2BK|TCF7L2|HDAC1|TLE4|HIST1H2BL|HIST1H4C|H2AFX|H2AFJ|HIST1H2BM|HIST1H2BH|MYC|H2BFS	124	3594|1923|4494|4194|7068|5379|450|4692|4320|855|1221|492|1503|1629|3429|8031|5568|6423|1014	0.0017		HSA-201722	0.190658	0
106	28	Reactome Pathways		Gene Silencing by RNA	0.0124	POLR2C|POLR2I|NUP155|NUP85|NUP210|H3F3B|IPO8|NUP133|XPO5|NUP205|H2AFZ|POLR2G|H2AFV|PRKRA|POLR2K|NUP50|HIST1H2BK|HENMT1|NDC1|HIST1H2BL|HIST1H4C|POM121|H2AFX|H2AFJ|RAN|HIST1H2BM|HIST1H2BH|H2BFS	124	1617|4305|7536|6780|8046|1923|2391|6174|5634|402|4494|7878|7068|7335|5106|5520|4692|1179|1005|492|1503|7896|1629|3429|4956|8031|5568|1014	0.0017		HSA-211000	0.190658	0
60	19	Reactome Pathways		HDACs deacetylate histones	0.0124	RCOR1|MTA2|SAP30L|REST|HMG20B|HIST2H2AB|HIST1H2BK|HIST1H2AI|GATAD2A|HDAC1|HIST1H2BL|HIST1H4C|RBBP7|GPS2|BRMS1|HIST2H2BF|HIST1H2BM|HIST1H2BH|SAP18	124	6171|2154|1917|2892|2964|1749|4692|1167|6732|855|492|1503|5289|3702|723|6558|8031|5568|5169	0.0017		HSA-3214815	0.190658	0
37	14	Reactome Pathways		Detoxification of Reactive Oxygen Species	0.0128	TXN2|CYBA|PRDX1|PRDX5|SOD1|PRDX3|PRDX2|CYCS|TXN|NUDT2|NCF4|GSTP1|GPX1|ATOX1	124	1398|6372|2403|3354|6555|7974|3405|3183|6990|7218|3288|3966|2637|2325	0.0018		HSA-3299685	0.189279	0
37	14	Reactome Pathways		Fanconi Anemia Pathway	0.0128	ERCC1|RPA3|RPA1|FANCM|RPS27A|UBB|MUS81|APITD1|FANCF|ATR|DCLRE1A|UBE2T|UBA52|C19orf40	124	2259|2334|3816|7437|6630|2370|315|3516|4455|5037|7800|4185|5883|3054	0.0018		HSA-6783310	0.189279	0
37	14	Reactome Pathways		Mitochondrial Fatty Acid Beta-Oxidation	0.0128	DECR1|ACOT13|ACOT2|MUT|ECI1|ACOT1|LHX4-AS1|ECHS1|ACOT7|HADHA|ACADVL|DBI|NDUFAB1|HADH	124	8100|1638|2451|510|7575|6114|5358|3369|780|4959|5919|4605|6672|1929	0.0018		HSA-77289	0.189279	0
75	24	GO Process		Regulation of translational initiation	0.013	EIF2AK1|EIF5|EIF3E|EIF1B|NCK2|EIF3K|EIF2AK4|CDC123|NPM1|POLR2G|KHDRBS1|PPP1CA|EIF3B|MTOR|EIF4EBP2|DDX1|RPL13A|PAIP2|RBM4|EIF2B1|NCK1|EIF1|EIF3H|YTHDF3	124	6522|729|5889|2649|7164|4635|1776|738|2871|7878|5565|3138|1521|2787|6999|8010|5067|7305|5145|1995|4734|4323|1275|921	0.00039		GO:0006446	0.188606	0
136	36	GO Process		Negative regulation of translation	0.013	EIF2AK1|EIF3E|GAPDH|TARDBP|RARA|HRSP12|EIF4E2|EIF2AK4|EIF4A3|RPS3|TSC1|SRP9|MRPL13|TYMS|SAMD4B|CALR|CNOT3|CNOT7|SYNCRIP|PCIF1|YBX1|EIF4EBP2|EIF6|RPL13A|PAIP2|EIF4ENIF1|RBM4|DHFR|MOV10|ILF3|DHX36|FTO|MALSU1|GNB2L1|TOB1|YTHDF3	124	6522|5889|5352|3597|7101|2022|7077|1776|2475|7467|7758|975|447|5760|1044|1023|831|6036|7239|7134|3579|6999|456|5067|7305|5934|5145|3126|4788|8109|936|1572|2973|3063|8007|921	0.00039		GO:0017148	0.188606	0
77	23	KEGG Pathways		Ribosome biogenesis in eukaryotes	0.013	FBL|NXT1|NAT10|LOC81691|UTP6|REXO2|RPP25L|POP7|WDR3|RRP7A|IMP3|NOP10|POP5|EIF6|XRN2|NOP56|NHP2L1|RPP30|WDR36|RAN|TBL3|POP4|RPP38	124	3978|7866|3237|5784|5136|4275|6240|501|4119|5583|2109|5907|3729|456|5286|3705|2178|3654|3480|4956|7722|2484|2565	0.0011		hsa03008	0.188606	0
6948	1014	GO Process		Regulation of metabolic process	0.0134	CYP51A1|MAP4K5|ERCC1|RTFDC1|GABARAPL2|PSMA4|RFC2|PSMC4|TNFRSF1A|MAP2K5|C12orf5|FAP|DIMT1|EIF2AK1|MLF2|CDC6|PSMD5|ZNF184|LZTR1|THAP7|MIF|SRRD|RBX1|PAPOLA|PSMA3|EIF5|APEX1|PSME2|BRMS1L|FERMT1|CDK5RAP1|CHMP4B|ACOT8|PQBP1|GLA|POLR2C|PSMD7|TSC2|STUB1|MAZ|DECR1|EIF3E|PPP2CB|RELB|POLR2I|RPL18A|USF2|TWISTNB|ITGB8|AIMP2|FIS1|PSMA2|EDF1|OBFC1|TBC1D12|RPL19|SUPT4H1|PFN1|C1QBP|MED31|CTSC|YBX3|SART3|GAPDH|SRSF9|ASF1A|FBXO5|ACOT13|RPS12|GMNN|SNX3|PAPD7|SKP1|NUP155|MLH1|EIF1B|NCK2|PPP1R7|PLEK|ENO1|SARS|BCL9|TMEM59|WDR77|CTSD|FASTKD2|MSX2|NFYB|TARDBP|ZC3HAV1|ORMDL2|NMI|SNRPA|C4BPB|RAB38|SRSF6|BMP4|NUP85|C3|MKKS|RALY|CAPNS1|RRAS|DLGAP5|PIN1|EIF3K|STYXL1|SGSM3|SIRT2|EAPP|RPS16|MED17|TSG101|LSM7|ACTN4|C12orf65|NOL11|VPS25|RARA|FUS|TRIM21|NUP210|SERPINF1|EEFSEC|LANCL2|GRSF1|H3F3B|HRSP12|TERF2|DPH2|MED10|KRAS|IPO8|CCNB1|CAMK1|LAMTOR5|CCNH|ORC3|NAT10|CDK4|TFCP2|HTRA2|MDM2|MRPL44|EIF4E2|DRAM1|PSMB7|RPL35|ENPP2|DERL1|HINT2|GTF2H4|HLA-F|SDCBP|DCUN1D5|THBS1|GCHFR|BARD1|PSMC1|PEBP1|NUP133|UBE2K|PSMA6|CYBA|C14orf166|VAC14|NDST1|ANAPC5|PTPLAD1|TIPIN|TRIP4|SNX1|RBL2|DNAJB6|RHEB|PSMB1|ADNP2|RCOR1|PIH1D1|TCEB2|IL12RB2|N4BP1|RPL8|SLC9A3R1|TYROBP|PRDX1|C19orf10|MAP2K2|TCF3|MAPK3|ACTR3|DESI1|EED|DCPS|EIF2AK4|TAF12|CDH3|HAT1|NOA1|YWHAE|CUL3|BBS7|WNT5A|PSMD3|FBXL20|NSUN2|PPAP2A|ICAM1|SUB1|WDR70|MED20|XPO5|SRF|TFEC|PRDX5|EXOSC7|ANKIB1|SQLE|MAPKAP1|RNF141|FBXO7|TMTC3|TMPO|CDK2|RB1|FANCM|ZNF174|TP53|EIF4A3|SOD1|SAE1|ECSIT|PSMB6|PSMA5|EIF2D|JTB|CALM2|RPS27A|ETAA1|RALB|RAB5A|CTDSPL|RABL3|CCNA2|NAF1|RPL37|SKP2|PELO|ABT1|GNA12|CCT6A|UPF3B|MFHAS1|TERF1|SERPING1|RPS3|LAMTOR1|MTA2|AIP|PPP4C|DCP1B|CDC123|NBAS|FBXW7|MBNL1|GGPS1|MED21|DDAH1|UCHL1|SH3RF1|FLCN|SAMSN1|NUP205|MED7|GNAQ|CCT8|TYSND1|KAT6B|AIFM1|CCNB2|APPL1|SLAMF8|MIS18A|ACTC1|PSMB4|MED8|ATP6V0D1|CALM3|NACC1|ACOX1|BAX|NCKAP1L|POLR3K|UBXN1|ZFPL1|LRP5|CAPN2|IGFBP7|CCT3|PRKCI|CCR1|H2AFZ|ABCE1|RPS23|NPM1|SAP30L|CAMLG|FASTK|KDM1B|FOLR2|NEMF|PRDX3|TSC1|WAPAL|PCBD1|COX11|TAF10|LEO1|CLPX|NUDT21|RUNX1|TPX2|SLC27A4|GPRC5B|MED1|NFATC3|SPINT2|PRDX2|ICT1|POLR2G|C3AR1|PRELID1|LSM3|BCL2L1|MAEA|RPS9|RGL1|HINT1|CD14|ZNF33A|FASN|ZNHIT1|UBB|SRP9|PCBP1|ARF4|YWHAG|ZNF3|RNF187|CAMTA1|MRPL13|OGG1|ARL6IP1|APLF|ING2|BPTF|IRF2BP1|FEM1B|TADA3|HIST1H1E|CYCS|DRAP1|RPL13|EEF2|COMMD1|H2AFV|APITD1|NSUN5|PDE12|RPL15|MAP3K11|BOD1|ZNF622|PSMC5|LSM1|ISCU|CKS1B|PPP2R1B|SNX33|PPP1R8|REST|HAVCR2|UCP2|UBXN2A|TRMT10C|CD84|RNF26|ARV1|KHDRBS1|TSFM|AURKB|ZBTB33|MAGEF1|EXOSC4|TYMS|SAMD4B|TCP1|CHMP6|NOC2L|PRKRA|RUVBL1|RPS15A|GCFC2|BID|SLC35C2|ZNF720|MAGOHB|MALT1|BASP1|EZH2|CALR|TNIP2|MSC|RNF10|RPLP2|TUFM|GLYR1|EXOSC3|PNKP|CRTAP|PRKAG1|MYO1D|PPP2R1A|CD28|PARL|CARM1|SRSF7|PPP1CA|TMEM39A|MAF|CLN8|MINA|HMG20B|HAX1|SIVA1|ATP6V0C|HIST1H1B|P2RX7|ZNRD1|GAS6|CD86|ZNF92|HIST2H2AB|PARPBP|SHMT2|BSG|MRPL12|POLR3C|ATPIF1|TMLHE|CDKN3|STRADA|EIF5A|SUPT7L|ACTR8|ZNF644|UNC119|NME1|UXT|SRA1|RNASEH2B|SARNP|CIDEB|RTN4|SUV39H1|PSMF1|CCDC88A|ATG101|RPS7|RHOG|RPL7|ASH2L|PTPN11|GSPT2|DTNBP1|PPP1CC|ADIPOR1|ETV7|RPS2|SPINT1|CREB3|TRPV2|FOXM1|IFI6|POLR2K|SP100|LAMTOR4|ARID3B|TRIM29|PKN1|TCEA2|ATR|CDK5RAP2|FBXL5|FBLN5|UBQLN2|ZC3H7B|ANP32B|NUP50|LYAR|RPS21|RPL3|RPL27A|ANXA2|RPLP1|RPS17|RPS3A|RPSA|PRKAA1|COPS8|VPS72|STYX|NRD1|SUV39H2|PIP4K2C|C6orf89|POLR3H|MKL1|COMMD6|STK39|PSMD12|RAC1|UBE2C|STOML2|ATN1|FDPS|PIK3R4|MCRS1|ANAPC11|HOMEZ|ATP2B4|COPS5|SERTAD1|ELK4|RAD23B|HNRNPAB|CNOT3|TOMM7|PSMB10|MAX|HIST1H2AI|HIST1H2AG|XRCC6|CD2AP|BABAM1|PCBP2|ATP6V1H|GATAD2A|TOPORS|RRM2|ITGB1BP1|BSCL2|EIF3B|UBE2Z|UBA3|MATR3|ZNF627|SREBF2|COMT|INPP5F|MTOR|RPL12|COA3|NFE2L1|DMD|ILF2|SMG5|CNOT7|RPL39|PSMB5|MPHOSPH8|TFB2M|PARP1|H3F3A|CENPF|SMYD2|NENF|DTL|CR1|NUCKS1|TIMM17A|RMND1|GLRX2|TROVE2|UCHL5|RNASEL|QSOX1|SOAT1|CACYBP|ATP1B1|TIPRL|DUSP12|PEA15|PMF1|LMNA|LAMTOR2|HSF2|PMVK|BCCIP|PSMD4|IKZF5|CACUL1|FCGR1A|TCF7L2|F8A2|SYNCRIP|RAP1A|ATP6AP1|TTK|CUEDC2|HENMT1|COX7A2|DPH5|DR1|RPL5|BLOC1S2|GTF2B|GOT1|VGLL1|PSMA7|EXOSC1|PGAM1|GADD45A|ITGB3BP|GNAS|NFIA|PPAP2B|PDLIM1|DHCR24|MCTS1|SSBP3|NDC1|SUPT3H|MAGOH|SCP2|RPL7A|BMPR1A|POLR1C|ASS1|PCIF1|C9orf78|CCDC23|YBX1|NGFRAP1|HNRNPH2|YWHAB|PABPC4|TRUB2|ANXA7|RRAGC|FHL3|IFT52|EIF4EBP2|CHD6|PSMB2|PGK1|GLO1|RPRD1B|HDAC1|MTCH1|RPS4X|SRSF3|RTKN2|CISD1|DKK1|TLR4|ATP6V1G1|ROMO1|FOXO4|EIF6|EDEM2|TXN|IGBP1|VSIG4|PSMB9|PSMB8|EIF2S2|RNF5|ATF6B|AAED1|EHMT2|MAGED1|DDAH2|CKS2|SPIN1|MASTL|AIF1|ABI1|PIM2|TLE4|EXOSC10|DFFA|ZNF41|XRN2|FXN|VPS28|HIST1H4C|RECK|CKAP2|TAF2|SLC35B4|COX7A2L|NGRN|PCNA|E2F4|FOXO1|DDX58|FBXO18|MPV17|RBBP7|BRCA2|SYAP1|NABP2|RPS6|NQO2|BNIP3L|TMSB4X|PTCD2|GPS2|SERPINB1|HMGN1|WRNIP1|SLC5A3|EXOC1|DDX1|IDI1|CENPJ|C1QTNF3|LCORL|DNAJC19|CHEK2|PSME1|NELFA|RPUSD3|RTF1|CCNK|RPL13A|AKT2|TBP|EEF1B2|SUMO1|GPS1|SRSF2|ECT2|PDCD10|PIAS3|C7orf49|SPOP|PPP2R4|CBX1|PTTG1|RPL24|NR2F2|CCT4|TRPT1|RPL34|ZNF207|PAIP2|INCENP|FLOT2|SIN3A|POM121|CDK1|CHCHD2|LGALS9|AGPAT1|ATP6V1C1|ELP4|RPS29|GTF2A2|RPL14|TSPO|SGK3|RPS8|ILK|ING4|CSNK1E|IRF9|NFE2L2|SMU1|EIF4ENIF1|MYCBP|PRMT2|KIAA0020|GSTP1|RBBP8|CDC42|MIER1|NLK|C6orf203|TBC1D10A|THAP4|ELAVL1|PHF14|RPS14|BUD31|NGDN|WIBG|RGS14|CNPPD1|APOPT1|PSMD14|SLC39A10|CXCR4|RBM4|PPM1M|CLEC16A|RAB1A|PWP1|CREB1|UBA52|RPL23A|NPNT|IDH1|SCFD1|DENND4A|IGF2|ATP2B1|STRAP|BCAP31|TRAPPC2|HSBP1|RPS18|JMJD6|CORO1C|BRMS1|DHFR|NFYC|C4A|NFIC|PSMD13|BAHD1|ACTL6A|PAPD4|RPL17|HIGD1A|DIABLO|CHID1|MBIP|MOV10|TAF6|RHOA|RPL9|SS18L2|WBSCR22|MYD88|FAM58A|ILF3|IFT74|RPL36A|ETV1|CNEP1R1|SUMO2|PRMT1|C4orf27|GPX1|SLC25A44|HRAS|HLA-DPB1|TRIM32|LSM5|CNBP|TOP2A|DEPDC1|PPP2R5C|ZNF438|HLA-G|RBFOX2|RPL10|CDKN1C|RCOR3|ACN9|PSMA1|PTBP3|CTCFL|C4B|EIF2B1|DHX36|BAP1|NCK1|RPL37A|PSMD6|FTO|SELT|FAM162A|RPL35A|MALSU1|EIF1|DPH3|CDK5|RPL23|TIPARP|SNF8|PCBD2|ALYREF|LSM6|LARP7|DDX41|NDUFA13|NEDD4|GNB2L1|TOB1|WWP1|PIK3R1|RPL30|CCNC|FAM49B|RPS20|EIF3H|ENY2|ZNF706|EID1|EIF3F|RBM4B|GSDMD|H2AFX|SERPINH1|CDC27|ATP6V0B|CLP1|RPS25|FAU|CCNJ|RPS6KA1|RPS13|EIF3M|DPF2|TRMT112|H2AFJ|ACADVL|DBI|PSMD9|PHB2|OTUB1|TMEM14C|HCK|GTF2H3|RAN|RPL18|PFDN5|DAZAP2|APAF1|ENSP00000449026|RPLP0|ZFYVE1|SLIRP|HNRNPC|NUMB|RPL28|CLN3|DUS2|ARPP19|OGFOD1|ACTG1|OAZ2|RPL27|TNFRSF11A|PIAS2|PDCD5|S1PR2|RAD23A|ZNF570|RPS15|WBP2|ZNF101|PSENEN|ZNF253|FPR2|LSM4|NOSIP|RPS19|GMFG|RPS28|RPS5|RUVBL2|NELFCD|H6PD|OAZ1|ENSP00000473391|HADH|TBC1D7|POLDIP2|GTF2H5|UQCC2|SCOC|F8A3|DUSP14|AATF|TCEB1|YTHDF3|ADRM1|CBY1|PHB|MYC|CIB1|SH3GLB1|PSMC3|TADA2A|VPS11|SNX12|RPS10|SAP18|BCL2L12|MED22|HIST1H2AL|ZMYM1|METTL23|TMEM106A|PSMB3|NPRL3|SERPINB6|HIST1H4E|FOXP1|HIST1H3B	124	1200|5190|2259|6366|6903|7653|5253|4827|5886|2769|8076|903|6813|6522|1185|4191|3690|6135|7173|7161|6198|2847|7767|8064|3891|729|4359|3090|3102|5430|3255|726|2013|3264|5838|1617|7197|5511|4287|8058|8100|5889|6906|3669|4305|3135|3789|4908|4848|4536|2406|6849|3867|3576|4584|324|6966|5247|4467|2922|2049|8016|7401|5352|3627|7290|3807|1638|1653|6750|6900|1848|7587|7536|1359|2649|7164|6402|933|5061|2961|3594|1491|5910|7107|954|2037|5598|3597|3378|4920|1746|5601|4089|3471|3066|924|6780|2133|6618|4701|5013|852|4011|2811|4635|6852|3714|4107|1908|7692|6606|4344|624|2016|7248|7539|6003|7101|7608|1266|8046|3888|4200|4149|3276|1923|2022|7818|2895|1263|2385|2391|2919|2775|1725|5514|2763|3237|1989|2085|7668|4740|681|7077|5151|4368|4698|4758|3174|459|5064|2904|3963|654|6465|4461|2991|4722|4773|6174|2700|4029|6372|5175|4458|4770|2826|2538|2328|2322|2343|7881|7224|7293|7251|7560|6171|6018|2640|3897|4146|7719|4383|4443|2403|7035|7023|6429|7227|4125|3468|2100|6165|1776|4767|5664|3489|1479|7341|6084|5658|1794|1821|2235|2256|8013|4611|1140|1650|5640|5634|5706|3450|3354|1290|6090|4137|1812|2220|6339|4239|4074|8061|3072|7437|6828|3180|2475|6555|4500|6756|6315|498|1065|6744|2088|6630|6441|2511|3423|1371|6057|1377|1296|5916|5421|3864|333|1338|2622|1401|6918|1896|1242|7467|5667|2154|3051|6963|897|738|891|7578|687|894|1092|6078|4614|399|3759|7815|402|4317|7671|3822|4863|3303|927|1284|6867|6183|7182|3216|1677|7557|2187|2340|4809|6519|7851|4392|3150|6327|5928|2613|7986|2295|2430|366|3984|4494|4197|1983|2871|1917|1716|2073|6096|5553|3927|7974|7758|4269|1173|1698|7419|4194|6162|2604|1500|7287|7875|6009|3360|3306|1962|3405|3876|7878|3084|603|321|1782|3357|4281|7071|2520|2505|3018|4545|4542|2370|975|2307|2955|5202|4992|3621|318|447|1011|4476|7485|5424|4857|3777|3285|4875|2694|3183|306|1059|6600|1692|7068|3516|1452|2103|5649|1272|912|4158|1437|1311|762|576|4233|1449|5262|2892|7842|6570|5808|1938|1974|8043|7923|5565|6066|3651|357|885|525|5760|1044|7188|5085|2643|7335|5379|6294|6822|2733|657|3708|3528|3486|3267|5295|1023|1593|5580|8073|3648|3462|6909|675|7344|6150|1599|6093|7554|7995|5823|1830|3786|3138|3069|879|3750|2865|2964|4800|1071|6396|3252|966|7572|2352|7914|5472|1749|6333|1536|7533|6861|1317|6033|4776|3981|4176|1440|2274|7365|4470|5229|5118|6213|4077|2145|2058|8037|6132|4101|3132|5874|1872|7446|1239|2472|450|7695|2766|3093|1203|1143|6444|6192|4128|1551|7602|6855|3162|5106|1353|7380|7326|7314|3687|930|5037|2349|816|5967|2655|7320|6699|5520|5124|4884|3951|3894|2706|2712|2670|2610|2556|1785|5943|4047|1968|3351|1410|555|4008|3885|1419|7128|2361|7647|6564|7221|7863|4923|4929|627|1857|4122|5016|6474|3846|1818|522|7932|1158|831|7179|4452|3009|1167|6819|4845|4803|393|1155|6291|6732|411|1128|6306|3336|1521|7623|5631|5622|4953|3564|3060|3042|2787|7110|6921|5172|2532|1248|6138|6036|3657|3561|4251|1395|4890|3795|348|345|1110|1095|7902|6126|4095|3990|7482|7461|7410|5556|5319|6129|3570|1473|1089|7041|4689|1899|720|711|6123|6051|7464|5463|5415|663|540|4320|1305|7239|5469|6105|3735|1566|1179|516|6843|5226|2802|3111|7407|7428|5547|7752|7854|7299|1152|6996|7080|4980|4416|3666|3738|3021|3036|1005|7377|7416|6654|6579|5097|7005|7020|7134|5673|5160|3579|1464|6120|5277|5322|5574|4524|3960|2283|2439|6999|7143|7158|4989|4347|2967|855|7605|6675|5517|4983|1815|2031|2097|7665|7833|4695|456|6798|6990|7146|2934|993|7704|6621|4737|2676|1866|4554|978|6801|7002|5946|3873|1851|672|2715|1221|2211|7935|8079|5286|4143|1920|1503|5958|5445|1854|3912|429|1596|7257|4296|7839|1515|7392|6705|5289|5703|4056|3297|8001|5781|4842|4896|4905|3702|3783|2805|2874|3417|1605|8010|8019|5589|3057|7515|1188|354|6297|2997|1164|702|3030|5067|3186|846|7980|7194|5997|4035|744|6207|2466|1041|5922|6111|5376|4725|2544|408|4362|3510|1458|1446|7305|7422|5310|3843|7896|7959|4464|4671|4785|6045|5475|3330|3444|7740|7962|2739|1977|7677|1695|789|867|5499|3273|5934|4746|3942|7788|3966|1344|1074|4182|5670|1704|7542|6342|2562|1209|5682|4713|2658|1773|630|7641|4617|2355|7149|5196|5145|2127|7734|6015|3915|6615|5883|4140|2199|1512|7830|1656|4590|957|4866|3402|1671|2232|2778|4497|5058|723|3126|4881|5220|1737|7359|7548|4440|4374|387|4044|3858|7038|5217|4788|369|7551|5028|1356|1884|5592|2889|8109|8088|4218|5742|3630|1281|4674|4518|2637|6378|6222|837|3144|6648|6594|4977|1545|3075|3339|6204|7791|7356|4926|633|2076|7440|2925|5868|5142|1995|936|2376|4734|3213|6330|1572|3240|5043|6504|2973|4323|6498|2436|2292|7755|4878|441|1182|7503|4389|6321|6711|4560|3063|8007|2061|6303|6957|7338|2469|6228|1275|2115|7395|5208|2025|7191|3171|1629|1062|4521|6309|2496|3804|1254|1269|2760|825|6072|6285|7983|3429|5919|4605|4587|6063|2823|7053|6567|1668|4956|3324|4533|5751|7713|7674|5394|5661|1125|6243|8085|5478|4527|7167|6636|3771|4098|2595|3261|7638|2592|5130|1914|2859|6975|3120|5100|5406|5244|2478|5238|7626|8004|1002|7926|4284|5688|579|2577|3939|3909|4707|1929|7989|3381|6348|7104|5157|561|2568|5754|2883|921|468|2679|2832|6423|2508|3921|5292|5805|7362|2844|882|5169|3396|7455|1674|1416|1308|5976|5307|1098|2151|1362|2982|3792	0.00041		GO:0019222	0.18729	0
607	115	GO Process		Positive regulation of immune response	0.0136	PSMA4|PSMC4|PSMD5|MIF|PSMA3|PSME2|PQBP1|PSMD7|RELB|PSMA2|C1QBP|ARPC3|SKP1|MLH1|C4BPB|C3|PVRL2|RARA|KRAS|PSMB7|HLA-F|PSMC1|UBE2K|PSMA6|PSMB1|ARPC1A|MAPK3|PLD2|ACTR3|EIF2AK4|VAMP8|WNT5A|PSMD3|PSMB6|PSMA5|SERPING1|RPS3|ELMO2|PSMB4|BAX|NCKAP1L|ARPC2|C2|GPRC5B|MED1|C3AR1|PSMC5|HAVCR2|ELMO1|KHDRBS1|C1QB|CD209|MALT1|EXOSC3|CD28|CUL1|P2RX7|CD86|POLR3C|RTN4|PSMF1|FPR3|PSMD12|RAC1|STOML2|PSMB10|XRCC6|MATR3|PSMB5|CR1|PSMD4|FCGR1A|NRAS|RAP1A|PSMA7|PSMB2|STXBP1|TLR4|C1QA|VSIG4|PSMB9|PSMB8|ABI1|DDX58|DDX1|PSME1|SIN3A|LGALS9|CDC42|PSMD14|SLC39A10|C4A|PSMD13|HLA-DMB|HRAS|HLA-DPB1|HLA-G|PSMA1|C4B|EIF2B1|DHX36|NCK1|PSMD6|FYB|PIK3R1|FAM49B|PSMD9|HCK|ACTG1|FPR2|RPS19|PHB|PSMC3|PSMB3|FOXP1	124	7653|4827|3690|6198|3891|3090|3264|7197|3669|6849|4467|2280|7587|1359|4089|2133|5388|7101|2385|4368|2904|4722|2700|4029|7251|7044|7227|4950|4125|1776|6459|1794|1821|6315|498|1242|7467|4836|1677|7851|4392|2418|1383|6009|3360|3084|1437|7842|4668|5565|3426|519|3486|675|7995|3294|966|7914|1317|6132|3132|6576|7647|6564|7863|4452|4845|5622|3561|7902|5463|540|2148|5469|7752|7158|6510|2097|5148|2934|993|7704|672|1515|8010|6297|3843|4671|1074|2355|7149|5220|7359|4407|6222|837|6204|7440|5142|1995|936|4734|6330|5745|6303|2469|4587|6567|4098|5238|1002|2832|5292|5307|2982	0.00041		GO:0050778	0.186646	0
23	12	GO Process		Nucleotide-excision repair, dna damage recognition	0.0138	RBX1|COPS3|RPS27A|COPS6|UBB|COPS8|COPS5|RAD23B|PARP1|CETN2|GPS1|UBA52	124	7767|7212|6630|4350|2370|5943|3846|7932|4890|3555|5997|5883	0.00042		GO:0000715	0.186012	0
342	72	GO Process		Positive regulation of cellular protein localization	0.0138	FIS1|RANGRF|TARDBP|TSG101|CAMK1|LAMTOR5|HTRA2|MDM2|TYROBP|YWHAE|TP53|SAE1|ABCA12|CCT6A|FBXW7|CCT8|CCT3|PRKCI|ARF6|YWHAG|SNX33|TCP1|BID|TRAPPC12|GAS6|RTN4|CCDC88A|RHOG|TP53BP2|ANP32B|PRKAA1|MCRS1|ATP2B4|TOMM7|UBL5|CD2AP|ITGB1BP1|SREBF2|RHOU|PARP1|TCF7L2|EMD|KIF20B|YWHAB|SAR1A|EDEM2|VPS28|SLC5A3|AKT2|ECT2|PDCD10|CCT4|CDK1|HPS4|CDC42|UBE2J2|BCAP31|HRAS|BAP1|CDK5|LARP7|GNB2L1|PIK3R1|C2CD5|RAN|CLN3|OAZ2|PDCD5|OAZ1|CIB1|SH3GLB1|VPS11	124	2406|4680|3597|4344|2775|1725|7668|4740|4443|7341|3180|4500|4401|2622|7578|3822|2430|366|3930|5202|1449|7188|2733|2130|2352|6132|5874|1239|4629|6699|1785|1857|6474|7179|3000|4803|6306|3564|6669|4890|4320|3414|3762|5277|7125|6798|1920|3417|3186|744|6207|4362|7959|3573|1074|5343|3402|6222|2376|2436|4389|3063|6303|6384|4956|4527|2595|5130|3909|2508|3921|7362	0.00042		GO:1903829	0.186012	0
220	49	GO Component		Organelle outer membrane	0.0138	C12orf5|TOMM22|PGRMC1|FIS1|TMEM109|MTX2|RPS27A|SIGMAR1|TOMM70A|ATP5G3|CHCHD6|BAX|BCL2L1|UBB|CYB5B|C19orf70|GBAS|BID|MINOS1|HAX1|NME1|BRI3BP|CYB5A|PPP1CC|SAMM50|TOMM7|MTOR|TOMM20|MTX1|RTN4IP1|FUNDC2|EMD|ASS1|VDAC2|APOOL|CISD1|FUNDC1|APOO|BPHL|BNIP3L|ATP5G2|TSPO|UBA52|FAM73A|QTRTD1|VDAC3|TOMM5|PHB2|SH3GLB1	124	8076|4278|6447|2406|2598|546|6630|963|6462|6969|1863|7851|1782|2370|6876|1722|4563|2733|3819|4800|5118|2517|2427|1203|5283|7179|2787|7479|7809|2490|1332|3414|7020|3672|567|1815|5529|5931|7857|4842|6483|7962|5883|3636|351|5301|5913|6063|3921	0.0012		GO:0031968	0.186012	0
44	16	GO Component		Mitochondrial nucleoid	0.0138	FASTKD2|GRSF1|ATP5B|CLPX|TRMT10C|TUFM|SHMT2|TFB2M|SLC25A5|VDAC2|HADHA|SSBP1|ACADVL|POLRMT|POLDIP2|UQCC2	124	954|3276|2091|6162|1938|3462|1536|1395|5685|3672|4959|435|5919|3861|3381|7104	0.0012		GO:0042645	0.186012	0
12	8	GO Component		Mitochondrial respiratory chain complex iii	0.0139	UQCRC1|UQCRFS1|UQCRH|CYC1|UQCR10|UQCRQ|UQCRB|UQCRHL	124	4338|3624|1734|2856|804|444|375|6102	0.0012		GO:0005750	0.185699	0
209	47	KEGG Pathways		Salmonella infection	0.0142	TNFRSF1A|TXN2|MYL12A|PFN1|ARPC3|GAPDH|SKP1|RRAS|DYNC1LI2|PIK3C3|ARPC1A|MAP2K2|CSE1L|MAPK3|VPS33A|RAB5A|ELMO2|BAX|NCKAP1L|ARPC2|ARF6|CD14|CYCS|SNX33|ELMO1|VPS39|RHOG|PKN1|ANXA2|DYNLT1|S100A10|TLR4|TXN|ABI1|AKT2|CDC42|IRAK4|RHOA|MYD88|HRAS|GSDMD|RAB5C|ACTG1|MYL12B|DYNLL2|MYC|VPS11	124	5886|1398|5733|5247|2280|5352|7587|852|5892|1407|7044|7023|6273|7227|2289|3423|4836|7851|4392|2418|3930|2505|3183|1449|4668|6357|1239|3687|2706|7686|6837|2097|6990|672|3186|1074|1803|7551|5592|6222|3171|4299|4098|3996|4509|6423|7362	0.0013		hsa05132	0.184771	0
186	45	GO Process		Protein stabilization	0.0143	PFN1|GAPDH|NCLN|PIN1|CCNH|TYROBP|TP53|RABL3|CCT6A|FBXW7|GNAQ|CCT8|CCT3|CAMLG|TSC1|TCP1|PRKRA|CALR|TNIP2|CRTAP|HIST1H1B|RTN4|RPS7|ATP1B1|RPL5|PPAP2B|STXBP1|PIM2|CHEK2|SUMO1|PDCD10|CCT4|ZNF207|FLOT2|HPS4|ZSWIM7|HYPK|NLK|APOPT1|CREB1|LAMP2|RPL23|PIK3R1|PHB2|PHB	124	5247|5352|4449|2811|5514|4443|3180|6057|2622|7578|7671|3822|2430|1716|7758|7188|7335|1023|1593|6150|3252|6132|7446|1473|2802|4416|6510|2715|354|7194|6207|4362|1446|5310|3573|1632|1134|5670|4617|6615|6369|2292|6303|6063|2832	0.00044		GO:0050821	0.184466	0
27	13	GO Process		Regulation of mitochondrial translation	0.0144	CDK5RAP1|C1QBP|FASTKD2|TRMT10C|TSFM|SHMT2|COA3|RMND1|TRUB2|NGRN|RPUSD3|MALSU1|UQCC2	124	3255|4467|954|1938|6066|1536|6921|3990|5574|1596|1164|2973|7104	0.00044		GO:0070129	0.184164	0
164	41	GO Process		Regulation of intrinsic apoptotic signaling pathway	0.0144	MIF|FIS1|YBX3|NCK2|ENO1|STYXL1|HTRA2|MDM2|SLC9A3R1|TP53|SOD1|RPS3|FBXW7|FLCN|BAX|BCL2L1|UBB|ING2|NOC2L|PRKRA|BID|ARMC10|PARL|PTPMT1|RPS7|CREB3|PARP1|VNN1|VDAC2|HDAC1|RTKN2|FBXO18|NFE2L2|BCAP31|TAF6|GPX1|TRIM32|NCK1|NDUFA13|GNB2L1|BCL2L12	124	6198|2406|8016|7164|5061|6852|7668|4740|4383|3180|6555|7467|7578|3759|7851|1782|2370|5424|2643|7335|2733|1116|5823|3300|7446|1551|4890|7170|3672|855|4983|7392|5499|3402|369|2637|3144|4734|6711|3063|3396	0.00044		GO:2001242	0.184164	0
66	20	Reactome Pathways		SARS-CoV-2 Infection	0.0144	ST6GAL1|CHMP4B|RPN2|DAD1|PIK3C3|ZCRB1|RB1|RPS27A|UBB|MGAT2|CHMP6|CTSL|PIK3R4|MAGT1|MAN1B1|EDEM2|SUMO1|UBA52|CHMP3|CHMP2A	124	3540|726|6282|2160|1407|7413|3072|6630|2370|1194|5085|8070|627|951|5487|6798|7194|5883|2271|3639	0.002		HSA-9694516	0.184164	0
29	12	Reactome Pathways		Energy dependent regulation of mTOR by LKB1-AMPK	0.0146	TSC2|LAMTOR5|RHEB|LAMTOR1|TSC1|PRKAG1|STRADA|LAMTOR4|PRKAA1|MTOR|LAMTOR2|RRAGC	124	5511|1725|7293|5667|7758|1599|4176|7380|1785|2787|711|3960	0.002		HSA-380972	0.183565	0
97	26	Reactome Pathways		Anchoring of the basal body to the plasma membrane	0.0147	TUBG1|DCTN3|TUBB4A|YWHAE|PLK4|HAUS1|TUBA1A|TCTN2|YWHAG|SSNA1|PPP2R1A|CEP63|TUBB|TUBB4B|CDK5RAP2|HAUS7|CETN2|MAPRE1|CEP78|CENPJ|CDK1|CSNK1E|TCTN1|CC2D2A|RAB3IP|NEDD1	124	6489|1161|2958|7341|861|1869|4326|5937|5202|7302|7554|5988|1086|1548|2349|4887|3555|3027|573|5589|7959|789|4041|3522|909|5739	0.002		HSA-5620912	0.183268	0
76	24	GO Process		Regulation of establishment of protein localization to mitochondrion	0.0149	HTRA2|YWHAE|TP53|SAE1|FBXW7|YWHAG|BID|PARL|HAX1|ATPIF1|TP53BP2|PRKAA1|TOMM7|UBL5|SREBF2|RHOU|YWHAB|BNIP3L|HPS4|UBE2J2|BAP1|PDCD5|SH3GLB1|VPS11	124	7668|7341|3180|4500|7578|5202|2733|5823|4800|6033|4629|1785|7179|3000|3564|6669|5277|4842|3573|5343|2376|5130|3921|7362	0.00046		GO:1903747	0.182681	0
9	7	GO Component		U4 snRNP	0.015	SNRPD3|SNRPF|SNRPG|SNRPD1|SNRPD2|SNRPE|SNRPB	124	5073|4086|6456|7230|5577|6951|6984	0.0013		GO:0005687	0.182391	0
384	81	GO Function		Nucleoside binding	0.0151	ARF5|GNA11|EIF5|GTPBP10|RAB38|RRAS|TUBG2|TUBG1|ACTN4|EEFSEC|LANCL2|ERAL1|GIMAP4|KRAS|ARL3|RAB27B|RHEB|SAMHD1|EHD2|TUBB4A|NOA1|RALB|RAB5A|RABL3|GNA12|MFHAS1|RHOC|GNAQ|ARF6|TUBA1A|TUBA1C|NKIRAS2|ARF4|HIST1H1E|EEF2|RAB6A|TUBB6|RAB43|TUFM|TUBA1B|NME1|TUBB|RHOG|GSPT2|TUBB4B|RAC1|RAB4A|RHOU|RIT1|DAP3|RAB13|NRAS|RAP1A|FPGT|GNAS|RRAGC|SAR1A|GPN2|GNL1|ARL5B|NUDT2|TUBB2A|AK3|GTPBP8|CDC42|ARHGAP35|RAB1A|RAB6C|EFTUD2|RHOA|HRAS|RAB34|SRPRB|RHOBTB2|HHAT|GPN3|RAN|RAB5C|SRP54|RAB31|ARFRP1	124	3315|4065|729|7476|3471|852|6492|6489|2016|4200|4149|6495|6081|2385|7176|1719|7293|693|3366|2958|1479|2511|3423|6057|1338|6918|4377|7671|3930|4326|4329|6597|2955|2694|6600|1329|6840|2901|3462|1902|5118|1086|1239|2766|1548|6564|6660|6669|7236|8055|4260|2148|5469|7848|7080|3960|7125|6540|6858|4131|7218|7710|6831|4716|1074|1635|6015|4512|1212|7551|6222|1947|2250|4932|2163|5853|4956|4299|1569|6891|2055	0.00018		GO:0001882	0.182102	0
92	25	Reactome Pathways		Amplification of signal from unattached kinetochores via a MAD2 inhibitory signal	0.0151	PPP2CB|NUP85|DYNC1LI2|NUP133|KIF18A|NUF2|CENPU|SPC25|APITD1|PPP2R1B|AURKB|PPP2R1A|SKA2|PPP1CC|CENPF|PMF1|BUB3|ITGB3BP|ZWINT|RCC2|MAPRE1|CENPN|INCENP|PPP2R5C|DYNLL2	124	6906|6780|5892|6174|5694|6189|3039|2268|3516|4233|3651|7554|5412|1203|348|1899|5607|6996|1878|6582|3027|6024|7422|3075|4509	0.0021		HSA-141444	0.182102	0
21	10	Reactome Pathways		Post-chaperonin tubulin folding pathway	0.0151	TBCB|TUBB4A|TUBA1A|TUBA1C|TBCA|TUBB6|TUBA1B|TUBB4B|TUBB2A|TBCE	124	4314|2958|4326|4329|4821|6840|1902|1548|7710|6216	0.0021		HSA-389977	0.182102	0
198	44	Reactome Pathways		Intra-Golgi and retrograde Golgi-to-ER traffic	0.0152	ARF5|KIF22|SNAP29|PLIN3|RINT1|DYNC1LI2|KDELR2|DCTN3|KIF23|KIF11|COPE|KIF18A|USE1|TUBB4A|NBAS|COG1|TUBA1A|TUBA1C|STX18|ARF4|RAB6A|TUBB6|RAB43|NAA38|KIF9|TUBA1B|TUBB4B|CAPZA2|KIF20B|SURF4|TUBB2A|KIF20A|RAB1A|CAPZB|COPG2|RACGAP1|VPS52|GOLIM4|PAFAH1B3|COPZ1|DYNLL2|SCOC|COPZ2|ARFRP1	124	3315|381|7083|2121|5265|5892|876|1161|6537|7122|1038|5694|7824|2958|891|7749|4326|4329|6069|2955|1329|6840|2901|5409|5022|1902|1548|2388|3762|6450|7710|6054|6015|7611|7614|312|2124|6399|5862|4023|4509|5157|612|2055	0.0022		HSA-6811442	0.181816	0
198	47	GO Process		Cell cycle checkpoint	0.0154	CDC6|SYF2|CCNB1|MDM2|TIPIN|RBL2|EIF2AK4|NSUN2|CDK2|RB1|TP53|BAX|BCL2L1|MUS81|AURKB|CARM1|PSMG2|CEP63|PTPN11|ATR|CNOT3|NAE1|BABAM1|CNOT7|CENPF|DTL|INTS7|TIPRL|PEA15|BUB3|TTK|GADD45A|ZWINT|FOXO4|PCNA|E2F4|NABP2|RAD1|CHEK2|ZNF207|CDK1|PRMT1|HRAS|MAD2L1BP|TOP2A|PPP2R5C|H2AFX	124	4191|6588|2919|4740|2328|7881|1776|2256|8061|3072|3180|7851|1782|315|3651|1830|3567|5988|7695|5037|831|648|393|6036|348|1095|1047|1089|4689|5607|3735|1152|1878|4695|7257|4296|3297|2838|354|1446|7959|4674|6222|7944|4977|3075|1629	0.00048		GO:0000075	0.181248	0
49	17	UniProt Keywords		Redox-active center	0.0154	DLD|TXN2|TXNDC17|PRDX1|PRDX5|TXNDC11|PRDX3|PDIA3|PRDX2|GLRX2|TXN|PRDX4|MIEN1|VKORC1|VKORC1L1|SELT|SEPW1	124	651|1398|7797|2403|3354|7656|7974|3945|3405|7482|6990|4050|696|3975|4569|3240|642	0.0013		KW-0676	0.181248	0
154	39	GO Process		Negative regulation of cellular amide metabolic process	0.0157	EIF2AK1|EIF3E|GAPDH|TARDBP|ORMDL2|PIN1|RARA|HRSP12|EIF4E2|EIF2AK4|EIF4A3|RPS3|TSC1|SRP9|MRPL13|TYMS|SAMD4B|CALR|PRKAA1|CNOT3|CNOT7|SYNCRIP|PCIF1|YBX1|EIF4EBP2|EIF6|RPL13A|PAIP2|EIF4ENIF1|RBM4|DHFR|MOV10|ILF3|DHX36|FTO|MALSU1|GNB2L1|TOB1|YTHDF3	124	6522|5889|5352|3597|4920|2811|7101|2022|7077|1776|2475|7467|7758|975|447|5760|1044|1023|1785|831|6036|7239|7134|3579|6999|456|5067|7305|5934|5145|3126|4788|8109|936|1572|2973|3063|8007|921	0.00049		GO:0034249	0.18041	0
165	41	GO Process		Protein localization to nucleus	0.0157	TSC2|SKP1|NUP155|FAM53C|BMP4|NUP85|NXT1|IPO8|MDM2|TOR1B|BARD1|ASUN|NUP133|DNAJB6|CSE1L|YWHAE|TNPO3|TP53|C11orf73|APPL1|MED1|CALR|SUPT7L|SP100|TOR1A|NUP50|TOPORS|IPO9|LMNA|TXN|SUMO1|POM121|ELAVL1|RPAIN|RPF2|CNEP1R1|CDK5|RPL23|PIK3R1|PHB2|RAN	124	5511|7587|7536|3081|924|6780|7866|2391|4740|6246|2991|1404|6174|7224|6273|7341|2913|3180|6792|6867|3360|1023|2274|1353|834|5520|411|7050|720|6990|7194|7896|2562|7491|7590|3630|2436|2292|6303|6063|4956	0.00049		GO:0034504	0.18041	0
681	121	Reactome Pathways		Cytokine Signaling in Immune system	0.016	PSMA4|PSMC4|TNFRSF1A|PSMD5|MIF|RBX1|PSMA3|PSME2|PSMD7|PPP2CB|RELB|PSMA2|SKP1|NUP155|NUP85|PIN1|SNRPA1|TRIM21|NUP210|KRAS|EIF4E2|PSMB7|HLA-F|PSMC1|NUP133|PSMA6|PSMB1|IL12RB2|SAMHD1|MAPK3|PSMD3|ICAM1|TP53|EIF4A3|SOD1|PSMB6|PSMA5|RPS27A|AIP|NUP205|PSMB4|CCR1|ABCE1|BCL2L1|NKIRAS2|UBB|ISG20|BOLA2B|PDE12|PSMC5|PPP2R1B|HAVCR2|TCP1|TNIP2|TALDO1|PPP2R1A|CUL1|IP6K2|CD86|PSMF1|PTPN11|IFI6|SP100|TRIM29|NUP50|ANXA2|PSMD12|PSMB10|UBA3|PSMB5|RHOU|RNASEL|PSMD4|FCGR1A|NRAS|GSTO1|PSMA7|NDC1|IL13RA1|PSMB2|PSMB9|PSMB8|HLA-C|FOXO1|DDX58|FSCN1|PSME1|AKT2|SUMO1|POM121|LGALS9|IRF9|LCP1|IFITM3|CDC42|PSMD14|CREB1|UBA52|IRAK4|PSMD13|MYD88|HRAS|HLA-DPB1|HLA-G|STXBP2|PSMA1|USP41|PPIA|NEDD4|PIK3R1|TYK2|CFL1|RPS6KA1|PSMD9|HCK|RPLP0|TNFRSF11A|MYC|PSMC3|PSMB3|IFITM2	124	7653|4827|5886|3690|6198|7767|3891|3090|7197|6906|3669|6849|7587|7536|6780|2811|5214|1266|8046|2385|7077|4368|2904|4722|6174|4029|7251|3897|693|7227|1821|4611|3180|2475|6555|6315|498|6630|3051|402|1677|3984|4197|1782|6597|2370|984|4395|2103|1437|4233|7842|7188|1593|2202|7554|3294|7530|7914|3132|7695|3162|1353|7314|5520|2706|7647|4452|5631|3561|6669|5556|5463|540|2148|5460|7752|1005|3363|7158|993|7704|6405|7839|1515|5652|6297|3186|7194|7896|4671|867|5502|7956|1074|2355|6615|5883|1803|7359|5592|6222|837|6204|2853|7440|2928|4479|4560|6303|2580|336|2760|4587|6567|5394|7638|6423|5292|5307|8106	0.0023		HSA-1280215	0.179588	0
77	22	Reactome Pathways		Biosynthesis of the N-glycan precursor (dolichol lipid-linked oligosaccharide, LLO) and transfer to a nascent protein	0.016	ST6GAL1|NANS|PMM1|GNPNAT1|CMAS|ALG5|MPDU1|SRD5A3|MPI|DPM2|GMPPA|DPM3|ALG14|FPGT|ALG6|DPM1|DOLK|NEU1|ALG3|DPAGT1|ALG2|NAGK	124	3540|1728|7938|2616|4245|4782|7689|1497|5070|1845|4134|7698|4839|7848|7059|5484|2817|2382|4188|2547|5802|2730	0.0023		HSA-446193	0.179588	0
16	9	GO Component		U5 snRNP	0.0162	SNRPD3|SNRNP40|TXNL4B|TXNL4A|SNRPG|SNRPD1|SNRPD2|SNRPE|SNRPB	124	5073|4308|3003|7458|6456|7230|5577|6951|6984	0.0015		GO:0005682	0.179048	0
324	66	GO Component		Secretory granule lumen	0.0162	FUCA2|MIF|GLA|PSMD7|PSMA2|CTSC|CTSD|C3|ACTN4|PSMB7|GGH|SDCBP|THBS1|PSMB1|LGALS3BP|AGA|PSMD3|BIN2|PSMA5|PCYOX1L|SERPING1|CCT8|AGL|TRAPPC1|EEF2|IMPDH2|GAS6|TUBB|OSTF1|TUBB4B|ANXA2|C6orf120|PSMD12|XRCC6|ILF2|DYNLT1|QSOX1|PGAM1|SPTAN1|CAP1|APOOL|NEU1|FTL|PRDX4|TMSB4X|SERPINB1|GSTP1|CECR1|PSMD14|IDH1|IGF2|GCA|MAN2B1|TEX264|PSMD13|DERA|PSMD6|PPIA|RNASET2|FAM49B|GSDMD|APAF1|VTI1B|GMFG|HEBP2|PSMC3	124	6807|6198|5838|7197|6849|2049|7107|2133|2016|4368|2586|3963|6465|7251|2574|3318|1821|5139|498|7650|1242|3822|3201|6075|6600|3387|2352|1086|1767|1548|2706|2772|7647|4845|1248|7686|5319|7299|7245|7599|567|2382|2652|4050|4896|3783|3966|7965|2355|1512|4590|5331|3219|4902|7359|8067|6330|4479|1506|2469|3171|7713|5700|7926|7869|5292	0.0015		GO:0034774	0.179048	0
11	9	GO Function		Proton-transporting atp synthase activity, rotational mechanism	0.0162	ATP5D|ATP5B|ATP5G3|ATP5O|ATP6V0C|ATP5EP2|ATP5G1|ATP5G2|ATP5A1	124	7764|2091|6969|4572|6396|5334|6141|6483|2094	0.00021		GO:0046933	0.179048	0
34	13	Reactome Pathways		RAF activation	0.0165	PPP2CB|KRAS|MAP2K2|CALM3|MAP3K11|PPP2R1B|PPP2R1A|PPP1CC|NRAS|YWHAB|HRAS|PPP2R5C|PHB	124	6906|2385|7023|2340|1272|4233|7554|1203|2148|5277|6222|3075|2832	0.0024		HSA-5673000	0.178252	0
20	11	GO Process		Mitochondrial electron transport, cytochrome c to oxygen	0.0166	COX6A1|COX6B1|COX5B|CYCS|COX5A|COX8A|NDUFA4|COX7A2L|COX7C|COX6C|COX4I1	124	3474|4914|7137|3183|6210|2184|3918|429|4986|6012|1017	0.00052		GO:0006123	0.177989	0
199	47	GO Process		Antigen receptor-mediated signaling pathway	0.0166	PSMA4|PSMC4|PSMD5|PSMA3|PSME2|PSMD7|PSMA2|SKP1|PSMB7|PSMC1|PSMA6|PSMB1|PSMD3|PSMB6|PSMA5|PSMB4|BAX|NCKAP1L|PSMC5|KHDRBS1|MALT1|CD28|CUL1|PSMF1|PSMD12|STOML2|PSMB10|PSMB5|PSMD4|PSMA7|PSMB2|PSMB9|PSMB8|PSME1|PSMD14|PSMD13|HRAS|HLA-DPB1|PSMA1|EIF2B1|NCK1|PSMD6|FYB|PIK3R1|PSMD9|PSMC3|PSMB3	124	7653|4827|3690|3891|3090|7197|6849|7587|4368|4722|4029|7251|1821|6315|498|1677|7851|4392|1437|5565|3486|7995|3294|3132|7647|7863|4452|3561|5463|7752|7158|993|7704|6297|2355|7359|6222|837|7440|1995|4734|6330|5745|6303|4587|5292|5307	0.00052		GO:0050851	0.177989	0
50	17	KEGG Pathways		N-Glycan biosynthesis	0.0168	ST6GAL1|RPN2|ALG5|DAD1|SRD5A3|MGAT2|DPM2|DPM3|ALG14|ALG6|DPM1|MAN1B1|DOLK|ALG3|DPAGT1|ALG2|ENSP00000482396	124	3540|6282|4782|2160|1497|1194|1845|7698|4839|7059|5484|5487|2817|4188|2547|5802|5982	0.0016		hsa00510	0.177469	0
77	24	GO Process		Protein n-linked glycosylation	0.0171	ST6GAL1|PMM1|RPN2|ALG5|MPDU1|DAD1|SRD5A3|KRTCAP2|MGAT2|DPM2|MAGT1|DPM3|ALG14|ALG6|DPM1|DOLK|TMEM165|ALG3|DPAGT1|ALG2|OSTC|TMEM258|OST4|ENSP00000482396	124	3540|7938|6282|4782|7689|2160|1497|2409|1194|1845|951|7698|4839|7059|5484|2817|7953|4188|2547|5802|3957|6318|678|5982	0.00054		GO:0006487	0.1767	0
218	48	KEGG Pathways		Shigellosis	0.0172	GABARAPL2|TNFRSF1A|RBX1|MYL12A|PFN1|ARPC3|SKP1|C3|CAPNS1|ACTN4|H3F3B|MDM2|PIK3C3|WIPI1|ARPC1A|MAPK3|TP53|RPS27A|ELMO2|BAX|CAPN2|ARPC2|ARF6|BCL2L1|CD14|UBB|CYCS|ELMO1|MALT1|CUL1|H3F3C|PIK3R4|MTOR|TIFA|RRAGC|TLR4|FOXO4|FOXO1|AKT2|ILK|CDC42|UBA52|RHOA|MYD88|FNBP1|PIK3R1|ACTG1|MYL12B	124	6903|5886|7767|5733|5247|2280|7587|2133|5013|2016|1923|4740|1407|7905|7044|7227|3180|6630|4836|7851|7986|2418|3930|1782|2505|2370|3183|4668|3486|3294|1836|627|2787|2583|3960|2097|4695|7839|3186|7677|1074|5883|7551|5592|3228|6303|4098|3996	0.0016		hsa05131	0.176447	0
493	96	GO Process		Regulation of hemopoiesis	0.0175	PSMA4|PSMC4|PSMD5|PSMA3|PSME2|PSMD7|PSMA2|BMP4|FGL2|RARA|H3F3B|AP3B1|PSMB7|THBS1|PSMC1|PSMA6|PSMB1|TYROBP|TCF3|PSMD3|FBXO7|RB1|SOD1|PSMB6|PSMA5|FBXW7|SH3RF1|FLCN|SLAMF8|PSMB4|NCKAP1L|CCR1|LEO1|NUDT21|RUNX1|MED1|PRDX2|PRELID1|PSMC5|MALT1|CD28|HAX1|GAS6|CD86|CLPTM1|NME1|PSMF1|ASH2L|DPY30|PSMD12|PSMB10|XRCC6|MTOR|PSMB5|H3F3A|CR1|VNN1|PSMD4|ATP6AP1|PSMA7|GNAS|PSMB2|HDAC1|TLR4|EIF6|PSMB9|PSMB8|HIST1H4C|PSME1|PIAS3|SIN3A|LGALS9|NFE2L2|PSMD14|CREB1|PSMD13|MOV10|RHOA|PRMT1|TMEM176B|HLA-G|RBFOX2|PSMA1|DHX36|TMEM176A|PSMD6|PIK3R1|DPF2|PSMD9|MYC|CIB1|PSMC3|PSMB3|HIST1H4E|FOXP1|HIST1H3B	124	7653|4827|3690|3891|3090|7197|6849|924|531|7101|1923|2448|4368|6465|4722|4029|7251|4443|6429|1821|6339|3072|6555|6315|498|7578|399|3759|6183|1677|4392|3984|4194|2604|1500|3360|3405|603|1437|3486|7995|4800|2352|7914|6180|5118|3132|450|6777|7647|4452|4845|2787|3561|3795|7902|7170|5463|6105|7752|7080|7158|855|2097|456|993|7704|1503|6297|2466|3843|4671|5499|2355|6615|7359|4788|7551|4674|5076|6204|7791|7440|936|3495|6330|6303|6285|4587|6423|2508|5292|5307|1362|2982|3792	0.00055		GO:1903706	0.175696	0
75	22	KEGG Pathways		RNA degradation	0.0175	PAPD7|ENO1|LSM7|DCPS|EXOSC7|DCP1B|LSM3|LSM1|EXOSC4|EXOSC3|CNOT3|CNOT7|EXOSC1|PABPC4|EXOSC10|XRN2|LSM5|DHX36|LSM6|TOB1|ZCCHC7|LSM4	124	1848|5061|624|6165|1290|897|321|1311|525|675|831|6036|7854|5322|2211|5286|6648|936|7503|8007|5127|7626	0.0017		hsa03018	0.175696	0
346	72	GO Process		Immune response-regulating cell surface receptor signaling pathway	0.0176	PSMA4|PSMC4|PSMD5|PSMA3|PSME2|PSMD7|RELB|PSMA2|ARPC3|SKP1|KRAS|PSMB7|PSMC1|PSMA6|PSMB1|ARPC1A|MAPK3|PLD2|ACTR3|PSMD3|PSMB6|PSMA5|ELMO2|PSMB4|CALM3|BAX|NCKAP1L|ARPC2|NFATC3|C3AR1|PSMC5|ELMO1|KHDRBS1|CD209|MALT1|CD28|CUL1|PSMF1|FPR3|PSMD12|RAC1|STOML2|PSMB10|PSMB5|CR1|PSMD4|FCGR1A|NRAS|PSMA7|PSMB2|PSMB9|PSMB8|ABI1|PSME1|CDC42|PSMD14|PSMD13|HRAS|HLA-DPB1|HLA-G|PSMA1|EIF2B1|NCK1|PSMD6|FYB|PIK3R1|PSMD9|HCK|ACTG1|FPR2|PSMC3|PSMB3	124	7653|4827|3690|3891|3090|7197|3669|6849|2280|7587|2385|4368|4722|4029|7251|7044|7227|4950|4125|1821|6315|498|4836|1677|2340|7851|4392|2418|3306|3084|1437|4668|5565|519|3486|7995|3294|3132|6576|7647|6564|7863|4452|3561|7902|5463|540|2148|7752|7158|993|7704|672|6297|1074|2355|7359|6222|837|6204|7440|1995|4734|6330|5745|6303|4587|6567|4098|5238|5292|5307	0.00056		GO:0002768	0.175449	0
14	8	Reactome Pathways		PTK6 Regulates RHO GTPases, RAS GTPase and MAP kinases	0.0176	KRAS|ELMO2|ELMO1|RAC1|NRAS|ARHGAP35|RHOA|HRAS	124	2385|4836|4668|6564|2148|1635|7551|6222	0.0025		HSA-8849471	0.175449	0
101	30	GO Function		Translation regulator activity, nucleic acid binding	0.0177	EIF5|EIF3E|C1QBP|EIF1B|EIF3K|C12orf65|RARA|EEFSEC|EIF4E2|EIF2D|ICT1|EEF2|TSFM|TYMS|TUFM|EIF5A|GSPT2|COPS5|EIF3B|MCTS1|EIF6|EIF2S2|EEF1B2|PAIP2|DHFR|EIF2B1|EIF1|EIF3H|EIF3F|EIF3M	124	729|5889|4467|2649|4635|7248|7101|4200|7077|1065|3876|6600|6066|5760|3462|1440|2766|3846|1521|3021|456|6621|7980|7305|3126|1995|4323|1275|2025|6072	0.00024		GO:0090079	0.175203	0
30	12	Reactome Pathways		Recognition of DNA damage by PCNA-containing replication complex	0.0177	RFC2|RBX1|POLE2|RPA3|RPA1|RPS27A|UBB|POLD4|DTL|PCNA|UBA52|POLE4	124	5253|7767|5955|2334|3816|6630|2370|4104|1095|7257|5883|6786	0.0025		HSA-110314	0.175203	0
28	13	GO Process		Ribosomal large subunit assembly	0.0182	FASTKD2|RSL24D1|MRPL11|BRIX1|MRPL20|RPL3|RPL12|RPL5|RPL24|RPL23A|RPF2|RPL10|RPLP0	124	954|4425|6738|3972|5340|3951|7110|2802|2544|4140|7590|7356|5394	0.00058		GO:0000027	0.173993	0
145	35	KEGG Pathways		Retrograde endocannabinoid signaling	0.0183	NDUFB7|NDUFB3|NDUFA2|NDUFA10|NDUFB5|MAPK3|MGLL|NDUFA9|NDUFB10|NDUFS6|NDUFB9|GNAQ|NDUFB8|NDUFA7|GNB2|NDUFV1|NDUFV2|NDUFA12|NDUFB1|NDUFA4|NDUFS2|GABRA3|NDUFA1|NDUFS5|NDUFA8|GNG10|NDUFB6|NDUFA11|NDUFA5|NDUFA3|NDUFA6|NDUFB2|NDUFA13|ENSP00000432614|NDUFAB1	124	2619|378|4113|6585|5841|7227|771|7281|6915|7374|1392|7671|3129|5790|798|3270|5046|6411|6960|3918|6726|3801|1020|4764|4872|3153|2985|3483|2319|1986|1956|5034|6711|570|6672	0.0018		hsa04723	0.173755	0
73	21	Reactome Pathways		Transcription of the HIV genome	0.0183	POLR2C|POLR2I|SUPT4H1|CCNH|GTF2H4|TCEB2|TAF12|TAF10|POLR2G|POLR2K|GTF2B|TAF2|NELFA|CCNK|TBP|GTF2A2|TAF6|GTF2H3|NELFCD|GTF2H5|TCEB1	124	1617|4305|6966|5514|5064|2640|4767|7419|7878|5106|7407|1854|2997|3030|846|3444|369|1668|2577|6348|2883	0.0026		HSA-167172	0.173755	0
106	28	GO Component		Nucleosome	0.0184	H3F3B|KAT6B|H2AFZ|KDM1B|HIST1H1E|H2AFV|GLYR1|HIST1H1B|HIST2H2AB|H3F3C|HIST1H2BF|HIST1H2BK|HIST1H2AI|HIST1H2AG|MPHOSPH8|H3F3A|HIST1H2BL|HIST1H4C|H2AFX|H2AFJ|HIST1H2BG|HIST2H2BF|HIST1H2BM|HIST1H2BH|H2BFS|HIST1H2AL|HIST1H4E|HIST1H3B	124	1923|3303|4494|6096|2694|7068|6909|3252|1749|1836|5448|4692|1167|6819|4251|3795|492|1503|1629|3429|2421|6558|8031|5568|1014|1674|1362|3792	0.0017		GO:0000786	0.173518	0
2402	380	GO Process		Regulation of cellular component organization	0.0185	ERCC1|PSMC4|TNFRSF1A|MAP2K5|C12orf5|FAP|CDC6|TMEM14A|CDC34|LGALS1|RBX1|CGRRF1|CHMP4B|PQBP1|TSC2|STUB1|SF3A2|RPA3|FIS1|OBFC1|TBC1D12|PFN1|RANGRF|SART3|ARPC3|CHPT1|ASF1A|FBXO5|SNX3|FIG4|DNPH1|ZMYND10|TMSB10|NCK2|PLEK|ENO1|CRIPT|MSX2|BMP4|C3|MKKS|DSTN|NCLN|DLGAP5|PHPT1|PIN1|STYXL1|SIRT2|TSG101|COLGALT1|ACTN4|ZFYVE20|RPA1|SERPINF1|H3F3B|TERF2|CCNB1|CAMK1|NAT10|HTRA2|MDM2|DDX56|ENPP2|GTF2H4|SDCBP|THBS1|KIF11|CYBA|ANAPC5|DNAJB6|ADNP2|PIH1D1|TYROBP|ARPC1A|MAP2K2|MAPK3|KIF18A|ACTR3|AP2S1|EHD2|EED|TUBB4A|DGUOK|YWHAE|CUL3|WNT5A|ICAM1|WDR70|SRF|ANLN|FBXO7|LLPH|RB1|GPR65|TP53|ARHGDIA|SAE1|PLK4|CERS2|RALB|KIAA1715|RAB5A|NAF1|CCT6A|TERF1|RPS3|LAMTOR1|EI24|FBXW7|NUBP1|FLCN|RHOC|CCT8|AIFM1|APPL1|CALM3|BAX|NCKAP1L|CXCL16|LRP5|CAPN2|IGFBP7|ARPC2|CCT3|PRKCI|NPM1|CFL2|ARF6|TSC1|WAPAL|RUNX1|TPX2|PIEZO1|TUBA1A|PRELID1|BCL2L1|TWF2|CD14|ZNHIT1|FEN1|STX18|ARF4|YWHAG|ARL6IP1|ING2|TADA3|HIST1H1E|TMOD3|FAM134C|PSMC5|MAP9|SNX33|AURKB|EXOSC4|TCP1|NOC2L|BID|GEN1|SKA3|EZH2|CALR|DCBLD2|CRMP1|GLYR1|PNKP|TRAPPC12|TCTEX1D2|PPP2R1A|CD28|PARL|CARM1|PSMG2|TMEM39A|HAX1|SIVA1|HIST1H1B|P2RX7|IP6K2|KREMEN1|SKA2|NEXN|KIF9|HOMER1|BMP2K|ATPIF1|EIF5A|UNC119|NME1|CIDEB|RTN4|CCDC88A|TUBB|ANAPC1|RHOG|H3F3C|PTPN11|ADIPOR1|TP53BP2|CREB3|TRPV2|FOXM1|ATR|CDK5RAP2|FBLN5|UBQLN2|SLC35F6|TOR1A|ANXA2|PRKAA1|PIP4K2C|C6orf89|KIAA1598|ERCC5|RAC1|UBE2C|MCRS1|ANAPC11|TOMM7|UBL5|CD2AP|ITGB1BP1|SREBF2|INPP5F|MTOR|NFE2L1|DMD|CAPZA2|SMG5|MPHOSPH8|RAB4A|RHOU|PARP1|H3F3A|CENPF|DYNLT1|PFDN2|ARHGAP18|LMNA|LAMTOR2|MKI67|SNAPIN|S100A10|BUB3|RTN4IP1|ZDHHC6|PLXNA3|RAP1A|TTK|DR1|SLC25A5|KIF20B|AMOT|SURF4|VDAC2|BHLHB9|SPTAN1|YWHAB|MCU|SAR1A|STXBP1|DKK1|TLR4|FAM206A|RNF5|RCC2|MAPRE1|EXOSC10|DFFA|FXN|VPS28|STAM|CKAP2|FLRT3|MPV17|RBBP7|NABP2|BNIP3L|TMSB4X|CENPJ|RAD1|FSCN1|RTF1|RPL13A|AKT2|SUMO1|ECT2|EVL|BBS10|PTTG1|G3BP1|MIEN1|CCT4|ZNF207|LIMA1|SIN3A|TSPO|SGK3|ILK|NFE2L2|CD151|HPS4|LCP1|CDC42|UBE2J2|MIER1|TRIOBP|ARHGAP35|VSTM5|FCHSD2|CXCR4|CLEC16A|RAB6C|CREB1|SCFD1|IGF2|CORO1C|OSGIN2|HIGD1A|MOV10|RHOA|CAPZB|SS18L2|RANBP1|SENP6|CHMP3|GPX1|HRAS|TRIM32|LAMP2|STMN1|MAD2L1BP|TOP2A|HJURP|CTCFL|DHX36|BAP1|NCK1|FAM162A|SSBP1|CDK5|WDR36|NDUFA13|NEDD4|GNB2L1|CDKN2AIP|PIK3R1|VDAC3|FAM49B|EID1|CFL1|CDC27|RPS6KA1|PHB2|C2CD5|OTUB1|HCK|GTF2H3|APAF1|HNRNPC|NUMB|CLN3|OGFOD1|ACTG1|RAB31|PDCD5|WBP2|CHMP2A|GMFG|RUVBL2|TBC1D7|GTF2H5|PHB|MYC|CIB1|SH3GLB1|PSMC3|TADA2A|VPS11|SNX12|NPRL3	124	2259|4827|5886|2769|8076|903|4191|6759|2661|2793|7767|2664|726|3264|5511|4287|858|2334|2406|3576|4584|5247|4680|7401|2280|5391|7290|3807|6900|7311|2253|2064|6948|7164|933|5061|6360|2037|924|2133|6618|6609|4449|4011|987|2811|6852|4107|4344|3390|2016|7386|3816|3888|1923|7818|2919|2775|3237|7668|4740|828|4758|5064|3963|6465|7122|6372|2826|7224|7560|6018|4443|7044|7023|7227|5694|4125|3279|3366|2100|2958|2835|7341|6084|1794|4611|1650|5706|6099|6339|6159|3072|5541|3180|3189|4500|861|2358|2511|6939|3423|1296|2622|1896|7467|5667|7770|7578|7728|3759|4377|3822|927|6867|2340|7851|4392|4860|2613|7986|2295|2418|2430|366|2871|7308|3930|7758|4269|1500|7287|5814|4326|603|1782|7566|2505|4542|5187|6069|2955|5202|4476|5424|4875|2694|1191|3519|1437|1323|1449|3651|525|7188|2643|2733|474|1107|5295|1023|3612|3117|6909|7344|2130|2106|7554|7995|5823|1830|3567|3069|4800|1071|3252|966|7530|5619|5412|5109|5022|5844|4812|6033|1440|5229|5118|8037|6132|5874|1086|7065|1239|1836|7695|1143|4629|1551|7602|6855|5037|2349|5967|2655|3537|834|2706|1785|555|4008|7998|7269|6564|7221|1857|4122|7179|3000|4803|6306|3564|3042|2787|5172|2532|2388|6138|4251|6660|6669|4890|3795|348|7686|5721|3936|720|711|1443|1245|6837|5607|2490|4242|7794|5469|3735|5226|5685|3762|6258|6450|3672|7260|7245|5277|2553|7125|6510|2031|2097|5040|4737|6582|3027|2211|7935|4143|1920|6453|5445|5610|6705|5289|3297|4842|4896|5589|2838|5652|702|5067|3186|7194|744|4578|6954|4725|1761|696|4362|1446|4731|3843|7962|2739|7677|5499|7266|3573|5502|1074|5343|4182|2886|1635|918|6873|5196|7734|4512|6615|7830|4590|5058|1227|4044|4788|7551|7611|1356|1026|3012|2271|2637|6222|3144|6369|864|7944|4977|3543|5868|936|2376|4734|5043|435|2436|3480|6711|4560|3063|6168|6303|5301|2469|5208|336|4521|2760|6063|6384|2823|6567|1668|7713|6243|8085|4527|3771|4098|6891|5130|5100|3639|7926|579|7989|6348|2832|6423|2508|3921|5292|5805|7362|2844|1098	0.00059		GO:0051128	0.173283	0
149	36	UniProt Keywords		Fatty acid metabolism	0.0185	ACOT8|PLA2G15|DECR1|ECH1|ACOT2|C3|PTPLAD1|MGLL|FADS3|OXSM|NAAA|ACOX1|SLC27A4|ECI1|FASN|CYP2S1|ACOT1|CRAT|PRKAG1|ADIPOR1|PTGES|PRKAA1|PTPLA|ECHS1|LYPLA2|HSD17B8|ACOT7|ECHDC3|HADHA|PTPLB|TBXAS1|ACADVL|NDUFAB1|HADH|ELOVL1|SLC27A3	124	2013|7383|8100|3459|2451|2133|2538|771|2190|1428|2634|6519|7875|7575|4545|5427|6114|423|1599|1143|5523|1785|3720|3369|6933|4341|780|5877|4959|4548|5772|5919|6672|1929|1806|6381	0.0016		KW-0276	0.173283	0
24	11	UniProt Keywords		rRNA-binding	0.0188	FASTKD2|ERAL1|RPL8|RPL37|RPMS17|RPS9|IMP3|RPL5|RPS4X|RPL23A|RPS18	124	954|6495|7719|5916|7215|4281|2109|2802|6675|4140|2778	0.0016		KW-0699	0.172584	0
18	9	Reactome Pathways		Initiation of Nuclear Envelope (NE) Reformation	0.0189	VRK1|SIRT2|CCNB1|CCNB2|BANF1|PPP2R1A|LMNA|EMD|CDK1	124	6471|4107|2919|1284|7908|7554|720|3414|7959	0.0027		HSA-2995383	0.172354	0
133	33	UniProt Keywords		Centromere	0.019	PPP2CB|NUP85|DCTN3|NUP133|NUF2|CENPU|SPC25|CFDP1|MIS18A|NUDCD2|APITD1|BOD1|MIS18BP1|AURKB|SKA3|PPP2R1A|SKA2|SUV39H1|PPP1CC|SUV39H2|CHAMP1|CENPF|BUB3|ITGB3BP|ZWINT|RCC2|CENPN|ZNF207|INCENP|NGDN|PPP2R5C|HJURP|ANAPC16	124	6906|6780|1161|6174|6189|3039|2268|6414|7182|7701|3516|912|5505|3651|1107|7554|5412|4101|1203|1410|7113|348|5607|6996|1878|6582|6024|1446|7422|2658|3075|3543|4749	0.0017		KW-0137	0.172125	0
13	8	GO Component		SAM complex	0.0193	MTX2|CHCHD6|C19orf70|MINOS1|SAMM50|MTX1|APOOL|APOO	124	546|1863|1722|3819|5283|7809|567|5931	0.0018		GO:0001401	0.171444	0
13	8	GO Component		Ribonuclease p complex	0.0193	HSD17B10|POP7|TRMT10C|POP5|RPP30|RPP14|POP4|RPP38	124	6312|501|1938|3729|3654|4806|2484|2565	0.0018		GO:0030677	0.171444	0
44	15	Reactome Pathways		SUMOylation of DNA replication proteins	0.0193	NUP155|NUP85|NUP210|NUP133|NUP205|AURKB|NUP50|NDC1|PCNA|SUMO1|PIAS3|INCENP|POM121|SUMO2|TOP2A	124	7536|6780|8046|6174|402|3651|5520|1005|7257|7194|2466|7422|7896|1281|4977	0.0028		HSA-4615885	0.171444	0
761	134	GO Component		Microtubule organizing center	0.0195	HSPB11|SNAP29|MICALL1|TTLL12|APEX1|RELB|CTSC|SKP1|ZMYND10|CCDC92|CCDC77|MKKS|DLGAP5|SIRT2|TUBG2|TUBG1|TSG101|CCNB1|DYNC1LI2|DCTN3|KIF23|ARL3|C14orf166|TRIP4|CFAP20|KIF18A|CUL3|BBS7|CDK2|MFAP1|TP53|SCYL1|PLK4|JTB|CALM2|UPF3B|PPP4C|CENPU|MZT2B|HAUS1|NUBP1|FLCN|CCT8|CCNB2|ERCC6L2|CALM3|NPM1|PHAX|DCAF13|LEO1|KIAA0101|NUDT21|UBXN6|BCL2L1|MPLKIP|NUDCD2|MAP3K11|BOD1|MZT2A|SSNA1|AURKB|TCP1|RUVBL1|GEN1|SKA3|CRMP1|FLII|CEP63|ACTR8|UNC119|NME1|UXT|CCDC88A|RPS7|CDK5RAP2|TAP1|POLR3H|PXK|TOPORS|ITGB1BP1|CTNNBL1|PSMB5|TMEM63A|CENPF|DTL|BCCIP|BCAS2|HIPK1|HAUS7|CETN2|BLOC1S2|KIF20B|WDR34|IFT52|MAPRE1|DDAH2|MASTL|CEP78|RILPL1|CKAP2|PCNA|BRCA2|CENPJ|CCT4|CDK1|NFE2L2|CDC42|TRIOBP|ARHGAP35|RGS14|RAB6C|RANBP1|IFT74|POC5|PSMA1|HYLS1|CEP57L1|CETN3|H2AFX|CDC27|DPF2|C2CD5|RAN|RAB3IP|NEDD1|RAD23A|CCDC124|RUVBL2|TBC1D7|DYNLL2|CBY1|KIZ|CIB1|MCM3	124	3852|7083|3099|2118|4359|3669|2049|7587|2064|5970|4428|6618|4011|4107|6492|6489|4344|2919|5892|1161|6537|7176|5175|2322|2028|5694|6084|5658|8061|8121|3180|7806|861|6744|2088|1401|6963|3039|2916|1869|7728|3759|3822|1284|4221|2340|2871|2157|1842|4194|7812|2604|705|1782|4752|7701|1272|912|7581|7302|3651|7188|5379|474|1107|3117|5811|5988|7365|5229|5118|6213|5874|7446|2349|7941|3885|6501|411|6306|2001|3561|2331|348|1095|7464|2079|1959|4887|3555|3111|3762|8049|2439|3027|6801|3873|573|3549|5445|7257|5703|5589|4362|7959|5499|1074|2886|1635|630|4512|1026|8088|4899|7440|1467|3645|2631|1629|4521|6285|6384|4956|909|5739|2859|1476|579|7989|4509|2679|5199|2508|4419	0.0018		GO:0005815	0.170997	0
135	33	KEGG Pathways		Ubiquitin mediated proteolysis	0.0198	CDC34|RBX1|STUB1|SKP1|MDM2|UBE2K|ANAPC5|TCEB2|CUL3|SAE1|RPS27A|RNF7|SKP2|FBXW7|UBB|CUL1|ANAPC1|UBE2C|UBE2Z|UBA3|PIAS3|UBE2G1|UBE4A|UBA52|TRIM32|ANAPC13|NEDD4|WWP1|RHOBTB2|CDC27|PIAS2|TCEB1|UBE2F	124	2661|7767|4287|7587|4740|2700|2826|2640|6084|4500|6630|3837|5421|7578|2370|3294|7065|7221|7623|5631|2466|6663|3903|5883|3144|6438|4560|2061|4932|4521|2592|2883|1068	0.0021		hsa04120	0.170333	0
84	23	Reactome Pathways		RNA Polymerase II Pre-transcription Events	0.0198	POLR2C|POLR2I|SUPT4H1|CCNH|GTF2H4|TCEB2|TAF12|TAF10|LEO1|POLR2G|POLR2K|GTF2B|TAF2|NELFA|RTF1|CCNK|TBP|GTF2A2|TAF6|GTF2H3|NELFCD|GTF2H5|TCEB1	124	1617|4305|6966|5514|5064|2640|4767|7419|4194|7878|5106|7407|1854|2997|702|3030|846|3444|369|1668|2577|6348|2883	0.0029		HSA-674695	0.170333	0
135	35	GO Process		Nucleosome assembly	0.0202	SART3|ASF1A|H3F3B|HAT1|CENPU|KAT6B|MIS18A|NPM1|HIST1H1E|APITD1|MIS18BP1|CHAF1B|RUVBL1|NAP1L5|HIST1H1B|ANP32B|HIST1H2BF|HIST1H2BK|H3F3A|CENPW|ITGB3BP|HIST1H2BL|HIST1H4C|RBBP7|CENPN|UBN1|HJURP|H2AFX|HIST1H2BG|HIST2H2BF|HIST1H2BM|HIST1H2BH|H2BFS|HIST1H4E|HIST1H3B	124	7401|7290|1923|3489|3039|3303|7182|2871|2694|3516|5505|4230|5379|7347|3252|6699|5448|4692|3795|7233|6996|492|1503|5289|6024|1941|3543|1629|2421|6558|8031|5568|1014|1362|3792	0.00065		GO:0006334	0.169465	0
49	16	Reactome Pathways		TP53 Regulates Transcription of Cell Cycle Genes	0.0202	CCNB1|RBL2|CDK2|TP53|CCNA2|BAX|NPM1|CARM1|CNOT3|CNOT7|GADD45A|PCNA|E2F4|CENPJ|CDK1|PRMT1	124	2919|7881|8061|3180|1377|7851|2871|1830|831|6036|1152|7257|4296|5589|7959|4674	0.0029		HSA-6791312	0.169465	0
179	43	GO Process		Membrane docking	0.0205	SNAP29|BLOC1S6|SNX3|PLEK|TUBG1|DCTN3|VAMP8|TUBB4A|YWHAE|ICAM1|VPS33A|PLK4|HAUS1|TUBA1A|TCTN2|STX8|YWHAG|SSNA1|PPP2R1A|PDZD8|CEP63|TUBB|TUBB4B|CDK5RAP2|RAB13|HAUS7|CETN2|STXBP1|MAPRE1|CEP78|CENPJ|CDK1|CSNK1E|TCTN1|SCFD1|CC2D2A|STXBP2|VAPB|RAB3IP|VTI1B|NEDD1|CLN3|VPS11	124	7083|3327|6900|933|6489|1161|6459|2958|7341|4611|2289|861|1869|4326|5937|1146|5202|7302|7554|7473|5988|1086|1548|2349|4260|4887|3555|6510|3027|573|5589|7959|789|4041|7830|3522|2853|2625|909|5700|5739|4527|7362	0.00066		GO:0022406	0.168825	0
74	21	Reactome Pathways		Positive epigenetic regulation of rRNA expression	0.0206	TWISTNB|H3F3B|MTA2|H2AFZ|H2AFV|ZNRD1|POLR2K|HIST1H2BK|GATAD2A|POLR1C|HDAC1|EHMT2|HIST1H2BL|HIST1H4C|RBBP7|TBP|H2AFX|H2AFJ|HIST1H2BM|HIST1H2BH|H2BFS	124	4908|1923|2154|4494|7068|7572|5106|4692|6732|7005|855|4554|492|1503|5289|846|1629|3429|8031|5568|1014	0.003		HSA-5250913	0.168613	0
102	27	GO Component		Nuclear chromosome, telomeric region	0.0209	ERCC1|MCM5|APEX1|OBFC1|RPA1|H3F3B|TERF2|ORC3|NAT10|HAT1|MCM6|TERF1|FEN1|SP100|XRCC6|DCLRE1A|PARP1|H3F3A|HIST1H4C|DCLRE1C|PCNA|BRCA2|NABP2|CBX1|CDK1|MCM3|HIST1H4E	124	2259|1998|4359|3576|3816|1923|7818|2763|3237|3489|3534|1896|5187|1353|4845|7800|4890|3795|1503|7707|7257|5703|3297|5376|7959|4419|1362	0.002		GO:0000784	0.167985	0
522	100	GO Process		Myeloid cell activation involved in immune response	0.0214	FUCA2|SNAP29|MIF|PGRMC1|GLA|PSMD7|PSMA2|CTSC|MLEC|LTA4H|CTSD|C3|FGL2|PSMB7|GGH|SDCBP|CYBA|PSMB1|TYROBP|VAMP8|AGA|PSMD3|BIN2|PSMA5|FTH1|LAMTOR1|CCT8|NCKAP1L|AGL|C3AR1|TRAPPC1|CD14|EEF2|OLR1|RAB6A|HAVCR2|ATP11B|IMPDH2|ATP6V0C|TMEM179B|TUBB|RHOG|OSTF1|TUBB4B|VAPA|ANXA2|C6orf120|PSMD12|RAC1|XRCC6|MAGT1|ILF2|TMEM63A|CR1|DYNLT1|QSOX1|VNN1|LAMTOR2|S100A13|CTSS|NRAS|RAP1A|PGAM1|SURF4|SPTAN1|CAP1|NEU1|HLA-C|FTL|PRDX4|SERPINB1|LAIR1|GSTP1|CECR1|PSMD14|IDH1|GCA|MAN2B1|PSMD13|RHOA|LAMP2|STXBP2|DERA|PSMD6|PPIA|RNASET2|GSDMD|RAB5C|APAF1|METTL7A|RAB31|FPR2|GMFG|ALDH3B1|HEBP2|HMOX2|PSMC3|DGAT1|MILR1|SERPINB6	124	6807|7083|6198|6447|5838|7197|6849|2049|534|4662|7107|2133|531|4368|2586|3963|6372|7251|4443|6459|3318|1821|5139|498|537|5667|3822|4392|3201|3084|6075|2505|6600|1494|1329|7842|4002|3387|6396|1326|1086|1239|1767|1548|1509|2706|2772|7647|6564|4845|951|1248|2331|7902|7686|5319|7170|711|2238|3591|2148|5469|7299|6450|7245|7599|2382|6405|2652|4050|3783|7047|3966|7965|2355|1512|5331|3219|7359|7551|6369|2853|8067|6330|4479|1506|3171|4299|7713|3798|6891|5238|7926|7332|7869|339|5292|4311|6288|2151	0.00069		GO:0002275	0.166959	0
72	21	KEGG Pathways		p53 signaling pathway	0.0214	TSC2|TP53I3|CCNB1|CDK4|MDM2|THBS1|CDK2|TP53|EI24|CCNB2|BAX|SHISA5|BCL2L1|CYCS|BID|SIVA1|ATR|RRM2|GADD45A|CDK1|APAF1	124	5511|1224|2919|1989|4740|6465|8061|3180|7770|1284|7851|6000|1782|3183|2733|1071|5037|1128|1152|7959|7713	0.0023		hsa04115	0.166959	0
21	10	GO Component		U1 snRNP	0.0223	SNRPD3|SNRPA|SNRPC|SNRPF|SNRPG|SNRPD1|SNRPD2|PRPF40A|SNRPE|SNRPB	124	5073|5601|3411|4086|6456|7230|5577|4506|6951|6984	0.0021		GO:0005685	0.16517	0
22	12	GO Function		Cytochrome-c oxidase activity	0.0223	COX6A1|COX6B1|COX5B|COX5A|COX8A|CYB5A|COX7A2|SURF1|COX7A2L|COX7C|COX6C|COX4I1	124	3474|4914|7137|6210|2184|2427|516|6351|429|4986|6012|1017	0.00031		GO:0004129	0.16517	0
12516	1757	GO Function		Binding	0.0223	ARF5|CYP51A1|STARD3NL|MAP4K5|ERCC1|RTFDC1|GABARAPL2|RFC2|GNA11|PSMC4|KIF22|TNFRSF1A|HSD17B10|ST6GAL1|MAP2K5|FAP|HSPB11|DIMT1|EIF2AK1|ESF1|UQCRC1|DLD|SPAG7|CCDC80|OSGEP|CDC6|ZNF184|TMED1|TIMM13|CDC34|SNAP29|LZTR1|THAP7|MIF|SNRPD3|LGALS1|MICALL1|HSCB|APOBEC3D|MCM5|TTLL12|TXN2|ST13|RBX1|PMM1|PAPOLA|FKBP3|POLE2|GNPNAT1|CGRRF1|PSMA3|EIF5|ZFYVE21|VRK1|APEX1|PSME2|BRMS1L|FERMT1|CDK5RAP1|CHMP4B|MYL12A|PGRMC1|PQBP1|GLA|NTHL1|POLR2C|PSMD7|PLA2G15|TSC2|NME4|STUB1|MAZ|BLOC1S6|DECR1|EIF3E|PPP2CB|RELB|FCGRT|RNASEH2A|SF3A2|FBL|TBCB|POLR2I|PLIN3|RABAC1|RPL18A|USF2|GTPBP10|ITGB8|SNX8|PLOD3|RPA3|FIS1|MRPL32|SEC61B|EDF1|OBFC1|TBC1D12|RPL19|SUPT4H1|TAX1BP3|PFN1|SLC25A11|C1QBP|MRPL27|RANGRF|FRG1|CTSC|YBX3|SART3|SLC25A3|SELPLG|KCTD10|MLEC|LTA4H|ARPC3|GAPDH|CHPT1|SRSF9|FGFR1OP2|ASF1A|FBXO5|RPS12|GMNN|SNX3|DNPH1|PAPD7|TTC1|SKP1|ZMYND10|MLH1|UMPS|RRP9|EIF1B|TNNC1|TMSB10|NCK2|SF3B6|NRBP1|WBP1|PLEK|ENO1|SARS|BCL9|ANGPTL1|WDR77|SYF2|ATIC|FASTKD2|FBXO30|MED28|RPN2|CPSF3|PAPOLG|TP53I3|CRIPT|MSX2|NFYB|TARDBP|CLTA|ZC3HAV1|C19orf43|NMI|SNRPA|RAB38|CHPF|SRSF6|PEPD|SNRNP27|RRP36|SNRPC|BMP4|C3|MKKS|DSTN|RALY|CAPNS1|RRAS|PHPT1|PIN1|EIF3K|AAMP|FGL2|STYXL1|SGSM3|SDF2L1|SIRT2|MBD4|TUBG2|TUBG1|RPS16|MED17|TSG101|PVRL2|LSM7|ACTN4|YIPF2|C12orf65|NOL11|ABCB7|ZFYVE20|VPS25|WDR44|RARA|FUS|SNRPA1|TRIM21|TIMM10B|RPA1|EEFSEC|LANCL2|GRSF1|H3F3B|HRSP12|ERAL1|TERF2|NXT1|AP3B1|GIMAP4|KRAS|IPO8|CCNB1|CAMK1|EMC7|TIMM10|TRAFD1|ORC3|NAT10|CDK4|TFCP2|HTRA2|MDM2|DYNC1LI2|MRPL44|EIF4E2|COX5B|TMEM127|MRPS9|KDELR2|DDX56|MTHFS|CBWD2|CCDC115|TOR1B|PDCL|RPL35|ENPP2|DERL1|HINT2|GMPR|GTF2H4|HLA-F|MRPL15|SDCBP|DCUN1D5|THBS1|NDUFAF1|KIF23|RSL24D1|GCHFR|KIF11|ARL3|DBR1|BARD1|METTL5|WDR12|PSMC1|PEBP1|LOC81691|UBE2K|PSMA6|CYBA|UTP20|C14orf166|UTP6|ANAPC5|SPPL2A|GLCE|PTPLAD1|TIPIN|TRIP4|SNX1|LOXL1|ATP5B|PIK3C3|RAB27B|RBL2|LPCAT2|WIPI1|DNAJB6|RHEB|ADNP2|RCOR1|PIH1D1|TCEB2|IL12RB2|CFAP20|OGN|RPL8|DENND3|SLC9A3R1|TYROBP|PRDX1|MAU2|SAMHD1|ARPC1A|MAP2K2|TCF3|CSE1L|MAPK3|DHTKD1|ITGAE|PLD2|CCDC6|KIF18A|ACTR3|DESI1|AP2S1|EHD2|EED|PARP12|DCPS|SNRNP40|SRBD1|EIF2AK4|WDR76|VAMP8|TAF12|CKLF|CDH3|TUBB4A|MCOLN1|DGUOK|HAT1|MCM6|NOA1|YWHAE|CUL3|BBS7|AGA|WNT5A|NSUN2|ICAM1|SDHA|MRPL3|MGLL|SUB1|THOC3|WDR70|CASP6|XPO5|SRF|TNPO3|HIBADH|TFEC|PRDX5|POLA2|EXOSC7|ANKIB1|ANLN|REXO2|SQLE|MAPKAP1|RNF141|FBXO7|ZCRB1|NDUFA9|LLPH|TMPO|SNRPF|CDK2|BIN2|RB1|FANCM|MFAP1|HEXA|ZCCHC14|ZNF174|TP53|ARHGDIA|EIF4A3|BCKDHA|HUNK|SOD1|SCYL1|SAE1|RNPEPL1|TIMM44|TM4SF5|PSMB6|PLK4|NUF2|CERS2|GOLPH3L|EIF2D|JTB|CALM2|RPS27A|SNRPG|MRPS5|TPRKB|DUSP11|RALB|KIAA1715|ABCA12|RAB5A|CTDSPL|RABL3|RNF7|ISY1|FTH1|ENOPH1|TBCK|CCNA2|NAF1|RPL37|SKP2|PELO|MUT|ABT1|PPP1R18|GNA12|CCT6A|UPF3B|MFHAS1|DOK2|MRPS28|LACTB2|TERF1|TATDN1|SIGMAR1|HSD17B12|C11orf73|RPS3|ZC3H12C|AASDHPPT|LAMTOR1|MTA2|AIP|NUDT22|PPP4C|DCP1B|NGLY1|NARS2|QDPR|NBAS|FBXW7|FARSB|MBNL1|GGPS1|NUBP1|DDAH1|UCHL1|SH3RF1|ATP5G3|FLCN|RPMS17|MAN2B2|SAMSN1|RHOC|NIFK|RBM45|GNAQ|NAAA|CCT8|TYSND1|KAT6B|AIFM1|FRRS1|THTPA|DDX19B|MDP1|CCNB2|APPL1|MRPL17|ERCC6L2|MITD1|SLAMF8|MIS18A|ELMO2|ATP5O|ACTC1|PSMB4|MED8|CPNE2|TRMU|ATP6V0D1|CALM3|ETHE1|NACC1|PCYT1A|ACOX1|BAX|NCKAP1L|CXCL16|POLR3K|UBXN1|ZFPL1|LRP5|C1orf123|AGL|CAPN2|MRPS18C|IGFBP7|ARPC2|CCT3|PRKCI|ZDHHC3|CCR1|ADH5|H2AFZ|SHISA5|ANXA5|ABCE1|RPS23|NPM1|SAP30L|CAMLG|FASTK|PHAX|DCAF13|RPP25L|KDM1B|MELK|CFL2|FOLR2|NEMF|ARF6|SEC61A2|FAM175B|PRDX3|TSC1|HPS6|PCBD1|COX11|C2|TAF10|LEO1|FAM96A|KIAA0101|CLPX|PDIA3|NUDT21|RUNX1|TPX2|SNRPD1|SLC27A4|GPRC5B|RNF214|MED1|NFATC3|RRM1|ZNF428|TUBA1A|TUBA1C|ZNF526|CYB5D2|SPRYD3|ICT1|VPS37C|POLR2G|RNASE6|LSM3|BCL2L1|MAEA|RPS9|RGL1|DCXR|LMAN2|NKIRAS2|TWF2|ABR|HINT1|CD14|ZNF33A|COPRS|POP7|FASN|ZNHIT1|UBB|DTYMK|NUDCD2|TMEM192|SRP9|STX8|GNB2|FEN1|SPATA5L1|PCBP1|MRPL39|STX18|ATP5I|ARF4|YWHAG|TBCA|ZNF3|RNF187|UQCRFS1|CAMTA1|MRPL13|OGG1|ISG20|PPIH|BOLA2B|ARL6IP1|APLF|FAM103A1|ING2|ASL|BPTF|IRF2BP1|SCAMP3|FEM1B|MGAT2|TADA3|HIST1H1E|CMTM8|CYCS|DRAP1|MUS81|RPL13|GLUL|EEF2|TUT1|CYP2S1|CD248|WDR3|COMMD1|UTP23|ATP5S|H2AFV|CYB5B|DCAKD|APITD1|TMOD3|SLC19A1|MRPL11|OLR1|NSUN5|PDE12|RPL15|PHYHD1|MAP3K11|BOD1|MIS18BP1|EFEMP2|ZNF622|BANF1|PSMC5|MAP9|LSM1|ISCU|CKS1B|TRIM59|DENND6A|SNX33|RAB6A|PPP1R8|REST|GGA2|DUS3L|HAVCR2|SRP68|PCDHGC3|UBXN2A|ELMO1|DTD2|TPMT|TRMT10C|CD84|RNF26|SNX14|RNASEH1|ARL6IP4|GRHPR|SSNA1|KHDRBS1|TSFM|AURKB|SIDT2|ZBTB33|CA8|MRPL1|GLTP|MRPS31|EXOSC4|CD209|TYMS|CHAF1B|MOB4|METRNL|CSTF3|LEPREL1|RMI1|CYC1|SAMD4B|FKBP10|TCP1|CHMP6|RABGGTB|COX5A|GYS1|NOC2L|MRFAP1L1|PRKRA|RUVBL1|MPI|RPS15A|GCFC2|TUBB6|BID|GEN1|CYBRD1|ZNF720|MAGOHB|MALT1|BASP1|LSM10|ARMC10|RAB43|ZNF687|EZH2|MRPS23|TIMM22|FARSA|CTNNAL1|NAP1L5|EPN2|ING3|YARS2|CALR|ATP11B|TNIP2|TALDO1|MSC|RRP7A|LLGL1|IMPDH2|CRMP1|RNF10|TUFM|NDUFV1|DCTPP1|GLYR1|MTSS1|EXOSC3|PNKP|PRKAG1|TCTEX1D2|MYO1D|FLII|PPP2R1A|CD28|WDR33|MAT2B|CARM1|SRSF7|PPP1CA|EFCAB11|THOC6|HCCS|CUL1|IMP3|MAF|MDH2|NDUFV2|CLN8|MINA|HMG20B|RNF123|NOC4L|HAX1|SIVA1|ADAP2|YBEY|CPNE8|ATP6V0C|PSMG1|HIST1H1B|OGFOD3|CTHRC1|P2RX7|IP6K2|ZNRD1|BOLA2|GAS6|IDH2|CD86|NOP10|ZNF92|HIST2H2AB|PARPBP|SKA2|PROSC|ADI1|SHMT2|BSG|MRPL12|NEXN|KIF9|COQ6|HOMER1|POLR3C|PDZD8|BMP2K|PTPRU|ZNRF1|ATPIF1|TMLHE|STRADA|RAD51C|EIF5A|DHX15|SUPT7L|TUBA1B|ACTR8|ZNF644|UNC119|NME1|ENOX2|UXT|SRA1|SARNP|CIDEB|RTN4|SUV39H1|PSMF1|NUDT4|CCDC88A|SEC23B|BRIX1|ATG101|TUBB|RBMX2|RPS7|RHOG|THUMPD3|NDUFA4|RPL7|TPST2|H3F3C|OSTF1|ASH2L|PTPN11|MRPL20|GSPT2|TUBB4B|SRFBP1|RNF13|CYB5A|PPP1CC|ADIPOR1|ETV7|RPS2|TP53BP2|CREB3|SRP72|FOXM1|SNRPD2|PTGES|POLR2K|SP100|ARID3B|TRIM29|KLHL7|PKN1|TCEA2|ATR|CDK5RAP2|FBXL5|DALRD3|FBLN5|UBQLN2|TPM4|CTSL|VAPA|TOR1A|ZC3H7B|DPY30|ANP32B|LYAR|RPS21|RPL3|RPL27A|ANXA2|RPLP1|RPS17|RPS3A|RPSA|RPL22L1|GPX4|PRKAA1|TAP1|VPS72|STYX|TYW5|NRD1|AK2|SUV39H2|PIP4K2C|GPAA1|POLR3H|KIAA1598|RNF220|MKL1|ERCC5|COMMD6|STK39|CYP20A1|RAC1|PXK|UBE2C|STOML2|HIST1H2BF|ATN1|FDPS|PIK3R4|HIST1H2BK|MCRS1|ATP13A1|ANAPC11|CCRL2|HOMEZ|POP5|ATP2B4|CHM|COPS5|ERI2|ELK4|RAD23B|HNRNPAB|MAX|HIST1H2AI|NAE1|HIST1H2AG|XRCC6|CD2AP|RPE|PCBP2|AP4M1|AMZ2|AGBL5|CBWD3|GATAD2A|DPP3|TOPORS|RRM2|WDHD1|ITGB1BP1|BSCL2|EIF3B|UBE2Z|UBA3|MATR3|ZNF627|SREBF2|COMT|INPP5F|MTOR|RNF121|MRPL21|CHAMP1|RPL12|IPO9|KIAA1279|NFE2L1|DMD|CAPZA2|ILF2|CTNNBL1|NSMCE1|DARS2|SEPN1|DCLRE1A|HMGN2|SMG5|CNOT7|PTPLA|RPL39|APOBEC3C|MPHOSPH8|TFB2M|TOMM20|COA6|NTPCR|RAB4A|RHOU|GUK1|PARP1|H3F3A|TMEM63A|IARS2|CENPF|SMYD2|NENF|CR1|DYNLT1|NUCKS1|ETNK2|RABIF|UBE2T|PCMT1|GLRX2|TROVE2|UCHL5|TRMT1L|RNASEL|SF3B5|LHX4-AS1|QSOX1|SOAT1|CACYBP|ATP1B1|DUSP12|SDHC|NDUFS2|PPOX|PFDN2|ARHGAP18|APOA1BP|PMF1|LMNA|LAMTOR2|RIT1|CENPW|DAP3|HSF2|PMVK|TPM3|RAB13|ZUFSP|SLC39A1|GLRX3|MKI67|SNAPIN|S100A13|S100A16|BCCIP|S100A10|SNX27|OAT|BUB3|GTF3C6|PSMD4|IKZF5|SCNM1|CTSS|RTN4IP1|RGS10|CACUL1|FCGR1A|NDUFAF4|PEX11B|TCF7L2|NRAS|RARS2|HIPK1|SYNCRIP|RAP1A|ATP6AP1|TTK|GSTM4|EMD|HENMT1|COL11A1|NPM3|HAUS7|GCLM|DR1|CETN2|RPL5|BLOC1S2|GTF2B|GOT1|CTBS|PSMA7|FPGT|EXOSC1|PGAM1|GADD45A|ITGB3BP|GNAS|NFIA|ALDH18A1|PPAP2B|PDLIM1|DHCR24|MCTS1|SSBP3|ENPP5|MRPL41|SUPT3H|MAGOH|SCP2|MAN1B1|SLC25A5|IL13RA1|B4GALT5|KIF20B|EFCAB14|AMOT|RPL7A|MRPL14|SURF6|BMPR1A|MRPS18A|UCK1|ERI3|POLR1C|ASS1|PCIF1|PRPS1|CCDC23|ZSWIM1|C1orf50|YBX1|VDAC2|PPCS|TCEAL3|NGFRAP1|WBP5|WDR34|BHLHB9|SPTAN1|CAP1|CHCHD1|HNRNPH2|YWHAB|PABPC4|TRUB2|ANXA7|DNAJC9|RRAGC|UTP11L|FHL3|IFT52|MCU|MRPS15|AK1|SH3BGRL|EIF4EBP2|PPA1|CHD6|SAR1A|STXBP1|PGK1|GLO1|RPRD1B|HDAC1|RPS4X|PPIL1|SRSF3|NDUFA8|CISD1|ZWINT|DKK1|TLR4|ATP6V1G1|GPN2|SLC31A1|FOXO4|GNG10|EIF6|HMGCL|EDEM2|CUTA|LYPLA2|TXN|IGBP1|WDR46|FAM206A|C1QA|HSD17B8|VSIG4|LAS1L|HLA-DMA|EIF2S2|APEX2|GALNT12|RNF5|ATF6B|ALDH4A1|RCC2|EHMT2|SDHD|MAPRE1|MAGED1|DDAH2|CKS2|SPIN1|MASTL|EFHD2|PRRC2A|AIF1|ABI1|PDSS1|HLA-C|PIM2|MSRB2|TLE4|GNL1|C9orf41|RILPL1|EXOSC10|SRM|DFFA|ZNF41|XRN2|FXN|ARL5B|FTL|VPS28|CBWD7|CBWD5|HIST1H2BL|DTD1|STAM|UCHL3|NOL9|HIST1H4C|ACOT7|RECK|PTER|FLRT3|TAF2|DCLRE1C|PHF11|ESD|CYP4V2|NGRN|NUDT2|PCNA|E2F4|SNX2|FOXO1|KIN|ADPRM|DDX58|FBXO18|RBBP7|ITPA|BRCA2|NABP2|MRPS26|TUBB2A|RPS6|NQO2|COL4A3BP|BTF3|BNIP3L|TMSB4X|PTCD2|HADHA|GPS2|HMGN1|WRNIP1|SBF1|IDH3B|PITRM1|GTF3A|SLC5A3|NOP56|EXOC1|DDX1|IDI1|RBM47|AK3|CENPJ|METTL22|RAD1|C1QTNF3|MIPEP|LCORL|FSCN1|NYNRIN|CHEK2|N6AMT2|FBXO25|PTPLB|GTPBP8|RPUSD3|C17orf85|GARS|RTF1|CCNK|TFPT|RPL13A|AKT2|TBP|EEF1B2|SUMO1|SRSF2|CERS6|ECT2|PDCD10|EVL|PIAS3|BBS10|SPOP|ATP5G1|PPP2R4|CBX1|FDX1L|PTTG1|RPL24|GAPVD1|G3BP1|NR2F2|PRC1|HDDC3|ATP5G2|LARS|CCT4|ACYP2|RPL34|ZNF207|PAIP2|KIF20A|FLOT2|LIMA1|SIN3A|VKORC1|TIMM9|POM121|CDK1|KTN1|QPRT|CHCHD2|LGALS9|RPS29|GTF2A2|RPL14|TSPO|NAGA|SGK3|RPS8|UBN1|ILK|ING4|CSNK1E|IRF9|MOCS2|UBE2G1|NUDT1|NUDT19|NFE2L2|NCF4|TSPAN4|CD151|EIF4ENIF1|PRMT2|ZBTB44|KIAA0020|RNASE1|HPS4|LCP1|GSTP1|ATP5A1|GIN1|ZSWIM7|PAICS|RBBP8|CECR1|CDC42|DIAPH3|UBE2J2|MIER1|MMACHC|NHP2L1|GATSL3|TRIOBP|HYPK|NLK|C6orf203|TBC1D10A|THAP4|ELAVL1|ARHGAP35|BLVRA|PHF14|RPAIN|RPS14|BUD31|NGDN|WIBG|RBM34|RGS14|CNPPD1|SCN9A|PRPF40A|PSMD14|DPAGT1|FCHSD2|CXCR4|RBM4|R3HDM1|PPM1M|CLEC16A|NFU1|RAB1A|RAB6C|PWP1|CYHR1|CREB1|UBA52|RPL23A|RPP30|NPNT|TBXAS1|UBAP2L|ATP5J|IDH1|IRAK4|SCFD1|DENND4A|IGF2|ATP2B1|EFTUD2|PPP6C|STRAP|BCAP31|PSMG4|TRAPPC2|HSBP1|RPS18|FAM73A|FCHO2|CENPBD1|JMJD6|CORO1C|GCA|MAN2B1|BRMS1|DHFR|GPATCH4|OSGIN2|NFYC|C4A|NFIC|BAHD1|UBE2W|ACTL6A|PAPD4|RPL17|C11orf68|ANXA11|CHID1|ADAL|HLA-DMB|MBIP|MOV10|FLYWCH1|TAF6|RHOA|RPL9|SNRPE|APTX|CAPZB|WBSCR22|MYD88|RANBP1|RPF2|VKORC1L1|SNRNP35|C11orf74|ILF3|IFT74|RACGAP1|RPL36A|DNAJB14|NOP14|DHX57|ETV1|CHMP3|NOL7|SUMO2|PRMT1|EPN1|DNAJC7|C4orf27|ZNF410|EBNA1BP2|GPX1|HRAS|HLA-DPB1|TRIM32|LAMP2|VPS52|STMN1|LSM5|CNBP|DNTTIP2|TOP2A|ISY1-RAB43|ZNF438|SNRPB|RPP14|HLA-G|RBFOX2|RAB34|RPL10|FGF12|STXBP2|FNBP1|CDKN1C|RCOR3|HJURP|PSMA1|DNAJB11|PTBP3|CTCFL|C4B|STRBP|SLC48A1|EIF2B1|GALNT11|DHX36|BAP1|PLTP|VAPB|NCK1|RRP1|STIM2|ZBTB8OS|ALG2|RPL37A|CMC1|SRPRB|SEPHS2|FTO|SELT|CALML4|RPL35A|MALSU1|PPIA|EIF1|DPH3|NUDT5|SSBP1|CDK5|L1TD1|POLE4|RPL23|CNIH4|BAG1|TIPARP|QTRTD1|SNF8|XRCC4|PCBD2|ALYREF|LSM6|LARP7|DDX41|WDR36|NDUFA13|SMUG1|MRPS30|NEDD4|RNASET2|GNB2L1|CDKN2AIP|FYB|CDC42SE2|TOB1|CEP57L1|RHOBTB2|PIK3R1|RPL30|RPL26L1|CETN3|VDAC3|FAM49B|RPS20|EIF3H|SCUBE2|ENY2|RNF130|ATOX1|ZNF706|RNF145|MRPL22|EID1|API5|EIF3F|TYK2|TAGLN|CFL1|UQCC3|MANF|GYLTL1B|RBM4B|GSDMD|H2AFX|SERPINH1|CDC27|CLP1|RPS25|FAU|RPS6KA1|RPS13|EIF3M|DPF2|MDH1|TRMT112|TIMM8B|HHAT|H2AFJ|ACADVL|ZCCHC8|DBI|TBCE|PSMD9|PHB2|BEX2|GPN3|ZCCHC7|RSPRY1|C2CD5|GALNT6|OTUB1|SLC1A5|FKBP5|PAFAH1B3|HCK|CTSV|GTF2H3|RABEP1|HIST1H2BG|TIMM50|HIST2H2BF|RAN|GTSF1|GATC|MYL6|RPL18|RAB5C|RAB3IP|PFDN5|DAZAP2|APAF1|SPATS2|GAS2L3|ENSP00000449026|RPLP0|MRPL42|MYL6B|VTI1B|ZFYVE1|SLIRP|ERH|HNRNPC|NUMB|SRP54|VIPAS39|ETFA|RPL28|CLN3|TBL3|NETO2|DUS2|ARPP19|OGFOD1|UBL7|ACTG1|NMRAL1|NDUFAB1|CLUH|RSL1D1|MRPS21|RAB31|POLI|MYL12B|RPL27|POP4|TNFRSF11A|PIAS2|POLRMT|C19orf40|PDCD5|S1PR2|RAD23A|ZNF570|RPS15|WBP2|ZNF101|ZNF253|FPR2|CHMP2A|LSM4|NOSIP|PET100|RPS19|CCDC124|MYO9B|GMFG|RPS28|RPS5|RUVBL2|NELFCD|H6PD|ENSP00000473391|HADH|CWC15|TM2D1|TBC1D7|HEBP2|POLDIP2|DYNLL2|HMOX2|NAGK|DUSP14|AATF|HIST1H2BM|UBE2F|YTHDF3|ICA1L|ADRM1|CBY1|RPP38|HIST1H2BH|HNRNPCL1|PHB|DDX52|KIZ|MYC|AOAH|CIB1|ALOX5AP|SH3GLB1|DHRS3|MSANTD3|ZCCHC17|MCM3|PSMC3|TADA2A|VPS11|SNX12|DDX24|H2BFS|RPS10|SAP18|JADE3|BCL2L12|HIST1H2AL|ZMYM1|METTL23|PEX12|PPIP5K2|ARFRP1|SERPINB6|CPSF1|HIST1H4E|FOXP1|HIST1H3B|SLC27A3|ADSL	124	3315|1200|3756|5190|2259|6366|6903|5253|4065|4827|381|5886|6312|3540|2769|903|3852|6813|6522|1626|4338|651|7350|7782|5847|4191|6135|7017|2646|2661|7083|7173|7161|6198|5073|2793|3099|4203|3603|1998|2118|1398|7776|7767|7938|8064|5778|5955|2616|2664|3891|729|6267|6471|4359|3090|3102|5430|3255|726|5733|6447|3264|5838|2943|1617|7197|7383|5511|5508|4287|8058|3327|8100|5889|6906|3669|786|906|858|3978|4314|4305|2121|7026|3135|3789|7476|4848|7371|2337|2334|2406|6972|3741|3867|3576|4584|324|6966|7119|5247|5178|4467|6825|4680|480|2049|8016|7401|5856|4155|4224|534|4662|2280|5352|5391|3627|3642|7290|3807|1653|6750|6900|2253|1848|3507|7587|2064|1359|1980|5274|2649|4293|6948|7164|945|1623|7200|933|5061|2961|3594|1335|5910|6588|810|954|5850|3840|6282|5748|1218|1224|6360|2037|5598|3597|2829|3378|4227|1746|5601|3471|1314|3066|1101|6720|2868|3411|924|2133|6618|6609|4701|5013|852|987|2811|4635|2415|531|6852|3714|960|4107|6714|6492|6489|7692|6606|4344|5388|624|2016|3531|7248|7539|1488|7386|6003|6882|7101|7608|5214|1266|6039|3816|4200|4149|3276|1923|2022|6495|7818|7866|2448|6081|2385|2391|2919|2775|3609|5121|7545|2763|3237|1989|2085|7668|4740|5892|681|7077|7137|6945|7014|876|828|6894|4212|669|6246|4434|4698|4758|3174|459|6678|5064|2904|2727|3963|654|6465|6534|6537|4425|4461|7122|7176|7518|2991|2808|3900|4722|4773|5784|2700|4029|6372|6426|5175|5136|2826|3123|3105|2538|2328|2322|2343|783|2091|1407|1719|7881|7884|7905|7224|7293|7560|6171|6018|2640|3897|2028|7779|7719|7725|4383|4443|2403|1035|693|7044|7023|6429|6273|7227|7278|7497|4950|5973|5694|4125|3468|3279|3366|2100|5763|6165|4308|747|1776|1881|6459|4767|5337|5664|2958|2781|2835|3489|3534|1479|7341|6084|5658|3318|1794|2256|4611|2682|3825|771|1140|999|1650|6864|5634|5706|2913|2880|3450|3354|3717|1290|6090|6099|4275|4137|1812|2220|6339|7413|7281|6159|4074|4086|8061|5139|3072|7437|8121|2601|1689|6828|3180|3189|2475|1575|6237|6555|7806|4500|2367|7155|6924|6315|861|6189|2358|765|1065|6744|2088|6630|6456|4413|4353|4686|2511|6939|4401|3423|1371|6057|3837|597|537|1215|363|1377|1296|5916|5421|3864|510|333|708|1338|2622|1401|6918|5925|3258|3321|1896|1425|963|900|6792|7467|4965|5436|5667|2154|3051|795|6963|897|1431|2691|6279|891|7578|5679|687|894|7728|6078|4614|399|6969|3759|7215|2217|7815|4377|3048|1554|7671|2634|3822|4863|3303|927|7254|2976|3141|3078|1284|6867|4032|4221|2907|6183|7182|4836|4572|3216|1677|7557|5697|4053|2187|2340|2703|4809|7593|6519|7851|4392|4860|3150|6327|5928|2613|2481|3201|7986|8034|2295|2418|2430|366|3855|3984|4485|4494|6000|2301|4197|1983|2871|1917|1716|2073|2157|1842|6240|6096|1455|7308|5553|3927|3930|1860|1743|7974|7758|3345|1173|1698|1383|7419|4194|7821|7812|6162|3945|2604|1500|7287|7230|7875|6009|3348|3360|3306|1560|777|4326|4329|1875|6432|5775|3876|7353|7878|2304|321|1782|3357|4281|7071|2667|2364|6597|7566|7569|2520|2505|3018|390|501|4545|4542|2370|7950|7701|3618|975|1146|798|5187|5133|2307|477|6069|2745|2955|5202|4821|4992|3621|3624|318|447|1011|984|6612|4395|4476|7485|5451|5424|5433|4857|3777|3693|3285|1194|4875|2694|2487|3183|306|315|1059|7803|6600|5646|5427|3747|4119|1692|7500|7488|7068|6876|5184|3516|1191|6729|6738|1494|1452|2103|5649|2751|1272|912|5505|3006|4158|7908|1437|1323|1311|762|576|6042|1584|1449|1329|5262|2892|807|7527|7842|6552|6345|5808|4668|4167|2172|1938|1974|8043|2697|7743|5979|6027|7302|5565|6066|3651|2541|357|3924|414|5166|3231|525|519|5760|4230|4263|4161|2724|6645|4893|2856|1044|1080|7188|5085|5115|6210|4110|2643|7449|7335|5379|5070|6294|6822|6840|2733|474|5385|3708|3528|3486|3267|1665|1116|2901|489|5295|6147|3633|2796|819|7347|6684|5655|5001|1023|4002|1593|2202|5580|5583|3711|3387|3117|8073|3462|3270|1557|6909|5082|675|7344|1599|2106|6093|5811|7554|7995|6531|5895|1830|3786|3138|6261|1788|558|3294|2109|879|801|5046|3750|2865|2964|2820|6573|4800|1071|4944|615|6408|6396|3831|3252|3243|3177|966|7530|7572|7431|2352|2940|7914|5907|5472|1749|6333|5412|3558|1539|1536|7533|6861|5109|5022|5025|5844|1317|7473|4812|2814|342|6033|4776|4176|1461|1440|1320|2274|1902|7365|4470|5229|5118|2397|6213|4077|2058|8037|6132|4101|3132|4431|5874|4080|3972|1872|1086|7443|7446|1239|6477|3918|2472|1950|1836|1767|450|7695|5340|2766|1548|996|822|2427|1203|1143|6444|6192|4629|1551|1293|6855|5577|5523|5106|1353|7326|7314|5298|3687|930|5037|2349|816|6747|5967|2655|2181|8070|1509|834|7320|6777|6699|5124|4884|3951|3894|2706|2712|2670|2610|2556|2412|2019|1785|7941|4047|1968|7398|3351|2841|1410|555|5829|3885|7998|7872|1419|7269|7128|2361|426|6564|6501|7221|7863|5448|4923|4929|627|4692|1857|5820|4122|4062|5016|3729|6474|7032|3846|699|522|7932|1158|3009|1167|648|6819|4845|4803|405|1155|4653|6480|1680|1374|6732|591|411|1128|981|6306|3336|1521|7623|5631|5622|4953|3564|3060|3042|2787|1701|1620|7113|7110|7050|5223|5172|2532|2388|1248|2001|1905|1839|8052|7800|5397|6138|6036|3720|3657|3447|4251|1395|7479|7425|7368|6660|6669|5538|4890|3795|2331|2799|348|345|1110|7902|7686|6126|5799|4266|4185|2244|7482|7461|7410|8040|5556|5490|5358|5319|6129|3570|1473|7041|6834|6726|6708|5721|3936|2139|1899|720|711|7236|7233|8055|6123|6051|3477|4260|4257|1608|1527|1443|1245|2238|2169|7464|6837|5712|5709|5607|5550|5463|5415|5091|3591|2490|3192|663|540|6507|5991|4320|2148|2142|1959|7239|5469|6105|3735|3432|3414|1179|6789|6846|4887|5019|5226|3555|2802|3111|7407|7428|5535|7752|7848|7854|7299|1152|6996|7080|4980|5163|4416|3666|3738|3021|3036|1710|1077|7377|7416|6654|5487|5685|3363|3588|3762|7131|6258|6579|6591|6633|5097|2937|2502|990|7005|7020|7134|5643|5160|3435|3420|3579|3672|3780|1380|1464|1578|8049|7260|7245|7599|6108|6120|5277|5322|5574|4524|4659|3960|2313|2283|2439|2553|1119|582|6930|6999|7056|7143|7125|6510|4989|4347|2967|855|6675|5361|5517|4872|1815|1878|2031|2097|7665|6540|4398|4695|3153|456|6804|6798|6879|6933|6990|7146|4971|5040|5148|4341|2934|1707|870|6621|5730|5835|4737|2676|7662|6582|4554|4644|3027|978|6801|7002|5946|3873|4116|2709|1851|672|7929|6405|2715|2721|1221|6858|3309|3549|2211|1278|7935|8079|5286|4143|4131|2652|1920|438|507|492|7659|6453|5181|3198|1503|780|5958|5280|5610|1854|7707|7947|735|6816|1596|7218|7257|4296|732|7839|7836|5232|1515|7392|5289|5439|5703|3297|1422|7710|8001|5781|5964|4014|4842|4896|4905|4959|3702|2805|2874|3225|1686|6795|3372|3417|3705|1605|8010|8019|6717|6831|5589|4911|2838|3057|8097|7515|5652|1434|354|4947|4446|4548|4716|1164|2898|5268|702|3030|7092|5067|3186|846|7980|7194|4035|666|744|6207|4578|2466|6954|5922|6141|6111|5376|714|4725|2544|2736|1761|408|717|7116|6483|4386|4362|1485|1458|1446|7305|6054|5310|4731|3843|3975|2229|7896|7959|6486|5769|4464|4671|3330|3444|7740|7962|6048|2739|1977|1941|7677|1695|789|867|7524|6663|5562|5493|5499|3288|7971|7266|5934|3942|1944|7788|6981|3573|5502|3966|2094|5994|1632|2748|1344|7965|1074|486|5343|4182|3249|2178|6468|2886|1134|5670|1704|7542|6342|2562|1635|915|1209|7491|5682|4713|2658|1773|621|630|7641|6264|4506|2355|2547|6873|5196|5145|1809|2127|7734|6627|6015|4512|3915|2442|6615|5883|4140|3654|2199|5772|5817|2673|1512|1803|7830|1656|4590|957|1212|6774|4866|3402|3525|1671|2232|2778|3636|1524|8115|4497|5058|5331|3219|723|3126|1236|1227|4881|5220|1737|7548|6417|4440|4374|387|6624|1032|7038|7185|4407|5217|4788|1083|369|7551|5028|6951|4473|7611|1884|5592|1026|7590|4569|1740|4824|8109|8088|312|4218|4179|684|2136|5742|2271|3906|1281|4674|5952|2535|4518|6549|2454|2637|6222|837|3144|6369|2124|864|6648|6594|3441|4977|2400|3339|6984|4806|6204|7791|1947|7356|7494|2853|3228|4926|633|3543|7440|7635|2925|5868|5142|5454|5325|1995|3999|936|2376|2346|2625|4734|7860|2175|4248|5802|3213|372|2250|5985|1572|3240|5049|6504|2973|4479|4323|6498|7977|435|2436|5628|6786|2292|4410|6435|7755|351|4878|6723|441|1182|7503|4389|6321|3480|6711|8103|3606|4560|1506|3063|6168|5745|3456|8007|3645|4932|6303|6957|1926|2631|5301|2469|6228|1275|2010|2115|4356|2325|7395|2034|3207|5208|1137|2025|2580|873|336|504|2460|4650|7191|3171|1629|1062|4521|2496|3804|1254|2760|825|6072|6285|3954|7983|2082|2163|3429|5919|3744|4605|6216|4587|6063|1911|5853|5127|5004|6384|7452|2823|4332|3993|5862|6567|7272|1668|6978|2421|6528|6558|4956|1758|1029|2493|3324|4299|909|4533|5751|7713|1518|6741|7674|5394|7563|5832|5700|5661|1125|2433|6243|8085|1569|6993|2196|5478|4527|7722|4938|7167|6636|3771|4437|4098|6765|6672|3204|3660|6702|6891|4083|3996|3261|2484|7638|2592|3861|3054|5130|1914|2859|6975|3120|5100|5406|2478|5238|3639|7626|8004|753|1002|1476|1482|7926|4284|5688|579|2577|3939|4707|1929|6144|7203|7989|7869|3381|4509|339|2730|2568|5754|8031|1068|921|4566|468|2679|2565|5568|813|2832|4365|5199|6423|7152|2508|2310|3921|2910|2970|4422|4419|5292|5805|7362|2844|5457|1014|882|5169|5241|3396|1674|1416|1308|3087|495|2055|2151|7275|1362|2982|3792|6381|8028	0.0003		GO:0005488	0.16517	0
392	81	GO Function		Guanyl ribonucleotide binding	0.0223	ARF5|GNA11|EIF5|GTPBP10|RAB38|RRAS|TUBG2|TUBG1|EEFSEC|LANCL2|ERAL1|GIMAP4|KRAS|ARL3|RAB27B|RHEB|SAMHD1|EHD2|TUBB4A|NOA1|RALB|RAB5A|RABL3|GNA12|MFHAS1|RHOC|GNAQ|ARF6|TUBA1A|TUBA1C|NKIRAS2|ARF4|HIST1H1E|EEF2|SLC19A1|RAB6A|TUBB6|RAB43|TUFM|TUBA1B|NME1|TUBB|RHOG|GSPT2|TUBB4B|RAC1|RAB4A|RHOU|RIT1|DAP3|RAB13|NRAS|RAP1A|FPGT|GNAS|RRAGC|SAR1A|GPN2|GNL1|ARL5B|NUDT2|TUBB2A|AK3|GTPBP8|CDC42|ARHGAP35|RAB1A|RAB6C|EFTUD2|RHOA|HRAS|RAB34|SRPRB|RHOBTB2|HHAT|GPN3|RAN|RAB5C|SRP54|RAB31|ARFRP1	124	3315|4065|729|7476|3471|852|6492|6489|4200|4149|6495|6081|2385|7176|1719|7293|693|3366|2958|1479|2511|3423|6057|1338|6918|4377|7671|3930|4326|4329|6597|2955|2694|6600|6729|1329|6840|2901|3462|1902|5118|1086|1239|2766|1548|6564|6660|6669|7236|8055|4260|2148|5469|7848|7080|3960|7125|6540|6858|4131|7218|7710|6831|4716|1074|1635|6015|4512|1212|7551|6222|1947|2250|4932|2163|5853|4956|4299|1569|6891|2055	0.00032		GO:0032561	0.16517	0
84	25	GO Process		Regulation of protein targeting	0.0225	FIS1|HTRA2|SAE1|FBXW7|PARL|HAX1|ATPIF1|PRKAA1|TOMM7|UBL5|ITGB1BP1|SREBF2|RHOU|BNIP3L|AKT2|HPS4|UBE2J2|HRAS|BAP1|CDK5|C2CD5|PDCD5|CIB1|SH3GLB1|VPS11	124	2406|7668|4500|7578|5823|4800|6033|1785|7179|3000|6306|3564|6669|4842|3186|3573|5343|6222|2376|2436|6384|5130|2508|3921|7362	0.00073		GO:1903533	0.164782	0
33	14	GO Process		Positive regulation of protein targeting to mitochondrion	0.0225	HTRA2|SAE1|FBXW7|PRKAA1|TOMM7|UBL5|SREBF2|RHOU|HPS4|UBE2J2|BAP1|PDCD5|SH3GLB1|VPS11	124	7668|4500|7578|1785|7179|3000|3564|6669|3573|5343|2376|5130|3921|7362	0.00073		GO:1903955	0.164782	0
7	6	GO Component		U7 snRNP	0.0225	SNRPD3|SNRPF|SNRPG|LSM10|SNRPE|SNRPB	124	5073|4086|6456|1665|6951|6984	0.0022		GO:0005683	0.164782	0
14	9	GO Process		Proteasome assembly	0.0226	PSMD5|PSMG2|PSMG1|PSMD4|POMP|PSMG4|PSMD13|PSMD9|ADRM1	124	3690|3567|3831|5463|1683|3525|7359|4587|468	0.00074		GO:0043248	0.164589	0
3145	478	UniProt Keywords		Disease mutation	0.0226	RELT|GNA11|KIF22|TNFRSF1A|HSD17B10|DLD|OSGEP|CDC6|NANS|ATP5D|LZTR1|MCM5|FERMT1|CHMP4B|GLA|TSC2|STUB1|BLOC1S6|RELB|RNASEH2A|AIMP2|PLOD3|OBFC1|PFN1|SLC25A11|C1QBP|CTSC|SLC25A3|C12orf57|GMNN|FIG4|NUP155|ZMYND10|MLH1|UMPS|TNNC1|SARS|CTSD|ATIC|NDUFB3|CRIPT|MSX2|TARDBP|PYROXD1|PEPD|BMP4|NUP85|C3|RTN2|MKKS|COX6B1|MPDU1|TUBG1|MED17|COLGALT1|ACTN4|NDUFA10|ABCB7|FUS|H3F3B|ERAL1|AP3B1|KRAS|IER3IP1|CDK4|HTRA2|MRPL44|SLC19A3|MTHFS|CCDC115|RPL35|NDUFAF1|KIF11|ARL3|TMEM5|C12orf4|GALC|NUP133|CYBA|VAC14|NDST1|DNAJB6|SLC9A3R1|SAMHD1|MAP2K2|TCF3|DHTKD1|AP2S1|EED|DCPS|SIAE|EIF2AK4|CDH3|TUBB4A|MCOLN1|DGUOK|CUL3|BBS7|AGA|WNT5A|NSUN2|UFSP2|SLC2A9|SDHA|MRPL3|TNPO3|ANLN|HPS5|FBXO7|NDUFA9|TMTC3|RB1|VPS33A|FANCM|HEXA|G6PC3|TP53|ARHGDIA|EIF4A3|BCKDHA|SOD1|CALM2|TPRKB|KIAA1715|ABCA12|TBCK|NDUFS6|MUT|NDUFB11|UPF3B|NDUFB9|SIGMAR1|SERPING1|C11orf73|HMBS|ST14|TMEM138|EI24|PIGT|NARS2|QDPR|SLC25A4|NBAS|FARSB|MBNL1|UCHL1|FLCN|NUP205|GNAQ|AIFM1|APPL1|ACTC1|PSMB4|TRMU|TMEM199|ETHE1|NACC1|PCYT1A|ACOX1|LRP5|AGL|PEX13|MTMR14|HPS3|NDUFAF2|RPS23|CFL2|TSC1|NDUFB8|PCBD1|C2|CLPX|RUNX1|SLC27A4|PIEZO1|TRAPPC2L|TUBA1A|SPINT2|SLC39A4|HINT1|MPLKIP|LRTOMT|JAGN1|YWHAG|ARL6IP1|ASL|BPTF|PDHB|MGAT2|CYCS|GLUL|EEF2|RNASEH2C|PIGS|EFEMP2|BANF1|REST|HAVCR2|TRMT10C|ARV1|RNASEH1|TSFM|C1QB|TMEM107|CA8|LEPREL1|CYC1|FKBP10|COX5A|GYS1|PRKRA|MPI|TUBB6|MALT1|EZH2|MRPS23|ING3|YARS2|TALDO1|DPM2|TUFM|NDUFV1|EXOSC3|NDUFAF3|PNKP|CRTAP|TRAPPC12|TCTEX1D2|PPP2R1A|SAMD9L|THOC6|HCCS|MAF|MDH2|CLN8|HAX1|SLC6A17|NDUFA12|KREMEN1|BOLA3|IDH2|NOP10|PROSC|NEXN|COQ6|TMLHE|CDKN3|RAD51C|ZNF644|UNC119|RNASEH2B|SEC23B|TUBB|PTPN11|TUBB4B|RNF13|CYB5A|SRP72|KLHL7|ATR|FBLN5|UBQLN2|TOR1A|RPSA|ETFB|AK2|GPAA1|ERCC5|RAC1|ATN1|FDPS|ZDHHC9|PIGN|CHM|GMPPA|TXNDC15|MAX|TMEM126B|HIBCH|AGBL5|BSCL2|MPC1|MATR3|MTOR|DMD|DARS2|SEPN1|COA6|TMEM63A|IARS2|UBE2T|RMND1|PIGC|NDUFS2|PPOX|UFC1|APOA1BP|LMNA|RIT1|DPM3|PMVK|TPM3|ECHS1|UROS|OAT|RTN4IP1|NDUFAF4|NRAS|ATP6AP1|EMD|COL11A1|ALG14|NSDHL|RPL5|GNAS|ALG6|ALDH18A1|DHCR24|NDUFA1|COA7|DPM1|MAN1B1|MRPS2|SURF1|BMPR1A|POLR1C|ASS1|PRPS1|CCDC23|PPCS|DOLK|WDR34|SPTAN1|HNRNPH2|RRAGC|IFT52|AK1|SLC29A3|STXBP1|PGK1|HMGCL|LAS1L|PSMB8|GALNT12|TSR2|ALDH4A1|SDHD|NEU1|MASTL|PDSS1|UBIAD1|FXN|FTL|FLRT3|NDUFAF5|TAF2|DCLRE1C|UQCRQ|CYP4V2|PCNA|LYRM7|DDX58|MPV17|ITPA|BRCA2|TUBB2A|COL4A3BP|HADHA|SBF1|IDH3B|CCM2|TMEM165|SGCB|CENPJ|MIPEP|CHEK2|GARS|CCNK|AKT2|TBP|BBS10|FDX1L|NR2F2|LARS|SIN3A|VKORC1|RPS29|NAGA|MOCS2|NFE2L2|NCF4|ALG3|LCP1|ATP5A1|RBBP8|CECR1|CDC42|MMACHC|TRIOBP|SCN9A|PREPL|DPAGT1|CXCR4|ALDH7A1|NFU1|MMADHC|TBXAS1|EFTUD2|TRAPPC2|MAN2B1|DHFR|C4A|ACTL6A|DIABLO|ANXA11|TAF6|SNRPE|APTX|MYD88|CC2D2A|PNPLA6|HRAS|TRIM32|LAMP2|SNRPB|RPL10|FGF12|STXBP2|CDKN1C|DNAJB11|HYLS1|EIF2B1|EBP|VAPB|ATPAF2|ALG2|FTO|NDUFA6|RPL35A|PIGP|XRCC4|DDX41|WDR36|NDUFA13|RNASET2|FYB|RHOBTB2|PIK3R1|EIF3F|UQCC3|CLP1|DPF2|ACADVL|TBCE|RSPRY1|TIMM50|RPL18|ETFA|CLN3|C15orf41|ACTG1|TNFRSF11A|S1PR2|WBP2|RPS19|H6PD|HADH|GTF2H5|SLC37A4|VPS11|PIGW|DGAT1|ENSP00000482396|PEX12|PPIP5K2|NPRL3|FOXP1|ADSL	124	4602|4065|381|5886|6312|651|5847|4191|1728|7764|7173|1998|5430|726|5838|5511|4287|3327|3669|906|4536|2337|3576|5247|5178|4467|2049|5856|5526|6750|7311|7536|2064|1359|1980|4293|2961|7107|810|378|6360|2037|3597|1887|1101|924|6780|2133|2277|6618|4914|7689|6489|6606|3390|2016|6585|1488|7608|1923|6495|2448|2385|2877|1989|7668|681|6753|6894|669|4698|6534|7122|7176|7827|7644|4719|6174|6372|4458|4770|7224|4383|693|7023|6429|7278|3279|2100|6165|5940|1776|5664|2958|2781|2835|6084|5658|3318|1794|2256|2112|8094|2682|3825|2913|6099|1827|6339|7281|4239|3072|2289|7437|2601|1764|3180|3189|2475|1575|6555|2088|4353|6939|4401|363|7374|510|2850|1401|1392|963|1242|6792|4092|3375|2193|7770|4575|2691|6279|3045|891|5679|687|4614|3759|402|7671|927|6867|3216|1677|4053|2550|2703|4809|7593|6519|2613|3201|7680|5766|5613|3810|1983|7308|7758|3129|1173|1383|6162|1500|7875|5814|4647|4326|1962|7887|2520|4752|6516|1131|5202|4476|5433|4857|3615|1194|3183|7803|6600|4302|3513|3006|7908|2892|7842|1938|7923|7743|6066|3426|588|3924|6645|2856|1080|6210|4110|7335|5070|6840|3486|5295|6147|5655|5001|2202|1845|3462|3270|675|606|7344|6150|2130|2106|7554|6393|1788|558|879|801|3750|4800|1368|6411|5619|3501|2940|5907|3558|5109|5025|4776|3981|1461|4470|5229|2145|4080|1086|7695|1548|822|2427|1293|5298|5037|5967|2655|834|2556|600|2841|5829|7269|6564|4923|4929|618|1113|7032|4134|849|3009|4779|2718|1680|3336|7521|5622|2787|2532|1839|8052|7425|2331|2799|4185|3990|2994|6726|6708|6657|2139|720|7236|7698|6051|3477|3369|7242|5709|2490|6507|2148|6105|3414|6789|4839|5235|2802|7080|7059|5163|3738|1020|6870|5484|5487|1350|6351|5097|7005|7020|5643|5160|3780|2817|8049|7245|6120|3960|2439|582|645|6510|4989|6804|1707|7704|5835|4059|7662|4644|2382|3873|7929|4206|4143|2652|5610|4290|1854|7707|444|6816|7257|3282|1515|6705|5439|5703|7710|5964|4959|3225|1686|4215|7953|5880|5589|8097|354|5268|3030|3186|846|6954|714|408|4386|3843|3975|3330|6048|7524|5499|3288|4188|5502|2094|1344|7965|1074|3249|2886|6264|2373|2547|5196|7731|6627|5625|5772|1212|1671|3219|3126|5220|4440|3858|1032|369|6951|4473|5592|3522|6156|6222|3144|6369|6984|7356|7494|2853|4926|7635|1467|1995|609|2625|2979|5802|1572|1956|6504|4818|6723|6321|3480|6711|1506|5745|4932|6303|2025|504|2496|6285|5919|6216|5004|6528|3324|2196|4527|942|4098|7638|1914|5100|1002|3939|1929|6348|7011|7362|3663|4311|5982|3087|495|1098|2982|8028	0.002		KW-0225	0.164589	0
10	7	UniProt Keywords		Hermansky-Pudlak syndrome	0.0226	BLOC1S6|AP3B1|HPS5|HPS3|HPS6|DTNBP1|HPS4	124	3327|2448|1827|5613|3345|3093|3573	0.0021		KW-0363	0.164589	0
25	12	GO Process		Histone mrna metabolic process	0.0227	SNRPD3|PAPD7|CPSF3|SNRPF|SNRPG|LSM1|EXOSC4|LSM10|EXOSC10|PAPD4|SNRPE|SNRPB	124	5073|1848|5748|4086|6456|1311|525|1665|2211|4374|6951|6984	0.00074		GO:0008334	0.164397	0
747	135	GO Process		Regulation of proteolysis	0.0227	GABARAPL2|PSMC4|MAP2K5|RBX1|PSMA3|PSME2|STUB1|FIS1|CTSC|SART3|GAPDH|ENO1|TMEM59|CTSD|C3|DLGAP5|SIRT2|TRIM21|SERPINF1|LAMTOR5|HTRA2|MDM2|SDCBP|THBS1|PSMC1|PEBP1|UBE2K|ANAPC5|DNAJB6|PIH1D1|N4BP1|MAPK3|DESI1|YWHAE|CUL3|BBS7|PRDX5|ANKIB1|TMTC3|RB1|TP53|GNA12|SERPING1|RPS3|FBXW7|SH3RF1|AIFM1|BAX|UBXN1|CAMLG|PRDX3|CLPX|SPINT2|PRELID1|UBB|ARL6IP1|CYCS|COMMD1|SNX33|REST|MAGEF1|BID|MALT1|PARL|CLN8|GAS6|ATPIF1|CIDEB|PSMF1|RPS7|SPINT1|IFI6|UBQLN2|ANP32B|ANXA2|STYX|NRD1|ANAPC11|RAD23B|UBE2Z|NFE2L1|CR1|TIMM17A|UCHL5|F8A2|RPL5|DHCR24|CCDC23|NGFRAP1|IFT52|HDAC1|MTCH1|EDEM2|IGBP1|PSMB9|PSMB8|RECK|SERPINB1|PSME1|SUMO1|SPOP|PTTG1|LGALS9|CSNK1E|NFE2L2|TBC1D10A|PSMD14|CLEC16A|BCAP31|C4A|DIABLO|RHOA|SUMO2|GPX1|TRIM32|C4B|FAM162A|CDK5|RPL23|NDUFA13|GNB2L1|SERPINH1|CDC27|RPS6KA1|APAF1|CLN3|PDCD5|RAD23A|PSENEN|F8A3|ADRM1|MYC|SNX12|BCL2L12|SERPINB6	124	6903|4827|2769|7767|3891|3090|4287|2406|2049|7401|5352|5061|1491|7107|2133|4011|4107|1266|3888|1725|7668|4740|3963|6465|4722|4773|2700|2826|7224|6018|4146|7227|3468|7341|6084|5658|3354|6090|4239|3072|3180|1338|1242|7467|7578|399|927|7851|6327|1716|7974|6162|1962|603|2370|4476|3183|1692|1449|2892|885|2733|3486|5823|3750|2352|6033|8037|3132|7446|4128|3162|2655|6699|2706|1968|3351|4122|7932|7623|5172|7902|4095|7410|1305|2802|3738|5160|1464|2439|855|7605|6798|7146|993|7704|5958|3783|6297|7194|5922|4725|4671|789|5499|7542|2355|7734|3402|5220|3858|7551|1281|2637|3144|5142|5043|2436|2292|6711|3063|1062|4521|2760|7713|4527|5130|2859|5244|561|468|6423|2844|3396|2151	0.00074		GO:0030162	0.164397	0
25	12	GO Process		Establishment of protein localization to mitochondrial membrane	0.0227	TIMM13|TOMM22|AP3B1|TIMM10|CALM3|BAX|TIMM22|SAMM50|ROMO1|TIMM9|NDUFA13|COX18	124	2646|4278|2448|5121|2340|7851|3633|5283|7833|2229|6711|4173	0.00074		GO:0090151	0.164397	0
27	11	Reactome Pathways		G0 and Early G1	0.0231	CDC6|RBL2|CDK2|CCNA2|MAX|HDAC1|PCNA|E2F4|CDK1|TOP2A|MYC	124	4191|7881|8061|1377|3009|855|7257|4296|7959|4977|6423	0.0034		HSA-1538133	0.163639	0
60	20	GO Process		Regulation of mitotic sister chromatid separation	0.0233	CDC6|FBXO5|DLGAP5|CCNB1|ANAPC5|CUL3|RB1|AURKB|GEN1|PSMG2|ANAPC1|CDK5RAP2|UBE2C|ANAPC11|CENPF|BUB3|TTK|PTTG1|ZNF207|CDC27	124	4191|3807|4011|2919|2826|6084|3072|3651|474|3567|7065|2349|7221|4122|348|5607|3735|4725|1446|4521	0.00077		GO:0010965	0.163264	0
60	20	GO Process		Positive regulation of establishment of protein localization to mitochondrion	0.0233	HTRA2|YWHAE|TP53|SAE1|FBXW7|YWHAG|BID|TP53BP2|PRKAA1|TOMM7|UBL5|SREBF2|RHOU|YWHAB|HPS4|UBE2J2|BAP1|PDCD5|SH3GLB1|VPS11	124	7668|7341|3180|4500|7578|5202|2733|4629|1785|7179|3000|3564|6669|5277|3573|5343|2376|5130|3921|7362	0.00077		GO:1903749	0.163264	0
60	20	GO Process		Positive regulation of intrinsic apoptotic signaling pathway	0.0233	FIS1|NCK2|STYXL1|SLC9A3R1|TP53|SOD1|RPS3|FBXW7|FLCN|BAX|BCL2L1|UBB|PRKRA|BID|RPS7|FBXO18|BCAP31|TAF6|NCK1|GNB2L1	124	2406|7164|6852|4383|3180|6555|7467|7578|3759|7851|1782|2370|7335|2733|7446|7392|3402|369|4734|3063	0.00077		GO:2001244	0.163264	0
114	29	GO Component		DNA packaging complex	0.0235	NCAPG|H3F3B|KAT6B|H2AFZ|KDM1B|HIST1H1E|H2AFV|GLYR1|HIST1H1B|HIST2H2AB|H3F3C|HIST1H2BF|HIST1H2BK|HIST1H2AI|HIST1H2AG|MPHOSPH8|H3F3A|HIST1H2BL|HIST1H4C|H2AFX|H2AFJ|HIST1H2BG|HIST2H2BF|HIST1H2BM|HIST1H2BH|H2BFS|HIST1H2AL|HIST1H4E|HIST1H3B	124	7920|1923|3303|4494|6096|2694|7068|6909|3252|1749|1836|5448|4692|1167|6819|4251|3795|492|1503|1629|3429|2421|6558|8031|5568|1014|1674|1362|3792	0.0023		GO:0044815	0.162893	0
215	49	GO Process		DNA packaging	0.0237	SART3|ASF1A|PAPD7|SIRT2|NCAPG|H3F3B|CCNB1|HAT1|TP53|CENPU|KAT6B|AIFM1|MIS18A|NPM1|HIST1H1E|APITD1|MIS18BP1|BANF1|CHAF1B|NOC2L|RUVBL1|NAP1L5|HIST1H1B|SUV39H1|ANP32B|HIST1H2BF|HIST1H2BK|H3F3A|CENPW|ITGB3BP|HDAC1|HIST1H2BL|HIST1H4C|RBBP7|CENPN|INCENP|CDK1|UBN1|BAHD1|TOP2A|HJURP|H2AFX|HIST1H2BG|HIST2H2BF|HIST1H2BM|HIST1H2BH|H2BFS|HIST1H4E|HIST1H3B	124	7401|7290|1848|4107|7920|1923|2919|3489|3180|3039|3303|927|7182|2871|2694|3516|5505|7908|4230|2643|5379|7347|3252|4101|6699|5448|4692|3795|7233|6996|855|492|1503|5289|6024|7422|7959|1941|7548|4977|3543|1629|2421|6558|8031|5568|1014|1362|3792	0.00079		GO:0006323	0.162525	0
351	72	GO Process		Wnt signaling pathway	0.0237	PSMA4|PSMC4|PSMD5|RBX1|PSMA3|VRK1|PSME2|PSMD7|PSMA2|TAX1BP3|PFN1|SNX3|SKP1|BCL9|PSMB7|PSMC1|PSMA6|PSMB1|SLC9A3R1|AP2S1|CDH3|CUL3|WNT5A|PSMD3|PSMB6|PSMA5|RPS27A|RAB5A|PSMB4|CALM3|LRP5|LEO1|UBB|PSMC5|ZBTB33|PPP1CA|CUL1|CTHRC1|KREMEN1|PSMF1|PRKAA1|PSMD12|RAC1|PSMB10|PSMB5|PSMD4|TCF7L2|PSMA7|PPAP2B|PSMB2|DKK1|PSMB9|PSMB8|SPIN1|TLE4|RECK|PSME1|RTF1|CSNK1E|CDC42|NLK|PSMD14|UBA52|PSMD13|MOV10|RHOA|PSMA1|PSMD6|C12orf43|PSMD9|PSMC3|PSMB3	124	7653|4827|3690|7767|3891|6471|3090|7197|6849|7119|5247|6900|7587|3594|4368|4722|4029|7251|4383|3279|5664|6084|1794|1821|6315|498|6630|3423|1677|2340|2613|4194|2370|1437|357|3138|3294|3177|5619|3132|1785|7647|6564|4452|3561|5463|4320|7752|4416|7158|2031|993|7704|5946|1221|5958|6297|702|789|1074|5670|2355|5883|7359|4788|7551|7440|6330|7098|4587|5292|5307	0.00079		GO:0016055	0.162525	0
2239	359	GO Function		Enzyme binding	0.0239	GABARAPL2|RFC2|FAP|UQCRC1|CDC6|LZTR1|MIF|SNRPD3|MICALL1|RBX1|PSMA3|VRK1|BRMS1L|CDK5RAP1|TSC2|STUB1|RELB|FBL|SEC61B|TBC1D12|SUPT4H1|PFN1|C1QBP|RANGRF|CTSC|YBX3|SART3|KCTD10|MLEC|FBXO5|GMNN|SNX3|MLH1|PLEK|ENO1|CLTA|PIN1|STYXL1|SGSM3|SDF2L1|SIRT2|TSG101|YIPF2|ZFYVE20|WDR44|RARA|TRIM21|TERF2|NXT1|AP3B1|IPO8|CCNB1|NAT10|MDM2|EIF4E2|TMEM127|DERL1|DCUN1D5|GCHFR|KIF11|BARD1|PEBP1|UBE2K|C14orf166|ANAPC5|PTPLAD1|TRIP4|RHEB|PIH1D1|TCEB2|IL12RB2|DENND3|SLC9A3R1|MAP2K2|TCF3|CSE1L|MAPK3|WDR76|YWHAE|CUL3|WDR70|XPO5|SRF|TNPO3|ANKIB1|ANLN|MAPKAP1|FBXO7|RB1|TP53|ARHGDIA|SOD1|SAE1|JTB|CALM2|RPS27A|TPRKB|RALB|TBCK|CCNA2|PPP1R18|MFHAS1|DOK2|RPS3|LAMTOR1|MTA2|FBXW7|UCHL1|SH3RF1|FLCN|TYSND1|APPL1|ERCC6L2|ELMO2|CALM3|NACC1|UBXN1|CAPN2|NPM1|CAMLG|ARF6|PRDX3|HPS6|TAF10|LEO1|NUDT21|TPX2|GPRC5B|SPRYD3|BCL2L1|RGL1|TWF2|ABR|HINT1|ZNHIT1|UBB|STX8|GNB2|ARF4|YWHAG|SCAMP3|EEF2|TUT1|MAP3K11|BOD1|BANF1|CKS1B|DENND6A|GGA2|ELMO1|KHDRBS1|AURKB|MOB4|TCP1|RABGGTB|GYS1|PRKRA|RUVBL1|BID|MALT1|CALR|TNIP2|LLGL1|PRKAG1|CD28|MAT2B|PPP1CA|CUL1|ATP6V0C|HIST1H1B|GAS6|ATPIF1|STRADA|TUBA1B|NME1|RTN4|CCDC88A|TUBB|RPS7|RHOG|PTPN11|RNF13|CYB5A|PPP1CC|ADIPOR1|RPS2|FOXM1|SP100|PKN1|CDK5RAP2|ANP32B|ANXA2|ERCC5|STK39|RAC1|UBE2C|STOML2|ATP2B4|CHM|COPS5|HIST1H2AI|NAE1|HIST1H2AG|PCBP2|TOPORS|ITGB1BP1|MTOR|IPO9|DMD|CTNNBL1|SMG5|PTPLA|RAB4A|RHOU|PARP1|SMYD2|RABIF|UBE2T|CACYBP|ATP1B1|DUSP12|NDUFS2|LAMTOR2|GLRX3|SCNM1|CACUL1|TCF7L2|RAP1A|ATP6AP1|GSTM4|HAUS7|GCLM|RPL5|GTF2B|PGAM1|GADD45A|DHCR24|SLC25A5|PCIF1|YBX1|CAP1|YWHAB|RRAGC|STXBP1|RPRD1B|HDAC1|SRSF3|ATP6V1G1|FOXO4|CUTA|IGBP1|RNF5|RCC2|MAPRE1|CKS2|MASTL|RILPL1|STAM|PCNA|FOXO1|DDX58|BRCA2|NABP2|RPS6|TMSB4X|SBF1|NOP56|EXOC1|CENPJ|CHEK2|PTPLB|RTF1|CCNK|TBP|EEF1B2|SUMO1|SRSF2|ECT2|PDCD10|PIAS3|SPOP|PPP2R4|CBX1|GAPVD1|PRC1|KIF20A|FLOT2|LGALS9|ILK|UBE2G1|HPS4|LCP1|GSTP1|CDC42|DIAPH3|UBE2J2|MIER1|NHP2L1|TRIOBP|NLK|TBC1D10A|ELAVL1|RGS14|CNPPD1|CXCR4|CLEC16A|CREB1|UBA52|DENND4A|CORO1C|BRMS1|UBE2W|RANBP1|RACGAP1|NOP14|CHMP3|SUMO2|PRMT1|LAMP2|VPS52|TOP2A|RAB34|DHX36|VAPB|NCK1|CDK5|RPL23|BAG1|NEDD4|GNB2L1|CDC42SE2|TOB1|PIK3R1|FAM49B|ATOX1|EID1|H2AFX|CDC27|OTUB1|RAB3IP|DAZAP2|ARPP19|ACTG1|PIAS2|RAD23A|RPS19|MYO9B|RUVBL2|TBC1D7|AATF|ADRM1|HIST1H2BH|PHB|KIZ|CIB1|SNX12|HIST1H2AL|SERPINB6|CPSF1	124	6903|5253|903|4338|4191|7173|6198|5073|3099|7767|3891|6471|3102|3255|5511|4287|3669|3978|3741|4584|6966|5247|4467|4680|2049|8016|7401|4224|534|3807|6750|6900|1359|933|5061|2829|2811|6852|3714|960|4107|4344|3531|7386|6882|7101|1266|7818|7866|2448|2391|2919|3237|4740|7077|6945|3174|654|4461|7122|2991|4773|2700|5175|2826|2538|2322|7293|6018|2640|3897|7725|4383|7023|6429|6273|7227|1881|7341|6084|1650|5634|5706|2913|6090|6099|1812|6339|3072|3180|3189|6555|4500|6744|2088|6630|4353|2511|363|1377|708|6918|5925|7467|5667|2154|7578|4614|399|3759|4863|6867|4221|4836|2340|4809|6327|7986|2871|1716|3930|7974|3345|7419|4194|2604|7287|6009|5775|1782|7071|7566|7569|2520|4542|2370|1146|798|2955|5202|3693|6600|5646|1272|912|7908|576|1584|807|4668|5565|3651|4263|7188|5115|4110|7335|5379|2733|3486|1023|1593|3711|1599|7995|5895|3138|3294|6396|3252|2352|6033|4176|1902|5118|6132|5874|1086|7446|1239|7695|822|2427|1203|1143|6192|6855|1353|3687|2349|6699|2706|7269|2361|6564|7221|7863|6474|7032|3846|1167|648|6819|1155|411|6306|2787|7050|2532|2001|6138|3720|6660|6669|4890|345|4266|4185|3570|1473|7041|6726|711|1527|5091|663|4320|5469|6105|3432|4887|5019|2802|7407|7299|1152|3738|5685|7134|3579|7599|5277|3960|6510|2967|855|5517|7665|4695|6879|7146|4737|6582|3027|7002|3873|3549|6453|7257|7839|1515|5703|3297|8001|4896|3225|3705|1605|5589|354|4548|702|3030|846|7980|7194|4035|744|6207|2466|5922|6111|5376|2736|717|6054|5310|4671|7677|6663|3573|5502|3966|1074|486|5343|4182|2178|2886|5670|7542|2562|630|7641|5196|7734|6615|5883|1656|5058|723|6417|1026|312|684|2271|1281|4674|6369|2124|4977|1947|936|2625|4734|2436|2292|6435|4560|3063|3456|8007|6303|2469|2325|5208|1629|4521|2823|909|5751|6636|4098|2592|2859|1002|1482|579|7989|5754|468|5568|2832|5199|2508|2844|1674|2151|7275	0.00037		GO:0019899	0.16216	0
23	10	Reactome Pathways		APC/C:Cdc20 mediated degradation of Cyclin B	0.0241	CCNB1|ANAPC5|RPS27A|UBB|ANAPC1|UBE2C|CDK1|UBA52|CDC27|ANAPC16	124	2919|2826|6630|2370|7065|7221|7959|5883|4521|4749	0.0036		HSA-174048	0.161798	0
65	19	Reactome Pathways		HDR through Homologous Recombination (HRR)	0.0241	RFC2|POLE2|RPA3|RPA1|BARD1|RPS27A|UBB|MUS81|POLD4|RMI1|GEN1|RAD51C|ATR|PCNA|BRCA2|RAD1|RBBP8|UBA52|POLE4	124	5253|5955|2334|3816|2991|6630|2370|315|4104|4893|474|1461|5037|7257|5703|2838|1344|5883|6786	0.0035		HSA-5685942	0.161798	0
60	18	Reactome Pathways		Regulation of PTEN gene transcription	0.0241	LAMTOR5|RHEB|RCOR1|MAPK3|EED|TP53|LAMTOR1|MTA2|REST|EZH2|LAMTOR4|ATN1|GATAD2A|MTOR|LAMTOR2|RRAGC|HDAC1|RBBP7	124	1725|7293|6171|7227|2100|3180|5667|2154|2892|5295|7380|4923|6732|2787|711|3960|855|5289	0.0036		HSA-8943724	0.161798	0
23	10	Reactome Pathways		RAS processing	0.0241	KRAS|RPS27A|CALM3|BCL2L1|UBB|ICMT|ZDHHC9|NRAS|UBA52|HRAS	124	2385|6630|2340|1782|2370|774|618|2148|5883|6222	0.0036		HSA-9648002	0.161798	0
19	9	Reactome Pathways		Regulation of TP53 Activity through Methylation	0.0242	MDM2|TP53|RPS27A|SETD9|UBB|SMYD2|EHMT2|CHEK2|UBA52	124	4740|3180|6630|528|2370|345|4554|354|5883	0.0036		HSA-6804760	0.161618	0
170	41	GO Process		Organelle localization by membrane tethering	0.0243	SNAP29|BLOC1S6|PLEK|TUBG1|DCTN3|VAMP8|TUBB4A|YWHAE|VPS33A|PLK4|HAUS1|TUBA1A|TCTN2|STX8|YWHAG|SSNA1|PPP2R1A|PDZD8|CEP63|TUBB|TUBB4B|CDK5RAP2|RAB13|HAUS7|CETN2|STXBP1|MAPRE1|CEP78|CENPJ|CDK1|CSNK1E|TCTN1|SCFD1|CC2D2A|STXBP2|VAPB|RAB3IP|VTI1B|NEDD1|CLN3|VPS11	124	7083|3327|933|6489|1161|6459|2958|7341|2289|861|1869|4326|5937|1146|5202|7302|7554|7473|5988|1086|1548|2349|4260|4887|3555|6510|3027|573|5589|7959|789|4041|7830|3522|2853|2625|909|5700|5739|4527|7362	0.00081		GO:0140056	0.161439	0
70	22	GO Process		Mitotic cytokinesis	0.0246	CHMP4B|KIF23|ARL3|ANLN|JTB|RHOC|MITD1|MAP9|SNX33|CHMP6|UNC119|CKAP2|ECT2|PRC1|INCENP|KIF20A|RHOA|RACGAP1|CHMP3|STMN1|CFL1|CHMP2A	124	726|6537|7176|6099|6744|4377|2907|1323|1449|5085|5229|5445|744|717|7422|6054|7551|312|2271|864|336|3639	0.00082		GO:0000281	0.160906	0
789	141	GO Process		Exocytosis	0.0253	FUCA2|SNAP29|MIF|PGRMC1|GLA|PSMD7|BLOC1S6|PSMA2|SYNGR2|CTSC|MLEC|LTA4H|PLEK|CTSD|CCDC53|C3|FGL2|TSG101|ACTN4|PSMB7|GGH|SDCBP|THBS1|CYBA|RAB27B|PSMB1|TYROBP|LGALS3BP|VAMP8|AGA|PSMD3|BIN2|VPS33A|SOD1|PSMA5|ABCA12|FTH1|PCYOX1L|SERPING1|LAMTOR1|CCT8|CALM3|NCKAP1L|AGL|CCR1|ANXA5|C3AR1|TRAPPC1|CD14|JAGN1|EEF2|OLR1|RAB6A|ATP11B|LLGL1|IMPDH2|ATP6V0C|P2RX7|GAS6|TMEM179B|TUBB|RHOG|OSTF1|MIA3|TUBB4B|VAPA|ANXA2|C6orf120|PSMD12|RAC1|COPS5|XRCC6|MAGT1|ILF2|TMEM63A|CR1|DYNLT1|QSOX1|VNN1|LAMTOR2|RAB13|SNAPIN|S100A13|CTSS|NRAS|RAP1A|PGAM1|SURF4|SPTAN1|CAP1|APOOL|STXBP1|NEU1|HLA-C|FTL|PRDX4|TMSB4X|SERPINB1|EXOC1|LAIR1|GSTP1|CECR1|PSMD14|SCRN1|IDH1|SCFD1|IGF2|GCA|MAN2B1|TEX264|PSMD13|CHID1|RHOA|LAMP2|STXBP2|DERA|PSMD6|PPIA|CDK5|TMEM167A|RNASET2|FAM49B|MANF|GSDMD|HCK|RAB5C|RAB3IP|APAF1|METTL7A|VTI1B|RAB31|FPR2|GMFG|ALDH3B1|HEBP2|HMOX2|PSMC3|VPS11|DGAT1|MILR1|SERPINB6	124	6807|7083|6198|6447|5838|7197|3327|6849|3234|2049|534|4662|933|7107|5718|2133|531|4344|2016|4368|2586|3963|6465|6372|1719|7251|4443|2574|6459|3318|1821|5139|2289|6555|498|4401|537|7650|1242|5667|3822|2340|4392|3201|3984|2301|3084|6075|2505|1131|6600|1494|1329|4002|3711|3387|6396|966|2352|1326|1086|1239|1767|7917|1548|1509|2706|2772|7647|6564|3846|4845|951|1248|2331|7902|7686|5319|7170|711|4260|1245|2238|3591|2148|5469|7299|6450|7245|7599|567|6510|2382|6405|2652|4050|4896|3783|1605|7047|3966|7965|2355|7140|1512|7830|4590|5331|3219|4902|7359|7038|7551|6369|2853|8067|6330|4479|2436|2514|1506|2469|2460|3171|6567|4299|909|7713|3798|5700|6891|5238|7926|7332|7869|339|5292|7362|4311|6288|2151	0.00085		GO:0006887	0.159688	0
18	10	GO Process		Ribosomal small subunit assembly	0.026	ERAL1|ABT1|RRP7A|RPSA|RPS14|RPS15|RPS19|RPS28|RPS5|RPS10	124	6495|333|5583|2556|5682|3120|1002|4284|5688|882	0.00088		GO:0000028	0.158503	0
18	10	GO Process		Positive regulation of mitochondrial translation	0.026	CDK5RAP1|C1QBP|FASTKD2|TRMT10C|COA3|RMND1|TRUB2|NGRN|RPUSD3|UQCC2	124	3255|4467|954|1938|6921|3990|5574|1596|1164|7104	0.00088		GO:0070131	0.158503	0
18	10	GO Process		Regulation of telomerase rna localization to cajal body	0.026	NAF1|CCT6A|CCT8|CCT3|TCP1|RUVBL1|NOP10|EXOSC10|CCT4|RUVBL2	124	1296|2622|3822|2430|7188|5379|5907|2211|4362|579	0.00088		GO:1904872	0.158503	0
32	12	Reactome Pathways		Termination of translesion DNA synthesis	0.026	RFC2|POLE2|RPA3|RPA1|RPS27A|KIAA0101|UBB|POLD4|PCNA|UBA52|POLE4|POLI	124	5253|5955|2334|3816|6630|7812|2370|4104|7257|5883|6786|4083	0.0039		HSA-5656169	0.158503	0
32	12	Reactome Pathways		RNA Polymerase I Promoter Opening	0.026	H3F3B|MAPK3|H2AFZ|H2AFV|HIST1H2BK|HIST1H2BL|HIST1H4C|H2AFX|H2AFJ|HIST1H2BM|HIST1H2BH|H2BFS	124	1923|7227|4494|7068|4692|492|1503|1629|3429|8031|5568|1014	0.0039		HSA-73728	0.158503	0
23	15	InterPro Domains		LSM domain superfamily	0.0268	SNRPD3|LSM7|SNRPF|SNRPG|SNRPD1|LSM3|LSM1|LSM10|NAA38|SNRPD2|SNRPE|LSM5|SNRPB|LSM6|LSM4	124	5073|624|4086|6456|7230|321|1311|1665|5409|5577|6951|6648|6984|7503|7626	1.19e-05		IPR010920	0.157187	0
122	32	GO Process		Regulation of atp metabolic process	0.027	C12orf5|NUP155|ENO1|NUP85|NUP210|CCNB1|NUP133|TP53|FLCN|NUP205|PDE12|ISCU|PRKAG1|P2RX7|SHMT2|ATPIF1|NUP50|PRKAA1|PARP1|COX7A2|PGAM1|NDC1|PGK1|EIF6|AAED1|COX7A2L|TMSB4X|POM121|CDK1|TSPO|RHOA|UQCC2	124	8076|7536|5061|6780|8046|2919|6174|3180|3759|402|2103|762|1599|966|1536|6033|5520|1785|4890|516|7299|1005|4989|456|1866|429|4896|7896|7959|7962|7551|7104	0.00092		GO:1903578	0.156864	0
51	16	Reactome Pathways		Intrinsic Pathway for Apoptosis	0.027	C1QBP|MAPK3|YWHAE|TP53|BAX|BCL2L1|YWHAG|AVEN|CYCS|BID|TP53BP2|YWHAB|AKT2|DIABLO|APAF1|DYNLL2	124	4467|7227|7341|3180|7851|1782|5202|3933|3183|2733|4629|5277|3186|3858|7713|4509	0.0041		HSA-109606	0.156864	0
66	19	Reactome Pathways		RUNX1 regulates genes involved in megakaryocyte differentiation and platelet function	0.027	H3F3B|THBS1|H2AFZ|RUNX1|H2AFV|ASH2L|DPY30|HIST1H2BK|HDAC1|HIST1H2BL|HIST1H4C|SIN3A|MOV10|PRMT1|H2AFX|H2AFJ|HIST1H2BM|HIST1H2BH|H2BFS	124	1923|6465|4494|1500|7068|450|6777|4692|855|492|1503|3843|4788|4674|1629|3429|8031|5568|1014	0.0041		HSA-8936459	0.156864	0
34	14	GO Process		Termination of rna polymerase ii transcription	0.0272	SNRPD3|PAPOLA|MAZ|CPSF3|SNRPF|SNRPG|NUDT21|CSTF3|LSM10|WDR33|SNRPE|SNRPB|CLP1|CPSF1	124	5073|8064|8058|5748|4086|6456|2604|2724|1665|6531|6951|6984|2496|7275	0.00092		GO:0006369	0.156543	0
240	53	GO Process		Regulation of proteolysis involved in cellular protein catabolic process	0.0272	GABARAPL2|PSMC4|RBX1|PSME2|STUB1|CTSC|DLGAP5|SIRT2|MDM2|SDCBP|PSMC1|UBE2K|ANAPC5|N4BP1|DESI1|CUL3|BBS7|ANKIB1|TMTC3|RB1|GNA12|FBXW7|UBXN1|CAMLG|UBB|COMMD1|MAGEF1|ATPIF1|PSMF1|RPS7|UBQLN2|STYX|ANAPC11|RAD23B|NFE2L1|UCHL5|F8A2|RPL5|EDEM2|PSME1|SUMO1|CSNK1E|NFE2L2|PSMD14|CLEC16A|BCAP31|SUMO2|GPX1|RPL23|GNB2L1|CDC27|RAD23A|F8A3	124	6903|4827|7767|3090|4287|2049|4011|4107|4740|3963|4722|2700|2826|4146|3468|6084|5658|6090|4239|3072|1338|7578|6327|1716|2370|1692|885|6033|3132|7446|2655|1968|4122|7932|5172|7410|1305|2802|6798|6297|7194|789|5499|2355|7734|3402|1281|2637|2292|3063|4521|2859|561	0.00092		GO:1903050	0.156543	0
87	23	Reactome Pathways		Meiosis	0.0273	RPA3|MLH1|RPA1|H3F3B|TERF2|CDK4|CDK2|TERF1|H2AFZ|H2AFV|RAD51C|ATR|HIST1H2BK|LMNA|HIST1H2BL|HIST1H4C|BRCA2|RBBP8|H2AFX|H2AFJ|HIST1H2BM|HIST1H2BH|H2BFS	124	2334|1359|3816|1923|7818|1989|8061|1896|4494|7068|1461|5037|4692|720|492|1503|5703|1344|1629|3429|8031|5568|1014	0.0041		HSA-1500620	0.156384	0
66	21	GO Process		Cellular iron ion homeostasis	0.0275	SKP1|ABCB7|CCDC115|SOD1|FTH1|NUBP1|ATP6V0D1|TMEM199|BOLA2B|ISCU|CYBRD1|CUL1|BOLA2|FBXL5|GLRX3|ATP6AP1|ATP6V1G1|FXN|FTL|HMOX2|MYC	124	7587|1488|669|6555|537|7728|2187|2550|4395|762|5385|3294|7431|816|1527|6105|7665|4143|2652|339|6423	0.00094		GO:0006879	0.156067	0
37	13	Reactome Pathways		Recognition and association of DNA glycosylase with site containing an affected purine	0.0278	TERF2|TERF1|H2AFZ|OGG1|H2AFV|HIST1H2BK|HIST1H2BL|HIST1H4C|H2AFX|H2AFJ|HIST1H2BM|HIST1H2BH|H2BFS	124	7818|1896|4494|1011|7068|4692|492|1503|1629|3429|8031|5568|1014	0.0043		HSA-110330	0.155596	0
37	13	Reactome Pathways		Cleavage of the damaged purine	0.0278	TERF2|TERF1|H2AFZ|OGG1|H2AFV|HIST1H2BK|HIST1H2BL|HIST1H4C|H2AFX|H2AFJ|HIST1H2BM|HIST1H2BH|H2BFS	124	7818|1896|4494|1011|7068|4692|492|1503|1629|3429|8031|5568|1014	0.0043		HSA-110331	0.155596	0
28	11	Reactome Pathways		Budding and maturation of HIV virion	0.0278	CHMP4B|TSG101|RPS27A|VPS37C|UBB|CHMP6|VPS28|UBA52|CHMP3|PPIA|CHMP2A	124	726|4344|6630|7353|2370|5085|1920|5883|2271|4479|3639	0.0042		HSA-162588	0.155596	0
120	29	Reactome Pathways		MHC class II antigen presentation	0.0278	KIF22|CTSC|CTSD|CLTA|DYNC1LI2|DCTN3|KIF23|KIF11|KIF18A|AP2S1|TUBB4A|TUBA1A|TUBA1C|TUBB6|TUBA1B|TUBB4B|CTSL|CAPZA2|CTSS|HLA-DMA|TUBB2A|KIF20A|HLA-DMB|CAPZB|RACGAP1|HLA-DPB1|CTSO|CTSV|DYNLL2	124	381|2049|7107|2829|5892|1161|6537|7122|5694|3279|2958|4326|4329|6840|1902|1548|8070|2388|3591|870|7710|6054|4407|7611|312|837|2589|7272|4509	0.0043		HSA-2132295	0.155596	0
37	13	Reactome Pathways		SIRT1 negatively regulates rRNA expression	0.0278	H3F3B|H2AFZ|H2AFV|SUV39H1|HIST1H2BK|HIST1H2BL|HIST1H4C|TBP|H2AFX|H2AFJ|HIST1H2BM|HIST1H2BH|H2BFS	124	1923|4494|7068|4101|4692|492|1503|846|1629|3429|8031|5568|1014	0.0043		HSA-427359	0.155596	0
2386	369	GO Component		Cytoplasmic vesicle	0.028	FUCA2|STARD3NL|GABARAPL2|DLD|TMED1|SNAP29|LZTR1|MIF|MICALL1|AP4S1|GNPNAT1|ZFYVE21|CHMP4B|PGRMC1|GLA|C16orf70|PSMD7|BLOC1S6|FCGRT|PLIN3|RABAC1|SNX8|PSMA2|TBC1D12|SYNGR2|CTSC|MLEC|LTA4H|SAYSD1|SNX3|FIG4|PRSS16|TMEM59|CTSD|CCDC53|CLTA|RAB38|C3|FGL2|TUBG1|TSG101|ACTN4|YIPF2|ZFYVE20|VPS25|WDR44|TRIM21|SERPINF1|AP3B1|C14orf1|IER3IP1|LAMTOR5|MDM2|DYNC1LI2|TMEM127|KDELR2|CCDC115|PSMB7|DERL1|HLA-F|GGH|SDCBP|THBS1|GCHFR|AP5M1|CYBA|VAC14|SPPL2A|APH1B|SNX1|LOXL1|PIK3C3|RAB27B|WIPI1|PSMB1|TYROBP|PRDX1|LGALS3BP|COPE|MAP2K2|MAPK3|AP2S1|EHD2|VAMP8|USE1|CHIC2|MCOLN1|YWHAE|AGA|WNT5A|PSMD3|PRDX5|MAPKAP1|CDK2|BIN2|VPS33A|HEXA|SCAMP2|SOD1|SCYL1|PSMA5|RPS27A|ABCA12|RAB5A|FTH1|PCYOX1L|SIGMAR1|SERPING1|LAMTOR1|PIGT|CCT8|APPL1|MITD1|ATP6V0D1|CALM3|TMEM199|NCKAP1L|AGL|ARPC2|PRKCI|ARF6|PRDX3|HPS6|PDIA3|GPRC5B|TUBA1A|UBXN6|SLC39A4|VPS37C|RNASE6|C3AR1|BCL2L1|TRAPPC1|LMAN2|CD14|FASN|UBB|TMEM192|STX8|VAMP5|SCAMP3|EEF2|COMMD1|OLR1|PSMC5|DENND6A|SNX33|RAB6A|GGA2|HAVCR2|SNX14|CCZ1B|TCP1|CHMP6|KIAA0319L|AGTRAP|RAB43|SLC9A9|EPN2|CALR|ATP11B|LLGL1|IMPDH2|MTSS1|ROGDI|MYO1D|SAMD9L|HAX1|ATP6V0C|SLC6A17|GAS6|MFSD10|TMEM179B|BSG|ZNRF1|VPS39|CCDC88A|SEC23B|TUBB|RHOG|OSTF1|TUBB4B|RNF13|DTNBP1|NECAP1|TRPV2|LAMTOR4|PKN1|YIF1B|UBQLN2|CTSL|VAPA|TOR1A|ANXA2|TAP1|C6orf120|PSMD12|RAC1|PIK3R4|ERGIC3|COPS5|XRCC6|CD2AP|AP4M1|ERGIC2|SREBF2|INPP5F|MAGT1|ILF2|RAB4A|RHOU|TMEM63A|CR1|DYNLT1|TMEM9|QSOX1|VNN1|LAMTOR2|RAB13|SNAPIN|SNX27|CTSS|APH1A|FCGR1A|F8A2|NRAS|RAP1A|ATP6AP1|SLC30A7|SLC9A6|PGAM1|GNAS|AMOT|SURF4|YIPF3|TJAP1|VDAC2|SPTAN1|CAP1|YWHAB|RRAGC|APOOL|SLC29A3|SAR1A|STXBP1|DKK1|TLR4|SLC31A1|HLA-DMA|RCC2|NEU1|HLA-C|FTL|VPS28|STAM|ESD|PRDX4|SNX2|BRCA2|TMSB4X|SERPINB1|TMEM165|OCIAD1|GARS|LAIR1|AKT2|EVL|GAPVD1|CCT4|FLOT2|ATP6V1C1|ARHGAP21|SGK3|NUDT1|NCF4|BLOC1S5|HPS4|GSTP1|IFITM3|CECR1|CDC42|PSMD14|MORN2|FCHSD2|CXCR4|CLEC16A|RAB1A|UBA52|IDH1|IRAK4|SCFD1|IGF2|BCAP31|FCHO2|CORO1C|GCA|MAN2B1|TEX264|PSMD13|ANXA11|CHID1|HLA-DMB|RHOA|MYD88|COPG2|IFT74|RACGAP1|CHMP3|EPN1|HLA-DPB1|LAMP2|VPS52|HLA-G|RAB34|STXBP2|FNBP1|SLC48A1|DERA|EBP|GOLIM4|PSMD6|PPIA|SNF8|OCIAD2|RNASET2|FAM49B|C1orf210|GSDMD|ATP6V0B|TRAPPC4|C2CD5|SLC1A5|HCK|CTSV|RABEP1|RAN|RAB5C|RAB3IP|APAF1|METTL7A|COPZ1|VTI1B|SLIRP|NUMB|VIPAS39|CLN3|ACTG1|RAB31|PLEKHJ1|PSENEN|FPR2|CHMP2A|GMFG|ALDH3B1|TBC1D7|HEBP2|F8A3|HMOX2|ICA1L|PHB|AOAH|SH3GLB1|COPZ2|PSMC3|VPS11|SNX12|DGAT1|SYNRG|SERPINB6	124	6807|3756|6903|651|7017|7083|7173|6198|3099|5949|2616|6267|726|6447|5838|3696|7197|3327|786|2121|7026|7371|6849|4584|3234|2049|534|4662|6234|6900|7311|7284|1491|7107|5718|2829|3471|2133|531|6489|4344|2016|3531|7386|6003|6882|1266|3888|2448|4941|2877|1725|4740|5892|6945|876|669|4368|3174|2904|2586|3963|6465|4461|750|6372|4458|3123|2523|2343|783|1407|1719|7905|7251|4443|2403|2574|1038|7023|7227|3279|3366|6459|7824|4539|2781|7341|3318|1794|1821|3354|1812|8061|5139|2289|2601|2607|6555|7806|498|6630|4401|3423|537|7650|963|1242|5667|4575|3822|6867|2907|2187|2340|2550|4392|3201|2418|366|3930|7974|3345|3945|6009|4326|705|7887|7353|2304|3084|1782|6075|2364|2505|4545|2370|3618|1146|690|3693|6600|1692|1494|1437|1584|1449|1329|807|7842|2697|1971|7188|5085|2394|2529|2901|3399|6684|1023|4002|3711|3387|5082|4995|6093|6393|4800|6396|1368|2352|4854|1326|7533|342|6357|5874|4080|1086|1239|1767|1548|822|3093|483|7602|7380|3687|1731|2655|8070|1509|834|2706|7941|2772|7647|6564|627|4038|3846|4845|4803|4653|1542|3564|3042|951|1248|6660|6669|2331|7902|7686|1533|5319|7170|711|4260|1245|5712|3591|1893|540|1305|2148|5469|6105|6897|4272|7299|7080|6258|6450|6201|5691|3672|7245|7599|5277|3960|567|645|7125|6510|2031|2097|4398|870|6582|2382|6405|2652|1920|6453|735|4050|732|5703|4896|3783|7953|5313|5268|7047|3186|4578|2736|4362|5310|6045|4656|2739|5562|3288|7329|3573|3966|7956|7965|1074|2355|2499|6873|5196|7734|6015|5883|1512|1803|7830|4590|3402|1524|5058|5331|3219|4902|7359|1032|7038|4407|7551|5592|7614|8088|312|2271|5952|837|6369|2124|6204|1947|2853|3228|5325|8067|609|6399|6330|4479|4878|3726|1506|2469|1302|3171|6309|5373|6384|4332|6567|7272|6978|4956|4299|909|7713|3798|4023|5700|1125|8085|6993|4527|4098|6891|6060|5244|5238|3639|7926|7332|7989|7869|561|339|4566|2832|7152|3921|612|5292|7362|2844|4311|1365|2151	0.0027		GO:0031410	0.155284	0
30	13	GO Process		RNA polyadenylation	0.0281	PAPOLA|PAPD7|CPSF3|PAPOLG|GRSF1|LEO1|NUDT21|TUT1|CSTF3|WDR33|PAPD4|CLP1|CPSF1	124	8064|1848|5748|1218|3276|4194|2604|5646|2724|6531|4374|2496|7275	0.00096		GO:0043631	0.155129	0
57	20	GO Function		Exonuclease activity, active with either ribo- or deoxyribonucleic acids and producing 5-phosphomonoesters	0.0281	APEX1|EXOSC7|REXO2|TATDN1|FEN1|ISG20|PDE12|EXOSC4|EXOSC3|ERI2|CNOT3|DCLRE1A|CNOT7|ERI3|APEX2|EXOSC10|XRN2|DCLRE1C|RAD1|APTX	124	4359|1290|4275|1425|5187|984|2103|525|675|699|831|7800|6036|990|5730|2211|5286|7707|2838|4473	0.00045		GO:0016796	0.155129	0
26	12	GO Process		Cleavage involved in rrna processing	0.0284	RRP36|UTP20|EXOSC7|ABT1|UTP23|EXOSC3|RPS21|ERI3|EXOSC10|NOL9|NOP14|TBL3	124	2868|6426|1290|333|7500|675|4884|990|2211|3198|684|7722	0.00097		GO:0000469	0.154668	0
155	36	GO Component		Azurophil granule	0.0284	FUCA2|SNAP29|GLA|CTSC|C3|GGH|SDCBP|VAMP8|AGA|HEXA|LAMTOR1|CCT8|C3AR1|TRAPPC1|ATP11B|ATP6V0C|TMEM179B|TUBB|TUBB4B|VAPA|ANXA2|C6orf120|MAGT1|VNN1|SURF4|CAP1|FTL|CECR1|GCA|MAN2B1|ANXA11|LAMP2|STXBP2|RNASET2|RAB5C|HEBP2	124	6807|7083|5838|2049|2133|2586|3963|6459|3318|2601|5667|3822|3084|6075|4002|6396|1326|1086|1548|1509|2706|2772|951|7170|6450|7599|2652|7965|5331|3219|1032|6369|2853|1506|4299|7869	0.0028		GO:0042582	0.154668	0
117	29	KEGG Pathways		Carbon metabolism	0.0285	DLD|GAPDH|ENO1|SDHA|MUT|ACOX1|ADH5|PDHB|GCSH|TALDO1|MDH2|IDH2|SHMT2|RPE|HIBCH|ACAT2|SDHC|ECHS1|GOT1|PGAM1|PRPS1|PGK1|SDHD|ESD|HADHA|IDH3B|IDH1|MDH1|H6PD	124	651|5352|5061|2682|510|6519|4485|3615|7008|2202|801|2940|1536|405|2718|7911|6834|3369|7428|7299|5643|4989|4644|735|4959|1686|1512|3954|3939	0.0031		hsa01200	0.154516	0
172	41	GO Process		Chromatin assembly	0.0286	SART3|ASF1A|SIRT2|H3F3B|HAT1|TP53|CENPU|KAT6B|MIS18A|NPM1|HIST1H1E|APITD1|MIS18BP1|CHAF1B|NOC2L|RUVBL1|NAP1L5|HIST1H1B|SUV39H1|ANP32B|HIST1H2BF|HIST1H2BK|H3F3A|CENPW|ITGB3BP|HDAC1|HIST1H2BL|HIST1H4C|RBBP7|CENPN|UBN1|BAHD1|HJURP|H2AFX|HIST1H2BG|HIST2H2BF|HIST1H2BM|HIST1H2BH|H2BFS|HIST1H4E|HIST1H3B	124	7401|7290|4107|1923|3489|3180|3039|3303|7182|2871|2694|3516|5505|4230|2643|5379|7347|3252|4101|6699|5448|4692|3795|7233|6996|855|492|1503|5289|6024|1941|7548|3543|1629|2421|6558|8031|5568|1014|1362|3792	0.00098		GO:0031497	0.154363	0
43	16	GO Process		Nuclear dna replication	0.0286	RTFDC1|RFC2|MCM5|POLE2|RPA3|GMNN|RPA1|ORC3|MCM6|POLA2|FEN1|POLD4|PCNA|BRCA2|POLE4|MCM3	124	6366|5253|1998|5955|2334|6750|3816|2763|3534|3717|5187|4104|7257|5703|6786|4419	0.00098		GO:0033260	0.154363	0
42	14	Reactome Pathways		PRC2 methylates histones and DNA	0.029	H3F3B|EED|H2AFZ|H2AFV|EZH2|HIST1H2BK|HIST1H2BL|HIST1H4C|RBBP7|H2AFX|H2AFJ|HIST1H2BM|HIST1H2BH|H2BFS	124	1923|2100|4494|7068|5295|4692|492|1503|5289|1629|3429|8031|5568|1014	0.0045		HSA-212300	0.15376	0
355	72	GO Process		Sulfur compound metabolic process	0.0297	CHPF2|DLD|HSCB|TXN2|ACOT8|ACOT13|SLC35D1|ACOT2|CHPF|SLC19A3|NDST1|GLCE|OGN|HEXA|SOD1|ENOPH1|PCYOX1L|MUT|HSD17B12|OXSM|NUBP1|THTPA|ETHE1|FAM96A|FASN|B3GNT2|BOLA2B|PDHB|DSEL|ISCU|NDST2|ACOT1|MSRA|MAT2B|BOLA2|ADI1|TPST2|GPX4|MPC1|NFE2L1|PTPLA|GLRX2|LHX4-AS1|MPC2|MGST3|PMVK|GLRX3|GSTO1|GSTM4|GCLM|B4GALT5|AKR1A1|PPCS|GLO1|HMGCL|HSD17B8|FXN|ACOT7|ESD|SLC35B3|PTPLB|SLC35B2|GSTP1|MMACHC|NFU1|FAM96B|IDH1|GPX1|GSTK1|DBI|ELOVL1|DGAT1	124	3498|651|4203|1398|2013|1638|7095|2451|1314|6753|4770|3105|7779|2601|6555|1215|7650|510|900|1428|7728|2976|2703|7821|4545|3024|4395|3615|1389|762|7584|6114|3753|5895|7431|1539|1950|2019|7521|5172|3720|7482|5358|969|7632|6051|1527|5460|3432|5019|3588|4371|3780|4347|6804|4341|4143|780|735|5787|4548|6546|3966|3249|6627|2685|1512|2637|2784|4605|1806|4311	0.001		GO:0006790	0.152724	0
47	15	Reactome Pathways		HIV Transcription Initiation	0.03	POLR2C|POLR2I|CCNH|GTF2H4|TAF12|TAF10|POLR2G|POLR2K|GTF2B|TAF2|TBP|GTF2A2|TAF6|GTF2H3|GTF2H5	124	1617|4305|5514|5064|4767|7419|7878|5106|7407|1854|846|3444|369|1668|6348	0.0047		HSA-167161	0.152288	0
47	15	Reactome Pathways		RNA Polymerase II HIV Promoter Escape	0.03	POLR2C|POLR2I|CCNH|GTF2H4|TAF12|TAF10|POLR2G|POLR2K|GTF2B|TAF2|TBP|GTF2A2|TAF6|GTF2H3|GTF2H5	124	1617|4305|5514|5064|4767|7419|7878|5106|7407|1854|846|3444|369|1668|6348	0.0047		HSA-167162	0.152288	0
33	12	Reactome Pathways		Packaging Of Telomere Ends	0.03	TERF2|TERF1|H2AFZ|H2AFV|HIST1H2BK|HIST1H2BL|HIST1H4C|H2AFX|H2AFJ|HIST1H2BM|HIST1H2BH|H2BFS	124	7818|1896|4494|7068|4692|492|1503|1629|3429|8031|5568|1014	0.0047		HSA-171306	0.152288	0
33	12	Reactome Pathways		Activation of the pre-replicative complex	0.03	CDC6|MCM5|POLE2|RPA3|GMNN|RPA1|ORC3|MCM6|POLA2|CDK2|POLE4|MCM3	124	4191|1998|5955|2334|6750|3816|2763|3534|3717|8061|6786|4419	0.0047		HSA-68962	0.152288	0
47	15	Reactome Pathways		RNA Polymerase II Promoter Escape	0.03	POLR2C|POLR2I|CCNH|GTF2H4|TAF12|TAF10|POLR2G|POLR2K|GTF2B|TAF2|TBP|GTF2A2|TAF6|GTF2H3|GTF2H5	124	1617|4305|5514|5064|4767|7419|7878|5106|7407|1854|846|3444|369|1668|6348	0.0047		HSA-73776	0.152288	0
47	15	Reactome Pathways		RNA Polymerase II Transcription Pre-Initiation And Promoter Opening	0.03	POLR2C|POLR2I|CCNH|GTF2H4|TAF12|TAF10|POLR2G|POLR2K|GTF2B|TAF2|TBP|GTF2A2|TAF6|GTF2H3|GTF2H5	124	1617|4305|5514|5064|4767|7419|7878|5106|7407|1854|846|3444|369|1668|6348	0.0047		HSA-73779	0.152288	0
47	15	Reactome Pathways		RNA Polymerase II Transcription Initiation	0.03	POLR2C|POLR2I|CCNH|GTF2H4|TAF12|TAF10|POLR2G|POLR2K|GTF2B|TAF2|TBP|GTF2A2|TAF6|GTF2H3|GTF2H5	124	1617|4305|5514|5064|4767|7419|7878|5106|7407|1854|846|3444|369|1668|6348	0.0047		HSA-75953	0.152288	0
201	46	GO Process		Membrane lipid metabolic process	0.0302	PIGU|GLA|PLA2G15|ITGB8|ORMDL2|HTRA2|ENPP2|GALC|PTPLAD1|PPAP2A|HEXA|CERS2|PIGT|PIGF|BAX|PIGX|SPTSSA|PIGS|ARV1|GLTP|DPM2|PPP2R1A|CLN8|P2RX7|VAPA|GPAA1|PIGN|PTPLA|PIGC|PIGM|DPM3|PIGK|PPAP2B|DPM1|B4GALT5|NEU1|COL4A3BP|PTPLB|CERS6|NAGA|B3GALT4|VAPB|PIGP|ALDH3B1|ELOVL1|PIGW	124	1965|5838|7383|4848|4920|7668|4758|4719|2538|8013|2601|2358|4575|4761|7851|7968|7629|3513|7923|5166|1845|7554|3750|966|1509|5829|1113|3720|2994|4626|7698|2247|4416|5484|3588|2382|5964|4548|666|6048|7845|2625|4818|7332|1806|3663	0.001		GO:0006643	0.151999	0
11	7	GO Component		BLOC-1 complex	0.0302	BLOC1S6|DTNBP1|SNAPIN|BLOC1S2|BLOC1S5|BLOC1S1|KXD1	124	3327|3093|1245|3111|7329|4917|2754	0.003		GO:0031083	0.151999	0
15	9	GO Process		Protein maturation by iron-sulfur cluster transfer	0.0305	HSCB|YAE1D1|FAM96A|BOLA2B|MAGEF1|BOLA2|GLRX3|NFU1|FAM96B	124	4203|432|7821|4395|885|7431|1527|6627|2685	0.0011		GO:0097428	0.15157	0
15	9	GO Process		Positive regulation of telomerase rna localization to cajal body	0.0305	NAF1|CCT6A|CCT8|CCT3|TCP1|RUVBL1|NOP10|CCT4|RUVBL2	124	1296|2622|3822|2430|7188|5379|5907|4362|579	0.0011		GO:1904874	0.15157	0
204	44	KEGG Pathways		Human immunodeficiency virus 1 infection	0.0306	GNA11|TNFRSF1A|RBX1|SKP1|KRAS|CCNB1|HLA-F|TCEB2|SAMHD1|MAP2K2|MAPK3|CALM2|RNF7|GNAQ|CCNB2|BAX|CFL2|PDIA3|NFATC3|BCL2L1|GNB2|CYCS|BID|CALR|CUL1|ATR|TAP1|MTOR|APOBEC3C|NRAS|TLR4|GNG10|HLA-C|AKT2|CDK1|CXCR4|IRAK4|MYD88|HRAS|HLA-G|CALML4|PIK3R1|CFL1|TCEB1	124	4065|5886|7767|7587|2385|2919|2904|2640|693|7023|7227|2088|3837|7671|1284|7851|7308|3945|3306|1782|798|3183|2733|1023|3294|5037|7941|2787|3447|2148|2097|3153|6405|3186|7959|5196|1803|5592|6222|6204|5049|6303|336|2883	0.0035		hsa05170	0.151428	0
39	15	GO Process		DNA damage response, detection of DNA damage	0.0307	RFC2|RBX1|RPA3|RPA1|MRPS9|RPS27A|RPS3|UBB|POLD4|PNKP|PARP1|DTL|PCNA|MRPS26|UBA52	124	5253|7767|2334|3816|7014|6630|7467|2370|4104|7344|4890|1095|7257|1422|5883	0.0011		GO:0042769	0.151286	0
207	47	GO Process		Regulation of proteasomal protein catabolic process	0.0307	GABARAPL2|PSMC4|RBX1|PSME2|STUB1|DLGAP5|SIRT2|MDM2|SDCBP|PSMC1|UBE2K|ANAPC5|N4BP1|DESI1|CUL3|BBS7|ANKIB1|TMTC3|RB1|GNA12|FBXW7|UBXN1|CAMLG|UBB|COMMD1|PSMF1|UBQLN2|STYX|ANAPC11|RAD23B|NFE2L1|UCHL5|F8A2|EDEM2|PSME1|SUMO1|CSNK1E|NFE2L2|PSMD14|CLEC16A|BCAP31|SUMO2|GPX1|GNB2L1|CDC27|RAD23A|F8A3	124	6903|4827|7767|3090|4287|4011|4107|4740|3963|4722|2700|2826|4146|3468|6084|5658|6090|4239|3072|1338|7578|6327|1716|2370|1692|3132|2655|1968|4122|7932|5172|7410|1305|6798|6297|7194|789|5499|2355|7734|3402|1281|2637|3063|4521|2859|561	0.0011		GO:0061136	0.151286	0
106	27	GO Component		Condensed chromosome kinetochore	0.0309	NUP85|CCNB1|DCTN3|NUP133|NUF2|CENPU|SPC25|CFDP1|NUDCD2|APITD1|BOD1|MIS18BP1|SKA3|SKA2|PPP1CC|CHAMP1|CENPF|PMF1|CENPW|BUB3|ITGB3BP|ZWINT|CENPN|ZNF207|INCENP|HJURP|ANAPC16	124	6780|2919|1161|6174|6189|3039|2268|6414|7701|3516|912|5505|1107|5412|1203|7113|348|1899|7233|5607|6996|1878|6024|1446|7422|3543|4749	0.0031		GO:0000777	0.151004	0
697	126	GO Process		Regulated exocytosis	0.0311	FUCA2|SNAP29|MIF|PGRMC1|GLA|PSMD7|BLOC1S6|PSMA2|SYNGR2|CTSC|MLEC|LTA4H|PLEK|CTSD|C3|FGL2|ACTN4|PSMB7|GGH|SDCBP|THBS1|CYBA|RAB27B|PSMB1|TYROBP|LGALS3BP|VAMP8|AGA|PSMD3|BIN2|SOD1|PSMA5|ABCA12|FTH1|PCYOX1L|SERPING1|LAMTOR1|CCT8|CALM3|NCKAP1L|AGL|ANXA5|C3AR1|TRAPPC1|CD14|EEF2|OLR1|RAB6A|ATP11B|IMPDH2|ATP6V0C|P2RX7|GAS6|TMEM179B|TUBB|RHOG|OSTF1|TUBB4B|VAPA|ANXA2|C6orf120|PSMD12|RAC1|XRCC6|MAGT1|ILF2|TMEM63A|CR1|DYNLT1|QSOX1|VNN1|LAMTOR2|SNAPIN|S100A13|CTSS|NRAS|RAP1A|PGAM1|SURF4|SPTAN1|CAP1|APOOL|STXBP1|NEU1|HLA-C|FTL|PRDX4|TMSB4X|SERPINB1|LAIR1|GSTP1|CECR1|PSMD14|IDH1|IGF2|GCA|MAN2B1|TEX264|PSMD13|CHID1|RHOA|LAMP2|STXBP2|DERA|PSMD6|PPIA|CDK5|RNASET2|FAM49B|MANF|GSDMD|HCK|RAB5C|APAF1|METTL7A|VTI1B|RAB31|FPR2|GMFG|ALDH3B1|HEBP2|HMOX2|PSMC3|DGAT1|MILR1|SERPINB6	124	6807|7083|6198|6447|5838|7197|3327|6849|3234|2049|534|4662|933|7107|2133|531|2016|4368|2586|3963|6465|6372|1719|7251|4443|2574|6459|3318|1821|5139|6555|498|4401|537|7650|1242|5667|3822|2340|4392|3201|2301|3084|6075|2505|6600|1494|1329|4002|3387|6396|966|2352|1326|1086|1239|1767|1548|1509|2706|2772|7647|6564|4845|951|1248|2331|7902|7686|5319|7170|711|1245|2238|3591|2148|5469|7299|6450|7245|7599|567|6510|2382|6405|2652|4050|4896|3783|7047|3966|7965|2355|1512|4590|5331|3219|4902|7359|7038|7551|6369|2853|8067|6330|4479|2436|1506|2469|2460|3171|6567|4299|7713|3798|5700|6891|5238|7926|7332|7869|339|5292|4311|6288|2151	0.0011		GO:0045055	0.150724	0
134	32	GO Component		Chromosome, telomeric region	0.032	ERCC1|MCM5|APEX1|OBFC1|SIRT2|RPA1|H3F3B|TERF2|ORC3|NAT10|HAT1|MCM6|CDK2|TERF1|FEN1|EZH2|SP100|XRCC6|NSMCE1|DCLRE1A|PARP1|H3F3A|HIST1H4C|DCLRE1C|PCNA|BRCA2|NABP2|CBX1|CDK1|DHX36|MCM3|HIST1H4E	124	2259|1998|4359|3576|4107|3816|1923|7818|2763|3237|3489|3534|8061|1896|5187|5295|1353|4845|1905|7800|4890|3795|1503|7707|7257|5703|3297|5376|7959|936|4419|1362	0.0032		GO:0000781	0.149485	0
308	64	GO Process		Vesicle organization	0.0323	TRAPPC6A|SNAP29|CHMP4B|BLOC1S6|CTSC|FBXO5|SNX3|RAB38|TSG101|PVRL2|VPS25|AP3B1|TMEM127|PIK3C3|VAMP8|CUL3|GOLPH3L|LAMTOR1|PRKCI|TRAPPC2L|VPS37C|TRAPPC1|STX8|SNX33|RNF26|CHMP6|CALR|P2RX7|VPS39|SEC23B|MIA3|DTNBP1|VAPA|ANXA2|TAP1|CD2AP|RAB13|SNAPIN|S100A10|BLOC1S2|SAR1A|STXBP1|VPS28|STAM|BLOC1S5|HPS4|RAB1A|CREB1|SCFD1|PPP6C|TRAPPC2|CORO1C|CHMP3|RAB34|VAPB|SNF8|TRAPPC4|C2CD5|BLOC1S1|VTI1B|CLN3|PLEKHJ1|CHMP2A|VPS11	124	2067|7083|726|3327|2049|3807|6900|3471|4344|5388|6003|2448|6945|1407|6459|6084|765|5667|366|4647|7353|6075|1146|1449|8043|5085|1023|966|6357|4080|7917|3093|1509|2706|7941|4803|4260|1245|6837|3111|7125|6510|1920|6453|7329|3573|6015|6615|7830|6774|1671|5058|2271|1947|2625|4878|5373|6384|4917|5700|4527|6060|3639|7362	0.0011		GO:0016050	0.14908	0
82	25	GO Function		Translation factor activity, rna binding	0.0323	EIF5|EIF3E|EIF1B|EIF3K|C12orf65|EEFSEC|EIF4E2|EIF2D|ICT1|EEF2|TSFM|TUFM|EIF5A|GSPT2|COPS5|EIF3B|MCTS1|EIF6|EIF2S2|EEF1B2|EIF2B1|EIF1|EIF3H|EIF3F|EIF3M	124	729|5889|2649|4635|7248|4200|7077|1065|3876|6600|6066|3462|1440|2766|3846|1521|3021|456|6621|7980|1995|4323|1275|2025|6072	0.00055		GO:0008135	0.14908	0
144	37	GO Function		S-adenosylmethionine-dependent methyltransferase activity	0.0323	DIMT1|FBL|METTL5|NSUN2|SETD9|COQ5|LRTOMT|NSUN5|METTL2A|TPMT|TRMT10C|PRMT9|EZH2|CARM1|FTSJ1|SUV39H1|THUMPD3|ICMT|SUV39H2|COMT|TFB2M|SMYD2|PCMT1|TRMT1L|METTL10|DPH5|PCIF1|EHMT2|C9orf41|METTL22|N6AMT2|PRMT2|WBSCR22|PRMT1|METTL6|NNMT|METTL8	124	6813|3978|2808|2256|528|3465|6516|1452|1122|2172|1938|4380|5295|1830|2205|4101|6477|774|1410|3060|1395|345|2244|8040|6693|6843|7134|4554|3309|4911|4947|3942|1884|4674|7716|5796|3333	0.00053		GO:0008757	0.14908	0
2120	340	GO Function		Nucleoside phosphate binding	0.0323	ARF5|MAP4K5|RFC2|GNA11|PSMC4|KIF22|MAP2K5|EIF2AK1|DLD|CDC6|CDC34|MCM5|TTLL12|ST13|PAPOLA|EIF5|VRK1|NME4|DECR1|GTPBP10|PFN1|GAPDH|PAPD7|MLH1|NRBP1|SARS|WDR77|PAPOLG|TP53I3|RAB38|MKKS|RRAS|SIRT2|TUBG2|TUBG1|ABCB7|EEFSEC|LANCL2|ERAL1|GIMAP4|KRAS|CAMK1|NAT10|CDK4|DYNC1LI2|DDX56|MTHFS|CBWD2|TOR1B|HINT2|KIF23|KIF11|ARL3|PSMC1|PEBP1|UBE2K|PSMA6|ATP5B|PIK3C3|RAB27B|RHEB|SAMHD1|MAP2K2|MAPK3|KIF18A|ACTR3|EHD2|EIF2AK4|TUBB4A|DGUOK|MCM6|NOA1|SDHA|HIBADH|SQLE|CDK2|FANCM|TP53|EIF4A3|HUNK|SCYL1|TIMM44|PLK4|RALB|ABCA12|RAB5A|RABL3|TBCK|GNA12|CCT6A|MFHAS1|NARS2|QDPR|FARSB|NUBP1|RHOC|GNAQ|CCT8|AIFM1|DDX19B|ERCC6L2|ACTC1|TRMU|ACOX1|CCT3|PRKCI|ABCE1|FASTK|KDM1B|MELK|ARF6|CLPX|RUNX1|SLC27A4|RRM1|TUBA1A|TUBA1C|NKIRAS2|TWF2|HINT1|FASN|DTYMK|SPATA5L1|MRPL39|ARF4|APLF|HIST1H1E|GLUL|EEF2|TUT1|DCAKD|SLC19A1|MAP3K11|PSMC5|RAB6A|DUS3L|GRHPR|AURKB|ZBTB33|TYMS|RMI1|TCP1|RUVBL1|TUBB6|RAB43|FARSA|YARS2|ATP11B|IMPDH2|TUFM|NDUFV1|DCTPP1|GLYR1|PNKP|PRKAG1|MYO1D|P2RX7|IP6K2|IDH2|KIF9|COQ6|BMP2K|STRADA|RAD51C|DHX15|TUBA1B|ACTR8|NME1|TUBB|RHOG|GSPT2|TUBB4B|PKN1|ATR|DALRD3|TOR1A|PRKAA1|TAP1|AK2|PIP4K2C|STK39|RAC1|UBE2C|PIK3R4|ATP13A1|ATP2B4|XRCC6|CBWD3|UBE2Z|UBA3|MTOR|DARS2|NTPCR|RAB4A|RHOU|GUK1|PARP1|IARS2|ETNK2|UBE2T|RNASEL|LHX4-AS1|QSOX1|SOAT1|NDUFS2|PPOX|APOA1BP|RIT1|DAP3|PMVK|RAB13|MKI67|NRAS|RARS2|HIPK1|RAP1A|ATP6AP1|TTK|FPGT|GNAS|ALDH18A1|DHCR24|SCP2|KIF20B|BMPR1A|UCK1|ASS1|PRPS1|VDAC2|PPCS|RRAGC|AK1|CHD6|SAR1A|PGK1|GPN2|HMGCL|HSD17B8|MASTL|PIM2|GNL1|EXOSC10|ARL5B|CBWD7|CBWD5|NOL9|ACOT7|NUDT2|DDX58|FBXO18|ITPA|TUBB2A|NQO2|HADHA|WRNIP1|IDH3B|DDX1|AK3|CHEK2|GTPBP8|GARS|AKT2|BBS10|PPP2R4|G3BP1|LARS|CCT4|KIF20A|CDK1|SGK3|ILK|CSNK1E|MOCS2|UBE2G1|ATP5A1|PAICS|CDC42|UBE2J2|MMACHC|NLK|ARHGAP35|RAB1A|RAB6C|IDH1|IRAK4|ATP2B1|EFTUD2|DHFR|UBE2W|PAPD4|MOV10|RHOA|DHX57|PRMT1|HRAS|TOP2A|RAB34|DHX36|SRPRB|SEPHS2|CDK5|BAG1|DDX41|NDUFA13|RHOBTB2|VDAC3|TYK2|CLP1|RPS6KA1|MDH1|HHAT|ACADVL|DBI|GPN3|HCK|RAN|GATC|RAB5C|APAF1|ERH|SRP54|ETFA|DUS2|ACTG1|RAB31|MYO9B|RUVBL2|H6PD|HADH|NAGK|UBE2F|DDX52|DHRS3|MCM3|PSMC3|VPS11|DDX24|PPIP5K2|ARFRP1|SLC27A3	124	3315|5190|5253|4065|4827|381|2769|6522|651|4191|2661|1998|2118|7776|8064|729|6471|5508|8100|7476|5247|5352|1848|1359|1623|2961|5910|1218|1224|3471|6618|852|4107|6492|6489|1488|4200|4149|6495|6081|2385|2775|3237|1989|5892|828|6894|4212|6246|459|6537|7122|7176|4722|4773|2700|4029|2091|1407|1719|7293|693|7023|7227|5694|4125|3366|1776|2958|2835|3534|1479|2682|2880|4137|8061|7437|3180|2475|6237|7806|7155|861|2511|4401|3423|6057|363|1338|2622|6918|2691|6279|5679|7728|4377|7671|3822|927|3141|4221|3216|4053|6519|2430|366|4197|2073|6096|1455|3930|6162|1500|7875|1560|4326|4329|6597|7566|2520|4545|7950|5133|477|2955|7485|2694|7803|6600|5646|5184|6729|1272|1437|1329|7527|6027|3651|357|5760|4893|7188|5379|6840|2901|2796|5001|4002|3387|3462|3270|1557|6909|7344|1599|6093|966|7530|2940|5022|5025|4812|4176|1461|1320|1902|7365|5118|1086|1239|2766|1548|3687|5037|6747|834|1785|7941|2841|555|2361|6564|7221|627|5820|6474|4845|1374|7623|5631|2787|1839|7368|6660|6669|5538|4890|2799|5799|4185|5556|5358|5319|6129|6726|6708|2139|7236|8055|6051|4260|1443|2148|2142|1959|5469|6105|3735|7848|7080|5163|3738|6654|3762|5097|2502|7020|5643|3672|3780|3960|582|7143|7125|4989|6540|6804|4341|3873|2715|6858|2211|4131|438|507|3198|780|7218|1515|7392|5439|7710|5781|4959|2874|1686|8010|6831|354|4716|5268|3186|6954|6111|1761|4386|4362|6054|7959|2739|7677|789|7524|6663|2094|2748|1074|5343|3249|5670|1635|6015|4512|1512|1803|957|1212|3126|6417|4374|4788|7551|2136|4674|6222|4977|1947|936|2250|5985|2436|6435|6321|6711|4932|5301|2580|2496|2760|3954|2163|5919|4605|5853|6567|4956|1029|4299|7713|2433|1569|2196|7167|4098|6891|1482|579|3939|1929|2730|1068|4365|2910|4419|5292|7362|5457|495|2055|6381	0.00053		GO:1901265	0.14908	0
74	21	UniProt Keywords		DNA recombination	0.0323	APEX1|RPA3|RPA1|MUS81|RUVBL1|RAD51C|ACTR8|MCRS1|XRCC6|NSMCE1|UCHL5|APEX2|DCLRE1C|KIN|BRCA2|TFPT|ZSWIM7|ACTL6A|XRCC4|H2AFX|RUVBL2	124	4359|2334|3816|315|5379|1461|7365|1857|4845|1905|7410|5730|7707|7836|5703|7092|1632|4440|6723|1629|579	0.003		KW-0233	0.14908	0
202	46	GO Process		Viral life cycle	0.0324	CHMP4B|SELPLG|NUP155|NUP85|TSG101|PVRL2|NUP210|LAMTOR5|NUP133|VAMP8|ICAM1|RPS27A|RAB5A|NUP205|VPS37C|UBB|PCBP1|CD209|CHMP6|RAB43|SIVA1|GAS6|CD86|NUP50|RPSA|PCBP2|CR1|DYNLT1|NFIA|NDC1|VPS28|POM121|CDK1|CDC42|CXCR4|RAB1A|UBA52|CHMP3|PPIA|NEDD4|WWP1|SLC1A5|RAN|CHMP2A|SPCS1|PHB	124	726|4155|7536|6780|4344|5388|8046|1725|6174|6459|4611|6630|3423|402|7353|2370|2307|519|5085|2901|1071|2352|7914|5520|2556|1155|7902|7686|4980|1005|1920|7896|7959|1074|5196|6015|5883|2271|4479|4560|2061|4332|4956|3639|6255|2832	0.0011		GO:0019058	0.148945	0
12	11	InterPro Domains		Proteasome beta-type subunit, conserved site	0.0324	PSMA4|PSMB7|PSMB1|PSMB6|PSMB4|PSMB10|PSMB5|PSMB2|PSMB9|PSMB8|PSMB3	124	7653|4368|7251|6315|1677|4452|3561|7158|993|7704|5307	2.03e-05		IPR016050	0.148945	0
35	18	InterPro Domains		Nucleophile aminohydrolases, N-terminal	0.0324	PSMA4|PSMA3|PSMA2|PSMB7|PSMA6|PSMB1|AGA|PSMB6|PSMA5|PSMB4|PSMB10|PSMB5|PSMA7|PSMB2|PSMB9|PSMB8|PSMA1|PSMB3	124	7653|3891|6849|4368|4029|7251|3318|6315|498|1677|4452|3561|7752|7158|993|7704|7440|5307	1.91e-05		IPR029055	0.148945	0
130	31	KEGG Pathways		Autophagy - animal	0.0327	GABARAPL2|SNAP29|TSC2|PPP2CB|CTSD|RRAS|KRAS|PIK3C3|WIPI1|RHEB|MAP2K2|MAPK3|EIF2AK4|VAMP8|MTMR14|TSC1|BCL2L1|ATG4D|ATG101|CTSL|PRKAA1|PIK3R4|MTOR|NRAS|RRAGC|IGBP1|AKT2|RAB1A|HRAS|PIK3R1|ZFYVE1	124	6903|7083|5511|6906|7107|852|2385|1407|7905|7293|7023|7227|1776|6459|5766|7758|1782|3246|1872|8070|1785|627|2787|2148|3960|7146|3186|6015|6222|6303|5661	0.0038		hsa04140	0.148545	0
35	14	GO Process		Nuclear-transcribed mrna catabolic process, exonucleolytic	0.0328	LSM7|DCPS|EXOSC7|DCP1B|POLR2G|LSM3|LSM1|EXOSC4|EXOSC3|CNOT7|EXOSC1|LSM5|LSM6|LSM4	124	624|6165|1290|897|7878|321|1311|525|675|6036|7854|6648|7503|7626	0.0012		GO:0000291	0.148413	0
53	18	GO Process		DNA replication-independent nucleosome assembly	0.0328	ASF1A|H3F3B|HAT1|CENPU|MIS18A|NPM1|APITD1|MIS18BP1|RUVBL1|H3F3A|CENPW|ITGB3BP|HIST1H4C|RBBP7|CENPN|UBN1|HJURP|HIST1H4E	124	7290|1923|3489|3039|7182|2871|3516|5505|5379|3795|7233|6996|1503|5289|6024|1941|3543|1362	0.0012		GO:0006336	0.148413	0
35	14	GO Process		Deoxyribonucleotide metabolic process	0.0328	NTHL1|MBD4|SAMHD1|DGUOK|RRM1|DTYMK|OGG1|TYMS|DCTPP1|RRM2|GUK1|NUDT1|DERA|SMUG1	124	2943|6714|693|2835|1560|7950|1011|5760|1557|1128|5538|5562|8067|8103	0.0012		GO:0009262	0.148413	0
440	81	Reactome Pathways		Signaling by Interleukins	0.0328	PSMA4|PSMC4|TNFRSF1A|PSMD5|MIF|RBX1|PSMA3|PSME2|PSMD7|PPP2CB|PSMA2|SKP1|SNRPA1|PSMB7|PSMC1|PSMA6|PSMB1|IL12RB2|MAPK3|PSMD3|ICAM1|TP53|SOD1|PSMB6|PSMA5|RPS27A|AIP|PSMB4|CCR1|BCL2L1|NKIRAS2|UBB|BOLA2B|PSMC5|PPP2R1B|HAVCR2|TCP1|TNIP2|TALDO1|PPP2R1A|CUL1|CD86|PSMF1|PTPN11|ANXA2|PSMD12|PSMB10|PSMB5|RHOU|PSMD4|GSTO1|PSMA7|IL13RA1|PSMB2|PSMB9|PSMB8|FOXO1|FSCN1|PSME1|LGALS9|LCP1|CDC42|PSMD14|CREB1|UBA52|IRAK4|PSMD13|MYD88|STXBP2|PSMA1|PPIA|PIK3R1|TYK2|CFL1|RPS6KA1|PSMD9|HCK|RPLP0|MYC|PSMC3|PSMB3	124	7653|4827|5886|3690|6198|7767|3891|3090|7197|6906|6849|7587|5214|4368|4722|4029|7251|3897|7227|1821|4611|3180|6555|6315|498|6630|3051|1677|3984|1782|6597|2370|4395|1437|4233|7842|7188|1593|2202|7554|3294|7914|3132|7695|2706|7647|4452|3561|6669|5463|5460|7752|3363|7158|993|7704|7839|5652|6297|4671|5502|1074|2355|6615|5883|1803|7359|5592|2853|7440|4479|6303|2580|336|2760|4587|6567|5394|6423|5292|5307	0.0052		HSA-449147	0.148413	0
29	11	Reactome Pathways		Interconversion of nucleotide di- and triphosphates	0.0328	NME4|RRM1|DTYMK|TYMS|DCTPP1|NME1|AK2|RRM2|GUK1|AK1|TXN	124	5508|1560|7950|5760|1557|5118|2841|1128|5538|582|6990	0.0052		HSA-499943	0.148413	0
100	25	Reactome Pathways		Protein folding	0.0331	TBCB|PDCL|TUBB4A|TP53|CCT6A|FBXW7|CCT8|CCT3|TUBA1A|TUBA1C|GNB2|TBCA|TCP1|TUBB6|TUBA1B|TUBB4B|FBXL5|PFDN2|GNG10|XRN2|TUBB2A|NOP56|CCT4|TBCE|PFDN5	124	4314|4434|2958|3180|2622|7578|3822|2430|4326|4329|798|4821|7188|6840|1902|1548|816|5721|3153|5286|7710|3705|4362|6216|4533	0.0053		HSA-391251	0.148017	0
5	5	GO Component		Mitochondrial intermembrane space protein transporter complex	0.0332	TIMM13|TIMM10B|TIMM10|TIMM9|TIMM8B	124	2646|6039|5121|2229|2082	0.0034		GO:0042719	0.147886	0
5	5	GO Component		GPI-anchor transamidase complex	0.0332	PIGU|PIGT|PIGS|GPAA1|PIGK	124	1965|4575|3513|5829|2247	0.0034		GO:0042765	0.147886	0
43	14	Reactome Pathways		Condensation of Prophase Chromosomes	0.0332	H3F3B|CCNB1|RB1|H2AFZ|H2AFV|HIST1H2BK|HIST1H2BL|HIST1H4C|CDK1|H2AFX|H2AFJ|HIST1H2BM|HIST1H2BH|H2BFS	124	1923|2919|3072|4494|7068|4692|492|1503|7959|1629|3429|8031|5568|1014	0.0053		HSA-2299718	0.147886	0
43	14	Reactome Pathways		Negative regulation of MAPK pathway	0.0332	PPP2CB|KRAS|PEBP1|MAP2K2|MAPK3|RPS27A|UBB|PPP2R1B|PPP2R1A|NRAS|YWHAB|UBA52|HRAS|PPP2R5C	124	6906|2385|4773|7023|7227|6630|2370|4233|7554|2148|5277|5883|6222|3075	0.0053		HSA-5675221	0.147886	0
113	31	GO Function		Single-stranded dna binding	0.0335	ERCC1|MCM5|RPA3|OBFC1|RPA1|TERF2|SAMHD1|MCM6|SUB1|TERF1|POLR2G|PCBP1|POLR3C|NME1|ERCC5|RAD23B|PCBP2|NUCKS1|SSBP3|YBX1|FBXO18|BRCA2|NABP2|RTF1|RBBP8|APTX|CNBP|DHX36|SSBP1|RAD23A|MCM3	124	2259|1998|2334|3576|3816|7818|693|3534|1140|1896|7878|2307|1317|5118|7269|7932|1155|6126|3036|3579|7392|5703|3297|702|1344|4473|6594|936|435|2859|4419	0.00059		GO:0003697	0.147496	0
28	13	GO Function		Endoribonuclease activity, producing 5-phosphomonoesters	0.0335	APEX1|RNASEH2A|MRPL44|DBR1|POP7|FEN1|RNASEH1|RNASEH2B|POP5|RPP30|RPP14|POP4|RPP38	124	4359|906|681|7518|501|5187|7743|2145|3729|3654|4806|2484|2565	0.00058		GO:0016891	0.147496	0
19	10	GO Process		Protein import into mitochondrial matrix	0.0338	TIMM21|TIMM44|TOMM7|TOMM20|TIMM17A|ROMO1|DNAJC19|TIMM17B|TIMM50|TIMM23	124	6363|7155|7179|7479|4095|7833|1188|7785|6528|5865	0.0012		GO:0030150	0.147108	0
212	49	GO Function		Transferase activity, transferring one-carbon groups	0.0339	DIMT1|FBL|ATIC|METTL5|EED|NSUN2|SETD9|COQ5|LRTOMT|NSUN5|METTL2A|TPMT|TRMT10C|PRMT9|TYMS|GCSH|EZH2|CARM1|FTSJ1|SHMT2|SUV39H1|THUMPD3|ICMT|SUV39H2|COMT|METTL13|TFB2M|SMYD2|PCMT1|TRMT1L|METTL10|HENMT1|DPH5|PCIF1|EHMT2|C9orf41|NDUFAF5|METTL22|N6AMT2|PRMT2|WBSCR22|PRMT1|METTL6|TRMT112|NNMT|METTL7A|METTL8|METTL23|NTMT1	124	6813|3978|810|2808|2100|2256|528|3465|6516|1452|1122|2172|1938|4380|5760|7008|5295|1830|2205|1536|4101|6477|774|1410|3060|2526|1395|345|2244|8040|6693|1179|6843|7134|4554|3309|4290|4911|4947|3942|1884|4674|7716|7983|5796|3798|3333|1308|2043	0.00061		GO:0016741	0.14698	0
165	37	KEGG Pathways		Protein processing in endoplasmic reticulum	0.0341	EIF2AK1|RBX1|STUB1|SEC61B|SKP1|RPN2|DAD1|DERL1|EIF2AK4|NGLY1|BAX|UBXN1|CAPN2|SSR2|SEC61A2|PDIA3|UBXN6|LMAN2|UBXN2A|CALR|CUL1|SEC23B|UBQLN2|RAD23B|MAN1B1|SAR1A|EDEM2|RNF5|ATF6B|UBE2G1|NFE2L2|SEC61G|BCAP31|DNAJB11|BAG1|RAD23A|UBXN8	124	6522|7767|4287|3741|7587|6282|2160|3174|1776|1431|7851|6327|7986|768|1860|3945|705|2364|5808|1023|3294|4080|2655|7932|5487|7125|6798|4737|2676|6663|5499|1779|3402|7635|6435|2859|6888	0.0041		hsa04141	0.146725	0
53	16	Reactome Pathways		Amino acids regulate mTORC1	0.0342	LAMTOR5|RHEB|LAMTOR1|FLCN|ATP6V0D1|ATP6V0C|LAMTOR4|ATP6V1H|MTOR|LAMTOR2|RRAGC|ATP6V1G1|ATP6V1C1|GATSL3|ATP6V0B|NPRL3	124	1725|7293|5667|3759|2187|6396|7380|6291|2787|711|3960|7665|6045|6468|6309|1098	0.0055		HSA-9639288	0.146597	0
2119	339	GO Function		Nucleotide binding	0.0343	ARF5|MAP4K5|RFC2|GNA11|PSMC4|KIF22|MAP2K5|EIF2AK1|DLD|CDC6|CDC34|MCM5|TTLL12|ST13|PAPOLA|EIF5|VRK1|NME4|DECR1|GTPBP10|PFN1|GAPDH|PAPD7|MLH1|NRBP1|SARS|WDR77|PAPOLG|TP53I3|RAB38|MKKS|RRAS|SIRT2|TUBG2|TUBG1|ABCB7|EEFSEC|LANCL2|ERAL1|GIMAP4|KRAS|CAMK1|NAT10|CDK4|DYNC1LI2|DDX56|MTHFS|CBWD2|TOR1B|HINT2|KIF23|KIF11|ARL3|PSMC1|PEBP1|UBE2K|ATP5B|PIK3C3|RAB27B|RHEB|SAMHD1|MAP2K2|MAPK3|KIF18A|ACTR3|EHD2|EIF2AK4|TUBB4A|DGUOK|MCM6|NOA1|SDHA|HIBADH|SQLE|CDK2|FANCM|TP53|EIF4A3|HUNK|SCYL1|TIMM44|PLK4|RALB|ABCA12|RAB5A|RABL3|TBCK|GNA12|CCT6A|MFHAS1|NARS2|QDPR|FARSB|NUBP1|RHOC|GNAQ|CCT8|AIFM1|DDX19B|ERCC6L2|ACTC1|TRMU|ACOX1|CCT3|PRKCI|ABCE1|FASTK|KDM1B|MELK|ARF6|CLPX|RUNX1|SLC27A4|RRM1|TUBA1A|TUBA1C|NKIRAS2|TWF2|HINT1|FASN|DTYMK|SPATA5L1|MRPL39|ARF4|APLF|HIST1H1E|GLUL|EEF2|TUT1|DCAKD|SLC19A1|MAP3K11|PSMC5|RAB6A|DUS3L|GRHPR|AURKB|ZBTB33|TYMS|RMI1|TCP1|RUVBL1|TUBB6|RAB43|FARSA|YARS2|ATP11B|IMPDH2|TUFM|NDUFV1|DCTPP1|GLYR1|PNKP|PRKAG1|MYO1D|P2RX7|IP6K2|IDH2|KIF9|COQ6|BMP2K|STRADA|RAD51C|DHX15|TUBA1B|ACTR8|NME1|TUBB|RHOG|GSPT2|TUBB4B|PKN1|ATR|DALRD3|TOR1A|PRKAA1|TAP1|AK2|PIP4K2C|STK39|RAC1|UBE2C|PIK3R4|ATP13A1|ATP2B4|XRCC6|CBWD3|UBE2Z|UBA3|MTOR|DARS2|NTPCR|RAB4A|RHOU|GUK1|PARP1|IARS2|ETNK2|UBE2T|RNASEL|LHX4-AS1|QSOX1|SOAT1|NDUFS2|PPOX|APOA1BP|RIT1|DAP3|PMVK|RAB13|MKI67|NRAS|RARS2|HIPK1|RAP1A|ATP6AP1|TTK|FPGT|GNAS|ALDH18A1|DHCR24|SCP2|KIF20B|BMPR1A|UCK1|ASS1|PRPS1|VDAC2|PPCS|RRAGC|AK1|CHD6|SAR1A|PGK1|GPN2|HMGCL|HSD17B8|MASTL|PIM2|GNL1|EXOSC10|ARL5B|CBWD7|CBWD5|NOL9|ACOT7|NUDT2|DDX58|FBXO18|ITPA|TUBB2A|NQO2|HADHA|WRNIP1|IDH3B|DDX1|AK3|CHEK2|GTPBP8|GARS|AKT2|BBS10|PPP2R4|G3BP1|LARS|CCT4|KIF20A|CDK1|SGK3|ILK|CSNK1E|MOCS2|UBE2G1|ATP5A1|PAICS|CDC42|UBE2J2|MMACHC|NLK|ARHGAP35|RAB1A|RAB6C|IDH1|IRAK4|ATP2B1|EFTUD2|DHFR|UBE2W|PAPD4|MOV10|RHOA|DHX57|PRMT1|HRAS|TOP2A|RAB34|DHX36|SRPRB|SEPHS2|CDK5|BAG1|DDX41|NDUFA13|RHOBTB2|VDAC3|TYK2|CLP1|RPS6KA1|MDH1|HHAT|ACADVL|DBI|GPN3|HCK|RAN|GATC|RAB5C|APAF1|ERH|SRP54|ETFA|DUS2|ACTG1|RAB31|MYO9B|RUVBL2|H6PD|HADH|NAGK|UBE2F|DDX52|DHRS3|MCM3|PSMC3|VPS11|DDX24|PPIP5K2|ARFRP1|SLC27A3	124	3315|5190|5253|4065|4827|381|2769|6522|651|4191|2661|1998|2118|7776|8064|729|6471|5508|8100|7476|5247|5352|1848|1359|1623|2961|5910|1218|1224|3471|6618|852|4107|6492|6489|1488|4200|4149|6495|6081|2385|2775|3237|1989|5892|828|6894|4212|6246|459|6537|7122|7176|4722|4773|2700|2091|1407|1719|7293|693|7023|7227|5694|4125|3366|1776|2958|2835|3534|1479|2682|2880|4137|8061|7437|3180|2475|6237|7806|7155|861|2511|4401|3423|6057|363|1338|2622|6918|2691|6279|5679|7728|4377|7671|3822|927|3141|4221|3216|4053|6519|2430|366|4197|2073|6096|1455|3930|6162|1500|7875|1560|4326|4329|6597|7566|2520|4545|7950|5133|477|2955|7485|2694|7803|6600|5646|5184|6729|1272|1437|1329|7527|6027|3651|357|5760|4893|7188|5379|6840|2901|2796|5001|4002|3387|3462|3270|1557|6909|7344|1599|6093|966|7530|2940|5022|5025|4812|4176|1461|1320|1902|7365|5118|1086|1239|2766|1548|3687|5037|6747|834|1785|7941|2841|555|2361|6564|7221|627|5820|6474|4845|1374|7623|5631|2787|1839|7368|6660|6669|5538|4890|2799|5799|4185|5556|5358|5319|6129|6726|6708|2139|7236|8055|6051|4260|1443|2148|2142|1959|5469|6105|3735|7848|7080|5163|3738|6654|3762|5097|2502|7020|5643|3672|3780|3960|582|7143|7125|4989|6540|6804|4341|3873|2715|6858|2211|4131|438|507|3198|780|7218|1515|7392|5439|7710|5781|4959|2874|1686|8010|6831|354|4716|5268|3186|6954|6111|1761|4386|4362|6054|7959|2739|7677|789|7524|6663|2094|2748|1074|5343|3249|5670|1635|6015|4512|1512|1803|957|1212|3126|6417|4374|4788|7551|2136|4674|6222|4977|1947|936|2250|5985|2436|6435|6321|6711|4932|5301|2580|2496|2760|3954|2163|5919|4605|5853|6567|4956|1029|4299|7713|2433|1569|2196|7167|4098|6891|1482|579|3939|1929|2730|1068|4365|2910|4419|5292|7362|5457|495|2055|6381	0.00062		GO:0000166	0.146471	0
318	67	GO Function		GTPase activity	0.0343	ARF5|GNA11|RAB38|RRAS|TUBG2|TUBG1|EEFSEC|KRAS|ARL3|RAB27B|RHEB|TUBB4A|RALB|RAB5A|RABL3|MUT|GNA12|RHOC|GNAQ|ARF6|TUBA1A|TUBA1C|NKIRAS2|GNB2|ARF4|EEF2|RAB6A|TUBB6|RAB43|TUFM|TUBA1B|TUBB|RHOG|GSPT2|TUBB4B|RAC1|RAB4A|RHOU|RIT1|RAB13|RGS10|NRAS|RAP1A|GNAS|RRAGC|SAR1A|GPN2|GNG10|GNL1|TUBB2A|NUDT1|CDC42|ARHGAP35|RGS14|RAB1A|RAB6C|EFTUD2|RHOA|HRAS|RAB34|RHOBTB2|GPN3|RAN|RAB5C|SRP54|RAB31|ARFRP1	124	3315|4065|3471|852|6492|6489|4200|2385|7176|1719|7293|2958|2511|3423|6057|510|1338|4377|7671|3930|4326|4329|6597|798|2955|6600|1329|6840|2901|3462|1902|1086|1239|2766|1548|6564|6660|6669|7236|4260|3192|2148|5469|7080|3960|7125|6540|3153|6858|7710|5562|1074|1635|630|6015|4512|1212|7551|6222|1947|4932|5853|4956|4299|1569|6891|2055	0.00064		GO:0003924	0.146471	0
201	47	GO Function		Methyltransferase activity	0.0343	DIMT1|FBL|METTL5|EED|NSUN2|SETD9|COQ5|LRTOMT|NSUN5|METTL2A|TPMT|TRMT10C|PRMT9|TYMS|GCSH|EZH2|CARM1|FTSJ1|SUV39H1|THUMPD3|ICMT|SUV39H2|COMT|METTL13|TFB2M|SMYD2|PCMT1|TRMT1L|METTL10|HENMT1|DPH5|PCIF1|EHMT2|C9orf41|NDUFAF5|METTL22|N6AMT2|PRMT2|WBSCR22|PRMT1|METTL6|TRMT112|NNMT|METTL7A|METTL8|METTL23|NTMT1	124	6813|3978|2808|2100|2256|528|3465|6516|1452|1122|2172|1938|4380|5760|7008|5295|1830|2205|4101|6477|774|1410|3060|2526|1395|345|2244|8040|6693|1179|6843|7134|4554|3309|4290|4911|4947|3942|1884|4674|7716|7983|5796|3798|3333|1308|2043	0.00063		GO:0008168	0.146471	0
673	124	GO Function		Protein homodimerization activity	0.0343	STARD3NL|ST6GAL1|FAP|EIF2AK1|CHMP4B|PGRMC1|GLA|PSMD7|TSC2|STUB1|BLOC1S6|USF2|DNPH1|TNNC1|NRBP1|PLEK|ENO1|SARS|ATIC|TP53I3|SNRPC|TSG101|PVRL2|ACTN4|VPS25|TRIM21|TERF2|TIMM10|BARD1|SPPL2A|GLCE|SNX1|TCF3|MGLL|SRF|ZNF174|RABL3|MUT|TERF1|APPL1|PCYT1A|BAX|ZDHHC3|NPM1|NUDT21|RUNX1|BCL2L1|TMEM192|MGAT2|COMMD1|MAP3K11|BANF1|GRHPR|PRKRA|GEN1|YARS2|CARM1|ATPIF1|RTN4|PSMF1|CCDC88A|TPST2|CREB3|SP100|KLHL7|FBLN5|TPM4|DPY30|TAP1|TYW5|ERCC5|RPE|RRM2|INPP5F|DARS2|CENPF|CACYBP|S100A13|S100A16|S100A10|PEX11B|GSTM4|GADD45A|KIF20B|BMPR1A|PRPS1|PPCS|BHLHB9|TXN|C9orf41|SRM|ACOT7|FLRT3|SNX2|NQO2|BNIP3L|CHEK2|ECT2|PDCD10|PPP2R4|NR2F2|TIMM9|GTF2A2|NAGA|PRMT2|HPS4|CECR1|MMACHC|ELAVL1|IDH1|FAM73A|GCA|TOP2A|HLA-G|VAPB|NUDT5|QTRTD1|SNF8|GNB2L1|PHB2|RABEP1|RUVBL2|CBY1|SH3GLB1	124	3756|3540|903|6522|726|6447|5838|7197|5511|4287|3327|3789|2253|4293|1623|933|5061|2961|810|1224|3411|4344|5388|2016|6003|1266|7818|5121|2991|3123|3105|2343|6429|771|5706|6828|6057|510|1896|6867|7593|7851|3855|2871|2604|1500|1782|3618|1194|1692|1272|7908|6027|7335|474|5001|1830|6033|6132|3132|5874|1950|1551|1353|5298|5967|2181|6777|7941|7398|7269|405|1128|3042|1839|348|3570|2238|2169|6837|5991|3432|1152|3762|5097|5643|3780|7260|6990|3309|1278|780|5610|732|5781|4842|354|744|6207|6111|408|2229|3444|6048|3942|3573|7965|3249|2562|1512|3636|5331|4977|6204|2625|7977|351|4878|3063|6063|6978|579|2679|3921	0.00064		GO:0042803	0.146471	0
312	66	GO Function		Ubiquitin-like protein ligase binding	0.0343	GABARAPL2|UQCRC1|RBX1|PSMA3|STUB1|TSG101|CCNB1|MDM2|EIF4E2|DERL1|UBE2K|TRIP4|TCEB2|YWHAE|CUL3|FBXO7|RB1|TP53|RPS27A|RALB|MFHAS1|FBXW7|UCHL1|UBXN1|CAMLG|UBB|STX8|SCAMP3|TCP1|BID|CALR|CUL1|ATP6V0C|TUBA1B|RTN4|TUBB|UBE2C|NAE1|PCBP2|SMG5|UBE2T|CACYBP|NDUFS2|CACUL1|RPL5|SLC25A5|STAM|FOXO1|DDX58|CHEK2|SUMO1|SPOP|UBE2G1|UBE2J2|TRIOBP|NLK|CXCR4|UBA52|UBE2W|SUMO2|RPL23|BAG1|OTUB1|ACTG1|PIAS2|HIST1H2BH	124	6903|4338|7767|3891|4287|4344|2919|4740|7077|3174|2700|2322|2640|7341|6084|6339|3072|3180|6630|2511|6918|7578|4614|6327|1716|2370|1146|3693|7188|2733|1023|3294|6396|1902|6132|1086|7221|648|1155|6138|4185|3570|6726|663|2802|5685|6453|7839|1515|354|7194|5922|6663|5343|2886|5670|5196|5883|6417|1281|2292|6435|2823|4098|2592|5568	0.00064		GO:0044389	0.146471	0
25	10	Reactome Pathways		Resolution of AP sites via the multiple-nucleotide patch replacement pathway	0.0351	RFC2|POLE2|APEX1|RPA3|RPA1|FEN1|POLD4|PARP1|PCNA|POLE4	124	5253|5955|4359|2334|3816|5187|4104|4890|7257|6786	0.0057		HSA-110373	0.145469	0
25	10	Reactome Pathways		Gap-filling DNA repair synthesis and ligation in GG-NER	0.0351	RFC2|POLE2|RPA3|RPA1|RPS27A|UBB|POLD4|PCNA|UBA52|POLE4	124	5253|5955|2334|3816|6630|2370|4104|7257|5883|6786	0.0057		HSA-5696397	0.145469	0
25	10	Reactome Pathways		Cyclin A/B1/B2 associated events during G2/M transition	0.0351	PPP2CB|CCNB1|CCNH|CDK2|CCNA2|CCNB2|PPP2R1B|PPP2R1A|FOXM1|CDK1	124	6906|2919|5514|8061|1377|1284|4233|7554|6855|7959	0.0057		HSA-69273	0.145469	0
34	12	Reactome Pathways		Late endosomal microautophagy	0.0351	CHMP4B|PLIN3|TSG101|RPS27A|VPS37C|UBB|CHMP6|VPS28|RNASE1|UBA52|CHMP3|CHMP2A	124	726|2121|4344|6630|7353|2370|5085|1920|6981|5883|2271|3639	0.0057		HSA-9615710	0.145469	0
21	11	GO Function		Macromolecule transmembrane transporter activity	0.0358	TOMM22|TOMM70A|SEC61A2|SIDT2|TIMM22|TOMM7|TOMM20|TIMM17A|TIMM17B|SEC61G|TIMM23	124	4278|6462|1860|2541|3633|7179|7479|4095|7785|1779|5865	0.00071		GO:0022884	0.144612	0
74	20	Reactome Pathways		RNA polymerase II transcribes snRNA genes	0.0359	POLR2C|POLR2I|SUPT4H1|ASUN|PHAX|POLR2G|INTS5|POLR2K|INTS7|GTF2B|RPRD1B|NABP2|CCNK|TBP|GTF2A2|INTS10|INTS1|TAF6|INTS2|INTS9	124	1617|4305|6966|1404|2157|7878|741|5106|1047|7407|2967|3297|3030|846|3444|6936|1641|369|5496|1104	0.0059		HSA-6807505	0.144491	0
83	24	GO Process		Regulation of telomere maintenance	0.0361	ERCC1|OBFC1|TERF2|NAT10|MAPK3|NAF1|CCT6A|TERF1|CCT8|CCT3|AURKB|TCP1|PNKP|ATR|MCRS1|SMG5|PARP1|LMNA|EXOSC10|NABP2|CCT4|DHX36|HNRNPC|MYC	124	2259|3576|7818|3237|7227|1296|2622|1896|3822|2430|3651|7188|7344|5037|1857|6138|4890|720|2211|3297|4362|936|6243|6423	0.0013		GO:0032204	0.144249	0
50	16	UniProt Keywords		Exonuclease	0.0361	APEX1|C19orf43|LOC81691|REXO2|FEN1|ISG20|PDE12|ERI2|CNOT7|ERI3|APEX2|EXOSC10|XRN2|DCLRE1C|DDX1|RAD1	124	4359|4227|5784|4275|5187|984|2103|699|6036|990|5730|2211|5286|7707|8010|2838	0.0035		KW-0269	0.144249	0
163	37	UniProt Keywords		Lipid biosynthesis	0.0361	CYP51A1|CHPT1|C14orf1|HINT2|PTPLAD1|LPCAT2|MGLL|CERS2|HSD17B12|FADS3|OXSM|PCYT1A|FASN|PRKAG1|PTPMT1|PTGES|PRKAA1|FDPS|HSD17B11|PTPLA|ETNK2|PMVK|NSDHL|DHCR24|B4GALT5|HSD17B8|CRLS1|IDI1|PISD|PTPLB|CERS6|AGPAT1|TBXAS1|EBP|PCYT2|NDUFAB1|ELOVL1	124	1200|5391|4941|459|2538|7884|771|2358|900|2190|1428|7593|4545|1599|3300|5523|1785|4929|2862|3720|5799|6051|5235|3738|3588|4341|5604|8019|843|4548|666|4785|5772|609|1170|6672|1806	0.0034		KW-0444	0.144249	0
109	29	GO Process		mRNA export from nucleus	0.0362	SRSF9|NUP155|CPSF3|SRSF6|NUP85|NUP210|NXT1|NUP133|THOC3|EIF4A3|UPF3B|NUP205|DDX19B|MAGOHB|WDR33|SRSF7|THOC6|EIF5A|SARNP|NUP50|SMG5|NDC1|MAGOH|SRSF3|SRSF2|POM121|ALYREF|ENY2|CPSF1	124	3627|7536|5748|3066|6780|8046|7866|6174|999|2475|1401|402|3141|3528|6531|3786|1788|1440|2058|5520|6138|1005|7416|5517|4035|7896|1182|2115|7275	0.0013		GO:0006406	0.144129	0
49	17	GO Process		ncRNA 3-end processing	0.0363	HSD17B10|FBL|PAPD7|EXOSC7|POLR3K|TUT1|TRMT10C|EXOSC4|EXOSC3|INTS5|RPS21|INTS7|ERI3|EXOSC10|INTS1|INTS2|LARP7	124	6312|3978|1848|1290|3150|5646|1938|525|675|741|4884|1047|990|2211|1641|5496|4389	0.0013		GO:0043628	0.144009	0
41	14	GO Component		Cyclin-dependent protein kinase holoenzyme complex	0.0365	CCNB1|CCNH|CDK4|CDK2|CCNA2|CCNB2|CKS1B|BCCIP|CKS2|PCNA|CCNK|CDK1|CNPPD1|CCNJ	124	2919|5514|1989|8061|1377|1284|576|7464|7002|7257|3030|7959|7641|1269	0.0038		GO:0000307	0.143771	0
302	60	GO Component		Nuclear membrane	0.0365	THAP7|TMEM109|GAPDH|PAPD7|NUP155|NUP85|NUP210|CDK4|TOR1B|NRM|SDCBP|GCHFR|NUP133|PTPLAD1|TMPO|TP53|TXNL4A|SIGMAR1|EI24|NUP205|GNAQ|SHISA5|KLHDC2|BCL2L1|WDR3|MRPS23|ATP11B|INTS5|RNF123|NOC4L|HAX1|P2RX7|MFSD10|RNF13|VAPA|TOR1A|NUP50|HN1|MATR3|DTL|LMNA|EMD|CUEDC2|ALG14|NDC1|YBX1|SPIN1|PHF11|TFPT|SUMO1|POM121|NUDT1|INTS1|SCRN1|DNAJB14|CNEP1R1|TMEM176B|MAD2L1BP|INTS2|ALOX5AP	124	7161|2598|5352|1848|7536|6780|8046|1989|6246|2952|3963|4461|6174|2538|4074|3180|7458|963|7770|402|7671|6000|3882|1782|4119|6147|4002|741|2820|6573|4800|966|4854|822|1509|834|5520|1797|5622|1095|720|3414|1566|4839|1005|3579|5946|7947|7092|7194|7896|5562|1641|7140|4179|3630|5076|7944|5496|2310	0.0038		GO:0031965	0.143771	0
40	15	GO Process		Virion assembly	0.0367	CHMP4B|TSG101|RPS27A|VPS37C|UBB|CHMP6|RAB43|VPS28|RAB1A|UBA52|CHMP3|PPIA|NEDD4|CHMP2A|SPCS1	124	726|4344|6630|7353|2370|5085|2901|1920|6015|5883|2271|4479|4560|3639|6255	0.0013		GO:0019068	0.143533	0
21	9	Reactome Pathways		PCNA-Dependent Long Patch Base Excision Repair	0.0367	RFC2|POLE2|APEX1|RPA3|RPA1|FEN1|POLD4|PCNA|POLE4	124	5253|5955|4359|2334|3816|5187|4104|7257|6786	0.006		HSA-5651801	0.143533	0
104	28	GO Process		Regulation of chromosome segregation	0.0371	CDC6|FBXO5|DLGAP5|SIRT2|CCNB1|ANAPC5|CUL3|RB1|WAPAL|FEN1|AURKB|GEN1|PSMG2|ANAPC1|CDK5RAP2|UBE2C|ANAPC11|CENPF|MKI67|BUB3|TTK|RCC2|ECT2|PTTG1|ZNF207|CDC42|RACGAP1|CDC27	124	4191|3807|4011|4107|2919|2826|6084|3072|4269|5187|3651|474|3567|7065|2349|7221|4122|348|1443|5607|3735|6582|744|4725|1446|1074|312|4521	0.0013		GO:0051983	0.143063	0
17	8	Reactome Pathways		Diseases associated with N-glycosylation of proteins	0.0375	MPDU1|MGAT2|ALG14|ALG6|MAN1B1|ALG3|DPAGT1|ALG2	124	7689|1194|4839|7059|5487|4188|2547|5802	0.0062		HSA-3781860	0.142597	0
17	8	Reactome Pathways		Translesion synthesis by POLI	0.0375	RFC2|RPA3|RPA1|RPS27A|UBB|PCNA|UBA52|POLI	124	5253|2334|3816|6630|2370|7257|5883|4083	0.0062		HSA-5656121	0.142597	0
17	8	Reactome Pathways		Protein methylation	0.0375	CALM3|EEF2|RPS2|ETFB|METTL10|KIN|METTL22|N6AMT2	124	2340|6600|6192|600|6693|7836|4911|4947	0.0062		HSA-8876725	0.142597	0
46	15	GO Component		Spindle microtubule	0.0378	TUBG2|TUBG1|ARL3|KIF18A|CUL3|CALM2|CALM3|BOD1|MAP9|AURKB|SKA3|SKA2|MAPRE1|PRC1|CDK1	124	6492|6489|7176|5694|6084|2088|2340|912|1323|3651|1107|5412|3027|717|7959	0.004		GO:0005876	0.142251	0
71	20	GO Component		Intercellular bridge	0.038	FASTKD2|AAMP|KIF23|EHD2|DUSP11|PRKCI|TPX2|NUDCD2|MSRA|UNC119|SRA1|AGBL5|QSOX1|GSTM4|KIF20B|PCIF1|NGRN|SNRNP25|PRC1|KIF20A	124	954|2415|6537|3366|4686|366|7287|7701|3753|5229|4077|1680|5319|3432|3762|7134|1596|1056|717|6054	0.004		GO:0045171	0.142022	0
59	17	Reactome Pathways		Transcriptional regulation of granulopoiesis	0.0381	RARA|H3F3B|CDK4|CDK2|H2AFZ|RUNX1|H2AFV|HIST1H2BK|HIST1H2BL|HIST1H4C|CREB1|H2AFX|H2AFJ|HIST1H2BM|HIST1H2BH|MYC|H2BFS	124	7101|1923|1989|8061|4494|1500|7068|4692|492|1503|6615|1629|3429|8031|5568|6423|1014	0.0063		HSA-9616222	0.141908	0
49	15	Reactome Pathways		RMTs methylate histone arginines	0.0383	WDR77|CDK4|H2AFZ|COPRS|H2AFV|CARM1|HIST2H2AB|RPS2|HIST1H2AI|HIST1H4C|RBBP7|ACTL6A|PRMT1|H2AFX|H2AFJ	124	5910|1989|4494|390|7068|1830|1749|6192|1167|1503|5289|4440|4674|1629|3429	0.0064		HSA-3214858	0.14168	0
30	11	Reactome Pathways		RHO GTPases activate IQGAPs	0.0383	TUBB4A|CALM3|TUBA1A|TUBA1C|TUBB6|TUBA1B|TUBB4B|RAC1|TUBB2A|CDC42|ACTG1	124	2958|2340|4326|4329|6840|1902|1548|6564|7710|1074|4098	0.0064		HSA-5626467	0.14168	0
30	11	Reactome Pathways		Synthesis of active ubiquitin: roles of E1 and E2 enzymes	0.0383	CDC34|UBE2K|RPS27A|UBB|UBE2C|UBE2Z|UBE2T|UCHL3|UBE2G1|UBA52|UBE2W	124	2661|2700|6630|2370|7221|7623|4185|5181|6663|5883|6417	0.0064		HSA-8866652	0.14168	0
30	11	Reactome Pathways		Sealing of the nuclear envelope (NE) by ESCRT-III	0.0383	CHMP4B|TUBB4A|TUBA1A|TUBA1C|CHMP6|TUBB6|TUBA1B|TUBB4B|TUBB2A|CHMP3|CHMP2A	124	726|2958|4326|4329|5085|6840|1902|1548|7710|2271|3639	0.0064		HSA-9668328	0.14168	0
853	149	GO Process		Carboxylic acid metabolic process	0.0384	TNFRSF1A|HSD17B10|ST6GAL1|DLD|MIF|TXN2|ACOT8|PLA2G15|DECR1|ECH1|AIMP2|PLOD3|LTA4H|GAPDH|CMAS|ENO1|SARS|SLC35D1|ATIC|ACOT2|PEPD|C3|HRSP12|MTHFS|GGH|PTPLAD1|MAPK3|DHTKD1|SDHA|MGLL|HIBADH|HEXA|BCKDHA|ENOPH1|NDUFS6|PCYOX1L|MUT|HSD17B12|AASDHPPT|FADS3|OXSM|NARS2|QDPR|FARSB|DDAH1|NAAA|ACOX1|PEX13|ADH5|FOLR2|PCBD1|SLC27A4|ECI1|DCXR|FASN|ASL|PDHB|GLUL|CYP2S1|SLC19A1|DSEL|ACOT1|ARV1|GRHPR|MSRA|CRAT|TYMS|GCSH|FARSA|YARS2|BCAT2|PRKAG1|MDH2|IDH2|ADI1|SHMT2|BSG|CYB5A|ADIPOR1|PTGES|DALRD3|GPX4|PRKAA1|ETFB|HIBCH|MPC1|DARS2|PTPLA|IARS2|ACAT2|MPC2|MGST3|VNN1|ECHS1|UROS|OAT|RARS2|GSTO1|GSTM4|GCLM|GOT1|PGAM1|ALDH18A1|SCP2|AKR1A1|ASS1|PPA1|PGK1|GLO1|HMGCL|LYPLA2|HSD17B8|ALDH4A1|DDAH2|C9orf41|ACOT7|CYP4V2|ECHDC3|BPHL|HADHA|IDH3B|PTPLB|GARS|LARS|QPRT|ABHD16A|NUDT19|GSTP1|THAP4|ALDH7A1|TBXAS1|IDH1|DHFR|GPX1|SLC25A44|ACN9|SEPHS2|ECHDC1|MDH1|ACADVL|GATC|ETFA|NDUFAB1|HADH|ELOVL1|NAGK|AOAH|ALOX5AP|SLC27A3	124	5886|6312|3540|651|6198|1398|2013|7383|8100|3459|4536|2337|4662|5352|4245|5061|2961|7095|810|2451|1101|2133|2022|6894|2586|2538|7227|7278|2682|771|2880|2601|1575|1215|7374|7650|510|900|5436|2190|1428|2691|6279|5679|6078|2634|6519|7680|4485|5553|1173|7875|7575|2667|4545|5433|3615|7803|5427|6729|1389|6114|7923|6027|3753|423|5760|7008|2796|5001|1644|1599|801|2940|1539|1536|7533|2427|1143|5523|6747|2019|1785|600|2718|7521|1839|3720|2799|7911|969|7632|7170|3369|7242|5709|2142|5460|3432|5019|7428|7299|5163|6654|4371|7020|7056|4989|4347|6804|6933|4341|7662|6801|3309|780|6816|5877|7857|4959|1686|4548|5268|4386|5769|5637|5493|3966|6342|7731|5772|1512|3126|2637|6378|2076|5985|7209|3954|5919|1029|2196|6672|1929|1806|2730|7152|2310|6381	0.0014		GO:0019752	0.141567	0
299	62	GO Process		Peptidyl-lysine modification	0.0386	TTLL12|PLOD3|NUP155|NAA50|NUP85|SIRT2|NUP210|MDM2|NUP133|LOXL1|EED|TAF12|HAT1|SAE1|NUP205|KAT6B|TAF10|TADA3|HIST1H1E|RUVBL1|GCSH|EZH2|ING3|SENP5|SUPT7L|SUV39H1|ASH2L|DPY30|NUP50|SUV39H2|MCRS1|TOPORS|SMYD2|METTL10|DR1|GTF2B|NDC1|SUPT3H|EHMT2|BRCA2|METTL22|N6AMT2|RTF1|SUMO1|PIAS3|POM121|ING4|PWP1|JMJD6|ACTL6A|MBIP|SENP6|SUMO2|SUMO3|DPF2|BLOC1S1|VIPAS39|NDUFAB1|PIAS2|RUVBL2|TADA2A|JADE3	124	2118|2337|7536|3168|6780|4107|8046|4740|6174|783|2100|4767|3489|4500|402|3303|7419|4875|2694|5379|7008|5295|5655|6735|2274|4101|450|6777|5520|1410|1857|411|345|6693|5226|7407|1005|7377|4554|5703|4911|4947|702|7194|2466|7896|1695|3915|4497|4440|5217|3012|1281|4710|6285|4917|6993|6672|2592|579|5805|5241	0.0014		GO:0018205	0.141341	0
33	12	KEGG Pathways		Base excision repair	0.0389	POLE2|APEX1|NTHL1|MBD4|FEN1|OGG1|POLD4|PARP1|APEX2|PCNA|POLE4|SMUG1	124	5955|4359|2943|6714|5187|1011|4104|4890|5730|7257|6786|8103	0.0047		hsa03410	0.141005	0
1013	173	GO Process		Cellular response to cytokine stimulus	0.0393	PSMA4|PSMC4|TNFRSF1A|PSMD5|CDC34|MIF|RBX1|PMM1|GNPNAT1|PSMA3|PSME2|PSMD7|TWISTNB|PSMA2|YBX3|SELPLG|GAPDH|SKP1|ATIC|NFYB|NMI|MKKS|TXNDC17|ACTN4|SNRPA1|TRIM21|KRAS|CDK4|HTRA2|PSMB7|HLA-F|MRPL15|THBS1|PSMC1|UBE2K|PSMA6|CYBA|ATP5B|PSMB1|IL12RB2|SAMHD1|MAPK3|ACTR3|EED|WNT5A|PSMD3|ICAM1|TP53|SOD1|PSMB6|PSMA5|RPS27A|RPS3|AIP|KAT6B|APPL1|PSMB4|LAPTM5|CAPN2|CCR1|PDIA3|BCL2L1|FASN|UBB|STX8|B3GNT2|JAGN1|ISG20|BOLA2B|PDE12|PSMC5|UBXN2A|TCP1|RAB43|TNIP2|TALDO1|MSC|IMPDH2|BCAT2|SRSF7|CUL1|HAX1|IP6K2|BOLA2|GAS6|CD86|TUBA1B|PSMF1|PTPN11|ADIPOR1|IFI6|SP100|RPL3|ANXA2|STK39|PSMD12|CCRL2|RAD23B|PSMB10|MPC1|PSMB5|RHOU|TROVE2|RNASEL|CACYBP|PSMD4|FCGR1A|SYNCRIP|GSTO1|GCLM|PSMA7|SLC25A5|IL13RA1|ASS1|YBX1|PSMB2|STXBP1|SRSF3|TLR4|PSMB9|PSMB8|AIF1|HLA-C|TLE4|SRM|FOXO1|TMSB4X|FSCN1|PSME1|RPL13A|PDCD10|EVL|PIAS3|LGALS9|ILK|IRF9|NFE2L2|LCP1|IFITM3|CDC42|PSMD14|CXCR4|CREB1|UBA52|NPNT|IRAK4|PSMD13|RHOA|MYD88|HLA-DPB1|HLA-G|STXBP2|PSMA1|PSMD6|PPIA|DDX41|NDUFA13|PIK3R1|TYK2|CFL1|PSMD9|OTUB1|HCK|RPLP0|ACTG1|TNFRSF11A|PHB|MYC|CIB1|PSMC3|PSMB3|IFITM2|HIST1H3B	124	7653|4827|5886|3690|2661|6198|7767|7938|2616|3891|3090|7197|4908|6849|8016|4155|5352|7587|810|5598|1746|6618|7797|2016|5214|1266|2385|1989|7668|4368|2904|2727|6465|4722|2700|4029|6372|2091|7251|3897|693|7227|4125|2100|1794|1821|4611|3180|6555|6315|498|6630|7467|3051|3303|6867|1677|6762|7986|3984|3945|1782|4545|2370|1146|3024|1131|984|4395|2103|1437|5808|7188|2901|1593|2202|5580|3387|1644|3786|3294|4800|7530|7431|2352|7914|1902|3132|7695|1143|3162|1353|3951|2706|2361|7647|4062|7932|4452|7521|3561|6669|7461|5556|3570|5463|540|7239|5460|5019|7752|5685|3363|7020|3579|7158|6510|5517|2097|993|7704|1851|6405|1221|1278|7839|4896|5652|6297|5067|6207|4578|2466|4671|7677|867|5499|5502|7956|1074|2355|5196|6615|5883|2199|1803|7359|7551|5592|837|6204|2853|7440|6330|4479|6321|6711|6303|2580|336|4587|2823|6567|5394|4098|7638|2832|6423|2508|5292|5307|8106|3792	0.0014		GO:0071345	0.140561	0
89	25	GO Process		Regulation of cytokinesis	0.0398	CDC6|PIN1|KIF23|PIK3C3|CUL3|PLK4|CALM2|FLCN|CALM3|BCL2L1|MAP9|AURKB|PIK3R4|CETN2|KIF20B|BRCA2|ECT2|PRC1|INCENP|KIF20A|CDC42|PRPF40A|RHOA|RACGAP1|SH3GLB1	124	4191|2811|6537|1407|6084|861|2088|3759|2340|1782|1323|3651|627|3555|3762|5703|744|717|7422|6054|1074|4506|7551|312|3921	0.0014		GO:0032465	0.140012	0
120	29	GO Component		Condensed chromosome, centromeric region	0.0402	NUP85|NCAPG|CCNB1|DCTN3|NUP133|NUF2|CENPU|SPC25|CFDP1|NUDCD2|APITD1|BOD1|MIS18BP1|AURKB|SKA3|SKA2|PPP1CC|CHAMP1|CENPF|PMF1|CENPW|BUB3|ITGB3BP|ZWINT|CENPN|ZNF207|INCENP|HJURP|ANAPC16	124	6780|7920|2919|1161|6174|6189|3039|2268|6414|7701|3516|912|5505|3651|1107|5412|1203|7113|348|1899|7233|5607|6996|1878|6024|1446|7422|3543|4749	0.0043		GO:0000779	0.139577	0
626	114	GO Process		Leukocyte activation involved in immune response	0.0403	FUCA2|ERCC1|SNAP29|MIF|LGALS1|PGRMC1|GLA|PSMD7|RELB|PSMA2|CTSC|MLEC|LTA4H|MLH1|CTSD|C3|FGL2|CD180|PSMB7|GGH|SDCBP|CYBA|PSMB1|TYROBP|EIF2AK4|VAMP8|AGA|PSMD3|ICAM1|BIN2|TP53|PSMA5|FTH1|LAMTOR1|CCT8|NCKAP1L|AGL|TSC1|C3AR1|TRAPPC1|CD14|EEF2|OLR1|RAB6A|HAVCR2|ATP11B|IMPDH2|EXOSC3|ATP6V0C|TMEM179B|TUBB|RHOG|OSTF1|TUBB4B|VAPA|ANXA2|C6orf120|PSMD12|RAC1|XRCC6|MTOR|MAGT1|ILF2|TMEM63A|CR1|DYNLT1|QSOX1|VNN1|LAMTOR2|S100A13|CTSS|NRAS|RAP1A|PGAM1|SURF4|SPTAN1|CAP1|TLR4|NEU1|HLA-C|FTL|PRDX4|SERPINB1|LAIR1|LCP1|GSTP1|CECR1|PSMD14|IDH1|GCA|MAN2B1|PSMD13|RHOA|LAMP2|STXBP2|DERA|PSMD6|PPIA|RNASET2|GSDMD|RAB5C|APAF1|METTL7A|RAB31|FPR2|GMFG|ALDH3B1|HEBP2|HMOX2|PSMC3|DGAT1|MILR1|SERPINB6|FOXP1	124	6807|2259|7083|6198|2793|6447|5838|7197|3669|6849|2049|534|4662|1359|7107|2133|531|2946|4368|2586|3963|6372|7251|4443|1776|6459|3318|1821|4611|5139|3180|498|537|5667|3822|4392|3201|7758|3084|6075|2505|6600|1494|1329|7842|4002|3387|675|6396|1326|1086|1239|1767|1548|1509|2706|2772|7647|6564|4845|2787|951|1248|2331|7902|7686|5319|7170|711|2238|3591|2148|5469|7299|6450|7245|7599|2097|2382|6405|2652|4050|3783|7047|5502|3966|7965|2355|1512|5331|3219|7359|7551|6369|2853|8067|6330|4479|1506|3171|4299|7713|3798|6891|5238|7926|7332|7869|339|5292|4311|6288|2151|2982	0.0015		GO:0002366	0.139469	0
64	20	GO Process		Protein localization to chromosome	0.0403	RPA1|TERF2|PIH1D1|MAU2|RB1|WAPAL|BOD1|AURKB|EZH2|CARM1|HIST1H1B|ATR|CHAMP1|BUB3|TTK|RCC2|BRCA2|NABP2|CDK1|RUVBL2	124	3816|7818|6018|1035|3072|4269|912|3651|5295|1830|3252|5037|7113|5607|3735|6582|5703|3297|7959|579	0.0015		GO:0034502	0.139469	0
64	20	GO Process		Regulation of telomere maintenance via telomere lengthening	0.0403	OBFC1|TERF2|NAT10|MAPK3|NAF1|CCT6A|TERF1|CCT8|CCT3|AURKB|TCP1|PNKP|ATR|MCRS1|SMG5|PARP1|EXOSC10|CCT4|DHX36|HNRNPC	124	3576|7818|3237|7227|1296|2622|1896|3822|2430|3651|7188|7344|5037|1857|6138|4890|2211|4362|936|6243	0.0015		GO:1904356	0.139469	0
814	145	GO Function		Hydrolase activity, acting on acid anhydrides, in phosphorus-containing anhydrides	0.0403	ARF5|GNA11|PSMC4|KIF22|ATP5D|MCM5|MLH1|RAB38|RRAS|PIN1|TUBG2|TUBG1|ABCB7|EEFSEC|KRAS|DYNC1LI2|DDX56|TOR1B|ENPP2|KIF23|KIF11|ARL3|PSMC1|RAB27B|RHEB|KIF18A|DCPS|TUBB4A|MCM6|PPAP2A|FANCM|EIF4A3|RALB|ABCA12|RAB5A|RABL3|MUT|GNA12|NUDT22|RHOC|GNAQ|CCT8|THTPA|DDX19B|ERCC6L2|ACTC1|ABCE1|ARF6|CLPX|TUBA1A|TUBA1C|NKIRAS2|GNB2|SPATA5L1|ARF4|EEF2|PSMC5|RAB6A|RUVBL1|TUBB6|RAB43|TUFM|DCTPP1|MYO1D|KIF9|RAD51C|DHX15|TUBA1B|NUDT4|TUBB|RHOG|GSPT2|TUBB4B|TOR1A|TAP1|RAC1|ATP13A1|XRCC6|NTPCR|RAB4A|RHOU|DYNLT1|RIT1|RAB13|RGS10|NRAS|RAP1A|GNAS|KIF20B|RRAGC|PPA1|CHD6|SAR1A|ATP6V1G1|GPN2|GNG10|GNL1|NUDT2|ADPRM|DDX58|FBXO18|ITPA|TUBB2A|WRNIP1|DDX1|GARS|G3BP1|ACYP2|KIF20A|NUDT1|CDC42|ARHGAP35|RGS14|RAB1A|RAB6C|ATP5J|ATP2B1|EFTUD2|MOV10|RHOA|DHX57|HRAS|TOP2A|RAB34|DHX36|ATP6V1F|PSMD6|NUDT5|DDX41|RHOBTB2|GPN3|RAN|MYL6|RAB5C|MYL6B|SRP54|RAB31|MYO9B|RUVBL2|DYNLL2|DDX52|MCM3|PSMC3|DDX24|ARFRP1	124	3315|4065|4827|381|7764|1998|1359|3471|852|2811|6492|6489|1488|4200|2385|5892|828|6246|4758|6537|7122|7176|4722|1719|7293|5694|6165|2958|3534|8013|7437|2475|2511|4401|3423|6057|510|1338|795|4377|7671|3822|2976|3141|4221|3216|4197|3930|6162|4326|4329|6597|798|5133|2955|6600|1437|1329|5379|6840|2901|3462|1557|6093|5022|1461|1320|1902|4431|1086|1239|2766|1548|834|7941|6564|5820|4845|7368|6660|6669|7686|7236|4260|3192|2148|5469|7080|3762|3960|7056|7143|7125|7665|6540|3153|6858|7218|5232|1515|7392|5439|7710|2874|8010|5268|1761|1485|6054|5562|1074|1635|630|6015|4512|2673|957|1212|4788|7551|2136|6222|4977|1947|936|6231|6330|7977|6321|4932|5853|4956|2493|4299|5832|1569|6891|1482|579|4509|4365|4419|5292|5457|2055	0.00081		GO:0016818	0.139469	0
318	65	GO Process		Organelle fission	0.0404	KIF22|VRK1|CHMP4B|ACOT8|FIS1|FBXO5|PAPD7|MLH1|NAA50|DLGAP5|TUBG2|TUBG1|NCAPG|AP3B1|CCNB1|KIF23|KIF11|MAU2|KIF18A|ACTR3|CUL3|RB1|FANCM|NUF2|TERF1|CCNB2|ACOX1|FAM175B|WAPAL|TPX2|UBB|ING2|MUS81|APITD1|BOD1|MAP9|AURKB|RMI1|CHMP6|PPP2R1A|RAD51C|UBE2C|CHAMP1|BCCIP|BUB3|PEX11B|TTK|NDC1|ZWINT|CKS2|MASTL|BRCA2|CHEK2|PTTG1|PRC1|ZNF207|INCENP|CDK1|PSMD13|RHOA|RACGAP1|CNEP1R1|TOP2A|RAN|CHMP2A	124	381|6471|726|2013|2406|3807|1848|1359|3168|4011|6492|6489|7920|2448|2919|6537|7122|1035|5694|4125|6084|3072|7437|6189|1896|1284|6519|1743|4269|7287|2370|5424|315|3516|912|1323|3651|4893|5085|7554|1461|7221|7113|7464|5607|5991|3735|1005|1878|7002|3873|5703|354|4725|717|1446|7422|7959|7359|7551|312|3630|4977|4956|3639	0.0015		GO:0048285	0.139362	0
16	9	GO Process		tRNA 5-end processing	0.0404	HSD17B10|RPP25L|POP7|TRMT10C|POP5|RPP30|RPP14|POP4|RPP38	124	6312|6240|501|1938|3729|3654|4806|2484|2565	0.0015		GO:0099116	0.139362	0
8	7	GO Function		Ubiquinol-cytochrome-c reductase activity	0.0406	UQCRC1|UQCRFS1|UQCRH|UQCR10|UQCRQ|UQCR11|UQCRHL	124	4338|3624|1734|804|444|6783|6102	0.00084		GO:0008121	0.139147	0
70	19	Reactome Pathways		Translocation of SLC2A4 (GLUT4) to the plasma membrane	0.0408	TUBB4A|YWHAE|CALM3|TUBA1A|TUBA1C|YWHAG|TUBB6|PRKAG1|TUBA1B|TUBB4B|RAC1|RAB4A|RAB13|YWHAB|TUBB2A|EXOC1|AKT2|C2CD5|ACTG1	124	2958|7341|2340|4326|4329|5202|6840|1599|1902|1548|6564|6660|4260|5277|7710|1605|3186|6384|4098	0.0069		HSA-1445148	0.138934	0
93	24	GO Component		Protein acetyltransferase complex	0.0419	NAA50|TAF12|KAT6B|TAF10|TADA3|RUVBL1|ING3|NAA38|NAA20|SUPT7L|MCRS1|DR1|SUPT3H|TAF2|ING4|ACTL6A|MBIP|TAF6|POLE4|ENY2|DPF2|RUVBL2|TADA2A|JADE3	124	3168|4767|3303|7419|4875|5379|5655|5409|5316|2274|1857|5226|7377|1854|1695|4440|5217|369|6786|2115|6285|579|5805|5241	0.0045		GO:0031248	0.137779	0
810	144	GO Function		Pyrophosphatase activity	0.0424	ARF5|GNA11|PSMC4|KIF22|ATP5D|MCM5|MLH1|RAB38|RRAS|PIN1|TUBG2|TUBG1|ABCB7|EEFSEC|KRAS|DYNC1LI2|DDX56|TOR1B|ENPP2|KIF23|KIF11|ARL3|PSMC1|RAB27B|RHEB|KIF18A|DCPS|TUBB4A|MCM6|PPAP2A|FANCM|EIF4A3|RALB|ABCA12|RAB5A|RABL3|MUT|GNA12|NUDT22|RHOC|GNAQ|CCT8|THTPA|DDX19B|ERCC6L2|ACTC1|ABCE1|ARF6|CLPX|TUBA1A|TUBA1C|NKIRAS2|GNB2|SPATA5L1|ARF4|EEF2|PSMC5|RAB6A|RUVBL1|TUBB6|RAB43|TUFM|DCTPP1|MYO1D|KIF9|RAD51C|DHX15|TUBA1B|NUDT4|TUBB|RHOG|GSPT2|TUBB4B|TOR1A|TAP1|RAC1|ATP13A1|XRCC6|NTPCR|RAB4A|RHOU|DYNLT1|RIT1|RAB13|RGS10|NRAS|RAP1A|GNAS|KIF20B|RRAGC|PPA1|CHD6|SAR1A|ATP6V1G1|GPN2|GNG10|GNL1|NUDT2|ADPRM|DDX58|FBXO18|ITPA|TUBB2A|WRNIP1|DDX1|GARS|G3BP1|KIF20A|NUDT1|CDC42|ARHGAP35|RGS14|RAB1A|RAB6C|ATP5J|ATP2B1|EFTUD2|MOV10|RHOA|DHX57|HRAS|TOP2A|RAB34|DHX36|ATP6V1F|PSMD6|NUDT5|DDX41|RHOBTB2|GPN3|RAN|MYL6|RAB5C|MYL6B|SRP54|RAB31|MYO9B|RUVBL2|DYNLL2|DDX52|MCM3|PSMC3|DDX24|ARFRP1	124	3315|4065|4827|381|7764|1998|1359|3471|852|2811|6492|6489|1488|4200|2385|5892|828|6246|4758|6537|7122|7176|4722|1719|7293|5694|6165|2958|3534|8013|7437|2475|2511|4401|3423|6057|510|1338|795|4377|7671|3822|2976|3141|4221|3216|4197|3930|6162|4326|4329|6597|798|5133|2955|6600|1437|1329|5379|6840|2901|3462|1557|6093|5022|1461|1320|1902|4431|1086|1239|2766|1548|834|7941|6564|5820|4845|7368|6660|6669|7686|7236|4260|3192|2148|5469|7080|3762|3960|7056|7143|7125|7665|6540|3153|6858|7218|5232|1515|7392|5439|7710|2874|8010|5268|1761|6054|5562|1074|1635|630|6015|4512|2673|957|1212|4788|7551|2136|6222|4977|1947|936|6231|6330|7977|6321|4932|5853|4956|2493|4299|5832|1569|6891|1482|579|4509|4365|4419|5292|5457|2055	0.0009		GO:0016462	0.137263	0
81	21	Reactome Pathways		Antiviral mechanism by IFN-stimulated genes	0.0424	NUP155|NUP85|PIN1|NUP210|EIF4E2|NUP133|MAPK3|EIF4A3|RPS27A|NUP205|ABCE1|UBB|PDE12|NUP50|RNASEL|NDC1|DDX58|POM121|UBA52|USP41|NEDD4	124	7536|6780|2811|8046|7077|6174|7227|2475|6630|402|4197|2370|2103|5520|5556|1005|1515|7896|5883|2928|4560	0.0072		HSA-1169410	0.137263	0
60	17	Reactome Pathways		Recruitment and ATM-mediated phosphorylation of repair and signaling proteins at DNA double strand breaks	0.0427	BARD1|TP53|RPS27A|UBXN1|UBB|HIST1H2BK|BABAM1|HIST1H2BL|HIST1H4C|CHEK2|SUMO1|UBA52|BAP1|H2AFX|HIST1H2BM|HIST1H2BH|H2BFS	124	2991|3180|6630|6327|2370|4692|393|492|1503|354|7194|5883|2376|1629|8031|5568|1014	0.0073		HSA-5693565	0.136957	0
196	41	Reactome Pathways		Interferon Signaling	0.0427	NUP155|NUP85|PIN1|TRIM21|NUP210|EIF4E2|HLA-F|NUP133|SAMHD1|MAPK3|ICAM1|EIF4A3|RPS27A|NUP205|ABCE1|UBB|ISG20|PDE12|IP6K2|PTPN11|IFI6|SP100|TRIM29|NUP50|RNASEL|FCGR1A|NDC1|PSMB8|HLA-C|DDX58|SUMO1|POM121|IRF9|IFITM3|UBA52|HLA-DPB1|HLA-G|USP41|NEDD4|TYK2|IFITM2	124	7536|6780|2811|1266|8046|7077|2904|6174|693|7227|4611|2475|6630|402|4197|2370|984|2103|7530|7695|3162|1353|7314|5520|5556|540|1005|7704|6405|1515|7194|7896|867|7956|5883|837|6204|2928|4560|2580|8106	0.0072		HSA-913531	0.136957	0
368	73	GO Process		Positive regulation of establishment of protein localization	0.0429	MIF|FIS1|GAPDH|TARDBP|PHPT1|TSG101|CAMK1|HTRA2|MDM2|YWHAE|TP53|SAE1|GOLPH3L|CCT6A|FBXW7|CCT8|CCT3|ARF6|CD14|YWHAG|GLUL|TCP1|BID|GAS6|TP53BP2|ANP32B|PRKAA1|RAC1|FRMD4A|TOMM7|UBL5|CD2AP|ITGB1BP1|SREBF2|RHOU|MPC2|TCF7L2|EMD|KIF20B|YWHAB|MCU|SAR1A|TLR4|EDEM2|VPS28|EXOC1|CENPJ|C1QTNF3|AKT2|ECT2|PDCD10|CCT4|CDK1|HPS4|CDC42|UBE2J2|BCAP31|HRAS|BAP1|PPIA|CDK5|GNB2L1|PIK3R1|PSMD9|C2CD5|RAN|CLN3|OAZ2|PDCD5|OAZ1|CIB1|SH3GLB1|VPS11	124	6198|2406|5352|3597|987|4344|2775|7668|4740|7341|3180|4500|765|2622|7578|3822|2430|3930|2505|5202|7803|7188|2733|2352|4629|6699|1785|6564|5088|7179|3000|4803|6306|3564|6669|969|4320|3414|3762|5277|2553|7125|2097|6798|1920|1605|5589|3057|3186|744|6207|4362|7959|3573|1074|5343|3402|6222|2376|4479|2436|3063|6303|4587|6384|4956|4527|2595|5130|3909|2508|3921|7362	0.0016		GO:1904951	0.136754	0
151	34	KEGG Pathways		mTOR signaling pathway	0.0432	TNFRSF1A|TSC2|KRAS|LAMTOR5|EIF4E2|RHEB|MAP2K2|MAPK3|WNT5A|MAPKAP1|SKP2|LAMTOR1|FLCN|LRP5|TSC1|STRADA|LAMTOR4|PRKAA1|ATP6V1H|MTOR|LAMTOR2|NRAS|RRAGC|ATP6V1G1|RPS6|AKT2|ATP6V1C1|GATSL3|RHOA|HRAS|PIK3R1|RPS6KA1|TBC1D7|NPRL3	124	5886|5511|2385|1725|7077|7293|7023|7227|1794|1812|5421|5667|3759|2613|7758|4176|7380|1785|6291|2787|711|2148|3960|7665|8001|3186|6045|6468|7551|6222|6303|2760|7989|1098	0.0054		hsa04150	0.136452	0
10	6	Reactome Pathways		SLBP independent Processing of Histone Pre-mRNAs	0.0433	SNRPD3|SNRPF|SNRPG|LSM10|SNRPE|SNRPB	124	5073|4086|6456|1665|6951|6984	0.0074		HSA-111367	0.136351	0
28	12	GO Process		Maturation of lsu-rrna	0.0434	RPL35|WDR12|NIFK|MRPL1|RPL7|RPL7A|EIF6|LAS1L|NOL9|NHP2L1|RPF2|RSL1D1	124	4698|3900|3048|414|2472|6579|456|1707|3198|2178|7590|3660	0.0016		GO:0000470	0.136251	0
95	26	GO Process		Ciliary basal body-plasma membrane docking	0.0434	TUBG1|DCTN3|TUBB4A|YWHAE|PLK4|HAUS1|TUBA1A|TCTN2|YWHAG|SSNA1|PPP2R1A|CEP63|TUBB|TUBB4B|CDK5RAP2|HAUS7|CETN2|MAPRE1|CEP78|CENPJ|CDK1|CSNK1E|TCTN1|CC2D2A|RAB3IP|NEDD1	124	6489|1161|2958|7341|861|1869|4326|5937|5202|7302|7554|5988|1086|1548|2349|4887|3555|3027|573|5589|7959|789|4041|3522|909|5739	0.0016		GO:0097711	0.136251	0
95	26	GO Process		ncRNA transcription	0.0434	POLR2C|POLR2I|ASUN|TP53|NIFK|PHAX|POLR2G|INTS5|POLR2K|GTF3C2|INTS7|GTF3C6|NPM3|GTF2B|RPRD1B|SPIN1|NABP2|GTF3A|CCNK|TBP|GTF2A2|INTS10|INTS1|TAF6|INTS2|INTS9	124	1617|4305|1404|3180|3048|2157|7878|741|5106|6225|1047|5550|6846|7407|2967|5946|3297|3372|3030|846|3444|6936|1641|369|5496|1104	0.0016		GO:0098781	0.136251	0
50	15	Reactome Pathways		Extension of Telomeres	0.0435	RFC2|RPA3|OBFC1|RPA1|TERF2|POLA2|CDK2|CCNA2|TERF1|FEN1|POLD4|RUVBL1|NOP10|PCNA|RUVBL2	124	5253|2334|3576|3816|7818|3717|8061|1377|1896|5187|4104|5379|5907|7257|579	0.0074		HSA-180786	0.136151	0
641	116	GO Process		Leukocyte mediated immunity	0.0438	FUCA2|ERCC1|SNAP29|MIF|PGRMC1|GLA|PSMD7|PSMA2|C1QBP|CTSC|MLEC|LTA4H|MLH1|CTSD|C4BPB|C3|FGL2|PSMB7|GGH|SDCBP|CYBA|PSMB1|TYROBP|PRDX1|VAMP8|AGA|PSMD3|ICAM1|BIN2|PSMA5|FTH1|SERPING1|LAMTOR1|CCT8|NCKAP1L|AGL|C2|C3AR1|TRAPPC1|CD14|JAGN1|EEF2|OLR1|RAB6A|C1QB|ATP11B|IMPDH2|EXOSC3|ATP6V0C|TMEM179B|TUBB|RHOG|OSTF1|TUBB4B|VAPA|ANXA2|C6orf120|PSMD12|RAC1|XRCC6|MAGT1|ILF2|TMEM63A|CR1|DYNLT1|QSOX1|VNN1|LAMTOR2|S100A13|CTSS|NRAS|RAP1A|PGAM1|SURF4|SPTAN1|CAP1|C1QA|NEU1|HLA-C|GNL1|FTL|PRDX4|SERPINB1|LAIR1|GSTP1|CECR1|PSMD14|IDH1|IRAK4|GCA|MAN2B1|C4A|PSMD13|RHOA|LAMP2|HLA-G|STXBP2|C4B|DERA|PSMD6|PPIA|RNASET2|GSDMD|RAB5C|APAF1|METTL7A|RAB31|FPR2|GMFG|ALDH3B1|HEBP2|HMOX2|PSMC3|DGAT1|MILR1|SERPINB6	124	6807|2259|7083|6198|6447|5838|7197|6849|4467|2049|534|4662|1359|7107|4089|2133|531|4368|2586|3963|6372|7251|4443|2403|6459|3318|1821|4611|5139|498|537|1242|5667|3822|4392|3201|1383|3084|6075|2505|1131|6600|1494|1329|3426|4002|3387|675|6396|1326|1086|1239|1767|1548|1509|2706|2772|7647|6564|4845|951|1248|2331|7902|7686|5319|7170|711|2238|3591|2148|5469|7299|6450|7245|7599|5148|2382|6405|6858|2652|4050|3783|7047|3966|7965|2355|1512|1803|5331|3219|5220|7359|7551|6369|6204|2853|5142|8067|6330|4479|1506|3171|4299|7713|3798|6891|5238|7926|7332|7869|339|5292|4311|6288|2151	0.0016		GO:0002443	0.135853	0
111	29	GO Process		Regulation of dna replication	0.0438	RFC2|CDC6|OBFC1|FBXO5|GMNN|TERF2|ORC3|TIPIN|CDK2|TP53|CCNA2|TERF1|WAPAL|PPP2R1A|CCDC88A|ATR|RAC1|STOML2|NUCKS1|CACYBP|EHMT2|PCNA|FBXO18|BRCA2|WRNIP1|CHEK2|CDK1|CDC42|HRAS	124	5253|4191|3576|3807|6750|7818|2763|2328|8061|3180|1377|1896|4269|7554|5874|5037|6564|7863|6126|3570|4554|7257|7392|5703|2874|354|7959|1074|6222	0.0016		GO:0006275	0.135853	0
33	12	GO Component		Endonuclease complex	0.044	HSD17B10|POP7|MUS81|TRMT10C|PRKRA|POP5|LAS1L|RPP30|RPP14|CLP1|POP4|RPP38	124	6312|501|315|1938|7335|3729|1707|3654|4806|2496|2484|2565	0.0047		GO:1905348	0.135655	0
30	13	GO Function		snoRNA binding	0.0444	RRP9|UTP6|ISG20|WDR3|IMP3|NOP10|NUDT4|NOP56|NUDT1|NHP2L1|NOP14|NUDT5|TBL3	124	5274|5136|984|4119|2109|5907|4431|3705|5562|2178|684|7977|7722	0.00096		GO:0030515	0.135262	0
25	10	KEGG Pathways		Fatty acid elongation	0.0444	ACOT2|PTPLAD1|HSD17B12|ACOT1|PTPLA|ECHS1|ACOT7|HADHA|PTPLB|ELOVL1	124	2451|2538|900|6114|3720|3369|780|4959|4548|1806	0.0057		hsa00062	0.135262	0
1437	235	GO Process		Regulation of response to stress	0.0453	MAP4K5|ERCC1|PSMA4|PSMC4|TNFRSF1A|C12orf5|FAP|EIF2AK1|PSMD5|MIF|TTLL12|PSMA3|PSME2|PQBP1|PSMD7|RELB|RPA3|PSMA2|C1QBP|CTSC|YBX3|FBXO5|SKP1|NUP155|NCK2|PLEK|ENO1|ZC3HAV1|NMI|SRSF6|NUP85|C3|FGL2|SIRT2|PVRL2|FUS|NUP210|RPA1|SERPINF1|TERF2|KRAS|TRAFD1|RINT1|HTRA2|MDM2|PSMB7|HLA-F|SDCBP|THBS1|PSMC1|NUP133|UBE2K|PSMA6|CYBA|PTPLAD1|DNAJB6|PSMB1|PRDX1|SAMHD1|MAP2K2|MAPK3|EIF2AK4|WDR76|VAMP8|YWHAE|WNT5A|PSMD3|MGLL|WDR70|MAPKAP1|FBXO7|RB1|TP53|SOD1|PSMB6|PSMA5|CERS2|ETAA1|MFHAS1|SERPING1|C11orf73|RPS3|PPP4C|FBXW7|DDAH1|SH3RF1|NUP205|APPL1|SLAMF8|PSMB4|BAX|UBXN1|ABCE1|NPM1|TSC1|GPRC5B|MED1|PRDX2|BCL2L1|ABR|OGG1|ING2|FEM1B|MAP3K11|ZNF622|PSMC5|REST|HAVCR2|RNF26|MAGEF1|CD209|METRNL|BID|MALT1|PNKP|CD28|CUL1|KREMEN1|PARPBP|POLR3C|RNASEH2B|PSMF1|PTPN11|RNF13|DTNBP1|CREB3|FOXM1|PKN1|ATR|FBLN5|UBQLN2|NUP50|ANXA2|GPX4|STK39|PSMD12|ATP2B4|COPS5|PSMB10|XRCC6|BABAM1|PCBP2|MATR3|INPP5F|MTOR|NFE2L1|NSMCE1|SEPN1|CNOT7|PSMB5|PARP1|SMYD2|CR1|RNASEL|VNN1|LMNA|PSMD4|NRAS|CUEDC2|PSMA7|GADD45A|PPAP2B|NDC1|BMPR1A|YBX1|PSMB2|DKK1|TLR4|EDEM2|TXN|IGBP1|VSIG4|PSMB9|PSMB8|ATF6B|PCNA|FOXO1|DDX58|FBXO18|TMSB4X|GPS2|WRNIP1|C1QTNF3|CHEK2|PSME1|SUMO1|PDCD10|C7orf49|SIN3A|VKORC1|POM121|CHCHD2|LGALS9|NFE2L2|GSTP1|CDC42|PSMD14|CXCR4|BCAP31|HSBP1|DHFR|PSMD13|CHID1|MYD88|PRMT1|DNAJC7|GPX1|HRAS|TRIM32|HLA-G|PSMA1|BAP1|NCK1|PSMD6|BAG1|GNB2L1|PIK3R1|MANF|H2AFX|PSMD9|OTUB1|HCK|CLN3|ACTG1|RSL1D1|TNFRSF11A|FPR2|RPS19|YTHDF3|MYC|AOAH|PSMC3|BCL2L12|PSMB3|FOXP1	124	5190|2259|7653|4827|5886|8076|903|6522|3690|6198|2118|3891|3090|3264|7197|3669|2334|6849|4467|2049|8016|3807|7587|7536|7164|933|5061|3378|1746|3066|6780|2133|531|4107|5388|7608|8046|3816|3888|7818|2385|7545|5265|7668|4740|4368|2904|3963|6465|4722|6174|2700|4029|6372|2538|7224|7251|2403|693|7023|7227|1776|1881|6459|7341|1794|1821|771|1650|1812|6339|3072|3180|6555|6315|498|2358|6441|6918|1242|6792|7467|6963|7578|6078|399|402|6867|6183|1677|7851|6327|4197|2871|7758|6009|3360|3405|1782|7569|1011|5424|3285|1272|4158|1437|2892|7842|8043|885|519|4161|2733|3486|7344|7995|3294|5619|6333|1317|2145|3132|7695|822|3093|1551|6855|3687|5037|5967|2655|5520|2706|2019|2361|7647|6474|3846|4452|4845|393|1155|5622|3042|2787|5172|1905|8052|6036|3561|4890|345|7902|5556|7170|720|5463|2148|1566|7752|1152|4416|1005|5097|3579|7158|2031|2097|6798|6990|7146|2934|993|7704|2676|7257|7839|1515|7392|4896|3702|2874|3057|354|6297|7194|6207|1041|3843|3975|7896|4464|4671|5499|3966|1074|2355|5196|3402|2232|3126|7359|7038|5592|4674|2535|2637|6222|3144|6204|7440|2376|4734|6330|6435|3063|6303|2460|1629|4587|2823|6567|4527|4098|3660|7638|5238|1002|921|6423|7152|5292|3396|5307|2982	0.0017		GO:0080134	0.13439	0
46	16	GO Process		Neuron apoptotic process	0.0466	GAPDH|RB1|TP53|PIGT|AIFM1|BAX|BCL2L1|BID|ATN1|MAX|NAE1|AKT2|DIABLO|FAM162A|CDK5|APAF1	124	5352|3072|3180|4575|927|7851|1782|2733|4923|3009|648|3186|3858|5043|2436|7713	0.0017		GO:0051402	0.133161	0
57	19	GO Function		Deoxyribonuclease activity	0.0468	APEX1|MBD4|TATDN1|RPS3|FEN1|ISG20|APLF|MUS81|GEN1|RAD51C|NME1|ERCC5|ERI2|DCLRE1A|APEX2|DCLRE1C|RAD1|RBBP8|APTX	124	4359|6714|1425|7467|5187|984|7485|315|474|1461|5118|7269|699|7800|5730|7707|2838|1344|4473	0.001		GO:0004536	0.132975	0
18	8	Reactome Pathways		Synthesis of glycosylphosphatidylinositol (GPI)	0.0468	PIGF|PIGX|DPM2|PIGN|PIGC|PIGM|PIGP|PIGW	124	4761|7968|1845|1113|2994|4626|4818|3663	0.008		HSA-162710	0.132975	0
93	23	Reactome Pathways		Oxidative Stress Induced Senescence	0.0471	H3F3B|CDK4|MDM2|MAPK3|EED|TP53|RPS27A|H2AFZ|UBB|H2AFV|EZH2|HIST1H2BK|TXN|HIST1H2BL|HIST1H4C|RBBP7|UBA52|MOV10|H2AFX|H2AFJ|HIST1H2BM|HIST1H2BH|H2BFS	124	1923|1989|4740|7227|2100|3180|6630|4494|2370|7068|5295|4692|6990|492|1503|5289|5883|4788|1629|3429|8031|5568|1014	0.0081		HSA-2559580	0.132698	0
451	86	GO Process		Regulation of protein-containing complex assembly	0.0472	ERCC1|PSMC4|RBX1|STUB1|RPA3|PFN1|RANGRF|ARPC3|TMSB10|NCK2|PLEK|MKKS|NCLN|SIRT2|RPA1|H3F3B|GTF2H4|PIH1D1|ARPC1A|ACTR3|TUBB4A|ICAM1|RB1|TP53|RALB|TERF1|RPS3|RHOC|BAX|NCKAP1L|ARPC2|ARF6|PIEZO1|TWF2|TMOD3|PSMC5|BID|TRAPPC12|HAX1|KIF9|PTPN11|ATR|CDK5RAP2|ERCC5|RAC1|MTOR|CAPZA2|PARP1|H3F3A|ARHGAP18|DR1|VDAC2|SPTAN1|SAR1A|STXBP1|DKK1|TLR4|FAM206A|MAPRE1|TMSB4X|FSCN1|RPL13A|SUMO1|EVL|BBS10|LCP1|CDC42|TRIOBP|FCHSD2|CREB1|RHOA|CAPZB|SENP6|LAMP2|STMN1|HJURP|NCK1|GNB2L1|FAM49B|HCK|GTF2H3|GMFG|GTF2H5|SH3GLB1|PSMC3|VPS11	124	2259|4827|7767|4287|2334|5247|4680|2280|6948|7164|933|6618|4449|4107|3816|1923|5064|6018|7044|4125|2958|4611|3072|3180|2511|1896|7467|4377|7851|4392|2418|3930|5814|7566|1191|1437|2733|2130|4800|5022|7695|5037|2349|7269|6564|2787|2388|4890|3795|3936|5226|3672|7245|7125|6510|2031|2097|5040|3027|4896|5652|5067|7194|4578|6954|5502|1074|2886|6873|6615|7551|7611|3012|6369|864|3543|4734|3063|2469|6567|1668|7926|6348|3921|5292|7362	0.0018		GO:0043254	0.132606	0
572	105	GO Process		Small molecule biosynthetic process	0.0473	CYP51A1|MIF|ACOT8|NTHL1|NME4|PLOD3|SLC25A11|LTA4H|GAPDH|DNPH1|UMPS|ENO1|SLC35D1|ATIC|MBD4|MTHFS|PTPLAD1|SAMHD1|SRD5A3|MGLL|SQLE|NDUFA9|G6PC3|ENOPH1|HSD17B12|AASDHPPT|FADS3|OXSM|QDPR|GGPS1|COQ5|PCBD1|HINT1|FASN|DTYMK|OGG1|ASL|GLUL|DSEL|ARV1|TALDO1|IMPDH2|DCTPP1|BCAT2|PRKAG1|MDH2|IP6K2|ADI1|SHMT2|COQ6|NME1|NUDT4|PTGES|GPX4|PRKAA1|FDPS|PTPLA|GUK1|ACAT2|MGST3|PMVK|UROS|OAT|GSTM4|NSDHL|GOT1|PGAM1|ALDH18A1|DHCR24|SCP2|AKR1A1|UCK1|ASS1|PRPS1|PGK1|HMGCL|HSD17B8|PDSS1|UBIAD1|ACOT7|ITPA|IDI1|PPAPDC2|PTPLB|NUDT1|GSTP1|CECR1|TBXAS1|DHFR|ADAL|GPX1|CNBP|DERA|EBP|PLTP|SEPHS2|NUDT5|PCBD2|SMUG1|MDH1|NDUFAB1|SLC37A4|ELOVL1|ALOX5AP|PPIP5K2	124	1200|6198|2013|2943|5508|2337|5178|4662|5352|2253|1980|5061|7095|810|6714|6894|2538|693|1497|771|4137|7281|1764|1215|900|5436|2190|1428|6279|894|3465|1173|2520|4545|7950|1011|5433|7803|1389|7923|2202|3387|1557|1644|1599|801|7530|1539|1536|5025|5118|4431|5523|2019|1785|4929|3720|5538|7911|7632|6051|7242|5709|3432|5235|7428|7299|5163|3738|6654|4371|2502|7020|5643|4989|6804|4341|7929|4206|780|5439|8019|5586|4548|5562|3966|7965|5772|3126|7185|2637|6594|8067|609|2346|5985|7977|441|8103|3954|6672|7011|1806|2310|495	0.0018		GO:0044283	0.132514	0
585	107	GO Process		Myeloid leukocyte activation	0.0475	FUCA2|SNAP29|MIF|PGRMC1|GLA|PSMD7|RELB|PSMA2|CTSC|MLEC|LTA4H|CTSD|C3|FGL2|PSMB7|GGH|SDCBP|CYBA|PSMB1|TYROBP|VAMP8|AGA|PSMD3|BIN2|PSMA5|FTH1|LAMTOR1|CCT8|NCKAP1L|AGL|C3AR1|TRAPPC1|CD14|EEF2|OLR1|RAB6A|HAVCR2|ATP11B|IMPDH2|ATP6V0C|TMEM179B|TUBB|RHOG|OSTF1|TUBB4B|VAPA|ANXA2|C6orf120|PSMD12|RAC1|XRCC6|MAGT1|ILF2|TMEM63A|CR1|DYNLT1|QSOX1|VNN1|LAMTOR2|S100A13|CTSS|NRAS|RAP1A|PGAM1|SURF4|SPTAN1|CAP1|TLR4|C1QA|NEU1|AIF1|HLA-C|FTL|PRDX4|SERPINB1|LAIR1|GSTP1|CECR1|PSMD14|IDH1|JMJD6|GCA|MAN2B1|PSMD13|RHOA|LAMP2|STXBP2|DERA|PSMD6|PPIA|RNASET2|GSDMD|RAB5C|APAF1|METTL7A|RAB31|FPR2|GMFG|ALDH3B1|HEBP2|HMOX2|PSMC3|DGAT1|MILR1|TMEM106A|SERPINB6|FOXP1	124	6807|7083|6198|6447|5838|7197|3669|6849|2049|534|4662|7107|2133|531|4368|2586|3963|6372|7251|4443|6459|3318|1821|5139|498|537|5667|3822|4392|3201|3084|6075|2505|6600|1494|1329|7842|4002|3387|6396|1326|1086|1239|1767|1548|1509|2706|2772|7647|6564|4845|951|1248|2331|7902|7686|5319|7170|711|2238|3591|2148|5469|7299|6450|7245|7599|2097|5148|2382|1851|6405|2652|4050|3783|7047|3966|7965|2355|1512|4497|5331|3219|7359|7551|6369|2853|8067|6330|4479|1506|3171|4299|7713|3798|6891|5238|7926|7332|7869|339|5292|4311|6288|5976|2151|2982	0.0018		GO:0002274	0.132331	0
47	15	UniProt Keywords		Initiation factor	0.0478	EIF5|EIF3E|EIF1B|EIF3K|EIF4E2|EIF2D|EIF3B|MCTS1|EIF6|EIF2S2|EIF2B1|EIF1|EIF3H|EIF3F|EIF3M	124	729|5889|2649|4635|7077|1065|1521|3021|456|6621|1995|4323|1275|2025|6072	0.0047		KW-0396	0.132057	0
36	12	Reactome Pathways		Activated PKN1 stimulates transcription of AR (androgen receptor) regulated genes KLK2 and KLK3	0.0479	H3F3B|H2AFZ|H2AFV|PKN1|HIST1H2BK|HIST1H2BL|HIST1H4C|H2AFX|H2AFJ|HIST1H2BM|HIST1H2BH|H2BFS	124	1923|4494|7068|3687|4692|492|1503|1629|3429|8031|5568|1014	0.0082		HSA-5625886	0.131966	0
29	11	GO Component		Endoribonuclease complex	0.0483	HSD17B10|POP7|TRMT10C|PRKRA|POP5|LAS1L|RPP30|RPP14|CLP1|POP4|RPP38	124	6312|501|1938|7335|3729|1707|3654|4806|2496|2484|2565	0.0052		GO:1902555	0.131605	0
291	60	GO Process		Nuclear division	0.0489	KIF22|VRK1|CHMP4B|FBXO5|PAPD7|MLH1|NAA50|DLGAP5|TUBG2|TUBG1|NCAPG|CCNB1|KIF23|KIF11|MAU2|KIF18A|ACTR3|CUL3|RB1|FANCM|NUF2|TERF1|CCNB2|FAM175B|WAPAL|TPX2|UBB|ING2|MUS81|APITD1|BOD1|MAP9|AURKB|RMI1|CHMP6|PPP2R1A|RAD51C|UBE2C|CHAMP1|BCCIP|BUB3|TTK|NDC1|ZWINT|CKS2|MASTL|BRCA2|CHEK2|PTTG1|PRC1|ZNF207|INCENP|CDK1|PSMD13|RHOA|RACGAP1|CNEP1R1|TOP2A|RAN|CHMP2A	124	381|6471|726|3807|1848|1359|3168|4011|6492|6489|7920|2919|6537|7122|1035|5694|4125|6084|3072|7437|6189|1896|1284|1743|4269|7287|2370|5424|315|3516|912|1323|3651|4893|5085|7554|1461|7221|7113|7464|5607|3735|1005|1878|7002|3873|5703|354|4725|717|1446|7422|7959|7359|7551|312|3630|4977|4956|3639	0.0018		GO:0000280	0.131069	0
162	38	GO Process		Regulation of mitotic nuclear division	0.0495	CDC6|CHMP4B|FBXO5|BMP4|DLGAP5|PIN1|SIRT2|CCNB1|KIF11|ANAPC5|CUL3|ANLN|RB1|LRP5|MAP9|AURKB|GEN1|CD28|PSMG2|ANAPC1|CDK5RAP2|UBE2C|ANAPC11|NFE2L1|CENPF|MKI67|BUB3|TTK|KIF20B|PTTG1|ZNF207|CDC42|IGF2|RANBP1|MAD2L1BP|CDC27|PHB2|CHMP2A	124	4191|726|3807|924|4011|2811|4107|2919|7122|2826|6084|6099|3072|2613|1323|3651|474|7995|3567|7065|2349|7221|4122|5172|348|1443|5607|3735|3762|4725|1446|1074|4590|1026|7944|4521|6063|3639	0.0019		GO:0007088	0.130539	0
51	15	Reactome Pathways		Nuclear Envelope Breakdown	0.0496	VRK1|NUP155|NUP85|NUP210|CCNB1|NUP133|NUP205|CCNB2|BANF1|NUP50|LMNA|EMD|NDC1|POM121|CDK1	124	6471|7536|6780|8046|2919|6174|402|1284|7908|5520|720|3414|1005|7896|7959	0.0086		HSA-2980766	0.130452	0
46	14	Reactome Pathways		RNA Polymerase I Transcription Initiation	0.0496	TWISTNB|CCNH|GTF2H4|MTA2|ZNRD1|POLR2K|GATAD2A|POLR1C|HDAC1|EHMT2|RBBP7|TBP|GTF2H3|GTF2H5	124	4908|5514|5064|2154|7572|5106|6732|7005|855|4554|5289|846|1668|6348	0.0086		HSA-73762	0.130452	0
7	5	Reactome Pathways		Attachment of GPI anchor to uPAR	0.0498	PIGU|PIGT|PIGS|GPAA1|PIGK	124	1965|4575|3513|5829|2247	0.0087		HSA-162791	0.130277	0
27	10	Reactome Pathways		Activation of AMPK downstream of NMDARs	0.0498	TUBB4A|CALM3|TUBA1A|TUBA1C|TUBB6|PRKAG1|TUBA1B|TUBB4B|PRKAA1|TUBB2A	124	2958|2340|4326|4329|6840|1599|1902|1548|1785|7710	0.0087		HSA-9619483	0.130277	0

### Sheet: Supplementary Table S4
Supplementary Table S4. PC4 functional analysis output from STRING database analysis.
#category	term ID	term description	observed gene count	background gene count	strength	false discovery rate	matching proteins in your network (IDs)	matching proteins in your network (labels)
GO Function	GO:0003676	Nucleic acid binding	119	3947	0.16	0.0388	9606.ENSP00000023939,9606.ENSP00000170564,9606.ENSP00000216277,9606.ENSP00000216330,9606.ENSP00000216727,9606.ENSP00000218068,9606.ENSP00000224950,9606.ENSP00000225298,9606.ENSP00000240499,9606.ENSP00000247026,9606.ENSP00000255977,9606.ENSP00000257915,9606.ENSP00000258742,9606.ENSP00000261303,9606.ENSP00000263209,9606.ENSP00000263707,9606.ENSP00000264731,9606.ENSP00000265849,9606.ENSP00000267884,9606.ENSP00000272139,9606.ENSP00000273853,9606.ENSP00000275493,9606.ENSP00000280665,9606.ENSP00000290231,9606.ENSP00000292841,9606.ENSP00000293471,9606.ENSP00000293872,9606.ENSP00000295491,9606.ENSP00000297071,9606.ENSP00000297431,9606.ENSP00000297994,9606.ENSP00000298310,9606.ENSP00000301547,9606.ENSP00000305373,9606.ENSP00000310356,9606.ENSP00000310670,9606.ENSP00000315017,9606.ENSP00000316109,9606.ENSP00000321812,9606.ENSP00000327538,9606.ENSP00000338352,9606.ENSP00000340683,9606.ENSP00000341165,9606.ENSP00000343054,9606.ENSP00000345479,9606.ENSP00000349401,9606.ENSP00000349494,9606.ENSP00000349748,9606.ENSP00000350409,9606.ENSP00000350418,9606.ENSP00000350512,9606.ENSP00000351280,9606.ENSP00000353652,9606.ENSP00000354842,9606.ENSP00000355929,9606.ENSP00000355988,9606.ENSP00000356416,9606.ENSP00000357812,9606.ENSP00000357914,9606.ENSP00000359802,9606.ENSP00000359890,9606.ENSP00000359988,9606.ENSP00000360464,9606.ENSP00000360525,9606.ENSP00000362936,9606.ENSP00000363377,9606.ENSP00000363779,9606.ENSP00000364270,9606.ENSP00000367069,9606.ENSP00000368100,9606.ENSP00000368475,9606.ENSP00000369774,9606.ENSP00000371451,9606.ENSP00000375582,9606.ENSP00000375822,9606.ENSP00000379370,9606.ENSP00000379451,9606.ENSP00000380734,9606.ENSP00000380999,9606.ENSP00000381490,9606.ENSP00000382239,9606.ENSP00000382511,9606.ENSP00000383922,9606.ENSP00000384000,9606.ENSP00000386636,9606.ENSP00000388311,9606.ENSP00000395733,9606.ENSP00000396379,9606.ENSP00000400997,9606.ENSP00000401947,9606.ENSP00000403310,9606.ENSP00000405218,9606.ENSP00000408295,9606.ENSP00000411084,9606.ENSP00000412886,9606.ENSP00000412894,9606.ENSP00000413411,9606.ENSP00000415536,9606.ENSP00000415968,9606.ENSP00000420616,9606.ENSP00000431800,9606.ENSP00000432083,9606.ENSP00000433773,9606.ENSP00000436679,9606.ENSP00000439435,9606.ENSP00000439467,9606.ENSP00000441953,9606.ENSP00000444339,9606.ENSP00000446335,9606.ENSP00000449960,9606.ENSP00000459566,9606.ENSP00000460547,9606.ENSP00000465121,9606.ENSP00000471000,9606.ENSP00000471754,9606.ENSP00000477392,9606.ENSP00000478179,9606.ENSP00000479365,9606.ENSP00000481819	RTFDC1,GPATCH1,PAPOLA,FKBP3,PABPN1,PAGE4,OBFC1,UTP18,ZNF141,NSRP1,MKRN1,TFCP2,NUPL2,PSMC1,DGCR8,TFCP2L1,TP63,PMS2,SRP14,C1orf35,CENPC,EGFR,DCP1B,NCOA5,ZNF585A,ZNF613,LUC7L,MRPS18C,TRA2A,ORC5,TRMT10B,NEMF,ZNF443,ZNF440,RMI2,CCAR2,MRPL1,AGGF1,ZNF776,ZNF534,NUDT4,ZNF823,ZNF772,RBM5,ZNF587,ZNF708,ZNF254,SFPQ,UNC50,ZNF98,COPS5,ZNF429,ZNF528,TOX,ANGEL2,IRF6,TROVE2,TDRKH,GABPB2,ZNF75D,MBNL3,SRSF11,NKAP,MAGOH,TRNAU1AP,FOXO4,IKBKAP,XPA,ZFAT,RAD50,ZFX,ZNF763,DNAJC21,ZNF552,ZNF222,ZNF197,ZNF418,FAM98B,ZNF846,LARP4,RBM12B,ZNF195,ZNF610,ZNF681,SSB,ZNF845,ZNF737,ZNF302,ZNF780A,ZNF223,SNRNP35,ZNF347,RFC5,ZNF799,CAMTA2,RPP14,ZNF724P,POLR2H,STRBP,DP2,EIF3F,HSPA8,ZNF585B,NXF1,ZNF415,PDCD2,ORC4,ZNF701,ZNF362,CALCOCO1,ZNF75A,ZFP90,ZNF226,ZNF616,ZNF480,ZNF595,CASP8AP2,HNRNPCL1,ZNF568
GO Component	GO:0043231	Intracellular membrane-bounded organelle	294	10761	0.12	2.9e-09	9606.ENSP00000023939,9606.ENSP00000169551,9606.ENSP00000170564,9606.ENSP00000194530,9606.ENSP00000200181,9606.ENSP00000216277,9606.ENSP00000216330,9606.ENSP00000216727,9606.ENSP00000216756,9606.ENSP00000217456,9606.ENSP00000218068,9606.ENSP00000220058,9606.ENSP00000224950,9606.ENSP00000225298,9606.ENSP00000225573,9606.ENSP00000229266,9606.ENSP00000230124,9606.ENSP00000231948,9606.ENSP00000233575,9606.ENSP00000234396,9606.ENSP00000240499,9606.ENSP00000242839,9606.ENSP00000247026,9606.ENSP00000248600,9606.ENSP00000250454,9606.ENSP00000251303,9606.ENSP00000254900,9606.ENSP00000255499,9606.ENSP00000257915,9606.ENSP00000258648,9606.ENSP00000258742,9606.ENSP00000258874,9606.ENSP00000260276,9606.ENSP00000261205,9606.ENSP00000261303,9606.ENSP00000261842,9606.ENSP00000261875,9606.ENSP00000262144,9606.ENSP00000262713,9606.ENSP00000263062,9606.ENSP00000263209,9606.ENSP00000263377,9606.ENSP00000263707,9606.ENSP00000263985,9606.ENSP00000264711,9606.ENSP00000264731,9606.ENSP00000265107,9606.ENSP00000265849,9606.ENSP00000266458,9606.ENSP00000267884,9606.ENSP00000269214,9606.ENSP00000272238,9606.ENSP00000272424,9606.ENSP00000273853,9606.ENSP00000275493,9606.ENSP00000276692,9606.ENSP00000278200,9606.ENSP00000279206,9606.ENSP00000280665,9606.ENSP00000286317,9606.ENSP00000286428,9606.ENSP00000288532,9606.ENSP00000290231,9606.ENSP00000290913,9606.ENSP00000292211,9606.ENSP00000292807,9606.ENSP00000292841,9606.ENSP00000293471,9606.ENSP00000293872,9606.ENSP00000294724,9606.ENSP00000295087,9606.ENSP00000295491,9606.ENSP00000295887,9606.ENSP00000297071,9606.ENSP00000297431,9606.ENSP00000297994,9606.ENSP00000298307,9606.ENSP00000298310,9606.ENSP00000300213,9606.ENSP00000301547,9606.ENSP00000302037,9606.ENSP00000302564,9606.ENSP00000303525,9606.ENSP00000305373,9606.ENSP00000308695,9606.ENSP00000308717,9606.ENSP00000310356,9606.ENSP00000310623,9606.ENSP00000310670,9606.ENSP00000312311,9606.ENSP00000313391,9606.ENSP00000313816,9606.ENSP00000315017,9606.ENSP00000315357,9606.ENSP00000316173,9606.ENSP00000316338,9606.ENSP00000316527,9606.ENSP00000316924,9606.ENSP00000317027,9606.ENSP00000321221,9606.ENSP00000321239,9606.ENSP00000321812,9606.ENSP00000321971,9606.ENSP00000324792,9606.ENSP00000326869,9606.ENSP00000327268,9606.ENSP00000327538,9606.ENSP00000329403,9606.ENSP00000330753,9606.ENSP00000331843,9606.ENSP00000333142,9606.ENSP00000333664,9606.ENSP00000335808,9606.ENSP00000338352,9606.ENSP00000340683,9606.ENSP00000341165,9606.ENSP00000343054,9606.ENSP00000344314,9606.ENSP00000345479,9606.ENSP00000345848,9606.ENSP00000347538,9606.ENSP00000347821,9606.ENSP00000347883,9606.ENSP00000349156,9606.ENSP00000349401,9606.ENSP00000349494,9606.ENSP00000349748,9606.ENSP00000350409,9606.ENSP00000350418,9606.ENSP00000350512,9606.ENSP00000351280,9606.ENSP00000352706,9606.ENSP00000353549,9606.ENSP00000353652,9606.ENSP00000354842,9606.ENSP00000355929,9606.ENSP00000355988,9606.ENSP00000356416,9606.ENSP00000356696,9606.ENSP00000356746,9606.ENSP00000356978,9606.ENSP00000357052,9606.ENSP00000357812,9606.ENSP00000357914,9606.ENSP00000358474,9606.ENSP00000358565,9606.ENSP00000358778,9606.ENSP00000359206,9606.ENSP00000359221,9606.ENSP00000359668,9606.ENSP00000359802,9606.ENSP00000359890,9606.ENSP00000359988,9606.ENSP00000360464,9606.ENSP00000360525,9606.ENSP00000360682,9606.ENSP00000360782,9606.ENSP00000361027,9606.ENSP00000361083,9606.ENSP00000361595,9606.ENSP00000361601,9606.ENSP00000361634,9606.ENSP00000361728,9606.ENSP00000362285,9606.ENSP00000362387,9606.ENSP00000362936,9606.ENSP00000363207,9606.ENSP00000363377,9606.ENSP00000363614,9606.ENSP00000363779,9606.ENSP00000364037,9606.ENSP00000364249,9606.ENSP00000364270,9606.ENSP00000365200,9606.ENSP00000365550,9606.ENSP00000365693,9606.ENSP00000367069,9606.ENSP00000368100,9606.ENSP00000368475,9606.ENSP00000368917,9606.ENSP00000368920,9606.ENSP00000369325,9606.ENSP00000369774,9606.ENSP00000369786,9606.ENSP00000370737,9606.ENSP00000371451,9606.ENSP00000372155,9606.ENSP00000373696,9606.ENSP00000373905,9606.ENSP00000375582,9606.ENSP00000375822,9606.ENSP00000376732,9606.ENSP00000377936,9606.ENSP00000378235,9606.ENSP00000378624,9606.ENSP00000379370,9606.ENSP00000379430,9606.ENSP00000379451,9606.ENSP00000379865,9606.ENSP00000380024,9606.ENSP00000380365,9606.ENSP00000380734,9606.ENSP00000380999,9606.ENSP00000381214,9606.ENSP00000382239,9606.ENSP00000382511,9606.ENSP00000383199,9606.ENSP00000383922,9606.ENSP00000384000,9606.ENSP00000384331,9606.ENSP00000386485,9606.ENSP00000386636,9606.ENSP00000387822,9606.ENSP00000388311,9606.ENSP00000388684,9606.ENSP00000389810,9606.ENSP00000390265,9606.ENSP00000392066,9606.ENSP00000393762,9606.ENSP00000395733,9606.ENSP00000396379,9606.ENSP00000399862,9606.ENSP00000400997,9606.ENSP00000401947,9606.ENSP00000403310,9606.ENSP00000405218,9606.ENSP00000405424,9606.ENSP00000408295,9606.ENSP00000410216,9606.ENSP00000411084,9606.ENSP00000411140,9606.ENSP00000412886,9606.ENSP00000412894,9606.ENSP00000413411,9606.ENSP00000413575,9606.ENSP00000413908,9606.ENSP00000414884,9606.ENSP00000415434,9606.ENSP00000415536,9606.ENSP00000415968,9606.ENSP00000416583,9606.ENSP00000418001,9606.ENSP00000420076,9606.ENSP00000420616,9606.ENSP00000424827,9606.ENSP00000424896,9606.ENSP00000427802,9606.ENSP00000427975,9606.ENSP00000428259,9606.ENSP00000430269,9606.ENSP00000431814,9606.ENSP00000432083,9606.ENSP00000432768,9606.ENSP00000432869,9606.ENSP00000433597,9606.ENSP00000433773,9606.ENSP00000435325,9606.ENSP00000436679,9606.ENSP00000439068,9606.ENSP00000439435,9606.ENSP00000439467,9606.ENSP00000441953,9606.ENSP00000444339,9606.ENSP00000445052,9606.ENSP00000446335,9606.ENSP00000446882,9606.ENSP00000446902,9606.ENSP00000448083,9606.ENSP00000448785,9606.ENSP00000448841,9606.ENSP00000449960,9606.ENSP00000451812,9606.ENSP00000452762,9606.ENSP00000459566,9606.ENSP00000460547,9606.ENSP00000463069,9606.ENSP00000464814,9606.ENSP00000465121,9606.ENSP00000465776,9606.ENSP00000468304,9606.ENSP00000471000,9606.ENSP00000471754,9606.ENSP00000476815,9606.ENSP00000477344,9606.ENSP00000477392,9606.ENSP00000478179,9606.ENSP00000478298,9606.ENSP00000478320,9606.ENSP00000479365,9606.ENSP00000479716,9606.ENSP00000481819,9606.ENSP00000483345,9606.ENSP00000485401,9606.ENSP00000485442	RTFDC1,TIMM21,GPATCH1,STRADB,ITGB4,PAPOLA,FKBP3,PABPN1,CINP,APMAP,PAGE4,MTFMT,OBFC1,UTP18,PNPO,CHPT1,FIG4,CRBN,SNX17,ATP6V1B1,ZNF141,ATP7B,NSRP1,STYXL1,EAPP,SLX1A,BRD8,RNF128,TFCP2,MED4,NUPL2,MTHFS,C11orf1,SYT1,PSMC1,AP4E1,PTPLAD1,WDR59,AJUBA,EPC1,DGCR8,BRD4,TFCP2L1,GATB,DNAJC27,TP63,WDR70,PMS2,GABARAPL1,SRP14,ESCO1,ATP6V1C2,TPRKB,CENPC,EGFR,TATDN1,IMMP1L,NUDT22,DCP1B,MED7,VBP1,COQ5,NCOA5,CHCHD6,UBE2Q1,AP2M1,ZNF585A,ZNF613,LUC7L,AGL,ARL5A,MRPS18C,CDS1,TRA2A,ORC5,TRMT10B,KLHDC2,NEMF,CCNDBP1,ZNF443,MFF,BCL2L1,CBR4,ZNF440,DPY19L1,MRPL48,RMI2,ISCU,CCAR2,MRPL46,DAB2,PRIMPOL,MRPL1,ARL6IP6,B3GNT5,BAIAP2,ZNF609,ACSS1,GCNT4,SH2B1,RCHY1,ZNF776,RHOT2,NFATC2IP,ORMDL1,NDUFV2,ZNF534,PCP4,BRWD1,NPIPA1,PLA2G6,ACAA1,FAM192A,NUDT4,ZNF823,ZNF772,RBM5,OFD1,ZNF587,ANP32B,SYT17,MORC4,PLEKHA7,SIAH1,ZNF708,ZNF254,SFPQ,UNC50,ZNF98,COPS5,ZNF429,HIBCH,CDC16,ZNF528,TOX,ANGEL2,IRF6,TROVE2,SUCO,SCYL3,PPOX,WDR42A,TDRKH,GABPB2,BRCC3,SLC35A1,LRIF1,BTRC,RWDD3,VGLL1,ZNF75D,MBNL3,SRSF11,NKAP,MAGOH,C9orf142,PMPCA,AMOT,ADIRF,ERMAP,ZSWIM1,SH3GLB2,NGFRAP1,SLC29A3,TSPAN15,TRNAU1AP,AGAP5,FOXO4,HMGCL,IKBKAP,TEX10,PLA2G5,XPA,TEX30,GKAP1,MSRB2,ZFAT,RAD50,ZFX,GCNT2,NHLRC3,CDKL5,ZNF763,PIR,GLDC,DNAJC21,PSME1,TRIP12,DNM2,ZNF552,ZNF222,MRPS33,PPP2R2B,SFMBT1,HERC4,ZNF197,NDUFAF6,ZNF418,ADHFE1,ING4,RGN,FAM98B,ZNF846,RGPD2,RBM12B,ZNF195,NEDD4L,ZNF610,ZNF681,CEBPZOS,APOPT1,SSB,BRDT,ZNF845,TMEM247,DSN1,IDH1,DIP2A,SESN1,ZNF737,ZNF302,CNOT10,ZNF780A,ZNF223,SNRNP35,ZNF347,OXR1,RFC5,POC5,ZNF799,NPIPB15,CAMTA2,RPP14,ZNF724P,CROT,BCS1L,HYLS1,USP40,POLR2H,STRBP,DERA,GK5,SERP1,DP2,NEDD4,CNOT6L,NACA2,RANBP17,CETN3,EPHX2,NPIPA7,HSPA8,CKAP5,GYLTL1B,NPIPA5,ZNF585B,NPIPA8,NXF1,CRADD,ZNF415,PDCD2,ORC4,ZNF701,CTSV,ZNF362,NPIPA2,NPIPB9,TPCN1,METTL7A,NPIPA3,CALCOCO1,LIN52,ETFA,ZNF75A,ZFP90,RNF43,COASY,ZNF226,CCDC130,MBTD1,ZNF616,ZNF480,SLC25A16,SYT6,ZNF595,CASP8AP2,SPPL2B,ATXN3,HNRNPCL1,DNAJC28,ZNF568,HDGFRP2,UQCRHL,WASH2P
GO Component	GO:0043227	Membrane-bounded organelle	320	12427	0.09	6.85e-08	9606.ENSP00000023939,9606.ENSP00000169551,9606.ENSP00000170564,9606.ENSP00000194530,9606.ENSP00000200181,9606.ENSP00000216277,9606.ENSP00000216330,9606.ENSP00000216727,9606.ENSP00000216756,9606.ENSP00000217456,9606.ENSP00000218068,9606.ENSP00000220058,9606.ENSP00000224950,9606.ENSP00000225298,9606.ENSP00000225573,9606.ENSP00000229266,9606.ENSP00000229340,9606.ENSP00000230124,9606.ENSP00000231948,9606.ENSP00000233575,9606.ENSP00000234396,9606.ENSP00000240499,9606.ENSP00000242839,9606.ENSP00000247026,9606.ENSP00000248600,9606.ENSP00000250454,9606.ENSP00000251303,9606.ENSP00000254900,9606.ENSP00000255499,9606.ENSP00000257915,9606.ENSP00000258648,9606.ENSP00000258742,9606.ENSP00000258874,9606.ENSP00000260276,9606.ENSP00000261205,9606.ENSP00000261303,9606.ENSP00000261407,9606.ENSP00000261842,9606.ENSP00000261875,9606.ENSP00000262144,9606.ENSP00000262713,9606.ENSP00000263062,9606.ENSP00000263209,9606.ENSP00000263377,9606.ENSP00000263707,9606.ENSP00000263985,9606.ENSP00000264005,9606.ENSP00000264711,9606.ENSP00000264731,9606.ENSP00000265107,9606.ENSP00000265849,9606.ENSP00000266458,9606.ENSP00000267884,9606.ENSP00000269214,9606.ENSP00000272139,9606.ENSP00000272238,9606.ENSP00000272424,9606.ENSP00000273853,9606.ENSP00000275493,9606.ENSP00000276692,9606.ENSP00000278200,9606.ENSP00000279206,9606.ENSP00000280481,9606.ENSP00000280665,9606.ENSP00000286298,9606.ENSP00000286317,9606.ENSP00000286428,9606.ENSP00000288532,9606.ENSP00000290231,9606.ENSP00000290913,9606.ENSP00000292211,9606.ENSP00000292807,9606.ENSP00000292841,9606.ENSP00000293471,9606.ENSP00000293872,9606.ENSP00000294724,9606.ENSP00000295087,9606.ENSP00000295491,9606.ENSP00000295887,9606.ENSP00000296292,9606.ENSP00000297029,9606.ENSP00000297071,9606.ENSP00000297431,9606.ENSP00000297994,9606.ENSP00000298307,9606.ENSP00000298310,9606.ENSP00000300213,9606.ENSP00000301547,9606.ENSP00000302037,9606.ENSP00000302564,9606.ENSP00000303525,9606.ENSP00000305373,9606.ENSP00000308695,9606.ENSP00000308717,9606.ENSP00000310356,9606.ENSP00000310623,9606.ENSP00000310670,9606.ENSP00000311657,9606.ENSP00000312311,9606.ENSP00000313391,9606.ENSP00000313816,9606.ENSP00000315017,9606.ENSP00000315357,9606.ENSP00000316173,9606.ENSP00000316338,9606.ENSP00000316527,9606.ENSP00000316924,9606.ENSP00000317027,9606.ENSP00000321221,9606.ENSP00000321239,9606.ENSP00000321812,9606.ENSP00000321971,9606.ENSP00000323068,9606.ENSP00000324792,9606.ENSP00000326869,9606.ENSP00000327268,9606.ENSP00000327538,9606.ENSP00000329403,9606.ENSP00000330753,9606.ENSP00000331843,9606.ENSP00000333142,9606.ENSP00000333664,9606.ENSP00000335808,9606.ENSP00000338352,9606.ENSP00000340274,9606.ENSP00000340683,9606.ENSP00000341165,9606.ENSP00000342098,9606.ENSP00000343054,9606.ENSP00000344314,9606.ENSP00000345479,9606.ENSP00000345848,9606.ENSP00000347538,9606.ENSP00000347821,9606.ENSP00000347883,9606.ENSP00000349156,9606.ENSP00000349401,9606.ENSP00000349494,9606.ENSP00000349748,9606.ENSP00000350409,9606.ENSP00000350418,9606.ENSP00000350512,9606.ENSP00000351280,9606.ENSP00000351937,9606.ENSP00000352706,9606.ENSP00000353549,9606.ENSP00000353652,9606.ENSP00000354842,9606.ENSP00000355929,9606.ENSP00000355988,9606.ENSP00000356416,9606.ENSP00000356696,9606.ENSP00000356702,9606.ENSP00000356746,9606.ENSP00000356978,9606.ENSP00000357052,9606.ENSP00000357812,9606.ENSP00000357914,9606.ENSP00000358301,9606.ENSP00000358474,9606.ENSP00000358565,9606.ENSP00000358778,9606.ENSP00000359206,9606.ENSP00000359221,9606.ENSP00000359668,9606.ENSP00000359802,9606.ENSP00000359890,9606.ENSP00000359988,9606.ENSP00000360464,9606.ENSP00000360525,9606.ENSP00000360682,9606.ENSP00000360782,9606.ENSP00000361027,9606.ENSP00000361083,9606.ENSP00000361595,9606.ENSP00000361601,9606.ENSP00000361634,9606.ENSP00000361728,9606.ENSP00000362285,9606.ENSP00000362387,9606.ENSP00000362936,9606.ENSP00000363207,9606.ENSP00000363377,9606.ENSP00000363614,9606.ENSP00000363779,9606.ENSP00000364037,9606.ENSP00000364249,9606.ENSP00000364270,9606.ENSP00000365200,9606.ENSP00000365550,9606.ENSP00000365693,9606.ENSP00000366628,9606.ENSP00000367069,9606.ENSP00000367595,9606.ENSP00000368100,9606.ENSP00000368475,9606.ENSP00000368917,9606.ENSP00000368920,9606.ENSP00000369325,9606.ENSP00000369774,9606.ENSP00000369786,9606.ENSP00000370737,9606.ENSP00000371451,9606.ENSP00000372155,9606.ENSP00000373696,9606.ENSP00000373905,9606.ENSP00000375582,9606.ENSP00000375822,9606.ENSP00000376732,9606.ENSP00000376822,9606.ENSP00000377936,9606.ENSP00000378235,9606.ENSP00000378624,9606.ENSP00000379370,9606.ENSP00000379430,9606.ENSP00000379451,9606.ENSP00000379865,9606.ENSP00000380024,9606.ENSP00000380365,9606.ENSP00000380598,9606.ENSP00000380734,9606.ENSP00000380999,9606.ENSP00000381214,9606.ENSP00000382239,9606.ENSP00000382511,9606.ENSP00000383115,9606.ENSP00000383199,9606.ENSP00000383922,9606.ENSP00000384000,9606.ENSP00000384331,9606.ENSP00000386485,9606.ENSP00000386636,9606.ENSP00000387822,9606.ENSP00000388311,9606.ENSP00000388684,9606.ENSP00000389810,9606.ENSP00000390265,9606.ENSP00000392066,9606.ENSP00000393762,9606.ENSP00000395733,9606.ENSP00000396379,9606.ENSP00000399862,9606.ENSP00000400471,9606.ENSP00000400997,9606.ENSP00000401947,9606.ENSP00000403310,9606.ENSP00000405218,9606.ENSP00000405424,9606.ENSP00000408295,9606.ENSP00000410216,9606.ENSP00000411084,9606.ENSP00000411140,9606.ENSP00000412886,9606.ENSP00000412894,9606.ENSP00000413411,9606.ENSP00000413575,9606.ENSP00000413908,9606.ENSP00000414884,9606.ENSP00000415434,9606.ENSP00000415536,9606.ENSP00000415968,9606.ENSP00000416583,9606.ENSP00000417085,9606.ENSP00000418001,9606.ENSP00000420076,9606.ENSP00000420616,9606.ENSP00000424827,9606.ENSP00000424896,9606.ENSP00000427802,9606.ENSP00000427975,9606.ENSP00000428259,9606.ENSP00000430269,9606.ENSP00000431814,9606.ENSP00000432083,9606.ENSP00000432688,9606.ENSP00000432768,9606.ENSP00000432869,9606.ENSP00000433597,9606.ENSP00000433773,9606.ENSP00000435325,9606.ENSP00000436679,9606.ENSP00000439068,9606.ENSP00000439435,9606.ENSP00000439467,9606.ENSP00000441953,9606.ENSP00000444339,9606.ENSP00000445052,9606.ENSP00000446335,9606.ENSP00000446882,9606.ENSP00000446902,9606.ENSP00000448083,9606.ENSP00000448785,9606.ENSP00000448841,9606.ENSP00000449960,9606.ENSP00000451812,9606.ENSP00000452762,9606.ENSP00000455215,9606.ENSP00000459566,9606.ENSP00000460547,9606.ENSP00000463069,9606.ENSP00000464814,9606.ENSP00000465121,9606.ENSP00000465776,9606.ENSP00000468304,9606.ENSP00000471000,9606.ENSP00000471754,9606.ENSP00000473929,9606.ENSP00000476815,9606.ENSP00000477344,9606.ENSP00000477392,9606.ENSP00000478026,9606.ENSP00000478179,9606.ENSP00000478298,9606.ENSP00000478320,9606.ENSP00000479365,9606.ENSP00000479716,9606.ENSP00000481819,9606.ENSP00000483345,9606.ENSP00000485401,9606.ENSP00000485442	RTFDC1,TIMM21,GPATCH1,STRADB,ITGB4,PAPOLA,FKBP3,PABPN1,CINP,APMAP,PAGE4,MTFMT,OBFC1,UTP18,PNPO,CHPT1,RAB35,FIG4,CRBN,SNX17,ATP6V1B1,ZNF141,ATP7B,NSRP1,STYXL1,EAPP,SLX1A,BRD8,RNF128,TFCP2,MED4,NUPL2,MTHFS,C11orf1,SYT1,PSMC1,LPCAT3,AP4E1,PTPLAD1,WDR59,AJUBA,EPC1,DGCR8,BRD4,TFCP2L1,GATB,LCAT,DNAJC27,TP63,WDR70,PMS2,GABARAPL1,SRP14,ESCO1,C1orf35,ATP6V1C2,TPRKB,CENPC,EGFR,TATDN1,IMMP1L,NUDT22,FREM2,DCP1B,SLC26A2,MED7,VBP1,COQ5,NCOA5,CHCHD6,UBE2Q1,AP2M1,ZNF585A,ZNF613,LUC7L,AGL,ARL5A,MRPS18C,CDS1,RFT1,SCIN,TRA2A,ORC5,TRMT10B,KLHDC2,NEMF,CCNDBP1,ZNF443,MFF,BCL2L1,CBR4,ZNF440,DPY19L1,MRPL48,RMI2,ISCU,CCAR2,GRAMD2,MRPL46,DAB2,PRIMPOL,MRPL1,ARL6IP6,B3GNT5,BAIAP2,ZNF609,ACSS1,GCNT4,SH2B1,RCHY1,ZNF776,RHOT2,TMEM168,NFATC2IP,ORMDL1,NDUFV2,ZNF534,PCP4,BRWD1,NPIPA1,PLA2G6,ACAA1,FAM192A,NUDT4,RAP2C,ZNF823,ZNF772,SPINT1,RBM5,OFD1,ZNF587,ANP32B,SYT17,MORC4,PLEKHA7,SIAH1,ZNF708,ZNF254,SFPQ,UNC50,ZNF98,COPS5,ZNF429,C17orf80,HIBCH,CDC16,ZNF528,TOX,ANGEL2,IRF6,TROVE2,SUCO,PIGC,SCYL3,PPOX,WDR42A,TDRKH,GABPB2,ADRB1,BRCC3,SLC35A1,LRIF1,BTRC,RWDD3,VGLL1,ZNF75D,MBNL3,SRSF11,NKAP,MAGOH,C9orf142,PMPCA,AMOT,ADIRF,ERMAP,ZSWIM1,SH3GLB2,NGFRAP1,SLC29A3,TSPAN15,TRNAU1AP,AGAP5,FOXO4,HMGCL,IKBKAP,TEX10,PLA2G5,XPA,TEX30,GKAP1,MSRB2,GPR157,ZFAT,TPRG1L,RAD50,ZFX,GCNT2,NHLRC3,CDKL5,ZNF763,PIR,GLDC,DNAJC21,PSME1,TRIP12,DNM2,ZNF552,ZNF222,MRPS33,STEAP3,PPP2R2B,SFMBT1,HERC4,ZNF197,NDUFAF6,ZNF418,ADHFE1,ING4,RGN,BLOC1S5,FAM98B,ZNF846,RGPD2,RBM12B,ZNF195,COLEC12,NEDD4L,ZNF610,ZNF681,CEBPZOS,APOPT1,SSB,BRDT,ZNF845,TMEM247,DSN1,IDH1,DIP2A,SESN1,ZNF737,ZNF302,CNOT10,TMEM106C,ZNF780A,ZNF223,SNRNP35,ZNF347,OXR1,RFC5,POC5,ZNF799,NPIPB15,CAMTA2,RPP14,ZNF724P,CROT,BCS1L,HYLS1,USP40,POLR2H,STRBP,DERA,SLC15A2,GK5,SERP1,DP2,NEDD4,CNOT6L,NACA2,RANBP17,CETN3,EPHX2,NPIPA7,HSPA8,PIGY,CKAP5,GYLTL1B,NPIPA5,ZNF585B,NPIPA8,NXF1,CRADD,ZNF415,PDCD2,ORC4,ZNF701,CTSV,ZNF362,NPIPA2,NPIPB9,TPCN1,METTL7A,NPIPA3,CALCOCO1,LIN52,ETFA,GPR56,ZNF75A,ZFP90,RNF43,COASY,ZNF226,CCDC130,MBTD1,ZNF616,ZNF480,FXYD3,SLC25A16,SYT6,ZNF595,ANXA8,CASP8AP2,SPPL2B,ATXN3,HNRNPCL1,DNAJC28,ZNF568,HDGFRP2,UQCRHL,WASH2P
GO Component	GO:0005634	Nucleus	218	7390	0.15	8.79e-08	9606.ENSP00000023939,9606.ENSP00000170564,9606.ENSP00000194530,9606.ENSP00000200181,9606.ENSP00000216277,9606.ENSP00000216330,9606.ENSP00000216727,9606.ENSP00000216756,9606.ENSP00000218068,9606.ENSP00000224950,9606.ENSP00000225298,9606.ENSP00000225573,9606.ENSP00000231948,9606.ENSP00000240499,9606.ENSP00000247026,9606.ENSP00000250454,9606.ENSP00000251303,9606.ENSP00000254900,9606.ENSP00000257915,9606.ENSP00000258648,9606.ENSP00000258742,9606.ENSP00000260276,9606.ENSP00000261303,9606.ENSP00000261875,9606.ENSP00000262713,9606.ENSP00000263062,9606.ENSP00000263209,9606.ENSP00000263377,9606.ENSP00000263707,9606.ENSP00000264711,9606.ENSP00000264731,9606.ENSP00000265107,9606.ENSP00000265849,9606.ENSP00000267884,9606.ENSP00000269214,9606.ENSP00000272424,9606.ENSP00000273853,9606.ENSP00000275493,9606.ENSP00000276692,9606.ENSP00000279206,9606.ENSP00000280665,9606.ENSP00000286317,9606.ENSP00000286428,9606.ENSP00000290231,9606.ENSP00000292211,9606.ENSP00000292841,9606.ENSP00000293471,9606.ENSP00000293872,9606.ENSP00000294724,9606.ENSP00000297071,9606.ENSP00000297431,9606.ENSP00000297994,9606.ENSP00000298307,9606.ENSP00000298310,9606.ENSP00000300213,9606.ENSP00000301547,9606.ENSP00000302564,9606.ENSP00000305373,9606.ENSP00000308695,9606.ENSP00000310356,9606.ENSP00000310623,9606.ENSP00000310670,9606.ENSP00000312311,9606.ENSP00000313391,9606.ENSP00000313816,9606.ENSP00000315357,9606.ENSP00000316338,9606.ENSP00000316527,9606.ENSP00000321221,9606.ENSP00000321239,9606.ENSP00000321812,9606.ENSP00000321971,9606.ENSP00000324792,9606.ENSP00000327538,9606.ENSP00000329403,9606.ENSP00000330753,9606.ENSP00000331843,9606.ENSP00000335808,9606.ENSP00000338352,9606.ENSP00000340683,9606.ENSP00000341165,9606.ENSP00000343054,9606.ENSP00000344314,9606.ENSP00000345479,9606.ENSP00000345848,9606.ENSP00000347821,9606.ENSP00000347883,9606.ENSP00000349156,9606.ENSP00000349401,9606.ENSP00000349494,9606.ENSP00000349748,9606.ENSP00000350409,9606.ENSP00000350418,9606.ENSP00000350512,9606.ENSP00000351280,9606.ENSP00000353549,9606.ENSP00000353652,9606.ENSP00000354842,9606.ENSP00000355929,9606.ENSP00000355988,9606.ENSP00000356416,9606.ENSP00000357052,9606.ENSP00000357914,9606.ENSP00000358474,9606.ENSP00000358778,9606.ENSP00000359206,9606.ENSP00000359221,9606.ENSP00000359668,9606.ENSP00000359802,9606.ENSP00000359890,9606.ENSP00000359988,9606.ENSP00000360464,9606.ENSP00000360525,9606.ENSP00000360682,9606.ENSP00000361027,9606.ENSP00000361083,9606.ENSP00000361601,9606.ENSP00000361634,9606.ENSP00000361728,9606.ENSP00000362936,9606.ENSP00000363207,9606.ENSP00000363377,9606.ENSP00000363779,9606.ENSP00000364037,9606.ENSP00000364270,9606.ENSP00000365200,9606.ENSP00000367069,9606.ENSP00000368100,9606.ENSP00000368475,9606.ENSP00000369325,9606.ENSP00000369774,9606.ENSP00000369786,9606.ENSP00000370737,9606.ENSP00000371451,9606.ENSP00000372155,9606.ENSP00000373696,9606.ENSP00000373905,9606.ENSP00000375582,9606.ENSP00000375822,9606.ENSP00000378235,9606.ENSP00000378624,9606.ENSP00000379370,9606.ENSP00000379430,9606.ENSP00000379451,9606.ENSP00000380024,9606.ENSP00000380365,9606.ENSP00000380734,9606.ENSP00000380999,9606.ENSP00000381214,9606.ENSP00000382239,9606.ENSP00000382511,9606.ENSP00000383199,9606.ENSP00000383922,9606.ENSP00000384000,9606.ENSP00000386636,9606.ENSP00000387822,9606.ENSP00000388311,9606.ENSP00000389810,9606.ENSP00000392066,9606.ENSP00000393762,9606.ENSP00000395733,9606.ENSP00000396379,9606.ENSP00000399862,9606.ENSP00000400997,9606.ENSP00000401947,9606.ENSP00000403310,9606.ENSP00000405218,9606.ENSP00000405424,9606.ENSP00000408295,9606.ENSP00000410216,9606.ENSP00000411084,9606.ENSP00000411140,9606.ENSP00000412886,9606.ENSP00000412894,9606.ENSP00000413411,9606.ENSP00000414884,9606.ENSP00000415434,9606.ENSP00000415536,9606.ENSP00000415968,9606.ENSP00000416583,9606.ENSP00000420616,9606.ENSP00000424896,9606.ENSP00000427802,9606.ENSP00000427975,9606.ENSP00000428259,9606.ENSP00000431814,9606.ENSP00000432083,9606.ENSP00000432768,9606.ENSP00000433597,9606.ENSP00000433773,9606.ENSP00000435325,9606.ENSP00000436679,9606.ENSP00000439068,9606.ENSP00000439435,9606.ENSP00000439467,9606.ENSP00000441953,9606.ENSP00000444339,9606.ENSP00000446335,9606.ENSP00000446882,9606.ENSP00000446902,9606.ENSP00000448841,9606.ENSP00000449960,9606.ENSP00000451812,9606.ENSP00000459566,9606.ENSP00000460547,9606.ENSP00000463069,9606.ENSP00000465121,9606.ENSP00000465776,9606.ENSP00000468304,9606.ENSP00000471000,9606.ENSP00000471754,9606.ENSP00000477392,9606.ENSP00000478179,9606.ENSP00000478298,9606.ENSP00000478320,9606.ENSP00000479365,9606.ENSP00000481819,9606.ENSP00000483345	RTFDC1,GPATCH1,STRADB,ITGB4,PAPOLA,FKBP3,PABPN1,CINP,PAGE4,OBFC1,UTP18,PNPO,CRBN,ZNF141,NSRP1,EAPP,SLX1A,BRD8,TFCP2,MED4,NUPL2,C11orf1,PSMC1,PTPLAD1,AJUBA,EPC1,DGCR8,BRD4,TFCP2L1,DNAJC27,TP63,WDR70,PMS2,SRP14,ESCO1,TPRKB,CENPC,EGFR,TATDN1,NUDT22,DCP1B,MED7,VBP1,NCOA5,UBE2Q1,ZNF585A,ZNF613,LUC7L,AGL,TRA2A,ORC5,TRMT10B,KLHDC2,NEMF,CCNDBP1,ZNF443,BCL2L1,ZNF440,DPY19L1,RMI2,ISCU,CCAR2,MRPL46,DAB2,PRIMPOL,ARL6IP6,BAIAP2,ZNF609,SH2B1,RCHY1,ZNF776,RHOT2,NFATC2IP,ZNF534,PCP4,BRWD1,NPIPA1,FAM192A,NUDT4,ZNF823,ZNF772,RBM5,OFD1,ZNF587,ANP32B,MORC4,PLEKHA7,SIAH1,ZNF708,ZNF254,SFPQ,UNC50,ZNF98,COPS5,ZNF429,CDC16,ZNF528,TOX,ANGEL2,IRF6,TROVE2,WDR42A,GABPB2,BRCC3,LRIF1,BTRC,RWDD3,VGLL1,ZNF75D,MBNL3,SRSF11,NKAP,MAGOH,C9orf142,AMOT,ADIRF,ZSWIM1,SH3GLB2,NGFRAP1,TRNAU1AP,AGAP5,FOXO4,IKBKAP,TEX10,XPA,TEX30,ZFAT,RAD50,ZFX,CDKL5,ZNF763,PIR,GLDC,DNAJC21,PSME1,TRIP12,DNM2,ZNF552,ZNF222,SFMBT1,HERC4,ZNF197,NDUFAF6,ZNF418,ING4,RGN,FAM98B,ZNF846,RGPD2,RBM12B,ZNF195,NEDD4L,ZNF610,ZNF681,SSB,BRDT,ZNF845,DSN1,DIP2A,SESN1,ZNF737,ZNF302,CNOT10,ZNF780A,ZNF223,SNRNP35,ZNF347,OXR1,RFC5,POC5,ZNF799,NPIPB15,CAMTA2,RPP14,ZNF724P,HYLS1,USP40,POLR2H,STRBP,DERA,DP2,CNOT6L,NACA2,RANBP17,CETN3,NPIPA7,HSPA8,CKAP5,NPIPA5,ZNF585B,NPIPA8,NXF1,CRADD,ZNF415,PDCD2,ORC4,ZNF701,ZNF362,NPIPA2,NPIPB9,NPIPA3,CALCOCO1,LIN52,ZNF75A,ZFP90,RNF43,ZNF226,CCDC130,MBTD1,ZNF616,ZNF480,ZNF595,CASP8AP2,SPPL2B,ATXN3,HNRNPCL1,ZNF568,HDGFRP2
GO Component	GO:0005622	Intracellular	346	14276	0.07	4.96e-06	9606.ENSP00000007390,9606.ENSP00000023939,9606.ENSP00000169551,9606.ENSP00000170564,9606.ENSP00000194530,9606.ENSP00000200181,9606.ENSP00000216277,9606.ENSP00000216330,9606.ENSP00000216727,9606.ENSP00000216756,9606.ENSP00000217289,9606.ENSP00000217456,9606.ENSP00000218068,9606.ENSP00000220058,9606.ENSP00000223145,9606.ENSP00000224950,9606.ENSP00000225298,9606.ENSP00000225573,9606.ENSP00000229266,9606.ENSP00000229340,9606.ENSP00000230124,9606.ENSP00000231749,9606.ENSP00000231948,9606.ENSP00000233575,9606.ENSP00000234396,9606.ENSP00000240499,9606.ENSP00000242839,9606.ENSP00000244426,9606.ENSP00000247026,9606.ENSP00000248600,9606.ENSP00000250454,9606.ENSP00000250535,9606.ENSP00000251303,9606.ENSP00000254900,9606.ENSP00000255499,9606.ENSP00000255977,9606.ENSP00000257915,9606.ENSP00000258648,9606.ENSP00000258742,9606.ENSP00000258874,9606.ENSP00000260276,9606.ENSP00000261205,9606.ENSP00000261303,9606.ENSP00000261842,9606.ENSP00000261875,9606.ENSP00000262144,9606.ENSP00000262713,9606.ENSP00000263062,9606.ENSP00000263209,9606.ENSP00000263377,9606.ENSP00000263707,9606.ENSP00000263985,9606.ENSP00000264711,9606.ENSP00000264731,9606.ENSP00000265107,9606.ENSP00000265849,9606.ENSP00000265967,9606.ENSP00000266458,9606.ENSP00000267884,9606.ENSP00000269214,9606.ENSP00000272139,9606.ENSP00000272238,9606.ENSP00000272424,9606.ENSP00000273853,9606.ENSP00000275493,9606.ENSP00000276692,9606.ENSP00000278200,9606.ENSP00000278715,9606.ENSP00000279206,9606.ENSP00000280665,9606.ENSP00000286317,9606.ENSP00000286428,9606.ENSP00000288532,9606.ENSP00000290231,9606.ENSP00000290913,9606.ENSP00000292211,9606.ENSP00000292807,9606.ENSP00000292841,9606.ENSP00000293471,9606.ENSP00000293872,9606.ENSP00000294724,9606.ENSP00000295087,9606.ENSP00000295491,9606.ENSP00000295887,9606.ENSP00000296051,9606.ENSP00000297029,9606.ENSP00000297071,9606.ENSP00000297431,9606.ENSP00000297994,9606.ENSP00000298307,9606.ENSP00000298310,9606.ENSP00000300213,9606.ENSP00000301547,9606.ENSP00000302037,9606.ENSP00000302564,9606.ENSP00000303525,9606.ENSP00000305373,9606.ENSP00000308695,9606.ENSP00000308717,9606.ENSP00000310356,9606.ENSP00000310623,9606.ENSP00000310670,9606.ENSP00000311657,9606.ENSP00000312311,9606.ENSP00000313391,9606.ENSP00000313816,9606.ENSP00000315017,9606.ENSP00000315357,9606.ENSP00000316109,9606.ENSP00000316173,9606.ENSP00000316338,9606.ENSP00000316527,9606.ENSP00000316924,9606.ENSP00000317027,9606.ENSP00000318264,9606.ENSP00000321221,9606.ENSP00000321239,9606.ENSP00000321812,9606.ENSP00000321971,9606.ENSP00000323068,9606.ENSP00000324323,9606.ENSP00000324792,9606.ENSP00000326869,9606.ENSP00000327268,9606.ENSP00000327538,9606.ENSP00000329403,9606.ENSP00000330753,9606.ENSP00000331843,9606.ENSP00000333142,9606.ENSP00000333664,9606.ENSP00000335808,9606.ENSP00000337746,9606.ENSP00000338352,9606.ENSP00000338671,9606.ENSP00000339479,9606.ENSP00000340274,9606.ENSP00000340683,9606.ENSP00000341165,9606.ENSP00000343054,9606.ENSP00000344314,9606.ENSP00000345479,9606.ENSP00000345848,9606.ENSP00000347498,9606.ENSP00000347538,9606.ENSP00000347821,9606.ENSP00000347883,9606.ENSP00000349156,9606.ENSP00000349401,9606.ENSP00000349494,9606.ENSP00000349748,9606.ENSP00000350409,9606.ENSP00000350418,9606.ENSP00000350512,9606.ENSP00000351280,9606.ENSP00000352706,9606.ENSP00000353549,9606.ENSP00000353600,9606.ENSP00000353608,9606.ENSP00000353652,9606.ENSP00000354387,9606.ENSP00000354842,9606.ENSP00000355895,9606.ENSP00000355929,9606.ENSP00000355988,9606.ENSP00000356416,9606.ENSP00000356696,9606.ENSP00000356746,9606.ENSP00000356978,9606.ENSP00000357052,9606.ENSP00000357812,9606.ENSP00000357842,9606.ENSP00000357914,9606.ENSP00000358301,9606.ENSP00000358474,9606.ENSP00000358565,9606.ENSP00000358778,9606.ENSP00000359149,9606.ENSP00000359206,9606.ENSP00000359221,9606.ENSP00000359668,9606.ENSP00000359802,9606.ENSP00000359890,9606.ENSP00000359988,9606.ENSP00000360464,9606.ENSP00000360525,9606.ENSP00000360682,9606.ENSP00000360782,9606.ENSP00000361027,9606.ENSP00000361083,9606.ENSP00000361285,9606.ENSP00000361595,9606.ENSP00000361601,9606.ENSP00000361634,9606.ENSP00000361728,9606.ENSP00000362285,9606.ENSP00000362387,9606.ENSP00000362936,9606.ENSP00000363207,9606.ENSP00000363377,9606.ENSP00000363614,9606.ENSP00000363779,9606.ENSP00000364037,9606.ENSP00000364249,9606.ENSP00000364270,9606.ENSP00000365200,9606.ENSP00000365550,9606.ENSP00000365693,9606.ENSP00000367069,9606.ENSP00000367595,9606.ENSP00000368100,9606.ENSP00000368475,9606.ENSP00000368917,9606.ENSP00000368920,9606.ENSP00000369325,9606.ENSP00000369774,9606.ENSP00000369786,9606.ENSP00000370737,9606.ENSP00000371451,9606.ENSP00000372155,9606.ENSP00000373696,9606.ENSP00000373905,9606.ENSP00000374424,9606.ENSP00000375582,9606.ENSP00000375822,9606.ENSP00000376732,9606.ENSP00000376822,9606.ENSP00000377936,9606.ENSP00000377970,9606.ENSP00000378235,9606.ENSP00000378624,9606.ENSP00000378972,9606.ENSP00000379133,9606.ENSP00000379370,9606.ENSP00000379430,9606.ENSP00000379451,9606.ENSP00000379754,9606.ENSP00000379865,9606.ENSP00000380024,9606.ENSP00000380365,9606.ENSP00000380598,9606.ENSP00000380734,9606.ENSP00000380999,9606.ENSP00000381214,9606.ENSP00000381490,9606.ENSP00000382239,9606.ENSP00000382511,9606.ENSP00000383115,9606.ENSP00000383199,9606.ENSP00000383922,9606.ENSP00000384000,9606.ENSP00000384331,9606.ENSP00000384848,9606.ENSP00000386485,9606.ENSP00000386636,9606.ENSP00000387822,9606.ENSP00000388311,9606.ENSP00000388684,9606.ENSP00000389427,9606.ENSP00000389810,9606.ENSP00000390265,9606.ENSP00000392066,9606.ENSP00000393762,9606.ENSP00000395733,9606.ENSP00000396379,9606.ENSP00000399862,9606.ENSP00000400997,9606.ENSP00000401947,9606.ENSP00000403310,9606.ENSP00000405218,9606.ENSP00000405424,9606.ENSP00000408288,9606.ENSP00000408295,9606.ENSP00000410216,9606.ENSP00000411084,9606.ENSP00000411140,9606.ENSP00000412886,9606.ENSP00000412894,9606.ENSP00000413411,9606.ENSP00000413575,9606.ENSP00000413908,9606.ENSP00000414884,9606.ENSP00000415049,9606.ENSP00000415434,9606.ENSP00000415536,9606.ENSP00000415968,9606.ENSP00000416583,9606.ENSP00000418001,9606.ENSP00000420076,9606.ENSP00000420616,9606.ENSP00000424827,9606.ENSP00000424896,9606.ENSP00000427802,9606.ENSP00000427975,9606.ENSP00000428259,9606.ENSP00000429240,9606.ENSP00000430269,9606.ENSP00000431800,9606.ENSP00000431814,9606.ENSP00000432083,9606.ENSP00000432768,9606.ENSP00000432869,9606.ENSP00000433597,9606.ENSP00000433773,9606.ENSP00000435325,9606.ENSP00000436679,9606.ENSP00000439068,9606.ENSP00000439435,9606.ENSP00000439467,9606.ENSP00000441953,9606.ENSP00000444339,9606.ENSP00000445052,9606.ENSP00000446335,9606.ENSP00000446882,9606.ENSP00000446902,9606.ENSP00000448083,9606.ENSP00000448785,9606.ENSP00000448841,9606.ENSP00000449960,9606.ENSP00000451812,9606.ENSP00000452762,9606.ENSP00000459566,9606.ENSP00000460547,9606.ENSP00000463069,9606.ENSP00000464814,9606.ENSP00000465121,9606.ENSP00000465776,9606.ENSP00000466799,9606.ENSP00000468304,9606.ENSP00000471000,9606.ENSP00000471754,9606.ENSP00000476815,9606.ENSP00000477344,9606.ENSP00000477392,9606.ENSP00000478026,9606.ENSP00000478179,9606.ENSP00000478298,9606.ENSP00000478320,9606.ENSP00000479365,9606.ENSP00000479716,9606.ENSP00000480221,9606.ENSP00000481819,9606.ENSP00000483345,9606.ENSP00000483403,9606.ENSP00000484732,9606.ENSP00000485401,9606.ENSP00000485442	TSR3,RTFDC1,TIMM21,GPATCH1,STRADB,ITGB4,PAPOLA,FKBP3,PABPN1,CINP,FERMT1,APMAP,PAGE4,MTFMT,GLCCI1,OBFC1,UTP18,PNPO,CHPT1,RAB35,FIG4,ZMYND10,CRBN,SNX17,ATP6V1B1,ZNF141,ATP7B,FBXO9,NSRP1,STYXL1,EAPP,CDO1,SLX1A,BRD8,RNF128,MKRN1,TFCP2,MED4,NUPL2,MTHFS,C11orf1,SYT1,PSMC1,AP4E1,PTPLAD1,WDR59,AJUBA,EPC1,DGCR8,BRD4,TFCP2L1,GATB,DNAJC27,TP63,WDR70,PMS2,HPS5,GABARAPL1,SRP14,ESCO1,C1orf35,ATP6V1C2,TPRKB,CENPC,EGFR,TATDN1,IMMP1L,HMBS,NUDT22,DCP1B,MED7,VBP1,COQ5,NCOA5,CHCHD6,UBE2Q1,AP2M1,ZNF585A,ZNF613,LUC7L,AGL,ARL5A,MRPS18C,CDS1,HPS3,SCIN,TRA2A,ORC5,TRMT10B,KLHDC2,NEMF,CCNDBP1,ZNF443,MFF,BCL2L1,CBR4,ZNF440,DPY19L1,MRPL48,RMI2,ISCU,CCAR2,GRAMD2,MRPL46,DAB2,PRIMPOL,MRPL1,ARL6IP6,AGGF1,B3GNT5,BAIAP2,ZNF609,ACSS1,GCNT4,ELMOD3,SH2B1,RCHY1,ZNF776,RHOT2,TMEM168,TCTEX1D2,NFATC2IP,ORMDL1,NDUFV2,ZNF534,PCP4,BRWD1,NPIPA1,PLA2G6,ACAA1,FAM192A,ISYNA1,NUDT4,RHOBTB1,NT5C2,RAP2C,ZNF823,ZNF772,RBM5,OFD1,ZNF587,ANP32B,ZFYVE19,SYT17,MORC4,PLEKHA7,SIAH1,ZNF708,ZNF254,SFPQ,UNC50,ZNF98,COPS5,ZNF429,HIBCH,CDC16,SULT1A4,DSC3,ZNF528,NMRK1,TOX,LYPLAL1,ANGEL2,IRF6,TROVE2,SUCO,SCYL3,PPOX,WDR42A,TDRKH,TUFT1,GABPB2,ADRB1,BRCC3,SLC35A1,LRIF1,FBXW4,BTRC,RWDD3,VGLL1,ZNF75D,MBNL3,SRSF11,NKAP,MAGOH,C9orf142,PMPCA,AMOT,ADIRF,UCK1,ERMAP,ZSWIM1,SH3GLB2,NGFRAP1,SLC29A3,TSPAN15,TRNAU1AP,AGAP5,FOXO4,HMGCL,IKBKAP,TEX10,PLA2G5,XPA,TEX30,GKAP1,MSRB2,ZFAT,TPRG1L,RAD50,ZFX,GCNT2,NHLRC3,CDKL5,ZNF763,PIR,GLDC,DNAJC21,PSME1,TRIP12,DNM2,ARHGAP8,ZNF552,ZNF222,MRPS33,STEAP3,PPP2R2B,AHSA2,SFMBT1,HERC4,SULT1A1,APIP,ZNF197,NDUFAF6,ZNF418,CCDC125,ADHFE1,ING4,RGN,BLOC1S5,FAM98B,ZNF846,RGPD2,LARP4,RBM12B,ZNF195,COLEC12,NEDD4L,ZNF610,ZNF681,CEBPZOS,PRR5,APOPT1,SSB,BRDT,ZNF845,TMEM247,CEP44,DSN1,IDH1,DIP2A,SESN1,ZNF737,ZNF302,CNOT10,ZNF780A,ZNF223,SNRNP35,ZNF347,OXR1,PPP1R3E,RFC5,POC5,ZNF799,NPIPB15,CAMTA2,RPP14,ZNF724P,CROT,BCS1L,HYLS1,GSDMB,USP40,POLR2H,STRBP,DERA,GK5,SERP1,DP2,NEDD4,CNOT6L,NACA2,RANBP17,CETN3,ENSP00000429240,EPHX2,EIF3F,NPIPA7,HSPA8,CKAP5,GYLTL1B,NPIPA5,ZNF585B,NPIPA8,NXF1,CRADD,ZNF415,PDCD2,ORC4,ZNF701,CTSV,ZNF362,NPIPA2,NPIPB9,TPCN1,METTL7A,NPIPA3,CALCOCO1,LIN52,ETFA,ZNF75A,ZFP90,RNF43,COASY,ZNF226,CCDC130,HSD17B1,MBTD1,ZNF616,ZNF480,SLC25A16,SYT6,ZNF595,ANXA8,CASP8AP2,SPPL2B,ATXN3,HNRNPCL1,DNAJC28,ANXA8L1,ZNF568,HDGFRP2,GHR,GATSL2,UQCRHL,WASH2P
GO Component	GO:0043229	Intracellular organelle	313	12528	0.08	1.07e-05	9606.ENSP00000023939,9606.ENSP00000169551,9606.ENSP00000170564,9606.ENSP00000194530,9606.ENSP00000200181,9606.ENSP00000216277,9606.ENSP00000216330,9606.ENSP00000216727,9606.ENSP00000216756,9606.ENSP00000217289,9606.ENSP00000217456,9606.ENSP00000218068,9606.ENSP00000220058,9606.ENSP00000224950,9606.ENSP00000225298,9606.ENSP00000225573,9606.ENSP00000229266,9606.ENSP00000229340,9606.ENSP00000230124,9606.ENSP00000231749,9606.ENSP00000231948,9606.ENSP00000233575,9606.ENSP00000234396,9606.ENSP00000240499,9606.ENSP00000242839,9606.ENSP00000247026,9606.ENSP00000248600,9606.ENSP00000250454,9606.ENSP00000251303,9606.ENSP00000254900,9606.ENSP00000255499,9606.ENSP00000257915,9606.ENSP00000258648,9606.ENSP00000258742,9606.ENSP00000258874,9606.ENSP00000260276,9606.ENSP00000261205,9606.ENSP00000261303,9606.ENSP00000261842,9606.ENSP00000261875,9606.ENSP00000262144,9606.ENSP00000262713,9606.ENSP00000263062,9606.ENSP00000263209,9606.ENSP00000263377,9606.ENSP00000263707,9606.ENSP00000263985,9606.ENSP00000264711,9606.ENSP00000264731,9606.ENSP00000265107,9606.ENSP00000265849,9606.ENSP00000266458,9606.ENSP00000267884,9606.ENSP00000269214,9606.ENSP00000272139,9606.ENSP00000272238,9606.ENSP00000272424,9606.ENSP00000273853,9606.ENSP00000275493,9606.ENSP00000276692,9606.ENSP00000278200,9606.ENSP00000279206,9606.ENSP00000280665,9606.ENSP00000286317,9606.ENSP00000286428,9606.ENSP00000288532,9606.ENSP00000290231,9606.ENSP00000290913,9606.ENSP00000292211,9606.ENSP00000292807,9606.ENSP00000292841,9606.ENSP00000293471,9606.ENSP00000293872,9606.ENSP00000294724,9606.ENSP00000295087,9606.ENSP00000295491,9606.ENSP00000295887,9606.ENSP00000297029,9606.ENSP00000297071,9606.ENSP00000297431,9606.ENSP00000297994,9606.ENSP00000298307,9606.ENSP00000298310,9606.ENSP00000300213,9606.ENSP00000301547,9606.ENSP00000302037,9606.ENSP00000302564,9606.ENSP00000303525,9606.ENSP00000305373,9606.ENSP00000308695,9606.ENSP00000308717,9606.ENSP00000310356,9606.ENSP00000310623,9606.ENSP00000310670,9606.ENSP00000312311,9606.ENSP00000313391,9606.ENSP00000313816,9606.ENSP00000315017,9606.ENSP00000315357,9606.ENSP00000316173,9606.ENSP00000316338,9606.ENSP00000316527,9606.ENSP00000316924,9606.ENSP00000317027,9606.ENSP00000318264,9606.ENSP00000321221,9606.ENSP00000321239,9606.ENSP00000321812,9606.ENSP00000321971,9606.ENSP00000323068,9606.ENSP00000324323,9606.ENSP00000324792,9606.ENSP00000326869,9606.ENSP00000327268,9606.ENSP00000327538,9606.ENSP00000329403,9606.ENSP00000330753,9606.ENSP00000331843,9606.ENSP00000333142,9606.ENSP00000333664,9606.ENSP00000335808,9606.ENSP00000338352,9606.ENSP00000340274,9606.ENSP00000340683,9606.ENSP00000341165,9606.ENSP00000343054,9606.ENSP00000344314,9606.ENSP00000345479,9606.ENSP00000345848,9606.ENSP00000347498,9606.ENSP00000347538,9606.ENSP00000347821,9606.ENSP00000347883,9606.ENSP00000349156,9606.ENSP00000349401,9606.ENSP00000349494,9606.ENSP00000349748,9606.ENSP00000350409,9606.ENSP00000350418,9606.ENSP00000350512,9606.ENSP00000351280,9606.ENSP00000352706,9606.ENSP00000353549,9606.ENSP00000353652,9606.ENSP00000354842,9606.ENSP00000355929,9606.ENSP00000355988,9606.ENSP00000356416,9606.ENSP00000356696,9606.ENSP00000356746,9606.ENSP00000356978,9606.ENSP00000357052,9606.ENSP00000357812,9606.ENSP00000357914,9606.ENSP00000358301,9606.ENSP00000358474,9606.ENSP00000358565,9606.ENSP00000358778,9606.ENSP00000359206,9606.ENSP00000359221,9606.ENSP00000359668,9606.ENSP00000359802,9606.ENSP00000359890,9606.ENSP00000359988,9606.ENSP00000360464,9606.ENSP00000360525,9606.ENSP00000360682,9606.ENSP00000360782,9606.ENSP00000361027,9606.ENSP00000361083,9606.ENSP00000361595,9606.ENSP00000361601,9606.ENSP00000361634,9606.ENSP00000361728,9606.ENSP00000362285,9606.ENSP00000362387,9606.ENSP00000362936,9606.ENSP00000363207,9606.ENSP00000363377,9606.ENSP00000363614,9606.ENSP00000363779,9606.ENSP00000364037,9606.ENSP00000364249,9606.ENSP00000364270,9606.ENSP00000365200,9606.ENSP00000365550,9606.ENSP00000365693,9606.ENSP00000367069,9606.ENSP00000367595,9606.ENSP00000368100,9606.ENSP00000368475,9606.ENSP00000368917,9606.ENSP00000368920,9606.ENSP00000369325,9606.ENSP00000369774,9606.ENSP00000369786,9606.ENSP00000370737,9606.ENSP00000371451,9606.ENSP00000372155,9606.ENSP00000373696,9606.ENSP00000373905,9606.ENSP00000375582,9606.ENSP00000375822,9606.ENSP00000376732,9606.ENSP00000376822,9606.ENSP00000377936,9606.ENSP00000378235,9606.ENSP00000378624,9606.ENSP00000379370,9606.ENSP00000379430,9606.ENSP00000379451,9606.ENSP00000379865,9606.ENSP00000380024,9606.ENSP00000380365,9606.ENSP00000380598,9606.ENSP00000380734,9606.ENSP00000380999,9606.ENSP00000381214,9606.ENSP00000381490,9606.ENSP00000382239,9606.ENSP00000382511,9606.ENSP00000383115,9606.ENSP00000383199,9606.ENSP00000383922,9606.ENSP00000384000,9606.ENSP00000384331,9606.ENSP00000386485,9606.ENSP00000386636,9606.ENSP00000387822,9606.ENSP00000388311,9606.ENSP00000388684,9606.ENSP00000389427,9606.ENSP00000389810,9606.ENSP00000390265,9606.ENSP00000392066,9606.ENSP00000393762,9606.ENSP00000395733,9606.ENSP00000396379,9606.ENSP00000399862,9606.ENSP00000400997,9606.ENSP00000401947,9606.ENSP00000403310,9606.ENSP00000405218,9606.ENSP00000405424,9606.ENSP00000408295,9606.ENSP00000410216,9606.ENSP00000411084,9606.ENSP00000411140,9606.ENSP00000412886,9606.ENSP00000412894,9606.ENSP00000413411,9606.ENSP00000413575,9606.ENSP00000413908,9606.ENSP00000414884,9606.ENSP00000415434,9606.ENSP00000415536,9606.ENSP00000415968,9606.ENSP00000416583,9606.ENSP00000418001,9606.ENSP00000420076,9606.ENSP00000420616,9606.ENSP00000424827,9606.ENSP00000424896,9606.ENSP00000427802,9606.ENSP00000427975,9606.ENSP00000428259,9606.ENSP00000430269,9606.ENSP00000431814,9606.ENSP00000432083,9606.ENSP00000432768,9606.ENSP00000432869,9606.ENSP00000433597,9606.ENSP00000433773,9606.ENSP00000435325,9606.ENSP00000436679,9606.ENSP00000439068,9606.ENSP00000439435,9606.ENSP00000439467,9606.ENSP00000441953,9606.ENSP00000444339,9606.ENSP00000445052,9606.ENSP00000446335,9606.ENSP00000446882,9606.ENSP00000446902,9606.ENSP00000448083,9606.ENSP00000448785,9606.ENSP00000448841,9606.ENSP00000449960,9606.ENSP00000451812,9606.ENSP00000452762,9606.ENSP00000459566,9606.ENSP00000460547,9606.ENSP00000463069,9606.ENSP00000464814,9606.ENSP00000465121,9606.ENSP00000465776,9606.ENSP00000468304,9606.ENSP00000471000,9606.ENSP00000471754,9606.ENSP00000476815,9606.ENSP00000477344,9606.ENSP00000477392,9606.ENSP00000478026,9606.ENSP00000478179,9606.ENSP00000478298,9606.ENSP00000478320,9606.ENSP00000479365,9606.ENSP00000479716,9606.ENSP00000481819,9606.ENSP00000483345,9606.ENSP00000483403,9606.ENSP00000485401,9606.ENSP00000485442	RTFDC1,TIMM21,GPATCH1,STRADB,ITGB4,PAPOLA,FKBP3,PABPN1,CINP,FERMT1,APMAP,PAGE4,MTFMT,OBFC1,UTP18,PNPO,CHPT1,RAB35,FIG4,ZMYND10,CRBN,SNX17,ATP6V1B1,ZNF141,ATP7B,NSRP1,STYXL1,EAPP,SLX1A,BRD8,RNF128,TFCP2,MED4,NUPL2,MTHFS,C11orf1,SYT1,PSMC1,AP4E1,PTPLAD1,WDR59,AJUBA,EPC1,DGCR8,BRD4,TFCP2L1,GATB,DNAJC27,TP63,WDR70,PMS2,GABARAPL1,SRP14,ESCO1,C1orf35,ATP6V1C2,TPRKB,CENPC,EGFR,TATDN1,IMMP1L,NUDT22,DCP1B,MED7,VBP1,COQ5,NCOA5,CHCHD6,UBE2Q1,AP2M1,ZNF585A,ZNF613,LUC7L,AGL,ARL5A,MRPS18C,CDS1,SCIN,TRA2A,ORC5,TRMT10B,KLHDC2,NEMF,CCNDBP1,ZNF443,MFF,BCL2L1,CBR4,ZNF440,DPY19L1,MRPL48,RMI2,ISCU,CCAR2,MRPL46,DAB2,PRIMPOL,MRPL1,ARL6IP6,B3GNT5,BAIAP2,ZNF609,ACSS1,GCNT4,ELMOD3,SH2B1,RCHY1,ZNF776,RHOT2,TMEM168,TCTEX1D2,NFATC2IP,ORMDL1,NDUFV2,ZNF534,PCP4,BRWD1,NPIPA1,PLA2G6,ACAA1,FAM192A,NUDT4,RAP2C,ZNF823,ZNF772,RBM5,OFD1,ZNF587,ANP32B,ZFYVE19,SYT17,MORC4,PLEKHA7,SIAH1,ZNF708,ZNF254,SFPQ,UNC50,ZNF98,COPS5,ZNF429,HIBCH,CDC16,ZNF528,TOX,ANGEL2,IRF6,TROVE2,SUCO,SCYL3,PPOX,WDR42A,TDRKH,GABPB2,ADRB1,BRCC3,SLC35A1,LRIF1,BTRC,RWDD3,VGLL1,ZNF75D,MBNL3,SRSF11,NKAP,MAGOH,C9orf142,PMPCA,AMOT,ADIRF,ERMAP,ZSWIM1,SH3GLB2,NGFRAP1,SLC29A3,TSPAN15,TRNAU1AP,AGAP5,FOXO4,HMGCL,IKBKAP,TEX10,PLA2G5,XPA,TEX30,GKAP1,MSRB2,ZFAT,TPRG1L,RAD50,ZFX,GCNT2,NHLRC3,CDKL5,ZNF763,PIR,GLDC,DNAJC21,PSME1,TRIP12,DNM2,ZNF552,ZNF222,MRPS33,STEAP3,PPP2R2B,SFMBT1,HERC4,ZNF197,NDUFAF6,ZNF418,ADHFE1,ING4,RGN,BLOC1S5,FAM98B,ZNF846,RGPD2,LARP4,RBM12B,ZNF195,COLEC12,NEDD4L,ZNF610,ZNF681,CEBPZOS,APOPT1,SSB,BRDT,ZNF845,TMEM247,CEP44,DSN1,IDH1,DIP2A,SESN1,ZNF737,ZNF302,CNOT10,ZNF780A,ZNF223,SNRNP35,ZNF347,OXR1,RFC5,POC5,ZNF799,NPIPB15,CAMTA2,RPP14,ZNF724P,CROT,BCS1L,HYLS1,USP40,POLR2H,STRBP,DERA,GK5,SERP1,DP2,NEDD4,CNOT6L,NACA2,RANBP17,CETN3,EPHX2,NPIPA7,HSPA8,CKAP5,GYLTL1B,NPIPA5,ZNF585B,NPIPA8,NXF1,CRADD,ZNF415,PDCD2,ORC4,ZNF701,CTSV,ZNF362,NPIPA2,NPIPB9,TPCN1,METTL7A,NPIPA3,CALCOCO1,LIN52,ETFA,ZNF75A,ZFP90,RNF43,COASY,ZNF226,CCDC130,MBTD1,ZNF616,ZNF480,SLC25A16,SYT6,ZNF595,ANXA8,CASP8AP2,SPPL2B,ATXN3,HNRNPCL1,DNAJC28,ZNF568,HDGFRP2,GHR,UQCRHL,WASH2P
GO Component	GO:0043226	Organelle	329	13515	0.07	3.47e-05	9606.ENSP00000023939,9606.ENSP00000169551,9606.ENSP00000170564,9606.ENSP00000194530,9606.ENSP00000200181,9606.ENSP00000216277,9606.ENSP00000216330,9606.ENSP00000216727,9606.ENSP00000216756,9606.ENSP00000217289,9606.ENSP00000217456,9606.ENSP00000218068,9606.ENSP00000220058,9606.ENSP00000224950,9606.ENSP00000225298,9606.ENSP00000225573,9606.ENSP00000229266,9606.ENSP00000229340,9606.ENSP00000230124,9606.ENSP00000231749,9606.ENSP00000231948,9606.ENSP00000233575,9606.ENSP00000234396,9606.ENSP00000240499,9606.ENSP00000242839,9606.ENSP00000247026,9606.ENSP00000248600,9606.ENSP00000250454,9606.ENSP00000251303,9606.ENSP00000254900,9606.ENSP00000255499,9606.ENSP00000257915,9606.ENSP00000258648,9606.ENSP00000258742,9606.ENSP00000258874,9606.ENSP00000260276,9606.ENSP00000261205,9606.ENSP00000261303,9606.ENSP00000261407,9606.ENSP00000261842,9606.ENSP00000261875,9606.ENSP00000262144,9606.ENSP00000262713,9606.ENSP00000263062,9606.ENSP00000263209,9606.ENSP00000263377,9606.ENSP00000263707,9606.ENSP00000263985,9606.ENSP00000264005,9606.ENSP00000264711,9606.ENSP00000264731,9606.ENSP00000265107,9606.ENSP00000265849,9606.ENSP00000266458,9606.ENSP00000267884,9606.ENSP00000269214,9606.ENSP00000272139,9606.ENSP00000272238,9606.ENSP00000272424,9606.ENSP00000273853,9606.ENSP00000275493,9606.ENSP00000276692,9606.ENSP00000278200,9606.ENSP00000279206,9606.ENSP00000280481,9606.ENSP00000280665,9606.ENSP00000286298,9606.ENSP00000286317,9606.ENSP00000286428,9606.ENSP00000288532,9606.ENSP00000290231,9606.ENSP00000290913,9606.ENSP00000292211,9606.ENSP00000292807,9606.ENSP00000292841,9606.ENSP00000293471,9606.ENSP00000293872,9606.ENSP00000294724,9606.ENSP00000295087,9606.ENSP00000295491,9606.ENSP00000295887,9606.ENSP00000296292,9606.ENSP00000297029,9606.ENSP00000297071,9606.ENSP00000297431,9606.ENSP00000297994,9606.ENSP00000298307,9606.ENSP00000298310,9606.ENSP00000300213,9606.ENSP00000301547,9606.ENSP00000302037,9606.ENSP00000302564,9606.ENSP00000303525,9606.ENSP00000305373,9606.ENSP00000308695,9606.ENSP00000308717,9606.ENSP00000310356,9606.ENSP00000310623,9606.ENSP00000310670,9606.ENSP00000311657,9606.ENSP00000312311,9606.ENSP00000313391,9606.ENSP00000313816,9606.ENSP00000315017,9606.ENSP00000315357,9606.ENSP00000316173,9606.ENSP00000316338,9606.ENSP00000316527,9606.ENSP00000316924,9606.ENSP00000317027,9606.ENSP00000318264,9606.ENSP00000321221,9606.ENSP00000321239,9606.ENSP00000321812,9606.ENSP00000321971,9606.ENSP00000323068,9606.ENSP00000324323,9606.ENSP00000324792,9606.ENSP00000326869,9606.ENSP00000327268,9606.ENSP00000327538,9606.ENSP00000329403,9606.ENSP00000330753,9606.ENSP00000331843,9606.ENSP00000333142,9606.ENSP00000333664,9606.ENSP00000335808,9606.ENSP00000338352,9606.ENSP00000340274,9606.ENSP00000340683,9606.ENSP00000341165,9606.ENSP00000342098,9606.ENSP00000343054,9606.ENSP00000344314,9606.ENSP00000345479,9606.ENSP00000345848,9606.ENSP00000347498,9606.ENSP00000347538,9606.ENSP00000347821,9606.ENSP00000347883,9606.ENSP00000349156,9606.ENSP00000349401,9606.ENSP00000349494,9606.ENSP00000349748,9606.ENSP00000350409,9606.ENSP00000350418,9606.ENSP00000350512,9606.ENSP00000351280,9606.ENSP00000351937,9606.ENSP00000352706,9606.ENSP00000353549,9606.ENSP00000353652,9606.ENSP00000354842,9606.ENSP00000355929,9606.ENSP00000355988,9606.ENSP00000356416,9606.ENSP00000356696,9606.ENSP00000356702,9606.ENSP00000356746,9606.ENSP00000356978,9606.ENSP00000357052,9606.ENSP00000357812,9606.ENSP00000357914,9606.ENSP00000358301,9606.ENSP00000358474,9606.ENSP00000358565,9606.ENSP00000358778,9606.ENSP00000359206,9606.ENSP00000359221,9606.ENSP00000359337,9606.ENSP00000359668,9606.ENSP00000359802,9606.ENSP00000359890,9606.ENSP00000359988,9606.ENSP00000360464,9606.ENSP00000360525,9606.ENSP00000360682,9606.ENSP00000360782,9606.ENSP00000361027,9606.ENSP00000361083,9606.ENSP00000361595,9606.ENSP00000361601,9606.ENSP00000361634,9606.ENSP00000361728,9606.ENSP00000362285,9606.ENSP00000362387,9606.ENSP00000362936,9606.ENSP00000363207,9606.ENSP00000363377,9606.ENSP00000363614,9606.ENSP00000363779,9606.ENSP00000364037,9606.ENSP00000364249,9606.ENSP00000364270,9606.ENSP00000365200,9606.ENSP00000365550,9606.ENSP00000365693,9606.ENSP00000366628,9606.ENSP00000367069,9606.ENSP00000367595,9606.ENSP00000368100,9606.ENSP00000368475,9606.ENSP00000368917,9606.ENSP00000368920,9606.ENSP00000369325,9606.ENSP00000369774,9606.ENSP00000369786,9606.ENSP00000370737,9606.ENSP00000371451,9606.ENSP00000372155,9606.ENSP00000373696,9606.ENSP00000373905,9606.ENSP00000375582,9606.ENSP00000375822,9606.ENSP00000376732,9606.ENSP00000376822,9606.ENSP00000377936,9606.ENSP00000378235,9606.ENSP00000378624,9606.ENSP00000379370,9606.ENSP00000379430,9606.ENSP00000379451,9606.ENSP00000379865,9606.ENSP00000380024,9606.ENSP00000380365,9606.ENSP00000380598,9606.ENSP00000380734,9606.ENSP00000380999,9606.ENSP00000381214,9606.ENSP00000381490,9606.ENSP00000382239,9606.ENSP00000382511,9606.ENSP00000383115,9606.ENSP00000383199,9606.ENSP00000383922,9606.ENSP00000384000,9606.ENSP00000384331,9606.ENSP00000386485,9606.ENSP00000386636,9606.ENSP00000387822,9606.ENSP00000388311,9606.ENSP00000388684,9606.ENSP00000389427,9606.ENSP00000389810,9606.ENSP00000390265,9606.ENSP00000392066,9606.ENSP00000393762,9606.ENSP00000395733,9606.ENSP00000396379,9606.ENSP00000399862,9606.ENSP00000400471,9606.ENSP00000400997,9606.ENSP00000401947,9606.ENSP00000403310,9606.ENSP00000405218,9606.ENSP00000405424,9606.ENSP00000408295,9606.ENSP00000410216,9606.ENSP00000411084,9606.ENSP00000411140,9606.ENSP00000412886,9606.ENSP00000412894,9606.ENSP00000413411,9606.ENSP00000413575,9606.ENSP00000413908,9606.ENSP00000414884,9606.ENSP00000415434,9606.ENSP00000415536,9606.ENSP00000415968,9606.ENSP00000416583,9606.ENSP00000417085,9606.ENSP00000418001,9606.ENSP00000420076,9606.ENSP00000420616,9606.ENSP00000424827,9606.ENSP00000424896,9606.ENSP00000427802,9606.ENSP00000427975,9606.ENSP00000428259,9606.ENSP00000430269,9606.ENSP00000431814,9606.ENSP00000432083,9606.ENSP00000432688,9606.ENSP00000432768,9606.ENSP00000432869,9606.ENSP00000433597,9606.ENSP00000433773,9606.ENSP00000435325,9606.ENSP00000436679,9606.ENSP00000439068,9606.ENSP00000439435,9606.ENSP00000439467,9606.ENSP00000441953,9606.ENSP00000444339,9606.ENSP00000445052,9606.ENSP00000446335,9606.ENSP00000446882,9606.ENSP00000446902,9606.ENSP00000448083,9606.ENSP00000448785,9606.ENSP00000448841,9606.ENSP00000449960,9606.ENSP00000451812,9606.ENSP00000452762,9606.ENSP00000455215,9606.ENSP00000459566,9606.ENSP00000460547,9606.ENSP00000463069,9606.ENSP00000464814,9606.ENSP00000465121,9606.ENSP00000465776,9606.ENSP00000468304,9606.ENSP00000471000,9606.ENSP00000471754,9606.ENSP00000473929,9606.ENSP00000476815,9606.ENSP00000477344,9606.ENSP00000477392,9606.ENSP00000478026,9606.ENSP00000478179,9606.ENSP00000478298,9606.ENSP00000478320,9606.ENSP00000479365,9606.ENSP00000479716,9606.ENSP00000481819,9606.ENSP00000483345,9606.ENSP00000483403,9606.ENSP00000485401,9606.ENSP00000485442	RTFDC1,TIMM21,GPATCH1,STRADB,ITGB4,PAPOLA,FKBP3,PABPN1,CINP,FERMT1,APMAP,PAGE4,MTFMT,OBFC1,UTP18,PNPO,CHPT1,RAB35,FIG4,ZMYND10,CRBN,SNX17,ATP6V1B1,ZNF141,ATP7B,NSRP1,STYXL1,EAPP,SLX1A,BRD8,RNF128,TFCP2,MED4,NUPL2,MTHFS,C11orf1,SYT1,PSMC1,LPCAT3,AP4E1,PTPLAD1,WDR59,AJUBA,EPC1,DGCR8,BRD4,TFCP2L1,GATB,LCAT,DNAJC27,TP63,WDR70,PMS2,GABARAPL1,SRP14,ESCO1,C1orf35,ATP6V1C2,TPRKB,CENPC,EGFR,TATDN1,IMMP1L,NUDT22,FREM2,DCP1B,SLC26A2,MED7,VBP1,COQ5,NCOA5,CHCHD6,UBE2Q1,AP2M1,ZNF585A,ZNF613,LUC7L,AGL,ARL5A,MRPS18C,CDS1,RFT1,SCIN,TRA2A,ORC5,TRMT10B,KLHDC2,NEMF,CCNDBP1,ZNF443,MFF,BCL2L1,CBR4,ZNF440,DPY19L1,MRPL48,RMI2,ISCU,CCAR2,GRAMD2,MRPL46,DAB2,PRIMPOL,MRPL1,ARL6IP6,B3GNT5,BAIAP2,ZNF609,ACSS1,GCNT4,ELMOD3,SH2B1,RCHY1,ZNF776,RHOT2,TMEM168,TCTEX1D2,NFATC2IP,ORMDL1,NDUFV2,ZNF534,PCP4,BRWD1,NPIPA1,PLA2G6,ACAA1,FAM192A,NUDT4,RAP2C,ZNF823,ZNF772,SPINT1,RBM5,OFD1,ZNF587,ANP32B,ZFYVE19,SYT17,MORC4,PLEKHA7,SIAH1,ZNF708,ZNF254,SFPQ,UNC50,ZNF98,COPS5,ZNF429,C17orf80,HIBCH,CDC16,ZNF528,TOX,ANGEL2,IRF6,TROVE2,SUCO,PIGC,SCYL3,PPOX,WDR42A,TDRKH,GABPB2,ADRB1,BRCC3,SLC35A1,LRIF1,BTRC,RWDD3,GABRA3,VGLL1,ZNF75D,MBNL3,SRSF11,NKAP,MAGOH,C9orf142,PMPCA,AMOT,ADIRF,ERMAP,ZSWIM1,SH3GLB2,NGFRAP1,SLC29A3,TSPAN15,TRNAU1AP,AGAP5,FOXO4,HMGCL,IKBKAP,TEX10,PLA2G5,XPA,TEX30,GKAP1,MSRB2,GPR157,ZFAT,TPRG1L,RAD50,ZFX,GCNT2,NHLRC3,CDKL5,ZNF763,PIR,GLDC,DNAJC21,PSME1,TRIP12,DNM2,ZNF552,ZNF222,MRPS33,STEAP3,PPP2R2B,SFMBT1,HERC4,ZNF197,NDUFAF6,ZNF418,ADHFE1,ING4,RGN,BLOC1S5,FAM98B,ZNF846,RGPD2,LARP4,RBM12B,ZNF195,COLEC12,NEDD4L,ZNF610,ZNF681,CEBPZOS,APOPT1,SSB,BRDT,ZNF845,TMEM247,CEP44,DSN1,IDH1,DIP2A,SESN1,ZNF737,ZNF302,CNOT10,TMEM106C,ZNF780A,ZNF223,SNRNP35,ZNF347,OXR1,RFC5,POC5,ZNF799,NPIPB15,CAMTA2,RPP14,ZNF724P,CROT,BCS1L,HYLS1,USP40,POLR2H,STRBP,DERA,SLC15A2,GK5,SERP1,DP2,NEDD4,CNOT6L,NACA2,RANBP17,CETN3,EPHX2,NPIPA7,HSPA8,PIGY,CKAP5,GYLTL1B,NPIPA5,ZNF585B,NPIPA8,NXF1,CRADD,ZNF415,PDCD2,ORC4,ZNF701,CTSV,ZNF362,NPIPA2,NPIPB9,TPCN1,METTL7A,NPIPA3,CALCOCO1,LIN52,ETFA,GPR56,ZNF75A,ZFP90,RNF43,COASY,ZNF226,CCDC130,MBTD1,ZNF616,ZNF480,FXYD3,SLC25A16,SYT6,ZNF595,ANXA8,CASP8AP2,SPPL2B,ATXN3,HNRNPCL1,DNAJC28,ZNF568,HDGFRP2,GHR,UQCRHL,WASH2P
KEGG	hsa05168	Herpes simplex virus 1 infection	38	479	0.58	3.29e-09	9606.ENSP00000240499,9606.ENSP00000292841,9606.ENSP00000293471,9606.ENSP00000301547,9606.ENSP00000302564,9606.ENSP00000305373,9606.ENSP00000327538,9606.ENSP00000340683,9606.ENSP00000341165,9606.ENSP00000345479,9606.ENSP00000349401,9606.ENSP00000349494,9606.ENSP00000350418,9606.ENSP00000351280,9606.ENSP00000353652,9606.ENSP00000369774,9606.ENSP00000375582,9606.ENSP00000379451,9606.ENSP00000380999,9606.ENSP00000382511,9606.ENSP00000383922,9606.ENSP00000388311,9606.ENSP00000395733,9606.ENSP00000396379,9606.ENSP00000400997,9606.ENSP00000401947,9606.ENSP00000405218,9606.ENSP00000411084,9606.ENSP00000433773,9606.ENSP00000436679,9606.ENSP00000439435,9606.ENSP00000444339,9606.ENSP00000460547,9606.ENSP00000465121,9606.ENSP00000471000,9606.ENSP00000471754,9606.ENSP00000477392,9606.ENSP00000481819	ZNF141,ZNF585A,ZNF613,ZNF443,BCL2L1,ZNF440,ZNF534,ZNF823,ZNF772,ZNF587,ZNF708,ZNF254,ZNF98,ZNF429,ZNF528,ZNF763,ZNF552,ZNF418,ZNF846,ZNF195,ZNF610,ZNF845,ZNF737,ZNF302,ZNF780A,ZNF223,ZNF347,ZNF799,ZNF585B,NXF1,ZNF415,ZNF701,ZFP90,ZNF226,ZNF616,ZNF480,ZNF595,ZNF568
Reactome	HSA-212436	Generic Transcription Pathway	63	1197	0.4	6.97e-08	9606.ENSP00000240499,9606.ENSP00000258648,9606.ENSP00000261303,9606.ENSP00000263062,9606.ENSP00000263209,9606.ENSP00000264731,9606.ENSP00000265849,9606.ENSP00000275493,9606.ENSP00000286317,9606.ENSP00000292841,9606.ENSP00000293471,9606.ENSP00000301547,9606.ENSP00000305373,9606.ENSP00000310356,9606.ENSP00000317272,9606.ENSP00000321812,9606.ENSP00000341165,9606.ENSP00000345479,9606.ENSP00000349401,9606.ENSP00000349494,9606.ENSP00000351280,9606.ENSP00000353549,9606.ENSP00000353652,9606.ENSP00000359802,9606.ENSP00000363377,9606.ENSP00000368100,9606.ENSP00000372155,9606.ENSP00000375582,9606.ENSP00000375822,9606.ENSP00000376822,9606.ENSP00000379370,9606.ENSP00000379451,9606.ENSP00000382511,9606.ENSP00000383199,9606.ENSP00000383922,9606.ENSP00000384000,9606.ENSP00000384848,9606.ENSP00000393762,9606.ENSP00000395733,9606.ENSP00000396379,9606.ENSP00000399862,9606.ENSP00000399863,9606.ENSP00000401947,9606.ENSP00000405218,9606.ENSP00000408295,9606.ENSP00000411084,9606.ENSP00000413411,9606.ENSP00000415536,9606.ENSP00000420616,9606.ENSP00000424896,9606.ENSP00000433773,9606.ENSP00000439068,9606.ENSP00000439435,9606.ENSP00000444339,9606.ENSP00000445052,9606.ENSP00000459566,9606.ENSP00000460547,9606.ENSP00000465121,9606.ENSP00000471000,9606.ENSP00000471754,9606.ENSP00000477392,9606.ENSP00000478320,9606.ENSP00000481819	ZNF141,MED4,PSMC1,EPC1,DGCR8,TP63,PMS2,EGFR,MED7,ZNF585A,ZNF613,ZNF443,ZNF440,RMI2,MET,ZNF776,ZNF772,ZNF587,ZNF708,ZNF254,ZNF429,CDC16,ZNF528,ZNF75D,FOXO4,RAD50,PSME1,ZNF552,ZNF222,STEAP3,ZNF197,ZNF418,ZNF195,NEDD4L,ZNF610,ZNF681,PRR5,SESN1,ZNF737,ZNF302,CNOT10,ZNF839,ZNF223,ZNF347,RFC5,ZNF799,ZNF724P,POLR2H,DP2,CNOT6L,ZNF585B,CRADD,ZNF415,ZNF701,CTSV,ZNF75A,ZFP90,ZNF226,ZNF616,ZNF480,ZNF595,ATXN3,ZNF568
Reactome	HSA-73857	RNA Polymerase II Transcription	67	1318	0.39	6.97e-08	9606.ENSP00000216277,9606.ENSP00000216727,9606.ENSP00000240499,9606.ENSP00000258648,9606.ENSP00000261303,9606.ENSP00000263062,9606.ENSP00000263209,9606.ENSP00000264731,9606.ENSP00000265849,9606.ENSP00000275493,9606.ENSP00000286317,9606.ENSP00000292841,9606.ENSP00000293471,9606.ENSP00000301547,9606.ENSP00000305373,9606.ENSP00000310356,9606.ENSP00000317272,9606.ENSP00000321812,9606.ENSP00000341165,9606.ENSP00000345479,9606.ENSP00000349401,9606.ENSP00000349494,9606.ENSP00000351280,9606.ENSP00000353549,9606.ENSP00000353652,9606.ENSP00000359802,9606.ENSP00000359988,9606.ENSP00000360525,9606.ENSP00000363377,9606.ENSP00000368100,9606.ENSP00000372155,9606.ENSP00000375582,9606.ENSP00000375822,9606.ENSP00000376822,9606.ENSP00000379370,9606.ENSP00000379451,9606.ENSP00000382511,9606.ENSP00000383199,9606.ENSP00000383922,9606.ENSP00000384000,9606.ENSP00000384848,9606.ENSP00000393762,9606.ENSP00000395733,9606.ENSP00000396379,9606.ENSP00000399862,9606.ENSP00000399863,9606.ENSP00000401947,9606.ENSP00000405218,9606.ENSP00000408295,9606.ENSP00000411084,9606.ENSP00000413411,9606.ENSP00000415536,9606.ENSP00000420616,9606.ENSP00000424896,9606.ENSP00000433773,9606.ENSP00000439068,9606.ENSP00000439435,9606.ENSP00000444339,9606.ENSP00000445052,9606.ENSP00000459566,9606.ENSP00000460547,9606.ENSP00000465121,9606.ENSP00000471000,9606.ENSP00000471754,9606.ENSP00000477392,9606.ENSP00000478320,9606.ENSP00000481819	PAPOLA,PABPN1,ZNF141,MED4,PSMC1,EPC1,DGCR8,TP63,PMS2,EGFR,MED7,ZNF585A,ZNF613,ZNF443,ZNF440,RMI2,MET,ZNF776,ZNF772,ZNF587,ZNF708,ZNF254,ZNF429,CDC16,ZNF528,ZNF75D,SRSF11,MAGOH,FOXO4,RAD50,PSME1,ZNF552,ZNF222,STEAP3,ZNF197,ZNF418,ZNF195,NEDD4L,ZNF610,ZNF681,PRR5,SESN1,ZNF737,ZNF302,CNOT10,ZNF839,ZNF223,ZNF347,RFC5,ZNF799,ZNF724P,POLR2H,DP2,CNOT6L,ZNF585B,CRADD,ZNF415,ZNF701,CTSV,ZNF75A,ZFP90,ZNF226,ZNF616,ZNF480,ZNF595,ATXN3,ZNF568
Reactome	HSA-74160	Gene expression (Transcription)	70	1455	0.36	8.16e-08	9606.ENSP00000216277,9606.ENSP00000216727,9606.ENSP00000240499,9606.ENSP00000258648,9606.ENSP00000258742,9606.ENSP00000261303,9606.ENSP00000263062,9606.ENSP00000263209,9606.ENSP00000264731,9606.ENSP00000265849,9606.ENSP00000275493,9606.ENSP00000286317,9606.ENSP00000292841,9606.ENSP00000293471,9606.ENSP00000301547,9606.ENSP00000305373,9606.ENSP00000310356,9606.ENSP00000317272,9606.ENSP00000321812,9606.ENSP00000341165,9606.ENSP00000345479,9606.ENSP00000349401,9606.ENSP00000349494,9606.ENSP00000351280,9606.ENSP00000353549,9606.ENSP00000353652,9606.ENSP00000357812,9606.ENSP00000359802,9606.ENSP00000359988,9606.ENSP00000360525,9606.ENSP00000363377,9606.ENSP00000368100,9606.ENSP00000372155,9606.ENSP00000375582,9606.ENSP00000375822,9606.ENSP00000376822,9606.ENSP00000379370,9606.ENSP00000379451,9606.ENSP00000382511,9606.ENSP00000383199,9606.ENSP00000383922,9606.ENSP00000384000,9606.ENSP00000384848,9606.ENSP00000386636,9606.ENSP00000393762,9606.ENSP00000395733,9606.ENSP00000396379,9606.ENSP00000399862,9606.ENSP00000399863,9606.ENSP00000401947,9606.ENSP00000405218,9606.ENSP00000408295,9606.ENSP00000411084,9606.ENSP00000413411,9606.ENSP00000415536,9606.ENSP00000420616,9606.ENSP00000424896,9606.ENSP00000433773,9606.ENSP00000439068,9606.ENSP00000439435,9606.ENSP00000444339,9606.ENSP00000445052,9606.ENSP00000459566,9606.ENSP00000460547,9606.ENSP00000465121,9606.ENSP00000471000,9606.ENSP00000471754,9606.ENSP00000477392,9606.ENSP00000478320,9606.ENSP00000481819	PAPOLA,PABPN1,ZNF141,MED4,NUPL2,PSMC1,EPC1,DGCR8,TP63,PMS2,EGFR,MED7,ZNF585A,ZNF613,ZNF443,ZNF440,RMI2,MET,ZNF776,ZNF772,ZNF587,ZNF708,ZNF254,ZNF429,CDC16,ZNF528,TDRKH,ZNF75D,SRSF11,MAGOH,FOXO4,RAD50,PSME1,ZNF552,ZNF222,STEAP3,ZNF197,ZNF418,ZNF195,NEDD4L,ZNF610,ZNF681,PRR5,SSB,SESN1,ZNF737,ZNF302,CNOT10,ZNF839,ZNF223,ZNF347,RFC5,ZNF799,ZNF724P,POLR2H,DP2,CNOT6L,ZNF585B,CRADD,ZNF415,ZNF701,CTSV,ZNF75A,ZFP90,ZNF226,ZNF616,ZNF480,ZNF595,ATXN3,ZNF568
UniProt Keywords	KW-0539	Nucleus	162	5208	0.17	6.15e-06	9606.ENSP00000194530,9606.ENSP00000216277,9606.ENSP00000216330,9606.ENSP00000216727,9606.ENSP00000216756,9606.ENSP00000218068,9606.ENSP00000224950,9606.ENSP00000225298,9606.ENSP00000231948,9606.ENSP00000240499,9606.ENSP00000247026,9606.ENSP00000250454,9606.ENSP00000251303,9606.ENSP00000254900,9606.ENSP00000257915,9606.ENSP00000258648,9606.ENSP00000258742,9606.ENSP00000260276,9606.ENSP00000261303,9606.ENSP00000262713,9606.ENSP00000263062,9606.ENSP00000263209,9606.ENSP00000263377,9606.ENSP00000263707,9606.ENSP00000264711,9606.ENSP00000264731,9606.ENSP00000265849,9606.ENSP00000269214,9606.ENSP00000272424,9606.ENSP00000273853,9606.ENSP00000275493,9606.ENSP00000276692,9606.ENSP00000280665,9606.ENSP00000286317,9606.ENSP00000286428,9606.ENSP00000290231,9606.ENSP00000292211,9606.ENSP00000292841,9606.ENSP00000293471,9606.ENSP00000297071,9606.ENSP00000297431,9606.ENSP00000298307,9606.ENSP00000298310,9606.ENSP00000300213,9606.ENSP00000301547,9606.ENSP00000302564,9606.ENSP00000305373,9606.ENSP00000310356,9606.ENSP00000310623,9606.ENSP00000310670,9606.ENSP00000313816,9606.ENSP00000315357,9606.ENSP00000316527,9606.ENSP00000321221,9606.ENSP00000321239,9606.ENSP00000321812,9606.ENSP00000324792,9606.ENSP00000327538,9606.ENSP00000330753,9606.ENSP00000331843,9606.ENSP00000335808,9606.ENSP00000340683,9606.ENSP00000341165,9606.ENSP00000343054,9606.ENSP00000344314,9606.ENSP00000345479,9606.ENSP00000345848,9606.ENSP00000347821,9606.ENSP00000349156,9606.ENSP00000349401,9606.ENSP00000349494,9606.ENSP00000349748,9606.ENSP00000350409,9606.ENSP00000350418,9606.ENSP00000350512,9606.ENSP00000351280,9606.ENSP00000353652,9606.ENSP00000354842,9606.ENSP00000355988,9606.ENSP00000357052,9606.ENSP00000357914,9606.ENSP00000358474,9606.ENSP00000358778,9606.ENSP00000359206,9606.ENSP00000359221,9606.ENSP00000359668,9606.ENSP00000359802,9606.ENSP00000359890,9606.ENSP00000359988,9606.ENSP00000360464,9606.ENSP00000360525,9606.ENSP00000360682,9606.ENSP00000361083,9606.ENSP00000361728,9606.ENSP00000362936,9606.ENSP00000363377,9606.ENSP00000363779,9606.ENSP00000364037,9606.ENSP00000364270,9606.ENSP00000367069,9606.ENSP00000368100,9606.ENSP00000368475,9606.ENSP00000369325,9606.ENSP00000369786,9606.ENSP00000373696,9606.ENSP00000375582,9606.ENSP00000378235,9606.ENSP00000379370,9606.ENSP00000379430,9606.ENSP00000379451,9606.ENSP00000380024,9606.ENSP00000380734,9606.ENSP00000380999,9606.ENSP00000382511,9606.ENSP00000383922,9606.ENSP00000384000,9606.ENSP00000386636,9606.ENSP00000387822,9606.ENSP00000388311,9606.ENSP00000389810,9606.ENSP00000392066,9606.ENSP00000393762,9606.ENSP00000395733,9606.ENSP00000399862,9606.ENSP00000400997,9606.ENSP00000401947,9606.ENSP00000403310,9606.ENSP00000405218,9606.ENSP00000408295,9606.ENSP00000411084,9606.ENSP00000412886,9606.ENSP00000412894,9606.ENSP00000413411,9606.ENSP00000415536,9606.ENSP00000416583,9606.ENSP00000420616,9606.ENSP00000424896,9606.ENSP00000427802,9606.ENSP00000427975,9606.ENSP00000432083,9606.ENSP00000433773,9606.ENSP00000436679,9606.ENSP00000439068,9606.ENSP00000439435,9606.ENSP00000439467,9606.ENSP00000441953,9606.ENSP00000444339,9606.ENSP00000446335,9606.ENSP00000449960,9606.ENSP00000459566,9606.ENSP00000460547,9606.ENSP00000463069,9606.ENSP00000465121,9606.ENSP00000468304,9606.ENSP00000471000,9606.ENSP00000471754,9606.ENSP00000477392,9606.ENSP00000478179,9606.ENSP00000478320,9606.ENSP00000479365,9606.ENSP00000481819,9606.ENSP00000483345	STRADB,PAPOLA,FKBP3,PABPN1,CINP,PAGE4,OBFC1,UTP18,CRBN,ZNF141,NSRP1,EAPP,SLX1A,BRD8,TFCP2,MED4,NUPL2,C11orf1,PSMC1,AJUBA,EPC1,DGCR8,BRD4,TFCP2L1,DNAJC27,TP63,PMS2,ESCO1,TPRKB,CENPC,EGFR,TATDN1,DCP1B,MED7,VBP1,NCOA5,UBE2Q1,ZNF585A,ZNF613,TRA2A,ORC5,KLHDC2,NEMF,CCNDBP1,ZNF443,BCL2L1,ZNF440,RMI2,ISCU,CCAR2,PRIMPOL,ARL6IP6,ZNF609,SH2B1,RCHY1,ZNF776,NFATC2IP,ZNF534,BRWD1,NPIPA1,FAM192A,ZNF823,ZNF772,RBM5,OFD1,ZNF587,ANP32B,MORC4,SIAH1,ZNF708,ZNF254,SFPQ,UNC50,ZNF98,COPS5,ZNF429,ZNF528,TOX,IRF6,WDR42A,GABPB2,BRCC3,LRIF1,BTRC,RWDD3,VGLL1,ZNF75D,MBNL3,SRSF11,NKAP,MAGOH,C9orf142,ADIRF,NGFRAP1,TRNAU1AP,FOXO4,IKBKAP,TEX10,XPA,ZFAT,RAD50,ZFX,CDKL5,PIR,TRIP12,ZNF552,SFMBT1,ZNF197,NDUFAF6,ZNF418,ING4,FAM98B,ZNF846,ZNF195,ZNF610,ZNF681,SSB,BRDT,ZNF845,DSN1,DIP2A,SESN1,ZNF737,CNOT10,ZNF780A,ZNF223,SNRNP35,ZNF347,RFC5,ZNF799,CAMTA2,RPP14,ZNF724P,POLR2H,DERA,DP2,CNOT6L,NACA2,RANBP17,HSPA8,ZNF585B,NXF1,CRADD,ZNF415,PDCD2,ORC4,ZNF701,ZNF362,CALCOCO1,ZNF75A,ZFP90,RNF43,ZNF226,MBTD1,ZNF616,ZNF480,ZNF595,CASP8AP2,ATXN3,HNRNPCL1,ZNF568,HDGFRP2
UniProt Keywords	KW-0863	Zinc-finger	68	1726	0.28	0.00015	9606.ENSP00000231749,9606.ENSP00000240499,9606.ENSP00000251303,9606.ENSP00000255499,9606.ENSP00000255977,9606.ENSP00000258742,9606.ENSP00000269214,9606.ENSP00000292841,9606.ENSP00000293471,9606.ENSP00000301547,9606.ENSP00000305373,9606.ENSP00000316527,9606.ENSP00000321239,9606.ENSP00000321812,9606.ENSP00000327538,9606.ENSP00000340683,9606.ENSP00000341165,9606.ENSP00000343054,9606.ENSP00000345479,9606.ENSP00000347498,9606.ENSP00000347821,9606.ENSP00000349156,9606.ENSP00000349401,9606.ENSP00000349494,9606.ENSP00000350418,9606.ENSP00000351280,9606.ENSP00000353652,9606.ENSP00000359802,9606.ENSP00000359890,9606.ENSP00000361601,9606.ENSP00000363207,9606.ENSP00000364270,9606.ENSP00000367069,9606.ENSP00000368475,9606.ENSP00000371451,9606.ENSP00000375582,9606.ENSP00000379370,9606.ENSP00000379451,9606.ENSP00000380024,9606.ENSP00000380999,9606.ENSP00000382511,9606.ENSP00000383922,9606.ENSP00000384000,9606.ENSP00000388311,9606.ENSP00000395733,9606.ENSP00000396379,9606.ENSP00000399863,9606.ENSP00000400997,9606.ENSP00000401947,9606.ENSP00000405218,9606.ENSP00000411084,9606.ENSP00000413411,9606.ENSP00000433773,9606.ENSP00000439435,9606.ENSP00000439467,9606.ENSP00000444339,9606.ENSP00000446335,9606.ENSP00000449960,9606.ENSP00000459566,9606.ENSP00000460547,9606.ENSP00000463069,9606.ENSP00000465121,9606.ENSP00000468304,9606.ENSP00000471000,9606.ENSP00000471754,9606.ENSP00000477392,9606.ENSP00000481819,9606.ENSP00000485378	ZMYND10,ZNF141,SLX1A,RNF128,MKRN1,NUPL2,ESCO1,ZNF585A,ZNF613,ZNF443,ZNF440,ZNF609,RCHY1,ZNF776,ZNF534,ZNF823,ZNF772,RBM5,ZNF587,ZFYVE19,MORC4,SIAH1,ZNF708,ZNF254,ZNF98,ZNF429,ZNF528,ZNF75D,MBNL3,ZSWIM1,AGAP5,XPA,ZFAT,ZFX,DNAJC21,ZNF552,ZNF197,ZNF418,ING4,ZNF846,ZNF195,ZNF610,ZNF681,ZNF845,ZNF737,ZNF302,ZNF839,ZNF780A,ZNF223,ZNF347,ZNF799,ZNF724P,ZNF585B,ZNF415,PDCD2,ZNF701,ZNF362,CALCOCO1,ZNF75A,ZFP90,RNF43,ZNF226,MBTD1,ZNF616,ZNF480,ZNF595,ZNF568,TRIM39-RPP21
UniProt Keywords	KW-0804	Transcription	81	2339	0.22	0.00099	9606.ENSP00000218068,9606.ENSP00000240499,9606.ENSP00000254900,9606.ENSP00000257915,9606.ENSP00000258648,9606.ENSP00000262713,9606.ENSP00000263062,9606.ENSP00000263377,9606.ENSP00000263707,9606.ENSP00000264731,9606.ENSP00000286317,9606.ENSP00000290231,9606.ENSP00000292841,9606.ENSP00000293471,9606.ENSP00000301547,9606.ENSP00000305373,9606.ENSP00000310670,9606.ENSP00000313816,9606.ENSP00000316527,9606.ENSP00000321812,9606.ENSP00000327538,9606.ENSP00000330753,9606.ENSP00000340683,9606.ENSP00000341165,9606.ENSP00000345479,9606.ENSP00000349401,9606.ENSP00000349494,9606.ENSP00000349748,9606.ENSP00000350418,9606.ENSP00000351280,9606.ENSP00000353652,9606.ENSP00000354842,9606.ENSP00000355988,9606.ENSP00000357914,9606.ENSP00000358778,9606.ENSP00000359668,9606.ENSP00000359802,9606.ENSP00000360464,9606.ENSP00000361083,9606.ENSP00000363377,9606.ENSP00000363779,9606.ENSP00000367069,9606.ENSP00000368475,9606.ENSP00000369786,9606.ENSP00000375582,9606.ENSP00000378235,9606.ENSP00000379370,9606.ENSP00000379451,9606.ENSP00000380999,9606.ENSP00000382511,9606.ENSP00000383922,9606.ENSP00000384000,9606.ENSP00000387822,9606.ENSP00000388311,9606.ENSP00000395733,9606.ENSP00000399862,9606.ENSP00000400997,9606.ENSP00000401947,9606.ENSP00000405218,9606.ENSP00000411084,9606.ENSP00000412886,9606.ENSP00000413411,9606.ENSP00000415536,9606.ENSP00000420616,9606.ENSP00000424896,9606.ENSP00000432083,9606.ENSP00000433773,9606.ENSP00000439435,9606.ENSP00000444339,9606.ENSP00000446335,9606.ENSP00000449960,9606.ENSP00000459566,9606.ENSP00000460547,9606.ENSP00000465121,9606.ENSP00000468304,9606.ENSP00000471000,9606.ENSP00000471754,9606.ENSP00000477392,9606.ENSP00000478179,9606.ENSP00000478320,9606.ENSP00000481819	PAGE4,ZNF141,BRD8,TFCP2,MED4,AJUBA,EPC1,BRD4,TFCP2L1,TP63,MED7,NCOA5,ZNF585A,ZNF613,ZNF443,ZNF440,CCAR2,PRIMPOL,ZNF609,ZNF776,ZNF534,BRWD1,ZNF823,ZNF772,ZNF587,ZNF708,ZNF254,SFPQ,ZNF98,ZNF429,ZNF528,TOX,IRF6,GABPB2,LRIF1,VGLL1,ZNF75D,NKAP,ADIRF,FOXO4,IKBKAP,ZFAT,ZFX,PIR,ZNF552,SFMBT1,ZNF197,ZNF418,ZNF846,ZNF195,ZNF610,ZNF681,BRDT,ZNF845,ZNF737,CNOT10,ZNF780A,ZNF223,ZNF347,ZNF799,CAMTA2,ZNF724P,POLR2H,DP2,CNOT6L,HSPA8,ZNF585B,ZNF415,ZNF701,ZNF362,CALCOCO1,ZNF75A,ZFP90,ZNF226,MBTD1,ZNF616,ZNF480,ZNF595,CASP8AP2,ATXN3,ZNF568
UniProt Keywords	KW-0805	Transcription regulation	79	2272	0.22	0.00099	9606.ENSP00000218068,9606.ENSP00000240499,9606.ENSP00000254900,9606.ENSP00000257915,9606.ENSP00000258648,9606.ENSP00000262713,9606.ENSP00000263062,9606.ENSP00000263377,9606.ENSP00000263707,9606.ENSP00000264731,9606.ENSP00000286317,9606.ENSP00000290231,9606.ENSP00000292841,9606.ENSP00000293471,9606.ENSP00000301547,9606.ENSP00000305373,9606.ENSP00000310670,9606.ENSP00000316527,9606.ENSP00000321812,9606.ENSP00000327538,9606.ENSP00000330753,9606.ENSP00000340683,9606.ENSP00000341165,9606.ENSP00000345479,9606.ENSP00000349401,9606.ENSP00000349494,9606.ENSP00000349748,9606.ENSP00000350418,9606.ENSP00000351280,9606.ENSP00000353652,9606.ENSP00000354842,9606.ENSP00000355988,9606.ENSP00000357914,9606.ENSP00000358778,9606.ENSP00000359668,9606.ENSP00000359802,9606.ENSP00000360464,9606.ENSP00000361083,9606.ENSP00000363377,9606.ENSP00000363779,9606.ENSP00000367069,9606.ENSP00000368475,9606.ENSP00000369786,9606.ENSP00000375582,9606.ENSP00000378235,9606.ENSP00000379370,9606.ENSP00000379451,9606.ENSP00000380999,9606.ENSP00000382511,9606.ENSP00000383922,9606.ENSP00000384000,9606.ENSP00000387822,9606.ENSP00000388311,9606.ENSP00000395733,9606.ENSP00000399862,9606.ENSP00000400997,9606.ENSP00000401947,9606.ENSP00000405218,9606.ENSP00000411084,9606.ENSP00000412886,9606.ENSP00000413411,9606.ENSP00000420616,9606.ENSP00000424896,9606.ENSP00000432083,9606.ENSP00000433773,9606.ENSP00000439435,9606.ENSP00000444339,9606.ENSP00000446335,9606.ENSP00000449960,9606.ENSP00000459566,9606.ENSP00000460547,9606.ENSP00000465121,9606.ENSP00000468304,9606.ENSP00000471000,9606.ENSP00000471754,9606.ENSP00000477392,9606.ENSP00000478179,9606.ENSP00000478320,9606.ENSP00000481819	PAGE4,ZNF141,BRD8,TFCP2,MED4,AJUBA,EPC1,BRD4,TFCP2L1,TP63,MED7,NCOA5,ZNF585A,ZNF613,ZNF443,ZNF440,CCAR2,ZNF609,ZNF776,ZNF534,BRWD1,ZNF823,ZNF772,ZNF587,ZNF708,ZNF254,SFPQ,ZNF98,ZNF429,ZNF528,TOX,IRF6,GABPB2,LRIF1,VGLL1,ZNF75D,NKAP,ADIRF,FOXO4,IKBKAP,ZFAT,ZFX,PIR,ZNF552,SFMBT1,ZNF197,ZNF418,ZNF846,ZNF195,ZNF610,ZNF681,BRDT,ZNF845,ZNF737,CNOT10,ZNF780A,ZNF223,ZNF347,ZNF799,CAMTA2,ZNF724P,DP2,CNOT6L,HSPA8,ZNF585B,ZNF415,ZNF701,ZNF362,CALCOCO1,ZNF75A,ZFP90,ZNF226,MBTD1,ZNF616,ZNF480,ZNF595,CASP8AP2,ATXN3,ZNF568
UniProt Keywords	KW-0479	Metal-binding	112	3652	0.17	0.0016	9606.ENSP00000216277,9606.ENSP00000229266,9606.ENSP00000231749,9606.ENSP00000231948,9606.ENSP00000240499,9606.ENSP00000242839,9606.ENSP00000250535,9606.ENSP00000251303,9606.ENSP00000255499,9606.ENSP00000255977,9606.ENSP00000258742,9606.ENSP00000258874,9606.ENSP00000261205,9606.ENSP00000262713,9606.ENSP00000263209,9606.ENSP00000264731,9606.ENSP00000269214,9606.ENSP00000276692,9606.ENSP00000279206,9606.ENSP00000280481,9606.ENSP00000292841,9606.ENSP00000293471,9606.ENSP00000297029,9606.ENSP00000298630,9606.ENSP00000301547,9606.ENSP00000305373,9606.ENSP00000310623,9606.ENSP00000313816,9606.ENSP00000316527,9606.ENSP00000321239,9606.ENSP00000321812,9606.ENSP00000321971,9606.ENSP00000326858,9606.ENSP00000327268,9606.ENSP00000327538,9606.ENSP00000338352,9606.ENSP00000339479,9606.ENSP00000340683,9606.ENSP00000341165,9606.ENSP00000343054,9606.ENSP00000345479,9606.ENSP00000347498,9606.ENSP00000347821,9606.ENSP00000349156,9606.ENSP00000349401,9606.ENSP00000349494,9606.ENSP00000350418,9606.ENSP00000350512,9606.ENSP00000351280,9606.ENSP00000353608,9606.ENSP00000353652,9606.ENSP00000354387,9606.ENSP00000356416,9606.ENSP00000358474,9606.ENSP00000359802,9606.ENSP00000359890,9606.ENSP00000361601,9606.ENSP00000361728,9606.ENSP00000363207,9606.ENSP00000363614,9606.ENSP00000364249,9606.ENSP00000364270,9606.ENSP00000365693,9606.ENSP00000367069,9606.ENSP00000368100,9606.ENSP00000368475,9606.ENSP00000369786,9606.ENSP00000370443,9606.ENSP00000371451,9606.ENSP00000375582,9606.ENSP00000376822,9606.ENSP00000379133,9606.ENSP00000379370,9606.ENSP00000379451,9606.ENSP00000380024,9606.ENSP00000380365,9606.ENSP00000380999,9606.ENSP00000382511,9606.ENSP00000383115,9606.ENSP00000383922,9606.ENSP00000384000,9606.ENSP00000388311,9606.ENSP00000390265,9606.ENSP00000395733,9606.ENSP00000396379,9606.ENSP00000399863,9606.ENSP00000400997,9606.ENSP00000401947,9606.ENSP00000405218,9606.ENSP00000411084,9606.ENSP00000413411,9606.ENSP00000424896,9606.ENSP00000430269,9606.ENSP00000432869,9606.ENSP00000433773,9606.ENSP00000439435,9606.ENSP00000439467,9606.ENSP00000444339,9606.ENSP00000446335,9606.ENSP00000449960,9606.ENSP00000459566,9606.ENSP00000460547,9606.ENSP00000463069,9606.ENSP00000465121,9606.ENSP00000468304,9606.ENSP00000471000,9606.ENSP00000471754,9606.ENSP00000477344,9606.ENSP00000477392,9606.ENSP00000480221,9606.ENSP00000481819,9606.ENSP00000485378	PAPOLA,CHPT1,ZMYND10,CRBN,ZNF141,ATP7B,CDO1,SLX1A,RNF128,MKRN1,NUPL2,MTHFS,SYT1,AJUBA,DGCR8,TP63,ESCO1,TATDN1,NUDT22,FREM2,ZNF585A,ZNF613,SCIN,STK32C,ZNF443,ZNF440,ISCU,PRIMPOL,ZNF609,RCHY1,ZNF776,RHOT2,NT5DC1,NDUFV2,ZNF534,NUDT4,NT5C2,ZNF823,ZNF772,RBM5,ZNF587,ZFYVE19,MORC4,SIAH1,ZNF708,ZNF254,ZNF98,COPS5,ZNF429,DSC3,ZNF528,NMRK1,TROVE2,BRCC3,ZNF75D,MBNL3,ZSWIM1,NGFRAP1,AGAP5,HMGCL,PLA2G5,XPA,MSRB2,ZFAT,RAD50,ZFX,PIR,ADAMTS6,DNAJC21,ZNF552,STEAP3,APIP,ZNF197,ZNF418,ING4,RGN,ZNF846,ZNF195,COLEC12,ZNF610,ZNF681,ZNF845,IDH1,ZNF737,ZNF302,ZNF839,ZNF780A,ZNF223,ZNF347,ZNF799,ZNF724P,CNOT6L,EPHX2,GYLTL1B,ZNF585B,ZNF415,PDCD2,ZNF701,ZNF362,CALCOCO1,ZNF75A,ZFP90,RNF43,ZNF226,MBTD1,ZNF616,ZNF480,SYT6,ZNF595,ANXA8L1,ZNF568,TRIM39-RPP21
UniProt Keywords	KW-0862	Zinc	78	2317	0.21	0.0021	9606.ENSP00000231749,9606.ENSP00000231948,9606.ENSP00000240499,9606.ENSP00000251303,9606.ENSP00000255499,9606.ENSP00000255977,9606.ENSP00000258742,9606.ENSP00000262713,9606.ENSP00000264731,9606.ENSP00000269214,9606.ENSP00000292841,9606.ENSP00000293471,9606.ENSP00000301547,9606.ENSP00000305373,9606.ENSP00000313816,9606.ENSP00000316527,9606.ENSP00000321239,9606.ENSP00000321812,9606.ENSP00000327538,9606.ENSP00000340683,9606.ENSP00000341165,9606.ENSP00000343054,9606.ENSP00000345479,9606.ENSP00000347498,9606.ENSP00000347821,9606.ENSP00000349156,9606.ENSP00000349401,9606.ENSP00000349494,9606.ENSP00000350418,9606.ENSP00000351280,9606.ENSP00000353652,9606.ENSP00000358474,9606.ENSP00000359802,9606.ENSP00000359890,9606.ENSP00000361601,9606.ENSP00000363207,9606.ENSP00000364270,9606.ENSP00000365693,9606.ENSP00000367069,9606.ENSP00000368100,9606.ENSP00000368475,9606.ENSP00000370443,9606.ENSP00000371451,9606.ENSP00000375582,9606.ENSP00000379133,9606.ENSP00000379370,9606.ENSP00000379451,9606.ENSP00000380024,9606.ENSP00000380365,9606.ENSP00000380999,9606.ENSP00000382511,9606.ENSP00000383922,9606.ENSP00000384000,9606.ENSP00000388311,9606.ENSP00000395733,9606.ENSP00000396379,9606.ENSP00000399863,9606.ENSP00000400997,9606.ENSP00000401947,9606.ENSP00000405218,9606.ENSP00000411084,9606.ENSP00000413411,9606.ENSP00000433773,9606.ENSP00000439435,9606.ENSP00000439467,9606.ENSP00000444339,9606.ENSP00000446335,9606.ENSP00000449960,9606.ENSP00000459566,9606.ENSP00000460547,9606.ENSP00000463069,9606.ENSP00000465121,9606.ENSP00000468304,9606.ENSP00000471000,9606.ENSP00000471754,9606.ENSP00000477392,9606.ENSP00000481819,9606.ENSP00000485378	ZMYND10,CRBN,ZNF141,SLX1A,RNF128,MKRN1,NUPL2,AJUBA,TP63,ESCO1,ZNF585A,ZNF613,ZNF443,ZNF440,PRIMPOL,ZNF609,RCHY1,ZNF776,ZNF534,ZNF823,ZNF772,RBM5,ZNF587,ZFYVE19,MORC4,SIAH1,ZNF708,ZNF254,ZNF98,ZNF429,ZNF528,BRCC3,ZNF75D,MBNL3,ZSWIM1,AGAP5,XPA,MSRB2,ZFAT,RAD50,ZFX,ADAMTS6,DNAJC21,ZNF552,APIP,ZNF197,ZNF418,ING4,RGN,ZNF846,ZNF195,ZNF610,ZNF681,ZNF845,ZNF737,ZNF302,ZNF839,ZNF780A,ZNF223,ZNF347,ZNF799,ZNF724P,ZNF585B,ZNF415,PDCD2,ZNF701,ZNF362,CALCOCO1,ZNF75A,ZFP90,RNF43,ZNF226,MBTD1,ZNF616,ZNF480,ZNF595,ZNF568,TRIM39-RPP21
UniProt Keywords	KW-0025	Alternative splicing	253	10179	0.08	0.0035	9606.ENSP00000194530,9606.ENSP00000200181,9606.ENSP00000216277,9606.ENSP00000216727,9606.ENSP00000216756,9606.ENSP00000217289,9606.ENSP00000217456,9606.ENSP00000220058,9606.ENSP00000225573,9606.ENSP00000228811,9606.ENSP00000229266,9606.ENSP00000229340,9606.ENSP00000231749,9606.ENSP00000231948,9606.ENSP00000233575,9606.ENSP00000242839,9606.ENSP00000244426,9606.ENSP00000248600,9606.ENSP00000251303,9606.ENSP00000254900,9606.ENSP00000255499,9606.ENSP00000255977,9606.ENSP00000257414,9606.ENSP00000257915,9606.ENSP00000258648,9606.ENSP00000258742,9606.ENSP00000258874,9606.ENSP00000261303,9606.ENSP00000261407,9606.ENSP00000261842,9606.ENSP00000261875,9606.ENSP00000262144,9606.ENSP00000262432,9606.ENSP00000262713,9606.ENSP00000263062,9606.ENSP00000263209,9606.ENSP00000263377,9606.ENSP00000264231,9606.ENSP00000264711,9606.ENSP00000264731,9606.ENSP00000265849,9606.ENSP00000265967,9606.ENSP00000266458,9606.ENSP00000269214,9606.ENSP00000272139,9606.ENSP00000272238,9606.ENSP00000272424,9606.ENSP00000273853,9606.ENSP00000275493,9606.ENSP00000276692,9606.ENSP00000278715,9606.ENSP00000279206,9606.ENSP00000280481,9606.ENSP00000280665,9606.ENSP00000283243,9606.ENSP00000286428,9606.ENSP00000288532,9606.ENSP00000289104,9606.ENSP00000292211,9606.ENSP00000292807,9606.ENSP00000292841,9606.ENSP00000293471,9606.ENSP00000293872,9606.ENSP00000294724,9606.ENSP00000295087,9606.ENSP00000296051,9606.ENSP00000297029,9606.ENSP00000297071,9606.ENSP00000297431,9606.ENSP00000297994,9606.ENSP00000298307,9606.ENSP00000298310,9606.ENSP00000298630,9606.ENSP00000300213,9606.ENSP00000302037,9606.ENSP00000302564,9606.ENSP00000303525,9606.ENSP00000308695,9606.ENSP00000308717,9606.ENSP00000310356,9606.ENSP00000310623,9606.ENSP00000310670,9606.ENSP00000313391,9606.ENSP00000313816,9606.ENSP00000313885,9606.ENSP00000316109,9606.ENSP00000316338,9606.ENSP00000316527,9606.ENSP00000316924,9606.ENSP00000317272,9606.ENSP00000318264,9606.ENSP00000321221,9606.ENSP00000321239,9606.ENSP00000321971,9606.ENSP00000323068,9606.ENSP00000324792,9606.ENSP00000326858,9606.ENSP00000327538,9606.ENSP00000330240,9606.ENSP00000330753,9606.ENSP00000333142,9606.ENSP00000333664,9606.ENSP00000337746,9606.ENSP00000338228,9606.ENSP00000339479,9606.ENSP00000340578,9606.ENSP00000340683,9606.ENSP00000341165,9606.ENSP00000342098,9606.ENSP00000343054,9606.ENSP00000344314,9606.ENSP00000344816,9606.ENSP00000345479,9606.ENSP00000345848,9606.ENSP00000347498,9606.ENSP00000347739,9606.ENSP00000347821,9606.ENSP00000347883,9606.ENSP00000349156,9606.ENSP00000349494,9606.ENSP00000349748,9606.ENSP00000351937,9606.ENSP00000352706,9606.ENSP00000353549,9606.ENSP00000353608,9606.ENSP00000353652,9606.ENSP00000354387,9606.ENSP00000355895,9606.ENSP00000355929,9606.ENSP00000355988,9606.ENSP00000356416,9606.ENSP00000356696,9606.ENSP00000356746,9606.ENSP00000357052,9606.ENSP00000357812,9606.ENSP00000357842,9606.ENSP00000358474,9606.ENSP00000358565,9606.ENSP00000358778,9606.ENSP00000359206,9606.ENSP00000359221,9606.ENSP00000359353,9606.ENSP00000359802,9606.ENSP00000359890,9606.ENSP00000359892,9606.ENSP00000359988,9606.ENSP00000360525,9606.ENSP00000360682,9606.ENSP00000360782,9606.ENSP00000361027,9606.ENSP00000361285,9606.ENSP00000361634,9606.ENSP00000361728,9606.ENSP00000362285,9606.ENSP00000362936,9606.ENSP00000363377,9606.ENSP00000363614,9606.ENSP00000364037,9606.ENSP00000365200,9606.ENSP00000365550,9606.ENSP00000367069,9606.ENSP00000367595,9606.ENSP00000368100,9606.ENSP00000368475,9606.ENSP00000368917,9606.ENSP00000368920,9606.ENSP00000369325,9606.ENSP00000370443,9606.ENSP00000372155,9606.ENSP00000373696,9606.ENSP00000373905,9606.ENSP00000374424,9606.ENSP00000376822,9606.ENSP00000377936,9606.ENSP00000377970,9606.ENSP00000378235,9606.ENSP00000378624,9606.ENSP00000378972,9606.ENSP00000379133,9606.ENSP00000379370,9606.ENSP00000379430,9606.ENSP00000379754,9606.ENSP00000379865,9606.ENSP00000380024,9606.ENSP00000380365,9606.ENSP00000380598,9606.ENSP00000380734,9606.ENSP00000380999,9606.ENSP00000381490,9606.ENSP00000382511,9606.ENSP00000383199,9606.ENSP00000383922,9606.ENSP00000384000,9606.ENSP00000384848,9606.ENSP00000386485,9606.ENSP00000387822,9606.ENSP00000389427,9606.ENSP00000389810,9606.ENSP00000392066,9606.ENSP00000393762,9606.ENSP00000395204,9606.ENSP00000399862,9606.ENSP00000399863,9606.ENSP00000399979,9606.ENSP00000400471,9606.ENSP00000400997,9606.ENSP00000403310,9606.ENSP00000405218,9606.ENSP00000405424,9606.ENSP00000408295,9606.ENSP00000410216,9606.ENSP00000411084,9606.ENSP00000412886,9606.ENSP00000413575,9606.ENSP00000415049,9606.ENSP00000415434,9606.ENSP00000415536,9606.ENSP00000415968,9606.ENSP00000417085,9606.ENSP00000418001,9606.ENSP00000420616,9606.ENSP00000424827,9606.ENSP00000424896,9606.ENSP00000427975,9606.ENSP00000430269,9606.ENSP00000432083,9606.ENSP00000432768,9606.ENSP00000433597,9606.ENSP00000436679,9606.ENSP00000439068,9606.ENSP00000439435,9606.ENSP00000439467,9606.ENSP00000441953,9606.ENSP00000444339,9606.ENSP00000448083,9606.ENSP00000449960,9606.ENSP00000452762,9606.ENSP00000452773,9606.ENSP00000455215,9606.ENSP00000460547,9606.ENSP00000463069,9606.ENSP00000464814,9606.ENSP00000465121,9606.ENSP00000468304,9606.ENSP00000471754,9606.ENSP00000473929,9606.ENSP00000477344,9606.ENSP00000478298,9606.ENSP00000478320,9606.ENSP00000480221,9606.ENSP00000481819,9606.ENSP00000483345,9606.ENSP00000483403	STRADB,ITGB4,PAPOLA,PABPN1,CINP,FERMT1,APMAP,MTFMT,PNPO,PRR4,CHPT1,RAB35,ZMYND10,CRBN,SNX17,ATP7B,FBXO9,STYXL1,SLX1A,BRD8,RNF128,MKRN1,SEMA6A,TFCP2,MED4,NUPL2,MTHFS,PSMC1,LPCAT3,AP4E1,PTPLAD1,WDR59,METTL2B,AJUBA,EPC1,DGCR8,BRD4,POPDC2,DNAJC27,TP63,PMS2,HPS5,GABARAPL1,ESCO1,C1orf35,ATP6V1C2,TPRKB,CENPC,EGFR,TATDN1,HMBS,NUDT22,FREM2,DCP1B,PLA2R1,VBP1,COQ5,MRAS,UBE2Q1,AP2M1,ZNF585A,ZNF613,LUC7L,AGL,ARL5A,HPS3,SCIN,TRA2A,ORC5,TRMT10B,KLHDC2,NEMF,STK32C,CCNDBP1,MFF,BCL2L1,CBR4,DPY19L1,MRPL48,RMI2,ISCU,CCAR2,DAB2,PRIMPOL,KIAA0195,AGGF1,BAIAP2,ZNF609,ACSS1,MET,ELMOD3,SH2B1,RCHY1,RHOT2,TMEM168,NFATC2IP,NT5DC1,ZNF534,CCDC34,BRWD1,PLA2G6,ACAA1,ISYNA1,C5orf56,NT5C2,RASSF6,ZNF823,ZNF772,SPINT1,RBM5,OFD1,BSDC1,ZNF587,ANP32B,ZFYVE19,ENSP00000347739,MORC4,PLEKHA7,SIAH1,ZNF254,SFPQ,C17orf80,HIBCH,CDC16,DSC3,ZNF528,NMRK1,LYPLAL1,ANGEL2,IRF6,TROVE2,SUCO,SCYL3,WDR42A,TDRKH,TUFT1,BRCC3,SLC35A1,LRIF1,BTRC,RWDD3,GABRE,ZNF75D,MBNL3,SLC44A5,SRSF11,MAGOH,C9orf142,PMPCA,AMOT,UCK1,SH3GLB2,NGFRAP1,SLC29A3,TRNAU1AP,FOXO4,HMGCL,TEX10,TEX30,GKAP1,ZFAT,TPRG1L,RAD50,ZFX,GCNT2,NHLRC3,CDKL5,ADAMTS6,PSME1,TRIP12,DNM2,ARHGAP8,STEAP3,PPP2R2B,AHSA2,SFMBT1,HERC4,SULT1A1,APIP,ZNF197,NDUFAF6,CCDC125,ADHFE1,ING4,RGN,BLOC1S5,FAM98B,ZNF846,LARP4,ZNF195,NEDD4L,ZNF610,ZNF681,PRR5,APOPT1,BRDT,CEP44,DSN1,DIP2A,SESN1,TMEM68,CNOT10,ZNF839,SLC52A1,TMEM106C,ZNF780A,SNRNP35,ZNF347,OXR1,RFC5,POC5,ZNF799,CAMTA2,CROT,GSDMB,USP40,POLR2H,STRBP,SLC15A2,GK5,DP2,NEDD4,CNOT6L,RANBP17,EPHX2,HSPA8,CKAP5,NPIPA5,NXF1,CRADD,ZNF415,PDCD2,ORC4,ZNF701,TPCN1,CALCOCO1,ETFA,C15orf57,GPR56,ZFP90,RNF43,COASY,ZNF226,MBTD1,ZNF480,FXYD3,SYT6,SPPL2B,ATXN3,ANXA8L1,ZNF568,HDGFRP2,GHR
Pfam	PF01352	KRAB box	44	386	0.74	3.77e-15	9606.ENSP00000240499,9606.ENSP00000292841,9606.ENSP00000293471,9606.ENSP00000301547,9606.ENSP00000305373,9606.ENSP00000321812,9606.ENSP00000327538,9606.ENSP00000340683,9606.ENSP00000341165,9606.ENSP00000345479,9606.ENSP00000349401,9606.ENSP00000349494,9606.ENSP00000350418,9606.ENSP00000351280,9606.ENSP00000353652,9606.ENSP00000359802,9606.ENSP00000369774,9606.ENSP00000375582,9606.ENSP00000375656,9606.ENSP00000375822,9606.ENSP00000379370,9606.ENSP00000379451,9606.ENSP00000380999,9606.ENSP00000382511,9606.ENSP00000383922,9606.ENSP00000384000,9606.ENSP00000388311,9606.ENSP00000395733,9606.ENSP00000396379,9606.ENSP00000400997,9606.ENSP00000401947,9606.ENSP00000405218,9606.ENSP00000411084,9606.ENSP00000413411,9606.ENSP00000433773,9606.ENSP00000439435,9606.ENSP00000444339,9606.ENSP00000459566,9606.ENSP00000460547,9606.ENSP00000465121,9606.ENSP00000471000,9606.ENSP00000471754,9606.ENSP00000477392,9606.ENSP00000481819	ZNF141,ZNF585A,ZNF613,ZNF443,ZNF440,ZNF776,ZNF534,ZNF823,ZNF772,ZNF587,ZNF708,ZNF254,ZNF98,ZNF429,ZNF528,ZNF75D,ZNF763,ZNF552,ZNF321P,ZNF222,ZNF197,ZNF418,ZNF846,ZNF195,ZNF610,ZNF681,ZNF845,ZNF737,ZNF302,ZNF780A,ZNF223,ZNF347,ZNF799,ZNF724P,ZNF585B,ZNF415,ZNF701,ZNF75A,ZFP90,ZNF226,ZNF616,ZNF480,ZNF595,ZNF568
Pfam	PF13912	C2H2-type zinc finger	41	454	0.64	4.75e-11	9606.ENSP00000240499,9606.ENSP00000292841,9606.ENSP00000293471,9606.ENSP00000301547,9606.ENSP00000305373,9606.ENSP00000327538,9606.ENSP00000340683,9606.ENSP00000341165,9606.ENSP00000345479,9606.ENSP00000349401,9606.ENSP00000349494,9606.ENSP00000350418,9606.ENSP00000351280,9606.ENSP00000353652,9606.ENSP00000359802,9606.ENSP00000369774,9606.ENSP00000375582,9606.ENSP00000379370,9606.ENSP00000379451,9606.ENSP00000380999,9606.ENSP00000382511,9606.ENSP00000383922,9606.ENSP00000384000,9606.ENSP00000388311,9606.ENSP00000395733,9606.ENSP00000396379,9606.ENSP00000400997,9606.ENSP00000405218,9606.ENSP00000411084,9606.ENSP00000413411,9606.ENSP00000433773,9606.ENSP00000439435,9606.ENSP00000444339,9606.ENSP00000446335,9606.ENSP00000459566,9606.ENSP00000460547,9606.ENSP00000465121,9606.ENSP00000471000,9606.ENSP00000471754,9606.ENSP00000477392,9606.ENSP00000481819	ZNF141,ZNF585A,ZNF613,ZNF443,ZNF440,ZNF534,ZNF823,ZNF772,ZNF587,ZNF708,ZNF254,ZNF98,ZNF429,ZNF528,ZNF75D,ZNF763,ZNF552,ZNF197,ZNF418,ZNF846,ZNF195,ZNF610,ZNF681,ZNF845,ZNF737,ZNF302,ZNF780A,ZNF347,ZNF799,ZNF724P,ZNF585B,ZNF415,ZNF701,ZNF362,ZNF75A,ZFP90,ZNF226,ZNF616,ZNF480,ZNF595,ZNF568
Pfam	PF00096	Zinc finger, C2H2 type	46	664	0.52	5.43e-09	9606.ENSP00000240499,9606.ENSP00000292841,9606.ENSP00000293471,9606.ENSP00000301547,9606.ENSP00000305373,9606.ENSP00000321812,9606.ENSP00000327538,9606.ENSP00000340683,9606.ENSP00000341165,9606.ENSP00000345479,9606.ENSP00000349401,9606.ENSP00000349494,9606.ENSP00000350418,9606.ENSP00000351280,9606.ENSP00000353652,9606.ENSP00000359802,9606.ENSP00000367069,9606.ENSP00000368475,9606.ENSP00000369774,9606.ENSP00000375582,9606.ENSP00000375822,9606.ENSP00000379370,9606.ENSP00000379451,9606.ENSP00000380999,9606.ENSP00000382511,9606.ENSP00000383922,9606.ENSP00000384000,9606.ENSP00000388311,9606.ENSP00000395733,9606.ENSP00000396379,9606.ENSP00000400997,9606.ENSP00000401947,9606.ENSP00000405218,9606.ENSP00000411084,9606.ENSP00000413411,9606.ENSP00000433773,9606.ENSP00000439435,9606.ENSP00000444339,9606.ENSP00000446335,9606.ENSP00000459566,9606.ENSP00000460547,9606.ENSP00000465121,9606.ENSP00000471000,9606.ENSP00000471754,9606.ENSP00000477392,9606.ENSP00000481819	ZNF141,ZNF585A,ZNF613,ZNF443,ZNF440,ZNF776,ZNF534,ZNF823,ZNF772,ZNF587,ZNF708,ZNF254,ZNF98,ZNF429,ZNF528,ZNF75D,ZFAT,ZFX,ZNF763,ZNF552,ZNF222,ZNF197,ZNF418,ZNF846,ZNF195,ZNF610,ZNF681,ZNF845,ZNF737,ZNF302,ZNF780A,ZNF223,ZNF347,ZNF799,ZNF724P,ZNF585B,ZNF415,ZNF701,ZNF362,ZNF75A,ZFP90,ZNF226,ZNF616,ZNF480,ZNF595,ZNF568
Pfam	PF06409	Nuclear pore complex interacting protein (NPIP)	8	20	1.28	5.3e-05	9606.ENSP00000331843,9606.ENSP00000411140,9606.ENSP00000431814,9606.ENSP00000433597,9606.ENSP00000435325,9606.ENSP00000446882,9606.ENSP00000446902,9606.ENSP00000448841	NPIPA1,NPIPB15,NPIPA7,NPIPA5,NPIPA8,NPIPA2,NPIPB9,NPIPA3
Pfam	PF13894	C2H2-type zinc finger	25	352	0.53	0.00019	9606.ENSP00000301547,9606.ENSP00000305373,9606.ENSP00000327538,9606.ENSP00000340683,9606.ENSP00000341165,9606.ENSP00000345479,9606.ENSP00000353652,9606.ENSP00000367069,9606.ENSP00000368475,9606.ENSP00000369774,9606.ENSP00000375822,9606.ENSP00000379451,9606.ENSP00000380999,9606.ENSP00000382511,9606.ENSP00000383922,9606.ENSP00000405218,9606.ENSP00000411084,9606.ENSP00000439435,9606.ENSP00000446335,9606.ENSP00000459566,9606.ENSP00000460547,9606.ENSP00000465121,9606.ENSP00000471000,9606.ENSP00000471754,9606.ENSP00000481819	ZNF443,ZNF440,ZNF534,ZNF823,ZNF772,ZNF587,ZNF528,ZFAT,ZFX,ZNF763,ZNF222,ZNF418,ZNF846,ZNF195,ZNF610,ZNF347,ZNF799,ZNF415,ZNF362,ZNF75A,ZFP90,ZNF226,ZNF616,ZNF480,ZNF568
InterPro	IPR001909	Krueppel-associated box	41	376	0.72	3.26e-13	9606.ENSP00000240499,9606.ENSP00000292841,9606.ENSP00000293471,9606.ENSP00000301547,9606.ENSP00000305373,9606.ENSP00000321812,9606.ENSP00000327538,9606.ENSP00000340683,9606.ENSP00000341165,9606.ENSP00000345479,9606.ENSP00000349494,9606.ENSP00000350418,9606.ENSP00000351280,9606.ENSP00000353652,9606.ENSP00000359802,9606.ENSP00000369774,9606.ENSP00000375582,9606.ENSP00000375822,9606.ENSP00000379370,9606.ENSP00000379451,9606.ENSP00000380999,9606.ENSP00000382511,9606.ENSP00000383922,9606.ENSP00000384000,9606.ENSP00000388311,9606.ENSP00000395733,9606.ENSP00000396379,9606.ENSP00000400997,9606.ENSP00000401947,9606.ENSP00000405218,9606.ENSP00000411084,9606.ENSP00000413411,9606.ENSP00000433773,9606.ENSP00000444339,9606.ENSP00000459566,9606.ENSP00000460547,9606.ENSP00000465121,9606.ENSP00000471000,9606.ENSP00000471754,9606.ENSP00000477392,9606.ENSP00000481819	ZNF141,ZNF585A,ZNF613,ZNF443,ZNF440,ZNF776,ZNF534,ZNF823,ZNF772,ZNF587,ZNF254,ZNF98,ZNF429,ZNF528,ZNF75D,ZNF763,ZNF552,ZNF222,ZNF197,ZNF418,ZNF846,ZNF195,ZNF610,ZNF681,ZNF845,ZNF737,ZNF302,ZNF780A,ZNF223,ZNF347,ZNF799,ZNF724P,ZNF585B,ZNF701,ZNF75A,ZFP90,ZNF226,ZNF616,ZNF480,ZNF595,ZNF568
InterPro	IPR036051	KRAB domain superfamily	41	371	0.72	3.26e-13	9606.ENSP00000240499,9606.ENSP00000292841,9606.ENSP00000293471,9606.ENSP00000301547,9606.ENSP00000305373,9606.ENSP00000321812,9606.ENSP00000327538,9606.ENSP00000340683,9606.ENSP00000341165,9606.ENSP00000345479,9606.ENSP00000349494,9606.ENSP00000350418,9606.ENSP00000351280,9606.ENSP00000353652,9606.ENSP00000359802,9606.ENSP00000369774,9606.ENSP00000375582,9606.ENSP00000375822,9606.ENSP00000379370,9606.ENSP00000379451,9606.ENSP00000380999,9606.ENSP00000382511,9606.ENSP00000383922,9606.ENSP00000384000,9606.ENSP00000388311,9606.ENSP00000395733,9606.ENSP00000396379,9606.ENSP00000400997,9606.ENSP00000401947,9606.ENSP00000405218,9606.ENSP00000411084,9606.ENSP00000413411,9606.ENSP00000433773,9606.ENSP00000444339,9606.ENSP00000459566,9606.ENSP00000460547,9606.ENSP00000465121,9606.ENSP00000471000,9606.ENSP00000471754,9606.ENSP00000477392,9606.ENSP00000481819	ZNF141,ZNF585A,ZNF613,ZNF443,ZNF440,ZNF776,ZNF534,ZNF823,ZNF772,ZNF587,ZNF254,ZNF98,ZNF429,ZNF528,ZNF75D,ZNF763,ZNF552,ZNF222,ZNF197,ZNF418,ZNF846,ZNF195,ZNF610,ZNF681,ZNF845,ZNF737,ZNF302,ZNF780A,ZNF223,ZNF347,ZNF799,ZNF724P,ZNF585B,ZNF701,ZNF75A,ZFP90,ZNF226,ZNF616,ZNF480,ZNF595,ZNF568
InterPro	IPR013087	Zinc finger C2H2-type	48	786	0.47	2.22e-07	9606.ENSP00000240499,9606.ENSP00000292841,9606.ENSP00000293471,9606.ENSP00000301547,9606.ENSP00000305373,9606.ENSP00000316527,9606.ENSP00000321812,9606.ENSP00000327538,9606.ENSP00000340683,9606.ENSP00000341165,9606.ENSP00000343054,9606.ENSP00000345479,9606.ENSP00000349401,9606.ENSP00000349494,9606.ENSP00000350418,9606.ENSP00000351280,9606.ENSP00000353652,9606.ENSP00000359802,9606.ENSP00000367069,9606.ENSP00000368475,9606.ENSP00000371451,9606.ENSP00000375582,9606.ENSP00000379370,9606.ENSP00000379451,9606.ENSP00000380999,9606.ENSP00000382511,9606.ENSP00000383922,9606.ENSP00000384000,9606.ENSP00000388311,9606.ENSP00000395733,9606.ENSP00000396379,9606.ENSP00000399863,9606.ENSP00000400997,9606.ENSP00000401947,9606.ENSP00000405218,9606.ENSP00000411084,9606.ENSP00000413411,9606.ENSP00000433773,9606.ENSP00000439435,9606.ENSP00000444339,9606.ENSP00000446335,9606.ENSP00000459566,9606.ENSP00000460547,9606.ENSP00000465121,9606.ENSP00000471000,9606.ENSP00000471754,9606.ENSP00000477392,9606.ENSP00000481819	ZNF141,ZNF585A,ZNF613,ZNF443,ZNF440,ZNF609,ZNF776,ZNF534,ZNF823,ZNF772,RBM5,ZNF587,ZNF708,ZNF254,ZNF98,ZNF429,ZNF528,ZNF75D,ZFAT,ZFX,DNAJC21,ZNF552,ZNF197,ZNF418,ZNF846,ZNF195,ZNF610,ZNF681,ZNF845,ZNF737,ZNF302,ZNF839,ZNF780A,ZNF223,ZNF347,ZNF799,ZNF724P,ZNF585B,ZNF415,ZNF701,ZNF362,ZNF75A,ZFP90,ZNF226,ZNF616,ZNF480,ZNF595,ZNF568
InterPro	IPR036236	Zinc finger C2H2 superfamily	45	743	0.46	8.67e-07	9606.ENSP00000240499,9606.ENSP00000292841,9606.ENSP00000293471,9606.ENSP00000301547,9606.ENSP00000305373,9606.ENSP00000321812,9606.ENSP00000327538,9606.ENSP00000340683,9606.ENSP00000341165,9606.ENSP00000345479,9606.ENSP00000349401,9606.ENSP00000349494,9606.ENSP00000350418,9606.ENSP00000351280,9606.ENSP00000353652,9606.ENSP00000359802,9606.ENSP00000367069,9606.ENSP00000368475,9606.ENSP00000371451,9606.ENSP00000375582,9606.ENSP00000379370,9606.ENSP00000379451,9606.ENSP00000380999,9606.ENSP00000382511,9606.ENSP00000383922,9606.ENSP00000384000,9606.ENSP00000388311,9606.ENSP00000395733,9606.ENSP00000396379,9606.ENSP00000400997,9606.ENSP00000401947,9606.ENSP00000405218,9606.ENSP00000411084,9606.ENSP00000413411,9606.ENSP00000433773,9606.ENSP00000439435,9606.ENSP00000444339,9606.ENSP00000446335,9606.ENSP00000459566,9606.ENSP00000460547,9606.ENSP00000465121,9606.ENSP00000471000,9606.ENSP00000471754,9606.ENSP00000477392,9606.ENSP00000481819	ZNF141,ZNF585A,ZNF613,ZNF443,ZNF440,ZNF776,ZNF534,ZNF823,ZNF772,ZNF587,ZNF708,ZNF254,ZNF98,ZNF429,ZNF528,ZNF75D,ZFAT,ZFX,DNAJC21,ZNF552,ZNF197,ZNF418,ZNF846,ZNF195,ZNF610,ZNF681,ZNF845,ZNF737,ZNF302,ZNF780A,ZNF223,ZNF347,ZNF799,ZNF724P,ZNF585B,ZNF415,ZNF701,ZNF362,ZNF75A,ZFP90,ZNF226,ZNF616,ZNF480,ZNF595,ZNF568
InterPro	IPR009443	Nuclear pore complex interacting protein	6	16	1.25	0.0054	9606.ENSP00000331843,9606.ENSP00000411140,9606.ENSP00000431814,9606.ENSP00000433597,9606.ENSP00000446882,9606.ENSP00000446902	NPIPA1,NPIPB15,NPIPA7,NPIPA5,NPIPA2,NPIPB9
SMART	SM00349	Krueppel associated box	44	382	0.74	5.54e-16	9606.ENSP00000240499,9606.ENSP00000292841,9606.ENSP00000293471,9606.ENSP00000301547,9606.ENSP00000305373,9606.ENSP00000321812,9606.ENSP00000327538,9606.ENSP00000340683,9606.ENSP00000341165,9606.ENSP00000345479,9606.ENSP00000349401,9606.ENSP00000349494,9606.ENSP00000350418,9606.ENSP00000351280,9606.ENSP00000353652,9606.ENSP00000359802,9606.ENSP00000369774,9606.ENSP00000375582,9606.ENSP00000375656,9606.ENSP00000375822,9606.ENSP00000379370,9606.ENSP00000379451,9606.ENSP00000380999,9606.ENSP00000382511,9606.ENSP00000383922,9606.ENSP00000384000,9606.ENSP00000388311,9606.ENSP00000395733,9606.ENSP00000396379,9606.ENSP00000400997,9606.ENSP00000401947,9606.ENSP00000405218,9606.ENSP00000411084,9606.ENSP00000413411,9606.ENSP00000433773,9606.ENSP00000439435,9606.ENSP00000444339,9606.ENSP00000459566,9606.ENSP00000460547,9606.ENSP00000465121,9606.ENSP00000471000,9606.ENSP00000471754,9606.ENSP00000477392,9606.ENSP00000481819	ZNF141,ZNF585A,ZNF613,ZNF443,ZNF440,ZNF776,ZNF534,ZNF823,ZNF772,ZNF587,ZNF708,ZNF254,ZNF98,ZNF429,ZNF528,ZNF75D,ZNF763,ZNF552,ZNF321P,ZNF222,ZNF197,ZNF418,ZNF846,ZNF195,ZNF610,ZNF681,ZNF845,ZNF737,ZNF302,ZNF780A,ZNF223,ZNF347,ZNF799,ZNF724P,ZNF585B,ZNF415,ZNF701,ZNF75A,ZFP90,ZNF226,ZNF616,ZNF480,ZNF595,ZNF568
SMART	SM00355	Zinc finger	50	734	0.51	3.34e-10	9606.ENSP00000240499,9606.ENSP00000292841,9606.ENSP00000293471,9606.ENSP00000301547,9606.ENSP00000305373,9606.ENSP00000316527,9606.ENSP00000321812,9606.ENSP00000327538,9606.ENSP00000340683,9606.ENSP00000341165,9606.ENSP00000343054,9606.ENSP00000345479,9606.ENSP00000349401,9606.ENSP00000349494,9606.ENSP00000350418,9606.ENSP00000351280,9606.ENSP00000353652,9606.ENSP00000359802,9606.ENSP00000367069,9606.ENSP00000368475,9606.ENSP00000369774,9606.ENSP00000371451,9606.ENSP00000375582,9606.ENSP00000375822,9606.ENSP00000379370,9606.ENSP00000379451,9606.ENSP00000380999,9606.ENSP00000382511,9606.ENSP00000383922,9606.ENSP00000384000,9606.ENSP00000388311,9606.ENSP00000395733,9606.ENSP00000396379,9606.ENSP00000399863,9606.ENSP00000400997,9606.ENSP00000401947,9606.ENSP00000405218,9606.ENSP00000411084,9606.ENSP00000413411,9606.ENSP00000433773,9606.ENSP00000439435,9606.ENSP00000444339,9606.ENSP00000446335,9606.ENSP00000459566,9606.ENSP00000460547,9606.ENSP00000465121,9606.ENSP00000471000,9606.ENSP00000471754,9606.ENSP00000477392,9606.ENSP00000481819	ZNF141,ZNF585A,ZNF613,ZNF443,ZNF440,ZNF609,ZNF776,ZNF534,ZNF823,ZNF772,RBM5,ZNF587,ZNF708,ZNF254,ZNF98,ZNF429,ZNF528,ZNF75D,ZFAT,ZFX,ZNF763,DNAJC21,ZNF552,ZNF222,ZNF197,ZNF418,ZNF846,ZNF195,ZNF610,ZNF681,ZNF845,ZNF737,ZNF302,ZNF839,ZNF780A,ZNF223,ZNF347,ZNF799,ZNF724P,ZNF585B,ZNF415,ZNF701,ZNF362,ZNF75A,ZFP90,ZNF226,ZNF616,ZNF480,ZNF595,ZNF568

### Sheet: Supplementary Table S5
Supplementary Table S5. PC6 functional analysis output from STRING database analysis.
#category	term ID	term description	observed gene count	background gene count	strength	false discovery rate	matching proteins in your network (IDs)	matching proteins in your network (labels)
GO Process	GO:0019222	Regulation of metabolic process	208	6948	0.17	4.32e-08	9606.ENSP00000008527,9606.ENSP00000025008,9606.ENSP00000157600,9606.ENSP00000194530,9606.ENSP00000215631,9606.ENSP00000216044,9606.ENSP00000216277,9606.ENSP00000220592,9606.ENSP00000228251,9606.ENSP00000228280,9606.ENSP00000233813,9606.ENSP00000233954,9606.ENSP00000238789,9606.ENSP00000240328,9606.ENSP00000242465,9606.ENSP00000243644,9606.ENSP00000246792,9606.ENSP00000250699,9606.ENSP00000252699,9606.ENSP00000253796,9606.ENSP00000254480,9606.ENSP00000254958,9606.ENSP00000256646,9606.ENSP00000256689,9606.ENSP00000258484,9606.ENSP00000260600,9606.ENSP00000260983,9606.ENSP00000261233,9606.ENSP00000261427,9606.ENSP00000262013,9606.ENSP00000262418,9606.ENSP00000263238,9606.ENSP00000264157,9606.ENSP00000264183,9606.ENSP00000264335,9606.ENSP00000264380,9606.ENSP00000264431,9606.ENSP00000265343,9606.ENSP00000265371,9606.ENSP00000265742,9606.ENSP00000265970,9606.ENSP00000267415,9606.ENSP00000268184,9606.ENSP00000276297,9606.ENSP00000279873,9606.ENSP00000286353,9606.ENSP00000287239,9606.ENSP00000290341,9606.ENSP00000296785,9606.ENSP00000297857,9606.ENSP00000300134,9606.ENSP00000302564,9606.ENSP00000303423,9606.ENSP00000303696,9606.ENSP00000304226,9606.ENSP00000304767,9606.ENSP00000305416,9606.ENSP00000306245,9606.ENSP00000307023,9606.ENSP00000307143,9606.ENSP00000307298,9606.ENSP00000308413,9606.ENSP00000309555,9606.ENSP00000309570,9606.ENSP00000309644,9606.ENSP00000310933,9606.ENSP00000311502,9606.ENSP00000312126,9606.ENSP00000312150,9606.ENSP00000312222,9606.ENSP00000312455,9606.ENSP00000312709,9606.ENSP00000315505,9606.ENSP00000315630,9606.ENSP00000315713,9606.ENSP00000319482,9606.ENSP00000321703,9606.ENSP00000322242,9606.ENSP00000326603,9606.ENSP00000328875,9606.ENSP00000332247,9606.ENSP00000333994,9606.ENSP00000334100,9606.ENSP00000334928,9606.ENSP00000338157,9606.ENSP00000338345,9606.ENSP00000338624,9606.ENSP00000339086,9606.ENSP00000339314,9606.ENSP00000340864,9606.ENSP00000340913,9606.ENSP00000340944,9606.ENSP00000341292,9606.ENSP00000341874,9606.ENSP00000342755,9606.ENSP00000344504,9606.ENSP00000345502,9606.ENSP00000346120,9606.ENSP00000346300,9606.ENSP00000346508,9606.ENSP00000347046,9606.ENSP00000350012,9606.ENSP00000351497,9606.ENSP00000351905,9606.ENSP00000352408,9606.ENSP00000353920,9606.ENSP00000354061,9606.ENSP00000354377,9606.ENSP00000354718,9606.ENSP00000355896,9606.ENSP00000356416,9606.ENSP00000356669,9606.ENSP00000356919,9606.ENSP00000357348,9606.ENSP00000357722,9606.ENSP00000357726,9606.ENSP00000358022,9606.ENSP00000358464,9606.ENSP00000359489,9606.ENSP00000361458,9606.ENSP00000361845,9606.ENSP00000361980,9606.ENSP00000362095,9606.ENSP00000362774,9606.ENSP00000363553,9606.ENSP00000363708,9606.ENSP00000363921,9606.ENSP00000364190,9606.ENSP00000364249,9606.ENSP00000364289,9606.ENSP00000364498,9606.ENSP00000364591,9606.ENSP00000365569,9606.ENSP00000366416,9606.ENSP00000366898,9606.ENSP00000369375,9606.ENSP00000369380,9606.ENSP00000370003,9606.ENSP00000371067,9606.ENSP00000372361,9606.ENSP00000373574,9606.ENSP00000376268,9606.ENSP00000377001,9606.ENSP00000378199,9606.ENSP00000378275,9606.ENSP00000378736,9606.ENSP00000378855,9606.ENSP00000379051,9606.ENSP00000379412,9606.ENSP00000379654,9606.ENSP00000380044,9606.ENSP00000380321,9606.ENSP00000380516,9606.ENSP00000380762,9606.ENSP00000380904,9606.ENSP00000381793,9606.ENSP00000382204,9606.ENSP00000383911,9606.ENSP00000384259,9606.ENSP00000384477,9606.ENSP00000384537,9606.ENSP00000384625,9606.ENSP00000385571,9606.ENSP00000385824,9606.ENSP00000387211,9606.ENSP00000388864,9606.ENSP00000390625,9606.ENSP00000391723,9606.ENSP00000394051,9606.ENSP00000397459,9606.ENSP00000397563,9606.ENSP00000397908,9606.ENSP00000398131,9606.ENSP00000398880,9606.ENSP00000401303,9606.ENSP00000405424,9606.ENSP00000406318,9606.ENSP00000408002,9606.ENSP00000409652,9606.ENSP00000410059,9606.ENSP00000410734,9606.ENSP00000411250,9606.ENSP00000414150,9606.ENSP00000415822,9606.ENSP00000416696,9606.ENSP00000417038,9606.ENSP00000419004,9606.ENSP00000419422,9606.ENSP00000438042,9606.ENSP00000438553,9606.ENSP00000442973,9606.ENSP00000443985,9606.ENSP00000445508,9606.ENSP00000449960,9606.ENSP00000452123,9606.ENSP00000455625,9606.ENSP00000462337,9606.ENSP00000462468,9606.ENSP00000464976,9606.ENSP00000478220,9606.ENSP00000478490,9606.ENSP00000478570,9606.ENSP00000478754,9606.ENSP00000479618,9606.ENSP00000482753,9606.ENSP00000482954,9606.ENSP00000483667,9606.ENSP00000484656	CRY1,RB1CC1,LMCD1,STRADB,GADD45B,GTPBP1,PAPOLA,AGO2,YBX3,KITLG,IGFBP5,IL1RL1,ATAD2B,TBX2,SRGN,ZNF350,RRAS,CHRNA10,ACTN4,RAMP2,SMARCC1,JAG1,NOTCH2,SLC38A2,EPC2,ADCY3,HECW2,IRAK3,UBE2K,SPAG9,SLC4A1,ACTR3,CCNT2,ARID4B,YWHAE,PIKFYVE,RAPGEF2,AFF4,NRP1,ANKIB1,PIK3C2A,TINF2,CRTC3,DLC1,ARID5B,PXYLP1,KAT6B,IGF2BP1,ANKRA2,ZHX1,STAT6,BCL2L1,FNTA,ZNF57,HIPK3,P2RY1,S1PR1,FOS,KLF11,DONSON,FEM1B,RPS6KB2,HCFC1,KLF7,BOD1,MADD,HEG1,ADCY4,TRIB1,ZHX3,CFLAR,TAF7,HKR1,SWAP70,SSH1,DCUN1D3,TACC1,RNF10,SMCHD1,TRAK2,ATP6V0A2,HBB,EXOC7,PTPRB,ZBTB16,SNCA,TASP1,MKL2,ZNF70,C1QTNF1,TRPC6,PTPN11,WNK1,RIOK3,RNF41,H1F0,PDE4D,DDX21,CRKL,PDGFA,PDE5A,ACSL3,FCGR2B,TGFBR2,BABAM1,ADARB1,SCYL2,ZNF37A,AKAP13,TGFB2,TROVE2,RC3H1,ATF6,HEY2,S100A8,S100A12,MCL1,SHOC2,AFF2,TSC22D3,ZMPSTE24,PKIG,SRPX2,RC3H2,LPAR1,BMPR2,PARD3,PBX2,PLA2G5,NCBP1,DXO,TSPYL2,FLOT1,EDNRB,HIF3A,TEK,SCML1,BNIP3L,JAK2,ZMYM5,ACVRL1,SEC14L1,SPOP,HSPA2,PAIP2,CRCP,SOCS4,PURB,ZNFX1,KIAA0430,CSNK1E,TULP3,HMBOX1,TEN1,POLR3D,GRB10,JMJD1C,UBAC2,ATG4B,IFRD1,AKAP12,NLK,HIPK2,FOXO3,IL18R1,ZNF419,HNRNPLL,PUM1,NOSTRIN,DUSP22,PAPD4,LPIN1,GSPT1,CDK12,SHC1,OXR1,ZNF880,VRK2,ZNF766,EEF1D,ZNF562,NBR1,ERG,ATXN1L,RIC1,PHACTR2,NMD3,AGTR1,SAMD8,H2AFJ,DAPK3,CPEB2,CNOT4,CALCOCO1,SRSF5,ARPP19,VEZF1,YES1,ZNF850,GGNBP2,YTHDF3,VEGFA,DDX6,MYC,C9orf72,PRLR,CHD1,MDFIC
GO Process	GO:0031323	Regulation of cellular metabolic process	193	6239	0.18	4.32e-08	9606.ENSP00000008527,9606.ENSP00000025008,9606.ENSP00000157600,9606.ENSP00000194530,9606.ENSP00000215631,9606.ENSP00000216044,9606.ENSP00000216277,9606.ENSP00000220592,9606.ENSP00000228251,9606.ENSP00000228280,9606.ENSP00000233813,9606.ENSP00000238789,9606.ENSP00000240328,9606.ENSP00000243644,9606.ENSP00000246792,9606.ENSP00000250699,9606.ENSP00000252699,9606.ENSP00000254480,9606.ENSP00000254958,9606.ENSP00000256646,9606.ENSP00000256689,9606.ENSP00000258484,9606.ENSP00000260600,9606.ENSP00000261233,9606.ENSP00000261427,9606.ENSP00000262013,9606.ENSP00000262418,9606.ENSP00000263238,9606.ENSP00000264157,9606.ENSP00000264183,9606.ENSP00000264335,9606.ENSP00000264380,9606.ENSP00000264431,9606.ENSP00000265371,9606.ENSP00000265742,9606.ENSP00000265970,9606.ENSP00000267415,9606.ENSP00000268184,9606.ENSP00000276297,9606.ENSP00000279873,9606.ENSP00000286353,9606.ENSP00000287239,9606.ENSP00000290341,9606.ENSP00000296785,9606.ENSP00000297857,9606.ENSP00000300134,9606.ENSP00000302564,9606.ENSP00000303423,9606.ENSP00000303696,9606.ENSP00000304226,9606.ENSP00000304767,9606.ENSP00000305416,9606.ENSP00000306245,9606.ENSP00000307023,9606.ENSP00000307143,9606.ENSP00000307298,9606.ENSP00000308413,9606.ENSP00000309555,9606.ENSP00000309570,9606.ENSP00000309644,9606.ENSP00000310933,9606.ENSP00000311502,9606.ENSP00000312126,9606.ENSP00000312150,9606.ENSP00000312222,9606.ENSP00000312455,9606.ENSP00000312709,9606.ENSP00000315505,9606.ENSP00000315630,9606.ENSP00000315713,9606.ENSP00000319482,9606.ENSP00000321703,9606.ENSP00000322242,9606.ENSP00000326603,9606.ENSP00000328875,9606.ENSP00000332247,9606.ENSP00000333994,9606.ENSP00000334100,9606.ENSP00000334928,9606.ENSP00000338157,9606.ENSP00000338345,9606.ENSP00000338624,9606.ENSP00000339086,9606.ENSP00000339314,9606.ENSP00000340864,9606.ENSP00000340913,9606.ENSP00000340944,9606.ENSP00000341292,9606.ENSP00000342755,9606.ENSP00000344504,9606.ENSP00000345502,9606.ENSP00000346300,9606.ENSP00000346508,9606.ENSP00000347046,9606.ENSP00000350012,9606.ENSP00000351497,9606.ENSP00000351905,9606.ENSP00000352408,9606.ENSP00000353920,9606.ENSP00000354061,9606.ENSP00000354377,9606.ENSP00000354718,9606.ENSP00000355896,9606.ENSP00000356669,9606.ENSP00000356919,9606.ENSP00000357348,9606.ENSP00000357722,9606.ENSP00000357726,9606.ENSP00000358022,9606.ENSP00000358464,9606.ENSP00000359489,9606.ENSP00000361458,9606.ENSP00000361845,9606.ENSP00000361980,9606.ENSP00000362095,9606.ENSP00000362774,9606.ENSP00000363553,9606.ENSP00000363708,9606.ENSP00000363921,9606.ENSP00000364190,9606.ENSP00000364249,9606.ENSP00000364289,9606.ENSP00000364498,9606.ENSP00000364591,9606.ENSP00000365569,9606.ENSP00000366416,9606.ENSP00000366898,9606.ENSP00000369375,9606.ENSP00000369380,9606.ENSP00000370003,9606.ENSP00000371067,9606.ENSP00000372361,9606.ENSP00000373574,9606.ENSP00000378199,9606.ENSP00000378275,9606.ENSP00000378855,9606.ENSP00000379051,9606.ENSP00000379412,9606.ENSP00000379654,9606.ENSP00000380044,9606.ENSP00000380321,9606.ENSP00000380516,9606.ENSP00000380762,9606.ENSP00000381793,9606.ENSP00000382204,9606.ENSP00000383911,9606.ENSP00000384477,9606.ENSP00000384537,9606.ENSP00000384625,9606.ENSP00000385571,9606.ENSP00000385824,9606.ENSP00000387211,9606.ENSP00000388864,9606.ENSP00000390625,9606.ENSP00000391723,9606.ENSP00000394051,9606.ENSP00000397459,9606.ENSP00000397563,9606.ENSP00000397908,9606.ENSP00000398131,9606.ENSP00000398880,9606.ENSP00000401303,9606.ENSP00000405424,9606.ENSP00000406318,9606.ENSP00000408002,9606.ENSP00000409652,9606.ENSP00000410059,9606.ENSP00000410734,9606.ENSP00000411250,9606.ENSP00000414150,9606.ENSP00000415822,9606.ENSP00000416696,9606.ENSP00000417038,9606.ENSP00000419004,9606.ENSP00000419422,9606.ENSP00000438042,9606.ENSP00000438553,9606.ENSP00000442973,9606.ENSP00000443985,9606.ENSP00000449960,9606.ENSP00000452123,9606.ENSP00000455625,9606.ENSP00000462337,9606.ENSP00000462468,9606.ENSP00000464976,9606.ENSP00000478220,9606.ENSP00000478490,9606.ENSP00000478570,9606.ENSP00000479618,9606.ENSP00000482753,9606.ENSP00000482954,9606.ENSP00000483667,9606.ENSP00000484656	CRY1,RB1CC1,LMCD1,STRADB,GADD45B,GTPBP1,PAPOLA,AGO2,YBX3,KITLG,IGFBP5,ATAD2B,TBX2,ZNF350,RRAS,CHRNA10,ACTN4,SMARCC1,JAG1,NOTCH2,SLC38A2,EPC2,ADCY3,IRAK3,UBE2K,SPAG9,SLC4A1,ACTR3,CCNT2,ARID4B,YWHAE,PIKFYVE,RAPGEF2,NRP1,ANKIB1,PIK3C2A,TINF2,CRTC3,DLC1,ARID5B,PXYLP1,KAT6B,IGF2BP1,ANKRA2,ZHX1,STAT6,BCL2L1,FNTA,ZNF57,HIPK3,P2RY1,S1PR1,FOS,KLF11,DONSON,FEM1B,RPS6KB2,HCFC1,KLF7,BOD1,MADD,HEG1,ADCY4,TRIB1,ZHX3,CFLAR,TAF7,HKR1,SWAP70,SSH1,DCUN1D3,TACC1,RNF10,SMCHD1,TRAK2,ATP6V0A2,HBB,EXOC7,PTPRB,ZBTB16,SNCA,TASP1,MKL2,ZNF70,C1QTNF1,TRPC6,PTPN11,WNK1,RNF41,H1F0,PDE4D,CRKL,PDGFA,PDE5A,ACSL3,FCGR2B,TGFBR2,BABAM1,ADARB1,SCYL2,ZNF37A,AKAP13,TGFB2,RC3H1,ATF6,HEY2,S100A8,S100A12,MCL1,SHOC2,AFF2,TSC22D3,ZMPSTE24,PKIG,SRPX2,RC3H2,LPAR1,BMPR2,PARD3,PBX2,PLA2G5,NCBP1,DXO,TSPYL2,FLOT1,EDNRB,HIF3A,TEK,SCML1,BNIP3L,JAK2,ZMYM5,ACVRL1,HSPA2,PAIP2,SOCS4,PURB,ZNFX1,KIAA0430,CSNK1E,TULP3,HMBOX1,TEN1,GRB10,JMJD1C,UBAC2,IFRD1,AKAP12,NLK,HIPK2,FOXO3,IL18R1,ZNF419,HNRNPLL,PUM1,NOSTRIN,DUSP22,PAPD4,LPIN1,GSPT1,CDK12,SHC1,OXR1,ZNF880,VRK2,ZNF766,EEF1D,ZNF562,NBR1,ERG,ATXN1L,RIC1,PHACTR2,NMD3,AGTR1,SAMD8,H2AFJ,DAPK3,CPEB2,CALCOCO1,SRSF5,ARPP19,VEZF1,YES1,ZNF850,GGNBP2,YTHDF3,VEGFA,MYC,C9orf72,PRLR,CHD1,MDFIC
GO Process	GO:0051171	Regulation of nitrogen compound metabolic process	184	5836	0.19	4.32e-08	9606.ENSP00000008527,9606.ENSP00000025008,9606.ENSP00000157600,9606.ENSP00000194530,9606.ENSP00000215631,9606.ENSP00000216044,9606.ENSP00000216277,9606.ENSP00000220592,9606.ENSP00000228251,9606.ENSP00000228280,9606.ENSP00000233813,9606.ENSP00000238789,9606.ENSP00000240328,9606.ENSP00000243644,9606.ENSP00000246792,9606.ENSP00000250699,9606.ENSP00000252699,9606.ENSP00000254480,9606.ENSP00000254958,9606.ENSP00000256646,9606.ENSP00000256689,9606.ENSP00000258484,9606.ENSP00000260600,9606.ENSP00000260983,9606.ENSP00000261233,9606.ENSP00000261427,9606.ENSP00000262013,9606.ENSP00000262418,9606.ENSP00000263238,9606.ENSP00000264157,9606.ENSP00000264183,9606.ENSP00000264335,9606.ENSP00000264431,9606.ENSP00000265371,9606.ENSP00000265742,9606.ENSP00000267415,9606.ENSP00000268184,9606.ENSP00000276297,9606.ENSP00000279873,9606.ENSP00000286353,9606.ENSP00000287239,9606.ENSP00000290341,9606.ENSP00000296785,9606.ENSP00000297857,9606.ENSP00000300134,9606.ENSP00000303423,9606.ENSP00000303696,9606.ENSP00000304226,9606.ENSP00000304767,9606.ENSP00000305416,9606.ENSP00000306245,9606.ENSP00000307023,9606.ENSP00000307298,9606.ENSP00000308413,9606.ENSP00000309555,9606.ENSP00000309570,9606.ENSP00000309644,9606.ENSP00000310933,9606.ENSP00000311502,9606.ENSP00000312126,9606.ENSP00000312150,9606.ENSP00000312222,9606.ENSP00000312455,9606.ENSP00000312709,9606.ENSP00000315505,9606.ENSP00000315630,9606.ENSP00000315713,9606.ENSP00000319482,9606.ENSP00000321703,9606.ENSP00000322242,9606.ENSP00000326603,9606.ENSP00000328875,9606.ENSP00000333994,9606.ENSP00000334928,9606.ENSP00000338157,9606.ENSP00000338345,9606.ENSP00000338624,9606.ENSP00000339086,9606.ENSP00000339314,9606.ENSP00000340864,9606.ENSP00000340913,9606.ENSP00000340944,9606.ENSP00000341292,9606.ENSP00000342755,9606.ENSP00000344504,9606.ENSP00000345502,9606.ENSP00000346300,9606.ENSP00000346508,9606.ENSP00000347046,9606.ENSP00000350012,9606.ENSP00000351497,9606.ENSP00000351905,9606.ENSP00000352408,9606.ENSP00000353920,9606.ENSP00000354377,9606.ENSP00000354718,9606.ENSP00000355896,9606.ENSP00000356669,9606.ENSP00000356919,9606.ENSP00000357348,9606.ENSP00000357722,9606.ENSP00000357726,9606.ENSP00000358464,9606.ENSP00000359489,9606.ENSP00000361458,9606.ENSP00000361845,9606.ENSP00000361980,9606.ENSP00000362774,9606.ENSP00000363553,9606.ENSP00000363708,9606.ENSP00000363921,9606.ENSP00000364190,9606.ENSP00000364249,9606.ENSP00000364289,9606.ENSP00000364498,9606.ENSP00000364591,9606.ENSP00000365569,9606.ENSP00000366416,9606.ENSP00000366898,9606.ENSP00000369375,9606.ENSP00000369380,9606.ENSP00000371067,9606.ENSP00000372361,9606.ENSP00000373574,9606.ENSP00000377001,9606.ENSP00000378199,9606.ENSP00000378275,9606.ENSP00000378855,9606.ENSP00000379051,9606.ENSP00000379412,9606.ENSP00000380044,9606.ENSP00000380321,9606.ENSP00000380516,9606.ENSP00000380762,9606.ENSP00000382204,9606.ENSP00000383911,9606.ENSP00000384259,9606.ENSP00000384477,9606.ENSP00000384537,9606.ENSP00000384625,9606.ENSP00000385571,9606.ENSP00000385824,9606.ENSP00000387211,9606.ENSP00000388864,9606.ENSP00000390625,9606.ENSP00000391723,9606.ENSP00000394051,9606.ENSP00000397459,9606.ENSP00000397563,9606.ENSP00000397908,9606.ENSP00000398131,9606.ENSP00000398880,9606.ENSP00000401303,9606.ENSP00000405424,9606.ENSP00000406318,9606.ENSP00000408002,9606.ENSP00000409652,9606.ENSP00000410059,9606.ENSP00000410734,9606.ENSP00000411250,9606.ENSP00000414150,9606.ENSP00000415822,9606.ENSP00000416696,9606.ENSP00000417038,9606.ENSP00000419004,9606.ENSP00000419422,9606.ENSP00000438042,9606.ENSP00000438553,9606.ENSP00000442973,9606.ENSP00000443985,9606.ENSP00000449960,9606.ENSP00000452123,9606.ENSP00000455625,9606.ENSP00000462337,9606.ENSP00000462468,9606.ENSP00000464976,9606.ENSP00000478220,9606.ENSP00000478490,9606.ENSP00000478570,9606.ENSP00000479618,9606.ENSP00000482753,9606.ENSP00000482954,9606.ENSP00000483667,9606.ENSP00000484656	CRY1,RB1CC1,LMCD1,STRADB,GADD45B,GTPBP1,PAPOLA,AGO2,YBX3,KITLG,IGFBP5,ATAD2B,TBX2,ZNF350,RRAS,CHRNA10,ACTN4,SMARCC1,JAG1,NOTCH2,SLC38A2,EPC2,ADCY3,HECW2,IRAK3,UBE2K,SPAG9,SLC4A1,ACTR3,CCNT2,ARID4B,YWHAE,RAPGEF2,NRP1,ANKIB1,TINF2,CRTC3,DLC1,ARID5B,PXYLP1,KAT6B,IGF2BP1,ANKRA2,ZHX1,STAT6,FNTA,ZNF57,HIPK3,P2RY1,S1PR1,FOS,KLF11,FEM1B,RPS6KB2,HCFC1,KLF7,BOD1,MADD,HEG1,ADCY4,TRIB1,ZHX3,CFLAR,TAF7,HKR1,SWAP70,SSH1,DCUN1D3,TACC1,RNF10,SMCHD1,TRAK2,HBB,PTPRB,ZBTB16,SNCA,TASP1,MKL2,ZNF70,C1QTNF1,TRPC6,PTPN11,WNK1,RNF41,H1F0,PDE4D,CRKL,PDGFA,PDE5A,ACSL3,FCGR2B,TGFBR2,BABAM1,ADARB1,ZNF37A,AKAP13,TGFB2,RC3H1,ATF6,HEY2,S100A8,S100A12,SHOC2,AFF2,TSC22D3,ZMPSTE24,PKIG,RC3H2,LPAR1,BMPR2,PARD3,PBX2,PLA2G5,NCBP1,DXO,TSPYL2,FLOT1,EDNRB,HIF3A,TEK,SCML1,JAK2,ZMYM5,ACVRL1,SPOP,HSPA2,PAIP2,SOCS4,PURB,ZNFX1,CSNK1E,TULP3,HMBOX1,TEN1,JMJD1C,UBAC2,ATG4B,IFRD1,AKAP12,NLK,HIPK2,FOXO3,IL18R1,ZNF419,HNRNPLL,PUM1,NOSTRIN,DUSP22,PAPD4,LPIN1,GSPT1,CDK12,SHC1,OXR1,ZNF880,VRK2,ZNF766,EEF1D,ZNF562,NBR1,ERG,ATXN1L,RIC1,PHACTR2,NMD3,AGTR1,SAMD8,H2AFJ,DAPK3,CPEB2,CALCOCO1,SRSF5,ARPP19,VEZF1,YES1,ZNF850,GGNBP2,YTHDF3,VEGFA,MYC,C9orf72,PRLR,CHD1,MDFIC
GO Process	GO:0060255	Regulation of macromolecule metabolic process	197	6407	0.18	4.32e-08	9606.ENSP00000008527,9606.ENSP00000025008,9606.ENSP00000157600,9606.ENSP00000194530,9606.ENSP00000215631,9606.ENSP00000216044,9606.ENSP00000216277,9606.ENSP00000220592,9606.ENSP00000228251,9606.ENSP00000228280,9606.ENSP00000233813,9606.ENSP00000233954,9606.ENSP00000238789,9606.ENSP00000240328,9606.ENSP00000242465,9606.ENSP00000243644,9606.ENSP00000246792,9606.ENSP00000250699,9606.ENSP00000252699,9606.ENSP00000253796,9606.ENSP00000254480,9606.ENSP00000254958,9606.ENSP00000256646,9606.ENSP00000256689,9606.ENSP00000258484,9606.ENSP00000260600,9606.ENSP00000260983,9606.ENSP00000261233,9606.ENSP00000261427,9606.ENSP00000262013,9606.ENSP00000263238,9606.ENSP00000264157,9606.ENSP00000264183,9606.ENSP00000264335,9606.ENSP00000264431,9606.ENSP00000265343,9606.ENSP00000265371,9606.ENSP00000265742,9606.ENSP00000267415,9606.ENSP00000268184,9606.ENSP00000276297,9606.ENSP00000279873,9606.ENSP00000286353,9606.ENSP00000287239,9606.ENSP00000290341,9606.ENSP00000296785,9606.ENSP00000297857,9606.ENSP00000300134,9606.ENSP00000303423,9606.ENSP00000303696,9606.ENSP00000304226,9606.ENSP00000304767,9606.ENSP00000305416,9606.ENSP00000306245,9606.ENSP00000307023,9606.ENSP00000307143,9606.ENSP00000307298,9606.ENSP00000308413,9606.ENSP00000309555,9606.ENSP00000309570,9606.ENSP00000309644,9606.ENSP00000310933,9606.ENSP00000311502,9606.ENSP00000312126,9606.ENSP00000312150,9606.ENSP00000312222,9606.ENSP00000312455,9606.ENSP00000312709,9606.ENSP00000315505,9606.ENSP00000315630,9606.ENSP00000315713,9606.ENSP00000319482,9606.ENSP00000321703,9606.ENSP00000322242,9606.ENSP00000326603,9606.ENSP00000328875,9606.ENSP00000334928,9606.ENSP00000338157,9606.ENSP00000338345,9606.ENSP00000338624,9606.ENSP00000339086,9606.ENSP00000339314,9606.ENSP00000340864,9606.ENSP00000340913,9606.ENSP00000340944,9606.ENSP00000341292,9606.ENSP00000341874,9606.ENSP00000342755,9606.ENSP00000344504,9606.ENSP00000345502,9606.ENSP00000346120,9606.ENSP00000346300,9606.ENSP00000346508,9606.ENSP00000347046,9606.ENSP00000351497,9606.ENSP00000351905,9606.ENSP00000352408,9606.ENSP00000353920,9606.ENSP00000354061,9606.ENSP00000354377,9606.ENSP00000354718,9606.ENSP00000355896,9606.ENSP00000356416,9606.ENSP00000356669,9606.ENSP00000356919,9606.ENSP00000357348,9606.ENSP00000357722,9606.ENSP00000357726,9606.ENSP00000358464,9606.ENSP00000359489,9606.ENSP00000361458,9606.ENSP00000361845,9606.ENSP00000361980,9606.ENSP00000362774,9606.ENSP00000363553,9606.ENSP00000363708,9606.ENSP00000363921,9606.ENSP00000364190,9606.ENSP00000364249,9606.ENSP00000364289,9606.ENSP00000364498,9606.ENSP00000364591,9606.ENSP00000365569,9606.ENSP00000366416,9606.ENSP00000366898,9606.ENSP00000369375,9606.ENSP00000369380,9606.ENSP00000371067,9606.ENSP00000372361,9606.ENSP00000373574,9606.ENSP00000376268,9606.ENSP00000377001,9606.ENSP00000378199,9606.ENSP00000378275,9606.ENSP00000378736,9606.ENSP00000378855,9606.ENSP00000379051,9606.ENSP00000379412,9606.ENSP00000379654,9606.ENSP00000380044,9606.ENSP00000380321,9606.ENSP00000380516,9606.ENSP00000380762,9606.ENSP00000380904,9606.ENSP00000381793,9606.ENSP00000382204,9606.ENSP00000383911,9606.ENSP00000384259,9606.ENSP00000384477,9606.ENSP00000384537,9606.ENSP00000384625,9606.ENSP00000385571,9606.ENSP00000385824,9606.ENSP00000387211,9606.ENSP00000388864,9606.ENSP00000390625,9606.ENSP00000391723,9606.ENSP00000394051,9606.ENSP00000397459,9606.ENSP00000397563,9606.ENSP00000397908,9606.ENSP00000398131,9606.ENSP00000398880,9606.ENSP00000401303,9606.ENSP00000405424,9606.ENSP00000406318,9606.ENSP00000408002,9606.ENSP00000409652,9606.ENSP00000410059,9606.ENSP00000410734,9606.ENSP00000411250,9606.ENSP00000414150,9606.ENSP00000415822,9606.ENSP00000416696,9606.ENSP00000417038,9606.ENSP00000419004,9606.ENSP00000419422,9606.ENSP00000438042,9606.ENSP00000438553,9606.ENSP00000442973,9606.ENSP00000443985,9606.ENSP00000445508,9606.ENSP00000449960,9606.ENSP00000452123,9606.ENSP00000455625,9606.ENSP00000462337,9606.ENSP00000462468,9606.ENSP00000464976,9606.ENSP00000478220,9606.ENSP00000478490,9606.ENSP00000478570,9606.ENSP00000478754,9606.ENSP00000479618,9606.ENSP00000482753,9606.ENSP00000482954,9606.ENSP00000483667,9606.ENSP00000484656	CRY1,RB1CC1,LMCD1,STRADB,GADD45B,GTPBP1,PAPOLA,AGO2,YBX3,KITLG,IGFBP5,IL1RL1,ATAD2B,TBX2,SRGN,ZNF350,RRAS,CHRNA10,ACTN4,RAMP2,SMARCC1,JAG1,NOTCH2,SLC38A2,EPC2,ADCY3,HECW2,IRAK3,UBE2K,SPAG9,ACTR3,CCNT2,ARID4B,YWHAE,RAPGEF2,AFF4,NRP1,ANKIB1,TINF2,CRTC3,DLC1,ARID5B,PXYLP1,KAT6B,IGF2BP1,ANKRA2,ZHX1,STAT6,FNTA,ZNF57,HIPK3,P2RY1,S1PR1,FOS,KLF11,DONSON,FEM1B,RPS6KB2,HCFC1,KLF7,BOD1,MADD,HEG1,ADCY4,TRIB1,ZHX3,CFLAR,TAF7,HKR1,SWAP70,SSH1,DCUN1D3,TACC1,RNF10,SMCHD1,TRAK2,PTPRB,ZBTB16,SNCA,TASP1,MKL2,ZNF70,C1QTNF1,TRPC6,PTPN11,WNK1,RIOK3,RNF41,H1F0,PDE4D,DDX21,CRKL,PDGFA,PDE5A,FCGR2B,TGFBR2,BABAM1,ADARB1,SCYL2,ZNF37A,AKAP13,TGFB2,TROVE2,RC3H1,ATF6,HEY2,S100A8,S100A12,SHOC2,AFF2,TSC22D3,ZMPSTE24,PKIG,RC3H2,LPAR1,BMPR2,PARD3,PBX2,PLA2G5,NCBP1,DXO,TSPYL2,FLOT1,EDNRB,HIF3A,TEK,SCML1,JAK2,ZMYM5,ACVRL1,SEC14L1,SPOP,HSPA2,PAIP2,CRCP,SOCS4,PURB,ZNFX1,KIAA0430,CSNK1E,TULP3,HMBOX1,TEN1,POLR3D,GRB10,JMJD1C,UBAC2,ATG4B,IFRD1,AKAP12,NLK,HIPK2,FOXO3,IL18R1,ZNF419,HNRNPLL,PUM1,NOSTRIN,DUSP22,PAPD4,LPIN1,GSPT1,CDK12,SHC1,OXR1,ZNF880,VRK2,ZNF766,EEF1D,ZNF562,NBR1,ERG,ATXN1L,RIC1,PHACTR2,NMD3,AGTR1,SAMD8,H2AFJ,DAPK3,CPEB2,CNOT4,CALCOCO1,SRSF5,ARPP19,VEZF1,YES1,ZNF850,GGNBP2,YTHDF3,VEGFA,DDX6,MYC,C9orf72,PRLR,CHD1,MDFIC
GO Process	GO:0051246	Regulation of protein metabolic process	109	2828	0.28	5.35e-08	9606.ENSP00000008527,9606.ENSP00000025008,9606.ENSP00000194530,9606.ENSP00000215631,9606.ENSP00000216044,9606.ENSP00000220592,9606.ENSP00000228251,9606.ENSP00000228280,9606.ENSP00000233813,9606.ENSP00000246792,9606.ENSP00000250699,9606.ENSP00000254480,9606.ENSP00000256646,9606.ENSP00000260600,9606.ENSP00000260983,9606.ENSP00000261233,9606.ENSP00000261427,9606.ENSP00000262013,9606.ENSP00000264157,9606.ENSP00000264335,9606.ENSP00000264431,9606.ENSP00000265371,9606.ENSP00000265742,9606.ENSP00000267415,9606.ENSP00000276297,9606.ENSP00000286353,9606.ENSP00000290341,9606.ENSP00000303423,9606.ENSP00000304226,9606.ENSP00000304767,9606.ENSP00000307298,9606.ENSP00000308413,9606.ENSP00000309644,9606.ENSP00000310933,9606.ENSP00000311502,9606.ENSP00000312126,9606.ENSP00000312150,9606.ENSP00000312455,9606.ENSP00000312709,9606.ENSP00000315630,9606.ENSP00000315713,9606.ENSP00000319482,9606.ENSP00000334928,9606.ENSP00000338345,9606.ENSP00000340864,9606.ENSP00000340913,9606.ENSP00000340944,9606.ENSP00000341292,9606.ENSP00000342755,9606.ENSP00000345502,9606.ENSP00000346300,9606.ENSP00000346508,9606.ENSP00000347046,9606.ENSP00000351497,9606.ENSP00000351905,9606.ENSP00000353920,9606.ENSP00000354718,9606.ENSP00000355896,9606.ENSP00000356669,9606.ENSP00000357722,9606.ENSP00000357726,9606.ENSP00000358464,9606.ENSP00000361845,9606.ENSP00000361980,9606.ENSP00000363553,9606.ENSP00000363708,9606.ENSP00000363921,9606.ENSP00000364249,9606.ENSP00000364289,9606.ENSP00000364591,9606.ENSP00000365569,9606.ENSP00000366416,9606.ENSP00000369375,9606.ENSP00000371067,9606.ENSP00000373574,9606.ENSP00000377001,9606.ENSP00000378199,9606.ENSP00000378275,9606.ENSP00000378855,9606.ENSP00000380044,9606.ENSP00000383911,9606.ENSP00000384259,9606.ENSP00000384537,9606.ENSP00000385571,9606.ENSP00000385824,9606.ENSP00000390625,9606.ENSP00000391723,9606.ENSP00000397459,9606.ENSP00000398131,9606.ENSP00000398880,9606.ENSP00000401303,9606.ENSP00000405424,9606.ENSP00000408002,9606.ENSP00000410059,9606.ENSP00000411250,9606.ENSP00000416696,9606.ENSP00000417038,9606.ENSP00000419422,9606.ENSP00000442973,9606.ENSP00000443985,9606.ENSP00000455625,9606.ENSP00000462468,9606.ENSP00000478220,9606.ENSP00000478490,9606.ENSP00000478570,9606.ENSP00000479618,9606.ENSP00000482753,9606.ENSP00000482954,9606.ENSP00000484656	CRY1,RB1CC1,STRADB,GADD45B,GTPBP1,AGO2,YBX3,KITLG,IGFBP5,RRAS,CHRNA10,SMARCC1,NOTCH2,ADCY3,HECW2,IRAK3,UBE2K,SPAG9,CCNT2,YWHAE,RAPGEF2,NRP1,ANKIB1,TINF2,DLC1,PXYLP1,IGF2BP1,FNTA,HIPK3,P2RY1,FEM1B,RPS6KB2,BOD1,MADD,HEG1,ADCY4,TRIB1,CFLAR,TAF7,SWAP70,SSH1,DCUN1D3,PTPRB,SNCA,C1QTNF1,TRPC6,PTPN11,WNK1,RNF41,PDE4D,CRKL,PDGFA,PDE5A,FCGR2B,TGFBR2,ADARB1,AKAP13,TGFB2,RC3H1,S100A8,S100A12,SHOC2,ZMPSTE24,PKIG,LPAR1,BMPR2,PARD3,PLA2G5,NCBP1,TSPYL2,FLOT1,EDNRB,TEK,JAK2,ACVRL1,SPOP,HSPA2,PAIP2,SOCS4,CSNK1E,UBAC2,ATG4B,AKAP12,HIPK2,FOXO3,HNRNPLL,PUM1,DUSP22,GSPT1,CDK12,SHC1,OXR1,VRK2,EEF1D,NBR1,RIC1,PHACTR2,AGTR1,DAPK3,CPEB2,ARPP19,YES1,GGNBP2,YTHDF3,VEGFA,MYC,C9orf72,PRLR,MDFIC
GO Process	GO:0032268	Regulation of cellular protein metabolic process	105	2693	0.28	6.27e-08	9606.ENSP00000008527,9606.ENSP00000025008,9606.ENSP00000194530,9606.ENSP00000215631,9606.ENSP00000216044,9606.ENSP00000220592,9606.ENSP00000228251,9606.ENSP00000228280,9606.ENSP00000233813,9606.ENSP00000246792,9606.ENSP00000250699,9606.ENSP00000254480,9606.ENSP00000256646,9606.ENSP00000260600,9606.ENSP00000261233,9606.ENSP00000261427,9606.ENSP00000262013,9606.ENSP00000264157,9606.ENSP00000264335,9606.ENSP00000264431,9606.ENSP00000265371,9606.ENSP00000265742,9606.ENSP00000267415,9606.ENSP00000276297,9606.ENSP00000290341,9606.ENSP00000303423,9606.ENSP00000304226,9606.ENSP00000304767,9606.ENSP00000307298,9606.ENSP00000308413,9606.ENSP00000309644,9606.ENSP00000310933,9606.ENSP00000311502,9606.ENSP00000312126,9606.ENSP00000312150,9606.ENSP00000312455,9606.ENSP00000312709,9606.ENSP00000315630,9606.ENSP00000315713,9606.ENSP00000319482,9606.ENSP00000334928,9606.ENSP00000338345,9606.ENSP00000340864,9606.ENSP00000340913,9606.ENSP00000340944,9606.ENSP00000341292,9606.ENSP00000342755,9606.ENSP00000345502,9606.ENSP00000346300,9606.ENSP00000346508,9606.ENSP00000347046,9606.ENSP00000351497,9606.ENSP00000351905,9606.ENSP00000353920,9606.ENSP00000354718,9606.ENSP00000355896,9606.ENSP00000356669,9606.ENSP00000357722,9606.ENSP00000357726,9606.ENSP00000358464,9606.ENSP00000361845,9606.ENSP00000361980,9606.ENSP00000363553,9606.ENSP00000363708,9606.ENSP00000363921,9606.ENSP00000364249,9606.ENSP00000364289,9606.ENSP00000364591,9606.ENSP00000365569,9606.ENSP00000366416,9606.ENSP00000369375,9606.ENSP00000371067,9606.ENSP00000373574,9606.ENSP00000378199,9606.ENSP00000378275,9606.ENSP00000378855,9606.ENSP00000380044,9606.ENSP00000383911,9606.ENSP00000384537,9606.ENSP00000385571,9606.ENSP00000385824,9606.ENSP00000390625,9606.ENSP00000391723,9606.ENSP00000397459,9606.ENSP00000398131,9606.ENSP00000398880,9606.ENSP00000401303,9606.ENSP00000405424,9606.ENSP00000408002,9606.ENSP00000410059,9606.ENSP00000411250,9606.ENSP00000416696,9606.ENSP00000417038,9606.ENSP00000419422,9606.ENSP00000442973,9606.ENSP00000443985,9606.ENSP00000455625,9606.ENSP00000462468,9606.ENSP00000478220,9606.ENSP00000478490,9606.ENSP00000478570,9606.ENSP00000479618,9606.ENSP00000482753,9606.ENSP00000482954,9606.ENSP00000484656	CRY1,RB1CC1,STRADB,GADD45B,GTPBP1,AGO2,YBX3,KITLG,IGFBP5,RRAS,CHRNA10,SMARCC1,NOTCH2,ADCY3,IRAK3,UBE2K,SPAG9,CCNT2,YWHAE,RAPGEF2,NRP1,ANKIB1,TINF2,DLC1,IGF2BP1,FNTA,HIPK3,P2RY1,FEM1B,RPS6KB2,BOD1,MADD,HEG1,ADCY4,TRIB1,CFLAR,TAF7,SWAP70,SSH1,DCUN1D3,PTPRB,SNCA,C1QTNF1,TRPC6,PTPN11,WNK1,RNF41,PDE4D,CRKL,PDGFA,PDE5A,FCGR2B,TGFBR2,ADARB1,AKAP13,TGFB2,RC3H1,S100A8,S100A12,SHOC2,ZMPSTE24,PKIG,LPAR1,BMPR2,PARD3,PLA2G5,NCBP1,TSPYL2,FLOT1,EDNRB,TEK,JAK2,ACVRL1,HSPA2,PAIP2,SOCS4,CSNK1E,UBAC2,AKAP12,HIPK2,FOXO3,HNRNPLL,PUM1,DUSP22,GSPT1,CDK12,SHC1,OXR1,VRK2,EEF1D,NBR1,RIC1,PHACTR2,AGTR1,DAPK3,CPEB2,ARPP19,YES1,GGNBP2,YTHDF3,VEGFA,MYC,C9orf72,PRLR,MDFIC
GO Process	GO:0080090	Regulation of primary metabolic process	184	6032	0.18	1.53e-07	9606.ENSP00000008527,9606.ENSP00000025008,9606.ENSP00000157600,9606.ENSP00000194530,9606.ENSP00000215631,9606.ENSP00000216044,9606.ENSP00000216277,9606.ENSP00000220592,9606.ENSP00000228251,9606.ENSP00000228280,9606.ENSP00000233813,9606.ENSP00000238789,9606.ENSP00000240328,9606.ENSP00000243644,9606.ENSP00000246792,9606.ENSP00000250699,9606.ENSP00000252699,9606.ENSP00000254480,9606.ENSP00000254958,9606.ENSP00000256646,9606.ENSP00000256689,9606.ENSP00000258484,9606.ENSP00000260600,9606.ENSP00000260983,9606.ENSP00000261233,9606.ENSP00000261427,9606.ENSP00000262013,9606.ENSP00000262418,9606.ENSP00000263238,9606.ENSP00000264157,9606.ENSP00000264183,9606.ENSP00000264335,9606.ENSP00000264431,9606.ENSP00000265371,9606.ENSP00000265742,9606.ENSP00000267415,9606.ENSP00000268184,9606.ENSP00000276297,9606.ENSP00000279873,9606.ENSP00000286353,9606.ENSP00000287239,9606.ENSP00000290341,9606.ENSP00000296785,9606.ENSP00000297857,9606.ENSP00000300134,9606.ENSP00000303423,9606.ENSP00000303696,9606.ENSP00000304226,9606.ENSP00000304767,9606.ENSP00000305416,9606.ENSP00000306245,9606.ENSP00000307023,9606.ENSP00000307298,9606.ENSP00000308413,9606.ENSP00000309555,9606.ENSP00000309570,9606.ENSP00000309644,9606.ENSP00000310933,9606.ENSP00000311502,9606.ENSP00000312126,9606.ENSP00000312150,9606.ENSP00000312222,9606.ENSP00000312455,9606.ENSP00000312709,9606.ENSP00000315505,9606.ENSP00000315630,9606.ENSP00000315713,9606.ENSP00000319482,9606.ENSP00000321703,9606.ENSP00000322242,9606.ENSP00000326603,9606.ENSP00000328875,9606.ENSP00000334928,9606.ENSP00000338157,9606.ENSP00000338345,9606.ENSP00000338624,9606.ENSP00000339086,9606.ENSP00000339314,9606.ENSP00000340864,9606.ENSP00000340913,9606.ENSP00000340944,9606.ENSP00000341292,9606.ENSP00000342755,9606.ENSP00000344504,9606.ENSP00000345502,9606.ENSP00000346300,9606.ENSP00000346508,9606.ENSP00000347046,9606.ENSP00000350012,9606.ENSP00000351497,9606.ENSP00000351905,9606.ENSP00000352408,9606.ENSP00000353920,9606.ENSP00000354377,9606.ENSP00000354718,9606.ENSP00000355896,9606.ENSP00000356669,9606.ENSP00000356919,9606.ENSP00000357348,9606.ENSP00000357722,9606.ENSP00000357726,9606.ENSP00000358464,9606.ENSP00000359489,9606.ENSP00000361458,9606.ENSP00000361845,9606.ENSP00000361980,9606.ENSP00000362774,9606.ENSP00000363553,9606.ENSP00000363708,9606.ENSP00000363921,9606.ENSP00000364190,9606.ENSP00000364249,9606.ENSP00000364289,9606.ENSP00000364498,9606.ENSP00000364591,9606.ENSP00000365569,9606.ENSP00000366416,9606.ENSP00000366898,9606.ENSP00000369375,9606.ENSP00000369380,9606.ENSP00000371067,9606.ENSP00000372361,9606.ENSP00000373574,9606.ENSP00000377001,9606.ENSP00000378199,9606.ENSP00000378275,9606.ENSP00000378855,9606.ENSP00000379051,9606.ENSP00000379412,9606.ENSP00000380044,9606.ENSP00000380321,9606.ENSP00000380516,9606.ENSP00000380762,9606.ENSP00000381793,9606.ENSP00000382204,9606.ENSP00000383911,9606.ENSP00000384259,9606.ENSP00000384477,9606.ENSP00000384537,9606.ENSP00000384625,9606.ENSP00000385571,9606.ENSP00000385824,9606.ENSP00000387211,9606.ENSP00000388864,9606.ENSP00000390625,9606.ENSP00000391723,9606.ENSP00000394051,9606.ENSP00000397459,9606.ENSP00000397563,9606.ENSP00000397908,9606.ENSP00000398131,9606.ENSP00000398880,9606.ENSP00000401303,9606.ENSP00000405424,9606.ENSP00000406318,9606.ENSP00000408002,9606.ENSP00000409652,9606.ENSP00000410059,9606.ENSP00000410734,9606.ENSP00000411250,9606.ENSP00000414150,9606.ENSP00000415822,9606.ENSP00000416696,9606.ENSP00000417038,9606.ENSP00000419004,9606.ENSP00000419422,9606.ENSP00000438042,9606.ENSP00000438553,9606.ENSP00000442973,9606.ENSP00000443985,9606.ENSP00000449960,9606.ENSP00000452123,9606.ENSP00000455625,9606.ENSP00000462337,9606.ENSP00000462468,9606.ENSP00000464976,9606.ENSP00000478220,9606.ENSP00000478490,9606.ENSP00000478570,9606.ENSP00000479618,9606.ENSP00000482753,9606.ENSP00000482954,9606.ENSP00000483667,9606.ENSP00000484656	CRY1,RB1CC1,LMCD1,STRADB,GADD45B,GTPBP1,PAPOLA,AGO2,YBX3,KITLG,IGFBP5,ATAD2B,TBX2,ZNF350,RRAS,CHRNA10,ACTN4,SMARCC1,JAG1,NOTCH2,SLC38A2,EPC2,ADCY3,HECW2,IRAK3,UBE2K,SPAG9,SLC4A1,ACTR3,CCNT2,ARID4B,YWHAE,RAPGEF2,NRP1,ANKIB1,TINF2,CRTC3,DLC1,ARID5B,PXYLP1,KAT6B,IGF2BP1,ANKRA2,ZHX1,STAT6,FNTA,ZNF57,HIPK3,P2RY1,S1PR1,FOS,KLF11,FEM1B,RPS6KB2,HCFC1,KLF7,BOD1,MADD,HEG1,ADCY4,TRIB1,ZHX3,CFLAR,TAF7,HKR1,SWAP70,SSH1,DCUN1D3,TACC1,RNF10,SMCHD1,TRAK2,PTPRB,ZBTB16,SNCA,TASP1,MKL2,ZNF70,C1QTNF1,TRPC6,PTPN11,WNK1,RNF41,H1F0,PDE4D,CRKL,PDGFA,PDE5A,ACSL3,FCGR2B,TGFBR2,BABAM1,ADARB1,ZNF37A,AKAP13,TGFB2,RC3H1,ATF6,HEY2,S100A8,S100A12,SHOC2,AFF2,TSC22D3,ZMPSTE24,PKIG,RC3H2,LPAR1,BMPR2,PARD3,PBX2,PLA2G5,NCBP1,DXO,TSPYL2,FLOT1,EDNRB,HIF3A,TEK,SCML1,JAK2,ZMYM5,ACVRL1,SPOP,HSPA2,PAIP2,SOCS4,PURB,ZNFX1,CSNK1E,TULP3,HMBOX1,TEN1,GRB10,JMJD1C,UBAC2,ATG4B,IFRD1,AKAP12,NLK,HIPK2,FOXO3,IL18R1,ZNF419,HNRNPLL,PUM1,NOSTRIN,DUSP22,PAPD4,LPIN1,GSPT1,CDK12,SHC1,OXR1,ZNF880,VRK2,ZNF766,EEF1D,ZNF562,NBR1,ERG,ATXN1L,RIC1,PHACTR2,NMD3,AGTR1,SAMD8,H2AFJ,DAPK3,CPEB2,CALCOCO1,SRSF5,ARPP19,VEZF1,YES1,ZNF850,GGNBP2,YTHDF3,VEGFA,MYC,C9orf72,PRLR,CHD1,MDFIC
GO Process	GO:0031399	Regulation of protein modification process	80	1870	0.33	3.48e-07	9606.ENSP00000008527,9606.ENSP00000025008,9606.ENSP00000194530,9606.ENSP00000215631,9606.ENSP00000228280,9606.ENSP00000246792,9606.ENSP00000250699,9606.ENSP00000256646,9606.ENSP00000260600,9606.ENSP00000261233,9606.ENSP00000261427,9606.ENSP00000262013,9606.ENSP00000264157,9606.ENSP00000264335,9606.ENSP00000264431,9606.ENSP00000265371,9606.ENSP00000267415,9606.ENSP00000276297,9606.ENSP00000303423,9606.ENSP00000304226,9606.ENSP00000304767,9606.ENSP00000307298,9606.ENSP00000309644,9606.ENSP00000310933,9606.ENSP00000311502,9606.ENSP00000312126,9606.ENSP00000312150,9606.ENSP00000312455,9606.ENSP00000312709,9606.ENSP00000315630,9606.ENSP00000319482,9606.ENSP00000334928,9606.ENSP00000338345,9606.ENSP00000340864,9606.ENSP00000340913,9606.ENSP00000340944,9606.ENSP00000341292,9606.ENSP00000342755,9606.ENSP00000345502,9606.ENSP00000346300,9606.ENSP00000346508,9606.ENSP00000347046,9606.ENSP00000351497,9606.ENSP00000351905,9606.ENSP00000353920,9606.ENSP00000354718,9606.ENSP00000355896,9606.ENSP00000357726,9606.ENSP00000358464,9606.ENSP00000361845,9606.ENSP00000361980,9606.ENSP00000363553,9606.ENSP00000363708,9606.ENSP00000363921,9606.ENSP00000364249,9606.ENSP00000364591,9606.ENSP00000365569,9606.ENSP00000366416,9606.ENSP00000369375,9606.ENSP00000371067,9606.ENSP00000373574,9606.ENSP00000378199,9606.ENSP00000378855,9606.ENSP00000384537,9606.ENSP00000385571,9606.ENSP00000397459,9606.ENSP00000398880,9606.ENSP00000401303,9606.ENSP00000405424,9606.ENSP00000408002,9606.ENSP00000411250,9606.ENSP00000417038,9606.ENSP00000455625,9606.ENSP00000462468,9606.ENSP00000478220,9606.ENSP00000478570,9606.ENSP00000479618,9606.ENSP00000482753,9606.ENSP00000482954,9606.ENSP00000484656	CRY1,RB1CC1,STRADB,GADD45B,KITLG,RRAS,CHRNA10,NOTCH2,ADCY3,IRAK3,UBE2K,SPAG9,CCNT2,YWHAE,RAPGEF2,NRP1,TINF2,DLC1,FNTA,HIPK3,P2RY1,FEM1B,BOD1,MADD,HEG1,ADCY4,TRIB1,CFLAR,TAF7,SWAP70,DCUN1D3,PTPRB,SNCA,C1QTNF1,TRPC6,PTPN11,WNK1,RNF41,PDE4D,CRKL,PDGFA,PDE5A,FCGR2B,TGFBR2,ADARB1,AKAP13,TGFB2,S100A12,SHOC2,ZMPSTE24,PKIG,LPAR1,BMPR2,PARD3,PLA2G5,TSPYL2,FLOT1,EDNRB,TEK,JAK2,ACVRL1,HSPA2,SOCS4,AKAP12,HIPK2,DUSP22,CDK12,SHC1,OXR1,VRK2,NBR1,PHACTR2,ARPP19,YES1,GGNBP2,VEGFA,MYC,C9orf72,PRLR,MDFIC
GO Process	GO:0019220	Regulation of phosphate metabolic process	78	1816	0.33	4.62e-07	9606.ENSP00000025008,9606.ENSP00000194530,9606.ENSP00000215631,9606.ENSP00000228280,9606.ENSP00000246792,9606.ENSP00000250699,9606.ENSP00000256646,9606.ENSP00000260600,9606.ENSP00000261233,9606.ENSP00000261427,9606.ENSP00000262013,9606.ENSP00000262418,9606.ENSP00000264157,9606.ENSP00000264335,9606.ENSP00000264431,9606.ENSP00000265371,9606.ENSP00000276297,9606.ENSP00000304226,9606.ENSP00000304767,9606.ENSP00000309644,9606.ENSP00000310933,9606.ENSP00000311502,9606.ENSP00000312126,9606.ENSP00000312150,9606.ENSP00000312455,9606.ENSP00000312709,9606.ENSP00000315630,9606.ENSP00000334928,9606.ENSP00000338345,9606.ENSP00000340864,9606.ENSP00000340913,9606.ENSP00000340944,9606.ENSP00000341292,9606.ENSP00000342755,9606.ENSP00000345502,9606.ENSP00000346300,9606.ENSP00000346508,9606.ENSP00000347046,9606.ENSP00000350012,9606.ENSP00000351497,9606.ENSP00000351905,9606.ENSP00000353920,9606.ENSP00000354718,9606.ENSP00000355896,9606.ENSP00000357726,9606.ENSP00000358464,9606.ENSP00000361980,9606.ENSP00000362095,9606.ENSP00000363553,9606.ENSP00000363708,9606.ENSP00000363921,9606.ENSP00000364249,9606.ENSP00000364591,9606.ENSP00000365569,9606.ENSP00000366416,9606.ENSP00000369375,9606.ENSP00000371067,9606.ENSP00000373574,9606.ENSP00000378199,9606.ENSP00000378855,9606.ENSP00000379654,9606.ENSP00000381793,9606.ENSP00000384537,9606.ENSP00000385571,9606.ENSP00000397459,9606.ENSP00000398880,9606.ENSP00000401303,9606.ENSP00000408002,9606.ENSP00000411250,9606.ENSP00000417038,9606.ENSP00000455625,9606.ENSP00000462468,9606.ENSP00000478220,9606.ENSP00000478570,9606.ENSP00000479618,9606.ENSP00000482753,9606.ENSP00000482954,9606.ENSP00000484656	RB1CC1,STRADB,GADD45B,KITLG,RRAS,CHRNA10,NOTCH2,ADCY3,IRAK3,UBE2K,SPAG9,SLC4A1,CCNT2,YWHAE,RAPGEF2,NRP1,DLC1,HIPK3,P2RY1,BOD1,MADD,HEG1,ADCY4,TRIB1,CFLAR,TAF7,SWAP70,PTPRB,SNCA,C1QTNF1,TRPC6,PTPN11,WNK1,RNF41,PDE4D,CRKL,PDGFA,PDE5A,ACSL3,FCGR2B,TGFBR2,ADARB1,AKAP13,TGFB2,S100A12,SHOC2,PKIG,SRPX2,LPAR1,BMPR2,PARD3,PLA2G5,TSPYL2,FLOT1,EDNRB,TEK,JAK2,ACVRL1,HSPA2,SOCS4,KIAA0430,GRB10,AKAP12,HIPK2,DUSP22,CDK12,SHC1,VRK2,NBR1,PHACTR2,ARPP19,YES1,GGNBP2,VEGFA,MYC,C9orf72,PRLR,MDFIC
GO Process	GO:0048518	Positive regulation of biological process	183	6112	0.17	5.88e-07	9606.ENSP00000008527,9606.ENSP00000025008,9606.ENSP00000062104,9606.ENSP00000157600,9606.ENSP00000194530,9606.ENSP00000212355,9606.ENSP00000215631,9606.ENSP00000216044,9606.ENSP00000220531,9606.ENSP00000220592,9606.ENSP00000220597,9606.ENSP00000228251,9606.ENSP00000228280,9606.ENSP00000233813,9606.ENSP00000233954,9606.ENSP00000238497,9606.ENSP00000238789,9606.ENSP00000240328,9606.ENSP00000243644,9606.ENSP00000246792,9606.ENSP00000251595,9606.ENSP00000252590,9606.ENSP00000252699,9606.ENSP00000253796,9606.ENSP00000254480,9606.ENSP00000254958,9606.ENSP00000256646,9606.ENSP00000256689,9606.ENSP00000258526,9606.ENSP00000260600,9606.ENSP00000260983,9606.ENSP00000261233,9606.ENSP00000261427,9606.ENSP00000262013,9606.ENSP00000263238,9606.ENSP00000263674,9606.ENSP00000264157,9606.ENSP00000264183,9606.ENSP00000264335,9606.ENSP00000264431,9606.ENSP00000265371,9606.ENSP00000265742,9606.ENSP00000265970,9606.ENSP00000267859,9606.ENSP00000268184,9606.ENSP00000271450,9606.ENSP00000272233,9606.ENSP00000276297,9606.ENSP00000278379,9606.ENSP00000279873,9606.ENSP00000280333,9606.ENSP00000286353,9606.ENSP00000286713,9606.ENSP00000287239,9606.ENSP00000290341,9606.ENSP00000296028,9606.ENSP00000300134,9606.ENSP00000302564,9606.ENSP00000303423,9606.ENSP00000304767,9606.ENSP00000305416,9606.ENSP00000306245,9606.ENSP00000307023,9606.ENSP00000307078,9606.ENSP00000307900,9606.ENSP00000308413,9606.ENSP00000309555,9606.ENSP00000309570,9606.ENSP00000310933,9606.ENSP00000311502,9606.ENSP00000312126,9606.ENSP00000312150,9606.ENSP00000312222,9606.ENSP00000312455,9606.ENSP00000312709,9606.ENSP00000315630,9606.ENSP00000315713,9606.ENSP00000319482,9606.ENSP00000321703,9606.ENSP00000321826,9606.ENSP00000322242,9606.ENSP00000322421,9606.ENSP00000326603,9606.ENSP00000326888,9606.ENSP00000331983,9606.ENSP00000333994,9606.ENSP00000338157,9606.ENSP00000338345,9606.ENSP00000338624,9606.ENSP00000339086,9606.ENSP00000340864,9606.ENSP00000340913,9606.ENSP00000340944,9606.ENSP00000341292,9606.ENSP00000341874,9606.ENSP00000342755,9606.ENSP00000344504,9606.ENSP00000345259,9606.ENSP00000345502,9606.ENSP00000346120,9606.ENSP00000346300,9606.ENSP00000346508,9606.ENSP00000347046,9606.ENSP00000349490,9606.ENSP00000350012,9606.ENSP00000351497,9606.ENSP00000351905,9606.ENSP00000352408,9606.ENSP00000353920,9606.ENSP00000354061,9606.ENSP00000354498,9606.ENSP00000354718,9606.ENSP00000354957,9606.ENSP00000355896,9606.ENSP00000356669,9606.ENSP00000356919,9606.ENSP00000357348,9606.ENSP00000357722,9606.ENSP00000357726,9606.ENSP00000358022,9606.ENSP00000358464,9606.ENSP00000360437,9606.ENSP00000361845,9606.ENSP00000362095,9606.ENSP00000362774,9606.ENSP00000363553,9606.ENSP00000363708,9606.ENSP00000363921,9606.ENSP00000364190,9606.ENSP00000364249,9606.ENSP00000364289,9606.ENSP00000364498,9606.ENSP00000365530,9606.ENSP00000365569,9606.ENSP00000366416,9606.ENSP00000366898,9606.ENSP00000367817,9606.ENSP00000369375,9606.ENSP00000370003,9606.ENSP00000371067,9606.ENSP00000373574,9606.ENSP00000374409,9606.ENSP00000378199,9606.ENSP00000378736,9606.ENSP00000378855,9606.ENSP00000380044,9606.ENSP00000380516,9606.ENSP00000380869,9606.ENSP00000380904,9606.ENSP00000381793,9606.ENSP00000383376,9606.ENSP00000384259,9606.ENSP00000384537,9606.ENSP00000385571,9606.ENSP00000385824,9606.ENSP00000387211,9606.ENSP00000390625,9606.ENSP00000391723,9606.ENSP00000397459,9606.ENSP00000397908,9606.ENSP00000398880,9606.ENSP00000401303,9606.ENSP00000410059,9606.ENSP00000414150,9606.ENSP00000415822,9606.ENSP00000419004,9606.ENSP00000419422,9606.ENSP00000442973,9606.ENSP00000445508,9606.ENSP00000449960,9606.ENSP00000452123,9606.ENSP00000455625,9606.ENSP00000462337,9606.ENSP00000462468,9606.ENSP00000465638,9606.ENSP00000478490,9606.ENSP00000478570,9606.ENSP00000479618,9606.ENSP00000482753,9606.ENSP00000482835,9606.ENSP00000482954,9606.ENSP00000483667,9606.ENSP00000484656	CRY1,RB1CC1,NNAT,LMCD1,STRADB,TGFBR3,GADD45B,GTPBP1,BLOC1S6,AGO2,PAG1,YBX3,KITLG,IGFBP5,IL1RL1,VPS4B,ATAD2B,TBX2,ZNF350,RRAS,HBA2,PLVAP,ACTN4,RAMP2,SMARCC1,JAG1,NOTCH2,SLC38A2,PLXNC1,ADCY3,HECW2,IRAK3,UBE2K,SPAG9,ACTR3,ARHGEF17,CCNT2,ARID4B,YWHAE,RAPGEF2,NRP1,ANKIB1,PIK3C2A,BNIP2,CRTC3,FCGR2A,RHOB,DLC1,SLC1A2,ARID5B,DOCK1,PXYLP1,STOM,KAT6B,IGF2BP1,PPBP,STAT6,BCL2L1,FNTA,P2RY1,S1PR1,FOS,KLF11,KIF5B,GLUL,RPS6KB2,HCFC1,KLF7,MADD,HEG1,ADCY4,TRIB1,ZHX3,CFLAR,TAF7,SWAP70,SSH1,DCUN1D3,TACC1,STXBP5,RNF10,HBA1,SMCHD1,LIMS2,LRRC16A,HBB,ZBTB16,SNCA,TASP1,MKL2,C1QTNF1,TRPC6,PTPN11,WNK1,RIOK3,RNF41,H1F0,EPB41,PDE4D,DDX21,CRKL,PDGFA,PDE5A,MFNG,ACSL3,FCGR2B,TGFBR2,BABAM1,ADARB1,SCYL2,PHLDB1,AKAP13,SMC5,TGFB2,RC3H1,ATF6,HEY2,S100A8,S100A12,MCL1,SHOC2,FAM210B,ZMPSTE24,SRPX2,RC3H2,LPAR1,BMPR2,PARD3,PBX2,PLA2G5,NCBP1,DXO,STXBP4,FLOT1,EDNRB,HIF3A,PODXL,TEK,BNIP3L,JAK2,ACVRL1,PKP4,HSPA2,CRCP,SOCS4,CSNK1E,HMBOX1,RAB2B,POLR3D,GRB10,JAM2,ATG4B,AKAP12,HIPK2,FOXO3,IL18R1,HNRNPLL,PUM1,DUSP22,LPIN1,CDK12,SHC1,EEF1D,ERG,ATXN1L,NMD3,AGTR1,DAPK3,CNOT4,CALCOCO1,SRSF5,ARPP19,VEZF1,YES1,TMEM100,YTHDF3,VEGFA,MYC,C9orf72,AP2B1,PRLR,CHD1,MDFIC
GO Process	GO:0001932	Regulation of protein phosphorylation	66	1459	0.35	1.46e-06	9606.ENSP00000025008,9606.ENSP00000194530,9606.ENSP00000215631,9606.ENSP00000228280,9606.ENSP00000246792,9606.ENSP00000250699,9606.ENSP00000256646,9606.ENSP00000260600,9606.ENSP00000261233,9606.ENSP00000261427,9606.ENSP00000262013,9606.ENSP00000264157,9606.ENSP00000264431,9606.ENSP00000265371,9606.ENSP00000304226,9606.ENSP00000304767,9606.ENSP00000310933,9606.ENSP00000311502,9606.ENSP00000312126,9606.ENSP00000312150,9606.ENSP00000312455,9606.ENSP00000312709,9606.ENSP00000334928,9606.ENSP00000338345,9606.ENSP00000340864,9606.ENSP00000340913,9606.ENSP00000340944,9606.ENSP00000341292,9606.ENSP00000342755,9606.ENSP00000345502,9606.ENSP00000346300,9606.ENSP00000346508,9606.ENSP00000347046,9606.ENSP00000351497,9606.ENSP00000351905,9606.ENSP00000353920,9606.ENSP00000354718,9606.ENSP00000355896,9606.ENSP00000357726,9606.ENSP00000361980,9606.ENSP00000363553,9606.ENSP00000363708,9606.ENSP00000363921,9606.ENSP00000364249,9606.ENSP00000364591,9606.ENSP00000365569,9606.ENSP00000366416,9606.ENSP00000369375,9606.ENSP00000371067,9606.ENSP00000373574,9606.ENSP00000378199,9606.ENSP00000378855,9606.ENSP00000384537,9606.ENSP00000385571,9606.ENSP00000397459,9606.ENSP00000398880,9606.ENSP00000401303,9606.ENSP00000408002,9606.ENSP00000411250,9606.ENSP00000462468,9606.ENSP00000478220,9606.ENSP00000478570,9606.ENSP00000479618,9606.ENSP00000482753,9606.ENSP00000482954,9606.ENSP00000484656	RB1CC1,STRADB,GADD45B,KITLG,RRAS,CHRNA10,NOTCH2,ADCY3,IRAK3,UBE2K,SPAG9,CCNT2,RAPGEF2,NRP1,HIPK3,P2RY1,MADD,HEG1,ADCY4,TRIB1,CFLAR,TAF7,PTPRB,SNCA,C1QTNF1,TRPC6,PTPN11,WNK1,RNF41,PDE4D,CRKL,PDGFA,PDE5A,FCGR2B,TGFBR2,ADARB1,AKAP13,TGFB2,S100A12,PKIG,LPAR1,BMPR2,PARD3,PLA2G5,TSPYL2,FLOT1,EDNRB,TEK,JAK2,ACVRL1,HSPA2,SOCS4,AKAP12,HIPK2,DUSP22,CDK12,SHC1,VRK2,NBR1,YES1,GGNBP2,VEGFA,MYC,C9orf72,PRLR,MDFIC
GO Process	GO:0048522	Positive regulation of cellular process	169	5579	0.18	1.86e-06	9606.ENSP00000008527,9606.ENSP00000025008,9606.ENSP00000062104,9606.ENSP00000157600,9606.ENSP00000194530,9606.ENSP00000212355,9606.ENSP00000215631,9606.ENSP00000216044,9606.ENSP00000220531,9606.ENSP00000220592,9606.ENSP00000228251,9606.ENSP00000228280,9606.ENSP00000233813,9606.ENSP00000233954,9606.ENSP00000238497,9606.ENSP00000238789,9606.ENSP00000240328,9606.ENSP00000243644,9606.ENSP00000246792,9606.ENSP00000251595,9606.ENSP00000252590,9606.ENSP00000252699,9606.ENSP00000253796,9606.ENSP00000254480,9606.ENSP00000254958,9606.ENSP00000256646,9606.ENSP00000256689,9606.ENSP00000258526,9606.ENSP00000260600,9606.ENSP00000261427,9606.ENSP00000262013,9606.ENSP00000263238,9606.ENSP00000263674,9606.ENSP00000264157,9606.ENSP00000264183,9606.ENSP00000264335,9606.ENSP00000264431,9606.ENSP00000265371,9606.ENSP00000265742,9606.ENSP00000265970,9606.ENSP00000267859,9606.ENSP00000268184,9606.ENSP00000272233,9606.ENSP00000276297,9606.ENSP00000278379,9606.ENSP00000279873,9606.ENSP00000280333,9606.ENSP00000286353,9606.ENSP00000286713,9606.ENSP00000287239,9606.ENSP00000296028,9606.ENSP00000300134,9606.ENSP00000302564,9606.ENSP00000303423,9606.ENSP00000304767,9606.ENSP00000305416,9606.ENSP00000306245,9606.ENSP00000307023,9606.ENSP00000307078,9606.ENSP00000307900,9606.ENSP00000308413,9606.ENSP00000309555,9606.ENSP00000309570,9606.ENSP00000310933,9606.ENSP00000312126,9606.ENSP00000312150,9606.ENSP00000312222,9606.ENSP00000312455,9606.ENSP00000312709,9606.ENSP00000315630,9606.ENSP00000315713,9606.ENSP00000319482,9606.ENSP00000321703,9606.ENSP00000321826,9606.ENSP00000322242,9606.ENSP00000322421,9606.ENSP00000326603,9606.ENSP00000326888,9606.ENSP00000331983,9606.ENSP00000333994,9606.ENSP00000338157,9606.ENSP00000338345,9606.ENSP00000338624,9606.ENSP00000339086,9606.ENSP00000340864,9606.ENSP00000340913,9606.ENSP00000340944,9606.ENSP00000341292,9606.ENSP00000342755,9606.ENSP00000344504,9606.ENSP00000345259,9606.ENSP00000346120,9606.ENSP00000346300,9606.ENSP00000346508,9606.ENSP00000347046,9606.ENSP00000349490,9606.ENSP00000350012,9606.ENSP00000351497,9606.ENSP00000351905,9606.ENSP00000352408,9606.ENSP00000354061,9606.ENSP00000354498,9606.ENSP00000354718,9606.ENSP00000354957,9606.ENSP00000355896,9606.ENSP00000356669,9606.ENSP00000356919,9606.ENSP00000357348,9606.ENSP00000357722,9606.ENSP00000357726,9606.ENSP00000358022,9606.ENSP00000358464,9606.ENSP00000360437,9606.ENSP00000362095,9606.ENSP00000362774,9606.ENSP00000363553,9606.ENSP00000363708,9606.ENSP00000363921,9606.ENSP00000364190,9606.ENSP00000364249,9606.ENSP00000364289,9606.ENSP00000364498,9606.ENSP00000365530,9606.ENSP00000365569,9606.ENSP00000366416,9606.ENSP00000366898,9606.ENSP00000367817,9606.ENSP00000369375,9606.ENSP00000370003,9606.ENSP00000371067,9606.ENSP00000373574,9606.ENSP00000374409,9606.ENSP00000378199,9606.ENSP00000378855,9606.ENSP00000380044,9606.ENSP00000380516,9606.ENSP00000380869,9606.ENSP00000381793,9606.ENSP00000383376,9606.ENSP00000384537,9606.ENSP00000385571,9606.ENSP00000385824,9606.ENSP00000387211,9606.ENSP00000390625,9606.ENSP00000391723,9606.ENSP00000397459,9606.ENSP00000397908,9606.ENSP00000398880,9606.ENSP00000401303,9606.ENSP00000410059,9606.ENSP00000414150,9606.ENSP00000415822,9606.ENSP00000419004,9606.ENSP00000419422,9606.ENSP00000442973,9606.ENSP00000445508,9606.ENSP00000449960,9606.ENSP00000452123,9606.ENSP00000455625,9606.ENSP00000462337,9606.ENSP00000462468,9606.ENSP00000465638,9606.ENSP00000478490,9606.ENSP00000478570,9606.ENSP00000479618,9606.ENSP00000482753,9606.ENSP00000482835,9606.ENSP00000482954,9606.ENSP00000484656	CRY1,RB1CC1,NNAT,LMCD1,STRADB,TGFBR3,GADD45B,GTPBP1,BLOC1S6,AGO2,YBX3,KITLG,IGFBP5,IL1RL1,VPS4B,ATAD2B,TBX2,ZNF350,RRAS,HBA2,PLVAP,ACTN4,RAMP2,SMARCC1,JAG1,NOTCH2,SLC38A2,PLXNC1,ADCY3,UBE2K,SPAG9,ACTR3,ARHGEF17,CCNT2,ARID4B,YWHAE,RAPGEF2,NRP1,ANKIB1,PIK3C2A,BNIP2,CRTC3,RHOB,DLC1,SLC1A2,ARID5B,DOCK1,PXYLP1,STOM,KAT6B,PPBP,STAT6,BCL2L1,FNTA,P2RY1,S1PR1,FOS,KLF11,KIF5B,GLUL,RPS6KB2,HCFC1,KLF7,MADD,ADCY4,TRIB1,ZHX3,CFLAR,TAF7,SWAP70,SSH1,DCUN1D3,TACC1,STXBP5,RNF10,HBA1,SMCHD1,LIMS2,LRRC16A,HBB,ZBTB16,SNCA,TASP1,MKL2,C1QTNF1,TRPC6,PTPN11,WNK1,RNF41,H1F0,EPB41,DDX21,CRKL,PDGFA,PDE5A,MFNG,ACSL3,FCGR2B,TGFBR2,BABAM1,SCYL2,PHLDB1,AKAP13,SMC5,TGFB2,RC3H1,ATF6,HEY2,S100A8,S100A12,MCL1,SHOC2,FAM210B,SRPX2,RC3H2,LPAR1,BMPR2,PARD3,PBX2,PLA2G5,NCBP1,DXO,STXBP4,FLOT1,EDNRB,HIF3A,PODXL,TEK,BNIP3L,JAK2,ACVRL1,PKP4,HSPA2,SOCS4,CSNK1E,HMBOX1,RAB2B,GRB10,JAM2,AKAP12,HIPK2,FOXO3,IL18R1,HNRNPLL,PUM1,DUSP22,LPIN1,CDK12,SHC1,EEF1D,ERG,ATXN1L,NMD3,AGTR1,DAPK3,CNOT4,CALCOCO1,SRSF5,ARPP19,VEZF1,YES1,TMEM100,YTHDF3,VEGFA,MYC,C9orf72,AP2B1,PRLR,MDFIC
GO Process	GO:0010604	Positive regulation of macromolecule metabolic process	122	3600	0.22	2.49e-06	9606.ENSP00000008527,9606.ENSP00000025008,9606.ENSP00000194530,9606.ENSP00000215631,9606.ENSP00000216044,9606.ENSP00000220592,9606.ENSP00000228251,9606.ENSP00000228280,9606.ENSP00000233954,9606.ENSP00000238789,9606.ENSP00000240328,9606.ENSP00000243644,9606.ENSP00000252699,9606.ENSP00000253796,9606.ENSP00000254480,9606.ENSP00000254958,9606.ENSP00000256646,9606.ENSP00000256689,9606.ENSP00000260600,9606.ENSP00000260983,9606.ENSP00000261427,9606.ENSP00000262013,9606.ENSP00000263238,9606.ENSP00000264157,9606.ENSP00000264183,9606.ENSP00000264431,9606.ENSP00000265371,9606.ENSP00000265742,9606.ENSP00000268184,9606.ENSP00000276297,9606.ENSP00000279873,9606.ENSP00000286353,9606.ENSP00000287239,9606.ENSP00000290341,9606.ENSP00000300134,9606.ENSP00000303423,9606.ENSP00000304767,9606.ENSP00000305416,9606.ENSP00000306245,9606.ENSP00000307023,9606.ENSP00000308413,9606.ENSP00000309555,9606.ENSP00000309570,9606.ENSP00000310933,9606.ENSP00000311502,9606.ENSP00000312126,9606.ENSP00000312150,9606.ENSP00000312455,9606.ENSP00000312709,9606.ENSP00000319482,9606.ENSP00000321703,9606.ENSP00000322242,9606.ENSP00000326603,9606.ENSP00000338157,9606.ENSP00000338345,9606.ENSP00000338624,9606.ENSP00000339086,9606.ENSP00000340864,9606.ENSP00000340913,9606.ENSP00000340944,9606.ENSP00000341292,9606.ENSP00000341874,9606.ENSP00000342755,9606.ENSP00000344504,9606.ENSP00000345502,9606.ENSP00000346120,9606.ENSP00000346300,9606.ENSP00000346508,9606.ENSP00000347046,9606.ENSP00000351497,9606.ENSP00000351905,9606.ENSP00000352408,9606.ENSP00000354061,9606.ENSP00000354718,9606.ENSP00000355896,9606.ENSP00000356669,9606.ENSP00000356919,9606.ENSP00000357348,9606.ENSP00000357722,9606.ENSP00000357726,9606.ENSP00000361845,9606.ENSP00000363553,9606.ENSP00000363708,9606.ENSP00000364190,9606.ENSP00000364249,9606.ENSP00000364289,9606.ENSP00000364498,9606.ENSP00000365569,9606.ENSP00000366416,9606.ENSP00000366898,9606.ENSP00000369375,9606.ENSP00000371067,9606.ENSP00000373574,9606.ENSP00000378199,9606.ENSP00000378736,9606.ENSP00000378855,9606.ENSP00000380044,9606.ENSP00000380516,9606.ENSP00000380904,9606.ENSP00000384259,9606.ENSP00000384537,9606.ENSP00000385571,9606.ENSP00000385824,9606.ENSP00000387211,9606.ENSP00000390625,9606.ENSP00000391723,9606.ENSP00000397459,9606.ENSP00000397908,9606.ENSP00000398880,9606.ENSP00000401303,9606.ENSP00000414150,9606.ENSP00000419004,9606.ENSP00000419422,9606.ENSP00000449960,9606.ENSP00000452123,9606.ENSP00000462337,9606.ENSP00000462468,9606.ENSP00000478490,9606.ENSP00000478570,9606.ENSP00000479618,9606.ENSP00000482954,9606.ENSP00000484656	CRY1,RB1CC1,STRADB,GADD45B,GTPBP1,AGO2,YBX3,KITLG,IL1RL1,ATAD2B,TBX2,ZNF350,ACTN4,RAMP2,SMARCC1,JAG1,NOTCH2,SLC38A2,ADCY3,HECW2,UBE2K,SPAG9,ACTR3,CCNT2,ARID4B,RAPGEF2,NRP1,ANKIB1,CRTC3,DLC1,ARID5B,PXYLP1,KAT6B,IGF2BP1,STAT6,FNTA,P2RY1,S1PR1,FOS,KLF11,RPS6KB2,HCFC1,KLF7,MADD,HEG1,ADCY4,TRIB1,CFLAR,TAF7,DCUN1D3,TACC1,RNF10,SMCHD1,ZBTB16,SNCA,TASP1,MKL2,C1QTNF1,TRPC6,PTPN11,WNK1,RIOK3,RNF41,H1F0,PDE4D,DDX21,CRKL,PDGFA,PDE5A,FCGR2B,TGFBR2,BABAM1,SCYL2,AKAP13,TGFB2,RC3H1,ATF6,HEY2,S100A8,S100A12,ZMPSTE24,LPAR1,BMPR2,PBX2,PLA2G5,NCBP1,DXO,FLOT1,EDNRB,HIF3A,TEK,JAK2,ACVRL1,HSPA2,CRCP,SOCS4,CSNK1E,HMBOX1,POLR3D,ATG4B,AKAP12,HIPK2,FOXO3,IL18R1,HNRNPLL,PUM1,DUSP22,LPIN1,CDK12,SHC1,ERG,NMD3,AGTR1,CALCOCO1,SRSF5,VEZF1,YES1,YTHDF3,VEGFA,MYC,PRLR,MDFIC
GO Process	GO:0009893	Positive regulation of metabolic process	129	3893	0.21	2.55e-06	9606.ENSP00000008527,9606.ENSP00000025008,9606.ENSP00000194530,9606.ENSP00000215631,9606.ENSP00000216044,9606.ENSP00000220592,9606.ENSP00000228251,9606.ENSP00000228280,9606.ENSP00000233954,9606.ENSP00000238789,9606.ENSP00000240328,9606.ENSP00000243644,9606.ENSP00000252699,9606.ENSP00000253796,9606.ENSP00000254480,9606.ENSP00000254958,9606.ENSP00000256646,9606.ENSP00000256689,9606.ENSP00000260600,9606.ENSP00000260983,9606.ENSP00000261427,9606.ENSP00000262013,9606.ENSP00000263238,9606.ENSP00000264157,9606.ENSP00000264183,9606.ENSP00000264431,9606.ENSP00000265371,9606.ENSP00000265742,9606.ENSP00000265970,9606.ENSP00000268184,9606.ENSP00000276297,9606.ENSP00000279873,9606.ENSP00000286353,9606.ENSP00000287239,9606.ENSP00000290341,9606.ENSP00000300134,9606.ENSP00000303423,9606.ENSP00000304767,9606.ENSP00000305416,9606.ENSP00000306245,9606.ENSP00000307023,9606.ENSP00000308413,9606.ENSP00000309555,9606.ENSP00000309570,9606.ENSP00000310933,9606.ENSP00000311502,9606.ENSP00000312126,9606.ENSP00000312150,9606.ENSP00000312455,9606.ENSP00000312709,9606.ENSP00000319482,9606.ENSP00000321703,9606.ENSP00000322242,9606.ENSP00000326603,9606.ENSP00000333994,9606.ENSP00000338157,9606.ENSP00000338345,9606.ENSP00000338624,9606.ENSP00000339086,9606.ENSP00000340864,9606.ENSP00000340913,9606.ENSP00000340944,9606.ENSP00000341292,9606.ENSP00000341874,9606.ENSP00000342755,9606.ENSP00000344504,9606.ENSP00000345502,9606.ENSP00000346120,9606.ENSP00000346300,9606.ENSP00000346508,9606.ENSP00000347046,9606.ENSP00000350012,9606.ENSP00000351497,9606.ENSP00000351905,9606.ENSP00000352408,9606.ENSP00000354061,9606.ENSP00000354718,9606.ENSP00000355896,9606.ENSP00000356669,9606.ENSP00000356919,9606.ENSP00000357348,9606.ENSP00000357722,9606.ENSP00000357726,9606.ENSP00000361845,9606.ENSP00000363553,9606.ENSP00000363708,9606.ENSP00000364190,9606.ENSP00000364249,9606.ENSP00000364289,9606.ENSP00000364498,9606.ENSP00000365569,9606.ENSP00000366416,9606.ENSP00000366898,9606.ENSP00000369375,9606.ENSP00000370003,9606.ENSP00000371067,9606.ENSP00000373574,9606.ENSP00000378199,9606.ENSP00000378736,9606.ENSP00000378855,9606.ENSP00000380044,9606.ENSP00000380516,9606.ENSP00000380904,9606.ENSP00000381793,9606.ENSP00000384259,9606.ENSP00000384537,9606.ENSP00000385571,9606.ENSP00000385824,9606.ENSP00000387211,9606.ENSP00000390625,9606.ENSP00000391723,9606.ENSP00000397459,9606.ENSP00000397908,9606.ENSP00000398880,9606.ENSP00000401303,9606.ENSP00000414150,9606.ENSP00000419004,9606.ENSP00000419422,9606.ENSP00000449960,9606.ENSP00000452123,9606.ENSP00000455625,9606.ENSP00000462337,9606.ENSP00000462468,9606.ENSP00000478490,9606.ENSP00000478570,9606.ENSP00000479618,9606.ENSP00000482753,9606.ENSP00000482954,9606.ENSP00000484656	CRY1,RB1CC1,STRADB,GADD45B,GTPBP1,AGO2,YBX3,KITLG,IL1RL1,ATAD2B,TBX2,ZNF350,ACTN4,RAMP2,SMARCC1,JAG1,NOTCH2,SLC38A2,ADCY3,HECW2,UBE2K,SPAG9,ACTR3,CCNT2,ARID4B,RAPGEF2,NRP1,ANKIB1,PIK3C2A,CRTC3,DLC1,ARID5B,PXYLP1,KAT6B,IGF2BP1,STAT6,FNTA,P2RY1,S1PR1,FOS,KLF11,RPS6KB2,HCFC1,KLF7,MADD,HEG1,ADCY4,TRIB1,CFLAR,TAF7,DCUN1D3,TACC1,RNF10,SMCHD1,HBB,ZBTB16,SNCA,TASP1,MKL2,C1QTNF1,TRPC6,PTPN11,WNK1,RIOK3,RNF41,H1F0,PDE4D,DDX21,CRKL,PDGFA,PDE5A,ACSL3,FCGR2B,TGFBR2,BABAM1,SCYL2,AKAP13,TGFB2,RC3H1,ATF6,HEY2,S100A8,S100A12,ZMPSTE24,LPAR1,BMPR2,PBX2,PLA2G5,NCBP1,DXO,FLOT1,EDNRB,HIF3A,TEK,BNIP3L,JAK2,ACVRL1,HSPA2,CRCP,SOCS4,CSNK1E,HMBOX1,POLR3D,GRB10,ATG4B,AKAP12,HIPK2,FOXO3,IL18R1,HNRNPLL,PUM1,DUSP22,LPIN1,CDK12,SHC1,ERG,NMD3,AGTR1,CALCOCO1,SRSF5,ARPP19,VEZF1,YES1,YTHDF3,VEGFA,MYC,C9orf72,PRLR,MDFIC
GO Process	GO:0048523	Negative regulation of cellular process	152	4874	0.19	2.68e-06	9606.ENSP00000008527,9606.ENSP00000025008,9606.ENSP00000157600,9606.ENSP00000194530,9606.ENSP00000212355,9606.ENSP00000215631,9606.ENSP00000220592,9606.ENSP00000220597,9606.ENSP00000228251,9606.ENSP00000228280,9606.ENSP00000233813,9606.ENSP00000238497,9606.ENSP00000238789,9606.ENSP00000240328,9606.ENSP00000242465,9606.ENSP00000243644,9606.ENSP00000246792,9606.ENSP00000250699,9606.ENSP00000252699,9606.ENSP00000253796,9606.ENSP00000254480,9606.ENSP00000254958,9606.ENSP00000256646,9606.ENSP00000258526,9606.ENSP00000260983,9606.ENSP00000261233,9606.ENSP00000262418,9606.ENSP00000264335,9606.ENSP00000264431,9606.ENSP00000265371,9606.ENSP00000267415,9606.ENSP00000267859,9606.ENSP00000268184,9606.ENSP00000272233,9606.ENSP00000274368,9606.ENSP00000276297,9606.ENSP00000279873,9606.ENSP00000287239,9606.ENSP00000290341,9606.ENSP00000297857,9606.ENSP00000300134,9606.ENSP00000301599,9606.ENSP00000302564,9606.ENSP00000304226,9606.ENSP00000304767,9606.ENSP00000305416,9606.ENSP00000307023,9606.ENSP00000307143,9606.ENSP00000309555,9606.ENSP00000309570,9606.ENSP00000309644,9606.ENSP00000311502,9606.ENSP00000312150,9606.ENSP00000312222,9606.ENSP00000312455,9606.ENSP00000312709,9606.ENSP00000315630,9606.ENSP00000315713,9606.ENSP00000318480,9606.ENSP00000319482,9606.ENSP00000322242,9606.ENSP00000326603,9606.ENSP00000326888,9606.ENSP00000328875,9606.ENSP00000331983,9606.ENSP00000334928,9606.ENSP00000338157,9606.ENSP00000338345,9606.ENSP00000340864,9606.ENSP00000340913,9606.ENSP00000340944,9606.ENSP00000341292,9606.ENSP00000341874,9606.ENSP00000342755,9606.ENSP00000344504,9606.ENSP00000345502,9606.ENSP00000346300,9606.ENSP00000346508,9606.ENSP00000347046,9606.ENSP00000351497,9606.ENSP00000351905,9606.ENSP00000352408,9606.ENSP00000353920,9606.ENSP00000354061,9606.ENSP00000355896,9606.ENSP00000356669,9606.ENSP00000357348,9606.ENSP00000358022,9606.ENSP00000361458,9606.ENSP00000361845,9606.ENSP00000361980,9606.ENSP00000362774,9606.ENSP00000363553,9606.ENSP00000363708,9606.ENSP00000363921,9606.ENSP00000364591,9606.ENSP00000366416,9606.ENSP00000366898,9606.ENSP00000367817,9606.ENSP00000368994,9606.ENSP00000369375,9606.ENSP00000369380,9606.ENSP00000370003,9606.ENSP00000371067,9606.ENSP00000373574,9606.ENSP00000376268,9606.ENSP00000378199,9606.ENSP00000378275,9606.ENSP00000378611,9606.ENSP00000378855,9606.ENSP00000379051,9606.ENSP00000379412,9606.ENSP00000379654,9606.ENSP00000380321,9606.ENSP00000380516,9606.ENSP00000380762,9606.ENSP00000381793,9606.ENSP00000383376,9606.ENSP00000383911,9606.ENSP00000384477,9606.ENSP00000384625,9606.ENSP00000385571,9606.ENSP00000385824,9606.ENSP00000391723,9606.ENSP00000394051,9606.ENSP00000397459,9606.ENSP00000397563,9606.ENSP00000398880,9606.ENSP00000401303,9606.ENSP00000405424,9606.ENSP00000411250,9606.ENSP00000415822,9606.ENSP00000416696,9606.ENSP00000417038,9606.ENSP00000418112,9606.ENSP00000424126,9606.ENSP00000438553,9606.ENSP00000439666,9606.ENSP00000442973,9606.ENSP00000443985,9606.ENSP00000445508,9606.ENSP00000454926,9606.ENSP00000455625,9606.ENSP00000478220,9606.ENSP00000478490,9606.ENSP00000478570,9606.ENSP00000478754,9606.ENSP00000479618,9606.ENSP00000482753,9606.ENSP00000482835,9606.ENSP00000482954,9606.ENSP00000484656	CRY1,RB1CC1,LMCD1,STRADB,TGFBR3,GADD45B,AGO2,PAG1,YBX3,KITLG,IGFBP5,VPS4B,ATAD2B,TBX2,SRGN,ZNF350,RRAS,CHRNA10,ACTN4,RAMP2,SMARCC1,JAG1,NOTCH2,PLXNC1,HECW2,IRAK3,SLC4A1,YWHAE,RAPGEF2,NRP1,TINF2,BNIP2,CRTC3,RHOB,CRHBP,DLC1,ARID5B,KAT6B,IGF2BP1,ZHX1,STAT6,TMEM88,BCL2L1,HIPK3,P2RY1,S1PR1,KLF11,DONSON,HCFC1,KLF7,BOD1,HEG1,TRIB1,ZHX3,CFLAR,TAF7,SWAP70,SSH1,YME1L1,DCUN1D3,RNF10,SMCHD1,LIMS2,TRAK2,LRRC16A,PTPRB,ZBTB16,SNCA,C1QTNF1,TRPC6,PTPN11,WNK1,RIOK3,RNF41,H1F0,PDE4D,CRKL,PDGFA,PDE5A,FCGR2B,TGFBR2,BABAM1,ADARB1,SCYL2,TGFB2,RC3H1,HEY2,MCL1,TSC22D3,ZMPSTE24,PKIG,RC3H2,LPAR1,BMPR2,PARD3,TSPYL2,EDNRB,HIF3A,PODXL,ARHGAP44,TEK,SCML1,BNIP3L,JAK2,ACVRL1,SEC14L1,HSPA2,PAIP2,ARHGAP24,SOCS4,PURB,ZNFX1,KIAA0430,TULP3,HMBOX1,TEN1,GRB10,JAM2,UBAC2,IFRD1,NLK,HIPK2,FOXO3,PUM1,NOSTRIN,DUSP22,PAPD4,CDK12,SHC1,OXR1,NBR1,ATXN1L,RIC1,PHACTR2,PTPRG,MCTP1,H2AFJ,MTRNR2L8,DAPK3,CPEB2,CNOT4,C16orf52,ARPP19,GGNBP2,YTHDF3,VEGFA,DDX6,MYC,C9orf72,AP2B1,PRLR,MDFIC
GO Process	GO:0050793	Regulation of developmental process	97	2648	0.26	4.12e-06	9606.ENSP00000212355,9606.ENSP00000220531,9606.ENSP00000220592,9606.ENSP00000228251,9606.ENSP00000228280,9606.ENSP00000233813,9606.ENSP00000240328,9606.ENSP00000242465,9606.ENSP00000246792,9606.ENSP00000252699,9606.ENSP00000253796,9606.ENSP00000254958,9606.ENSP00000256646,9606.ENSP00000258526,9606.ENSP00000260983,9606.ENSP00000261233,9606.ENSP00000262013,9606.ENSP00000264157,9606.ENSP00000264431,9606.ENSP00000265371,9606.ENSP00000265970,9606.ENSP00000267859,9606.ENSP00000272233,9606.ENSP00000276297,9606.ENSP00000280333,9606.ENSP00000300134,9606.ENSP00000304767,9606.ENSP00000305416,9606.ENSP00000306245,9606.ENSP00000307900,9606.ENSP00000309570,9606.ENSP00000312150,9606.ENSP00000312222,9606.ENSP00000312455,9606.ENSP00000322242,9606.ENSP00000326888,9606.ENSP00000328875,9606.ENSP00000331983,9606.ENSP00000334642,9606.ENSP00000338157,9606.ENSP00000338345,9606.ENSP00000339086,9606.ENSP00000340913,9606.ENSP00000340944,9606.ENSP00000341292,9606.ENSP00000342755,9606.ENSP00000342858,9606.ENSP00000345259,9606.ENSP00000346300,9606.ENSP00000346508,9606.ENSP00000347046,9606.ENSP00000351497,9606.ENSP00000351905,9606.ENSP00000354498,9606.ENSP00000354718,9606.ENSP00000355896,9606.ENSP00000356669,9606.ENSP00000357348,9606.ENSP00000360437,9606.ENSP00000361845,9606.ENSP00000362095,9606.ENSP00000362774,9606.ENSP00000363553,9606.ENSP00000363708,9606.ENSP00000363921,9606.ENSP00000364249,9606.ENSP00000365569,9606.ENSP00000366416,9606.ENSP00000368994,9606.ENSP00000369375,9606.ENSP00000371067,9606.ENSP00000372361,9606.ENSP00000373574,9606.ENSP00000379051,9606.ENSP00000380044,9606.ENSP00000380321,9606.ENSP00000381693,9606.ENSP00000383376,9606.ENSP00000384477,9606.ENSP00000385571,9606.ENSP00000385824,9606.ENSP00000398880,9606.ENSP00000401303,9606.ENSP00000411250,9606.ENSP00000415822,9606.ENSP00000418112,9606.ENSP00000419422,9606.ENSP00000442973,9606.ENSP00000445508,9606.ENSP00000454926,9606.ENSP00000462337,9606.ENSP00000465638,9606.ENSP00000478570,9606.ENSP00000478754,9606.ENSP00000479618,9606.ENSP00000482835,9606.ENSP00000482954	TGFBR3,BLOC1S6,AGO2,YBX3,KITLG,IGFBP5,TBX2,SRGN,RRAS,ACTN4,RAMP2,JAG1,NOTCH2,PLXNC1,HECW2,IRAK3,SPAG9,CCNT2,RAPGEF2,NRP1,PIK3C2A,BNIP2,RHOB,DLC1,DOCK1,STAT6,P2RY1,S1PR1,FOS,GLUL,KLF7,TRIB1,ZHX3,CFLAR,RNF10,LIMS2,TRAK2,LRRC16A,PDZD8,ZBTB16,SNCA,MKL2,TRPC6,PTPN11,WNK1,RNF41,FERMT2,EPB41,CRKL,PDGFA,PDE5A,FCGR2B,TGFBR2,PHLDB1,AKAP13,TGFB2,RC3H1,HEY2,FAM210B,ZMPSTE24,SRPX2,RC3H2,LPAR1,BMPR2,PARD3,PLA2G5,FLOT1,EDNRB,ARHGAP44,TEK,JAK2,ZMYM5,ACVRL1,PURB,CSNK1E,TULP3,ZSWIM8,JAM2,IFRD1,HIPK2,FOXO3,CDK12,SHC1,NBR1,ATXN1L,PTPRG,AGTR1,DAPK3,CNOT4,C16orf52,VEZF1,TMEM100,VEGFA,DDX6,MYC,AP2B1,PRLR
