## Supplementary Tables for "Altered placental phenotype and increased risk of placental pathology in fetal spina bifida: a matched case-control study" (part 3 of 3)

### Sheet: Supplementary Table S5 (continued)
Supplementary Table S5. PC6 functional analysis output from STRING database analysis.
GO Process	GO:0051173	Positive regulation of nitrogen compound metabolic process	112	3239	0.23	4.12e-06	9606.ENSP00000008527,9606.ENSP00000025008,9606.ENSP00000194530,9606.ENSP00000215631,9606.ENSP00000216044,9606.ENSP00000220592,9606.ENSP00000228251,9606.ENSP00000228280,9606.ENSP00000238789,9606.ENSP00000240328,9606.ENSP00000243644,9606.ENSP00000252699,9606.ENSP00000254480,9606.ENSP00000254958,9606.ENSP00000256646,9606.ENSP00000256689,9606.ENSP00000260600,9606.ENSP00000260983,9606.ENSP00000261427,9606.ENSP00000262013,9606.ENSP00000263238,9606.ENSP00000264157,9606.ENSP00000264183,9606.ENSP00000264431,9606.ENSP00000265371,9606.ENSP00000265742,9606.ENSP00000268184,9606.ENSP00000276297,9606.ENSP00000279873,9606.ENSP00000286353,9606.ENSP00000287239,9606.ENSP00000300134,9606.ENSP00000303423,9606.ENSP00000304767,9606.ENSP00000305416,9606.ENSP00000306245,9606.ENSP00000307023,9606.ENSP00000308413,9606.ENSP00000309555,9606.ENSP00000309570,9606.ENSP00000310933,9606.ENSP00000312126,9606.ENSP00000312150,9606.ENSP00000312455,9606.ENSP00000312709,9606.ENSP00000319482,9606.ENSP00000321703,9606.ENSP00000322242,9606.ENSP00000326603,9606.ENSP00000333994,9606.ENSP00000338157,9606.ENSP00000338345,9606.ENSP00000338624,9606.ENSP00000339086,9606.ENSP00000340864,9606.ENSP00000340913,9606.ENSP00000340944,9606.ENSP00000341292,9606.ENSP00000342755,9606.ENSP00000344504,9606.ENSP00000346300,9606.ENSP00000346508,9606.ENSP00000347046,9606.ENSP00000350012,9606.ENSP00000351497,9606.ENSP00000351905,9606.ENSP00000352408,9606.ENSP00000354718,9606.ENSP00000355896,9606.ENSP00000356669,9606.ENSP00000356919,9606.ENSP00000357348,9606.ENSP00000357722,9606.ENSP00000357726,9606.ENSP00000363553,9606.ENSP00000363708,9606.ENSP00000364190,9606.ENSP00000364249,9606.ENSP00000364289,9606.ENSP00000364498,9606.ENSP00000365569,9606.ENSP00000366416,9606.ENSP00000366898,9606.ENSP00000369375,9606.ENSP00000371067,9606.ENSP00000373574,9606.ENSP00000378199,9606.ENSP00000378855,9606.ENSP00000380044,9606.ENSP00000380516,9606.ENSP00000384259,9606.ENSP00000384537,9606.ENSP00000385571,9606.ENSP00000385824,9606.ENSP00000390625,9606.ENSP00000391723,9606.ENSP00000397459,9606.ENSP00000397908,9606.ENSP00000398880,9606.ENSP00000401303,9606.ENSP00000414150,9606.ENSP00000419004,9606.ENSP00000419422,9606.ENSP00000449960,9606.ENSP00000452123,9606.ENSP00000462337,9606.ENSP00000462468,9606.ENSP00000478490,9606.ENSP00000478570,9606.ENSP00000479618,9606.ENSP00000482954,9606.ENSP00000484656	CRY1,RB1CC1,STRADB,GADD45B,GTPBP1,AGO2,YBX3,KITLG,ATAD2B,TBX2,ZNF350,ACTN4,SMARCC1,JAG1,NOTCH2,SLC38A2,ADCY3,HECW2,UBE2K,SPAG9,ACTR3,CCNT2,ARID4B,RAPGEF2,NRP1,ANKIB1,CRTC3,DLC1,ARID5B,PXYLP1,KAT6B,STAT6,FNTA,P2RY1,S1PR1,FOS,KLF11,RPS6KB2,HCFC1,KLF7,MADD,ADCY4,TRIB1,CFLAR,TAF7,DCUN1D3,TACC1,RNF10,SMCHD1,HBB,ZBTB16,SNCA,TASP1,MKL2,C1QTNF1,TRPC6,PTPN11,WNK1,RNF41,H1F0,CRKL,PDGFA,PDE5A,ACSL3,FCGR2B,TGFBR2,BABAM1,AKAP13,TGFB2,RC3H1,ATF6,HEY2,S100A8,S100A12,LPAR1,BMPR2,PBX2,PLA2G5,NCBP1,DXO,FLOT1,EDNRB,HIF3A,TEK,JAK2,ACVRL1,HSPA2,SOCS4,CSNK1E,HMBOX1,ATG4B,AKAP12,HIPK2,FOXO3,HNRNPLL,PUM1,DUSP22,LPIN1,CDK12,SHC1,ERG,NMD3,AGTR1,CALCOCO1,SRSF5,VEZF1,YES1,YTHDF3,VEGFA,MYC,PRLR,MDFIC
GO Process	GO:0031325	Positive regulation of cellular metabolic process	116	3413	0.23	4.6e-06	9606.ENSP00000008527,9606.ENSP00000025008,9606.ENSP00000194530,9606.ENSP00000215631,9606.ENSP00000216044,9606.ENSP00000220592,9606.ENSP00000228251,9606.ENSP00000228280,9606.ENSP00000238789,9606.ENSP00000240328,9606.ENSP00000243644,9606.ENSP00000252699,9606.ENSP00000254480,9606.ENSP00000254958,9606.ENSP00000256646,9606.ENSP00000256689,9606.ENSP00000260600,9606.ENSP00000261427,9606.ENSP00000262013,9606.ENSP00000263238,9606.ENSP00000264157,9606.ENSP00000264183,9606.ENSP00000264431,9606.ENSP00000265371,9606.ENSP00000265742,9606.ENSP00000265970,9606.ENSP00000268184,9606.ENSP00000276297,9606.ENSP00000279873,9606.ENSP00000286353,9606.ENSP00000287239,9606.ENSP00000300134,9606.ENSP00000303423,9606.ENSP00000304767,9606.ENSP00000305416,9606.ENSP00000306245,9606.ENSP00000307023,9606.ENSP00000308413,9606.ENSP00000309555,9606.ENSP00000309570,9606.ENSP00000310933,9606.ENSP00000312126,9606.ENSP00000312150,9606.ENSP00000312455,9606.ENSP00000312709,9606.ENSP00000319482,9606.ENSP00000321703,9606.ENSP00000322242,9606.ENSP00000326603,9606.ENSP00000333994,9606.ENSP00000338157,9606.ENSP00000338345,9606.ENSP00000338624,9606.ENSP00000339086,9606.ENSP00000340864,9606.ENSP00000340913,9606.ENSP00000340944,9606.ENSP00000341292,9606.ENSP00000342755,9606.ENSP00000344504,9606.ENSP00000346300,9606.ENSP00000346508,9606.ENSP00000347046,9606.ENSP00000350012,9606.ENSP00000351497,9606.ENSP00000351905,9606.ENSP00000352408,9606.ENSP00000354061,9606.ENSP00000354718,9606.ENSP00000355896,9606.ENSP00000356669,9606.ENSP00000356919,9606.ENSP00000357348,9606.ENSP00000357722,9606.ENSP00000357726,9606.ENSP00000363553,9606.ENSP00000363708,9606.ENSP00000364190,9606.ENSP00000364249,9606.ENSP00000364289,9606.ENSP00000364498,9606.ENSP00000365569,9606.ENSP00000366416,9606.ENSP00000366898,9606.ENSP00000369375,9606.ENSP00000370003,9606.ENSP00000371067,9606.ENSP00000373574,9606.ENSP00000378199,9606.ENSP00000378855,9606.ENSP00000380044,9606.ENSP00000380516,9606.ENSP00000381793,9606.ENSP00000384537,9606.ENSP00000385571,9606.ENSP00000385824,9606.ENSP00000390625,9606.ENSP00000391723,9606.ENSP00000397459,9606.ENSP00000397908,9606.ENSP00000398880,9606.ENSP00000401303,9606.ENSP00000414150,9606.ENSP00000419004,9606.ENSP00000419422,9606.ENSP00000449960,9606.ENSP00000452123,9606.ENSP00000455625,9606.ENSP00000462337,9606.ENSP00000462468,9606.ENSP00000478490,9606.ENSP00000478570,9606.ENSP00000479618,9606.ENSP00000482753,9606.ENSP00000482954,9606.ENSP00000484656	CRY1,RB1CC1,STRADB,GADD45B,GTPBP1,AGO2,YBX3,KITLG,ATAD2B,TBX2,ZNF350,ACTN4,SMARCC1,JAG1,NOTCH2,SLC38A2,ADCY3,UBE2K,SPAG9,ACTR3,CCNT2,ARID4B,RAPGEF2,NRP1,ANKIB1,PIK3C2A,CRTC3,DLC1,ARID5B,PXYLP1,KAT6B,STAT6,FNTA,P2RY1,S1PR1,FOS,KLF11,RPS6KB2,HCFC1,KLF7,MADD,ADCY4,TRIB1,CFLAR,TAF7,DCUN1D3,TACC1,RNF10,SMCHD1,HBB,ZBTB16,SNCA,TASP1,MKL2,C1QTNF1,TRPC6,PTPN11,WNK1,RNF41,H1F0,CRKL,PDGFA,PDE5A,ACSL3,FCGR2B,TGFBR2,BABAM1,SCYL2,AKAP13,TGFB2,RC3H1,ATF6,HEY2,S100A8,S100A12,LPAR1,BMPR2,PBX2,PLA2G5,NCBP1,DXO,FLOT1,EDNRB,HIF3A,TEK,BNIP3L,JAK2,ACVRL1,HSPA2,SOCS4,CSNK1E,HMBOX1,GRB10,AKAP12,HIPK2,FOXO3,HNRNPLL,PUM1,DUSP22,LPIN1,CDK12,SHC1,ERG,NMD3,AGTR1,CALCOCO1,SRSF5,ARPP19,VEZF1,YES1,YTHDF3,VEGFA,MYC,C9orf72,PRLR,MDFIC
GO Process	GO:0042325	Regulation of phosphorylation	69	1626	0.32	4.6e-06	9606.ENSP00000025008,9606.ENSP00000194530,9606.ENSP00000215631,9606.ENSP00000228280,9606.ENSP00000246792,9606.ENSP00000250699,9606.ENSP00000256646,9606.ENSP00000260600,9606.ENSP00000261233,9606.ENSP00000261427,9606.ENSP00000262013,9606.ENSP00000262418,9606.ENSP00000264157,9606.ENSP00000264431,9606.ENSP00000265371,9606.ENSP00000304226,9606.ENSP00000304767,9606.ENSP00000310933,9606.ENSP00000311502,9606.ENSP00000312126,9606.ENSP00000312150,9606.ENSP00000312455,9606.ENSP00000312709,9606.ENSP00000334928,9606.ENSP00000338345,9606.ENSP00000340864,9606.ENSP00000340913,9606.ENSP00000340944,9606.ENSP00000341292,9606.ENSP00000342755,9606.ENSP00000345502,9606.ENSP00000346300,9606.ENSP00000346508,9606.ENSP00000347046,9606.ENSP00000351497,9606.ENSP00000351905,9606.ENSP00000353920,9606.ENSP00000354718,9606.ENSP00000355896,9606.ENSP00000357726,9606.ENSP00000361980,9606.ENSP00000362095,9606.ENSP00000363553,9606.ENSP00000363708,9606.ENSP00000363921,9606.ENSP00000364249,9606.ENSP00000364591,9606.ENSP00000365569,9606.ENSP00000366416,9606.ENSP00000369375,9606.ENSP00000371067,9606.ENSP00000373574,9606.ENSP00000378199,9606.ENSP00000378855,9606.ENSP00000381793,9606.ENSP00000384537,9606.ENSP00000385571,9606.ENSP00000397459,9606.ENSP00000398880,9606.ENSP00000401303,9606.ENSP00000408002,9606.ENSP00000411250,9606.ENSP00000462468,9606.ENSP00000478220,9606.ENSP00000478570,9606.ENSP00000479618,9606.ENSP00000482753,9606.ENSP00000482954,9606.ENSP00000484656	RB1CC1,STRADB,GADD45B,KITLG,RRAS,CHRNA10,NOTCH2,ADCY3,IRAK3,UBE2K,SPAG9,SLC4A1,CCNT2,RAPGEF2,NRP1,HIPK3,P2RY1,MADD,HEG1,ADCY4,TRIB1,CFLAR,TAF7,PTPRB,SNCA,C1QTNF1,TRPC6,PTPN11,WNK1,RNF41,PDE4D,CRKL,PDGFA,PDE5A,FCGR2B,TGFBR2,ADARB1,AKAP13,TGFB2,S100A12,PKIG,SRPX2,LPAR1,BMPR2,PARD3,PLA2G5,TSPYL2,FLOT1,EDNRB,TEK,JAK2,ACVRL1,HSPA2,SOCS4,GRB10,AKAP12,HIPK2,DUSP22,CDK12,SHC1,VRK2,NBR1,YES1,GGNBP2,VEGFA,MYC,C9orf72,PRLR,MDFIC
GO Process	GO:0050794	Regulation of cellular process	277	10932	0.1	5.31e-06	9606.ENSP00000008527,9606.ENSP00000025008,9606.ENSP00000062104,9606.ENSP00000157600,9606.ENSP00000194530,9606.ENSP00000212355,9606.ENSP00000215631,9606.ENSP00000216044,9606.ENSP00000216277,9606.ENSP00000220531,9606.ENSP00000220592,9606.ENSP00000220597,9606.ENSP00000228251,9606.ENSP00000228280,9606.ENSP00000233813,9606.ENSP00000233954,9606.ENSP00000238497,9606.ENSP00000238789,9606.ENSP00000240328,9606.ENSP00000242465,9606.ENSP00000243644,9606.ENSP00000246792,9606.ENSP00000250699,9606.ENSP00000251595,9606.ENSP00000252590,9606.ENSP00000252699,9606.ENSP00000253796,9606.ENSP00000254480,9606.ENSP00000254958,9606.ENSP00000256646,9606.ENSP00000256689,9606.ENSP00000258484,9606.ENSP00000258526,9606.ENSP00000260600,9606.ENSP00000260983,9606.ENSP00000261233,9606.ENSP00000261427,9606.ENSP00000262013,9606.ENSP00000262418,9606.ENSP00000263238,9606.ENSP00000263674,9606.ENSP00000264042,9606.ENSP00000264157,9606.ENSP00000264183,9606.ENSP00000264335,9606.ENSP00000264380,9606.ENSP00000264431,9606.ENSP00000265371,9606.ENSP00000265742,9606.ENSP00000265970,9606.ENSP00000266376,9606.ENSP00000267415,9606.ENSP00000267859,9606.ENSP00000268184,9606.ENSP00000271450,9606.ENSP00000272233,9606.ENSP00000274368,9606.ENSP00000276297,9606.ENSP00000278379,9606.ENSP00000279873,9606.ENSP00000280333,9606.ENSP00000286353,9606.ENSP00000286713,9606.ENSP00000287239,9606.ENSP00000288235,9606.ENSP00000290341,9606.ENSP00000295951,9606.ENSP00000296028,9606.ENSP00000296785,9606.ENSP00000297857,9606.ENSP00000299045,9606.ENSP00000299608,9606.ENSP00000299847,9606.ENSP00000300134,9606.ENSP00000301599,9606.ENSP00000302564,9606.ENSP00000302586,9606.ENSP00000303423,9606.ENSP00000303696,9606.ENSP00000304226,9606.ENSP00000304767,9606.ENSP00000305416,9606.ENSP00000306245,9606.ENSP00000307023,9606.ENSP00000307078,9606.ENSP00000307143,9606.ENSP00000307298,9606.ENSP00000307900,9606.ENSP00000308413,9606.ENSP00000309555,9606.ENSP00000309570,9606.ENSP00000309644,9606.ENSP00000310661,9606.ENSP00000310933,9606.ENSP00000311502,9606.ENSP00000312126,9606.ENSP00000312150,9606.ENSP00000312222,9606.ENSP00000312455,9606.ENSP00000312709,9606.ENSP00000313995,9606.ENSP00000315505,9606.ENSP00000315630,9606.ENSP00000315713,9606.ENSP00000316809,9606.ENSP00000318480,9606.ENSP00000319482,9606.ENSP00000321703,9606.ENSP00000321826,9606.ENSP00000322242,9606.ENSP00000322421,9606.ENSP00000325594,9606.ENSP00000326603,9606.ENSP00000326888,9606.ENSP00000328875,9606.ENSP00000331983,9606.ENSP00000332247,9606.ENSP00000333994,9606.ENSP00000334100,9606.ENSP00000334642,9606.ENSP00000334928,9606.ENSP00000337572,9606.ENSP00000338157,9606.ENSP00000338345,9606.ENSP00000338624,9606.ENSP00000339086,9606.ENSP00000339314,9606.ENSP00000340864,9606.ENSP00000340913,9606.ENSP00000340944,9606.ENSP00000341292,9606.ENSP00000341874,9606.ENSP00000342755,9606.ENSP00000342858,9606.ENSP00000344504,9606.ENSP00000345259,9606.ENSP00000345502,9606.ENSP00000346120,9606.ENSP00000346300,9606.ENSP00000346508,9606.ENSP00000347046,9606.ENSP00000347834,9606.ENSP00000349490,9606.ENSP00000350012,9606.ENSP00000351497,9606.ENSP00000351905,9606.ENSP00000352408,9606.ENSP00000353920,9606.ENSP00000354061,9606.ENSP00000354377,9606.ENSP00000354498,9606.ENSP00000354718,9606.ENSP00000354957,9606.ENSP00000355511,9606.ENSP00000355896,9606.ENSP00000356416,9606.ENSP00000356669,9606.ENSP00000356919,9606.ENSP00000357348,9606.ENSP00000357583,9606.ENSP00000357722,9606.ENSP00000357726,9606.ENSP00000358022,9606.ENSP00000358464,9606.ENSP00000359489,9606.ENSP00000360437,9606.ENSP00000361458,9606.ENSP00000361845,9606.ENSP00000361980,9606.ENSP00000362095,9606.ENSP00000362774,9606.ENSP00000363553,9606.ENSP00000363708,9606.ENSP00000363921,9606.ENSP00000364190,9606.ENSP00000364249,9606.ENSP00000364289,9606.ENSP00000364498,9606.ENSP00000364591,9606.ENSP00000365529,9606.ENSP00000365530,9606.ENSP00000365569,9606.ENSP00000366416,9606.ENSP00000366898,9606.ENSP00000367446,9606.ENSP00000367817,9606.ENSP00000368994,9606.ENSP00000369375,9606.ENSP00000369380,9606.ENSP00000370003,9606.ENSP00000371067,9606.ENSP00000371594,9606.ENSP00000372361,9606.ENSP00000373574,9606.ENSP00000374409,9606.ENSP00000376268,9606.ENSP00000378199,9606.ENSP00000378275,9606.ENSP00000378338,9606.ENSP00000378611,9606.ENSP00000378721,9606.ENSP00000378736,9606.ENSP00000378855,9606.ENSP00000379051,9606.ENSP00000379412,9606.ENSP00000379654,9606.ENSP00000380044,9606.ENSP00000380321,9606.ENSP00000380516,9606.ENSP00000380762,9606.ENSP00000380869,9606.ENSP00000381693,9606.ENSP00000381793,9606.ENSP00000382204,9606.ENSP00000383376,9606.ENSP00000383911,9606.ENSP00000384477,9606.ENSP00000384537,9606.ENSP00000384625,9606.ENSP00000385571,9606.ENSP00000385824,9606.ENSP00000386796,9606.ENSP00000387211,9606.ENSP00000388864,9606.ENSP00000390625,9606.ENSP00000391723,9606.ENSP00000394051,9606.ENSP00000397459,9606.ENSP00000397563,9606.ENSP00000397908,9606.ENSP00000398131,9606.ENSP00000398880,9606.ENSP00000401303,9606.ENSP00000405424,9606.ENSP00000406318,9606.ENSP00000408002,9606.ENSP00000409652,9606.ENSP00000410059,9606.ENSP00000410734,9606.ENSP00000411250,9606.ENSP00000414150,9606.ENSP00000415822,9606.ENSP00000416696,9606.ENSP00000417038,9606.ENSP00000418112,9606.ENSP00000418751,9606.ENSP00000419004,9606.ENSP00000419422,9606.ENSP00000424126,9606.ENSP00000430656,9606.ENSP00000438042,9606.ENSP00000438553,9606.ENSP00000439666,9606.ENSP00000442973,9606.ENSP00000443985,9606.ENSP00000445508,9606.ENSP00000449960,9606.ENSP00000452123,9606.ENSP00000454926,9606.ENSP00000455625,9606.ENSP00000462337,9606.ENSP00000462468,9606.ENSP00000464976,9606.ENSP00000465638,9606.ENSP00000466690,9606.ENSP00000476755,9606.ENSP00000478220,9606.ENSP00000478490,9606.ENSP00000478570,9606.ENSP00000478754,9606.ENSP00000479618,9606.ENSP00000482753,9606.ENSP00000482826,9606.ENSP00000482835,9606.ENSP00000482954,9606.ENSP00000483667,9606.ENSP00000484656	CRY1,RB1CC1,NNAT,LMCD1,STRADB,TGFBR3,GADD45B,GTPBP1,PAPOLA,BLOC1S6,AGO2,PAG1,YBX3,KITLG,IGFBP5,IL1RL1,VPS4B,ATAD2B,TBX2,SRGN,ZNF350,RRAS,CHRNA10,HBA2,PLVAP,ACTN4,RAMP2,SMARCC1,JAG1,NOTCH2,SLC38A2,EPC2,PLXNC1,ADCY3,HECW2,IRAK3,UBE2K,SPAG9,SLC4A1,ACTR3,ARHGEF17,FARP2,CCNT2,ARID4B,YWHAE,PIKFYVE,RAPGEF2,NRP1,ANKIB1,PIK3C2A,CACNA1C,TINF2,BNIP2,CRTC3,FCGR2A,RHOB,CRHBP,DLC1,SLC1A2,ARID5B,DOCK1,PXYLP1,STOM,KAT6B,MYO1E,IGF2BP1,SLMAP,PPBP,ANKRA2,ZHX1,TCP11L2,TMX3,CHRFAM7A,STAT6,TMEM88,BCL2L1,KBTBD2,FNTA,ZNF57,HIPK3,P2RY1,S1PR1,FOS,KLF11,KIF5B,DONSON,FEM1B,GLUL,RPS6KB2,HCFC1,KLF7,BOD1,PDE7B,MADD,HEG1,ADCY4,TRIB1,ZHX3,CFLAR,TAF7,KLHDC3,HKR1,SWAP70,SSH1,PITPNA,YME1L1,DCUN1D3,TACC1,STXBP5,RNF10,HBA1,RUFY1,SMCHD1,LIMS2,TRAK2,LRRC16A,ATP6V0A2,HBB,EXOC7,PDZD8,PTPRB,DGKH,ZBTB16,SNCA,TASP1,MKL2,ZNF70,C1QTNF1,TRPC6,PTPN11,WNK1,RIOK3,RNF41,FERMT2,H1F0,EPB41,PDE4D,DDX21,CRKL,PDGFA,PDE5A,FBXL3,MFNG,ACSL3,FCGR2B,TGFBR2,BABAM1,ADARB1,SCYL2,ZNF37A,PHLDB1,AKAP13,SMC5,CHML,TGFB2,TROVE2,RC3H1,ATF6,HEY2,INPP5A,S100A8,S100A12,MCL1,SHOC2,AFF2,FAM210B,TSC22D3,ZMPSTE24,PKIG,SRPX2,RC3H2,LPAR1,BMPR2,PARD3,PBX2,PLA2G5,NCBP1,DXO,TSPYL2,GPR158,STXBP4,FLOT1,EDNRB,HIF3A,EXT1,PODXL,ARHGAP44,TEK,SCML1,BNIP3L,JAK2,GNG7,ZMYM5,ACVRL1,PKP4,SEC14L1,HSPA2,PAIP2,GIT1,ARHGAP24,SEC31A,CRCP,SOCS4,PURB,ZNFX1,KIAA0430,CSNK1E,TULP3,HMBOX1,TEN1,RAB2B,ZSWIM8,GRB10,JMJD1C,JAM2,UBAC2,IFRD1,AKAP12,NLK,HIPK2,FOXO3,SCN7A,IL18R1,ZNF419,HNRNPLL,PUM1,NOSTRIN,DUSP22,PAPD4,LPIN1,GSPT1,CDK12,SHC1,OXR1,ZNF880,VRK2,ZNF766,EEF1D,ZNF562,NBR1,ERG,ATXN1L,RIC1,PHACTR2,PTPRG,BTBD9,NMD3,AGTR1,MCTP1,CA1,SAMD8,H2AFJ,MTRNR2L8,DAPK3,CPEB2,CNOT4,CALCOCO1,SRSF5,C16orf52,ARPP19,VEZF1,YES1,ZNF850,TMEM100,CCDC68,PPP1R12B,GGNBP2,YTHDF3,VEGFA,DDX6,MYC,C9orf72,NAPB,AP2B1,PRLR,CHD1,MDFIC
GO Process	GO:0010646	Regulation of cell communication	118	3514	0.22	5.62e-06	9606.ENSP00000008527,9606.ENSP00000025008,9606.ENSP00000062104,9606.ENSP00000157600,9606.ENSP00000194530,9606.ENSP00000212355,9606.ENSP00000215631,9606.ENSP00000228251,9606.ENSP00000228280,9606.ENSP00000233813,9606.ENSP00000242465,9606.ENSP00000246792,9606.ENSP00000250699,9606.ENSP00000252699,9606.ENSP00000253796,9606.ENSP00000254958,9606.ENSP00000256646,9606.ENSP00000261233,9606.ENSP00000261427,9606.ENSP00000262013,9606.ENSP00000263674,9606.ENSP00000264335,9606.ENSP00000264431,9606.ENSP00000265371,9606.ENSP00000266376,9606.ENSP00000268184,9606.ENSP00000272233,9606.ENSP00000274368,9606.ENSP00000276297,9606.ENSP00000301599,9606.ENSP00000302564,9606.ENSP00000303423,9606.ENSP00000304226,9606.ENSP00000304767,9606.ENSP00000307078,9606.ENSP00000307298,9606.ENSP00000307900,9606.ENSP00000309570,9606.ENSP00000310933,9606.ENSP00000311502,9606.ENSP00000312150,9606.ENSP00000312455,9606.ENSP00000312709,9606.ENSP00000315713,9606.ENSP00000326888,9606.ENSP00000338345,9606.ENSP00000340864,9606.ENSP00000340944,9606.ENSP00000341292,9606.ENSP00000341874,9606.ENSP00000342755,9606.ENSP00000345502,9606.ENSP00000346120,9606.ENSP00000346300,9606.ENSP00000346508,9606.ENSP00000347046,9606.ENSP00000349490,9606.ENSP00000351497,9606.ENSP00000351905,9606.ENSP00000354061,9606.ENSP00000354718,9606.ENSP00000355896,9606.ENSP00000356669,9606.ENSP00000356919,9606.ENSP00000357348,9606.ENSP00000357722,9606.ENSP00000357726,9606.ENSP00000358022,9606.ENSP00000358464,9606.ENSP00000361845,9606.ENSP00000362774,9606.ENSP00000363553,9606.ENSP00000363708,9606.ENSP00000364249,9606.ENSP00000364591,9606.ENSP00000365530,9606.ENSP00000365569,9606.ENSP00000368994,9606.ENSP00000369375,9606.ENSP00000371067,9606.ENSP00000371594,9606.ENSP00000373574,9606.ENSP00000376268,9606.ENSP00000378275,9606.ENSP00000378338,9606.ENSP00000378611,9606.ENSP00000378855,9606.ENSP00000380044,9606.ENSP00000380321,9606.ENSP00000381793,9606.ENSP00000383911,9606.ENSP00000384537,9606.ENSP00000384625,9606.ENSP00000385571,9606.ENSP00000385824,9606.ENSP00000387211,9606.ENSP00000391723,9606.ENSP00000397459,9606.ENSP00000398880,9606.ENSP00000401303,9606.ENSP00000408002,9606.ENSP00000410059,9606.ENSP00000411250,9606.ENSP00000418751,9606.ENSP00000419422,9606.ENSP00000424126,9606.ENSP00000439666,9606.ENSP00000442973,9606.ENSP00000454926,9606.ENSP00000465638,9606.ENSP00000478220,9606.ENSP00000478490,9606.ENSP00000478570,9606.ENSP00000479618,9606.ENSP00000482753,9606.ENSP00000482826,9606.ENSP00000482954,9606.ENSP00000484656	CRY1,RB1CC1,NNAT,LMCD1,STRADB,TGFBR3,GADD45B,YBX3,KITLG,IGFBP5,SRGN,RRAS,CHRNA10,ACTN4,RAMP2,JAG1,NOTCH2,IRAK3,UBE2K,SPAG9,ARHGEF17,YWHAE,RAPGEF2,NRP1,CACNA1C,CRTC3,RHOB,CRHBP,DLC1,TMEM88,BCL2L1,FNTA,HIPK3,P2RY1,KIF5B,FEM1B,GLUL,KLF7,MADD,HEG1,TRIB1,CFLAR,TAF7,SSH1,LIMS2,SNCA,C1QTNF1,PTPN11,WNK1,RIOK3,RNF41,PDE4D,DDX21,CRKL,PDGFA,PDE5A,MFNG,FCGR2B,TGFBR2,SCYL2,AKAP13,TGFB2,RC3H1,ATF6,HEY2,S100A8,S100A12,MCL1,SHOC2,ZMPSTE24,RC3H2,LPAR1,BMPR2,PLA2G5,TSPYL2,STXBP4,FLOT1,ARHGAP44,TEK,JAK2,GNG7,ACVRL1,SEC14L1,PAIP2,GIT1,ARHGAP24,SOCS4,CSNK1E,TULP3,GRB10,UBAC2,AKAP12,NLK,HIPK2,FOXO3,IL18R1,PUM1,DUSP22,CDK12,SHC1,VRK2,EEF1D,NBR1,BTBD9,AGTR1,MCTP1,MTRNR2L8,DAPK3,C16orf52,TMEM100,GGNBP2,YTHDF3,VEGFA,MYC,C9orf72,NAPB,PRLR,MDFIC
GO Process	GO:0023051	Regulation of signaling	118	3553	0.22	1e-05	9606.ENSP00000008527,9606.ENSP00000025008,9606.ENSP00000062104,9606.ENSP00000157600,9606.ENSP00000194530,9606.ENSP00000212355,9606.ENSP00000215631,9606.ENSP00000228251,9606.ENSP00000228280,9606.ENSP00000233813,9606.ENSP00000242465,9606.ENSP00000246792,9606.ENSP00000250699,9606.ENSP00000252699,9606.ENSP00000253796,9606.ENSP00000254958,9606.ENSP00000256646,9606.ENSP00000261233,9606.ENSP00000261427,9606.ENSP00000262013,9606.ENSP00000263674,9606.ENSP00000264335,9606.ENSP00000264431,9606.ENSP00000265371,9606.ENSP00000266376,9606.ENSP00000268184,9606.ENSP00000272233,9606.ENSP00000274368,9606.ENSP00000276297,9606.ENSP00000301599,9606.ENSP00000302564,9606.ENSP00000303423,9606.ENSP00000304226,9606.ENSP00000304767,9606.ENSP00000307078,9606.ENSP00000307298,9606.ENSP00000307900,9606.ENSP00000309570,9606.ENSP00000310933,9606.ENSP00000311502,9606.ENSP00000312150,9606.ENSP00000312455,9606.ENSP00000312709,9606.ENSP00000315713,9606.ENSP00000326888,9606.ENSP00000338345,9606.ENSP00000340864,9606.ENSP00000340944,9606.ENSP00000341292,9606.ENSP00000341874,9606.ENSP00000342755,9606.ENSP00000345502,9606.ENSP00000346120,9606.ENSP00000346300,9606.ENSP00000346508,9606.ENSP00000347046,9606.ENSP00000349490,9606.ENSP00000351497,9606.ENSP00000351905,9606.ENSP00000354061,9606.ENSP00000354718,9606.ENSP00000355896,9606.ENSP00000356669,9606.ENSP00000356919,9606.ENSP00000357348,9606.ENSP00000357722,9606.ENSP00000357726,9606.ENSP00000358022,9606.ENSP00000358464,9606.ENSP00000361845,9606.ENSP00000362774,9606.ENSP00000363553,9606.ENSP00000363708,9606.ENSP00000364249,9606.ENSP00000364591,9606.ENSP00000365530,9606.ENSP00000365569,9606.ENSP00000368994,9606.ENSP00000369375,9606.ENSP00000371067,9606.ENSP00000371594,9606.ENSP00000373574,9606.ENSP00000376268,9606.ENSP00000378275,9606.ENSP00000378338,9606.ENSP00000378611,9606.ENSP00000378855,9606.ENSP00000380044,9606.ENSP00000380321,9606.ENSP00000381793,9606.ENSP00000383911,9606.ENSP00000384537,9606.ENSP00000384625,9606.ENSP00000385571,9606.ENSP00000385824,9606.ENSP00000387211,9606.ENSP00000391723,9606.ENSP00000397459,9606.ENSP00000398880,9606.ENSP00000401303,9606.ENSP00000408002,9606.ENSP00000410059,9606.ENSP00000411250,9606.ENSP00000418751,9606.ENSP00000419422,9606.ENSP00000424126,9606.ENSP00000439666,9606.ENSP00000442973,9606.ENSP00000454926,9606.ENSP00000465638,9606.ENSP00000478220,9606.ENSP00000478490,9606.ENSP00000478570,9606.ENSP00000479618,9606.ENSP00000482753,9606.ENSP00000482826,9606.ENSP00000482954,9606.ENSP00000484656	CRY1,RB1CC1,NNAT,LMCD1,STRADB,TGFBR3,GADD45B,YBX3,KITLG,IGFBP5,SRGN,RRAS,CHRNA10,ACTN4,RAMP2,JAG1,NOTCH2,IRAK3,UBE2K,SPAG9,ARHGEF17,YWHAE,RAPGEF2,NRP1,CACNA1C,CRTC3,RHOB,CRHBP,DLC1,TMEM88,BCL2L1,FNTA,HIPK3,P2RY1,KIF5B,FEM1B,GLUL,KLF7,MADD,HEG1,TRIB1,CFLAR,TAF7,SSH1,LIMS2,SNCA,C1QTNF1,PTPN11,WNK1,RIOK3,RNF41,PDE4D,DDX21,CRKL,PDGFA,PDE5A,MFNG,FCGR2B,TGFBR2,SCYL2,AKAP13,TGFB2,RC3H1,ATF6,HEY2,S100A8,S100A12,MCL1,SHOC2,ZMPSTE24,RC3H2,LPAR1,BMPR2,PLA2G5,TSPYL2,STXBP4,FLOT1,ARHGAP44,TEK,JAK2,GNG7,ACVRL1,SEC14L1,PAIP2,GIT1,ARHGAP24,SOCS4,CSNK1E,TULP3,GRB10,UBAC2,AKAP12,NLK,HIPK2,FOXO3,IL18R1,PUM1,DUSP22,CDK12,SHC1,VRK2,EEF1D,NBR1,BTBD9,AGTR1,MCTP1,MTRNR2L8,DAPK3,C16orf52,TMEM100,GGNBP2,YTHDF3,VEGFA,MYC,C9orf72,NAPB,PRLR,MDFIC
GO Process	GO:0007167	Enzyme linked receptor protein signaling pathway	40	720	0.44	1.14e-05	9606.ENSP00000212355,9606.ENSP00000254480,9606.ENSP00000263238,9606.ENSP00000264431,9606.ENSP00000265371,9606.ENSP00000265970,9606.ENSP00000279873,9606.ENSP00000280333,9606.ENSP00000288235,9606.ENSP00000300134,9606.ENSP00000303423,9606.ENSP00000306245,9606.ENSP00000332247,9606.ENSP00000340944,9606.ENSP00000342858,9606.ENSP00000346300,9606.ENSP00000346508,9606.ENSP00000351905,9606.ENSP00000355896,9606.ENSP00000358464,9606.ENSP00000363708,9606.ENSP00000363921,9606.ENSP00000364289,9606.ENSP00000365530,9606.ENSP00000369375,9606.ENSP00000371067,9606.ENSP00000373574,9606.ENSP00000378338,9606.ENSP00000381793,9606.ENSP00000384625,9606.ENSP00000385571,9606.ENSP00000385824,9606.ENSP00000397459,9606.ENSP00000401303,9606.ENSP00000418112,9606.ENSP00000462468,9606.ENSP00000465638,9606.ENSP00000478570,9606.ENSP00000482835,9606.ENSP00000482954	TGFBR3,SMARCC1,ACTR3,RAPGEF2,NRP1,PIK3C2A,ARID5B,DOCK1,MYO1E,STAT6,FNTA,FOS,ATP6V0A2,PTPN11,FERMT2,CRKL,PDGFA,TGFBR2,TGFB2,SHOC2,BMPR2,PARD3,NCBP1,STXBP4,TEK,JAK2,ACVRL1,GIT1,GRB10,NLK,HIPK2,FOXO3,DUSP22,SHC1,PTPRG,YES1,TMEM100,VEGFA,AP2B1,PRLR
GO Process	GO:0022603	Regulation of anatomical structure morphogenesis	52	1095	0.37	1.14e-05	9606.ENSP00000220592,9606.ENSP00000240328,9606.ENSP00000246792,9606.ENSP00000252699,9606.ENSP00000253796,9606.ENSP00000254958,9606.ENSP00000258526,9606.ENSP00000260983,9606.ENSP00000264431,9606.ENSP00000265371,9606.ENSP00000265970,9606.ENSP00000272233,9606.ENSP00000276297,9606.ENSP00000280333,9606.ENSP00000304767,9606.ENSP00000307900,9606.ENSP00000312455,9606.ENSP00000326888,9606.ENSP00000328875,9606.ENSP00000331983,9606.ENSP00000334642,9606.ENSP00000340913,9606.ENSP00000341292,9606.ENSP00000342858,9606.ENSP00000345259,9606.ENSP00000346300,9606.ENSP00000346508,9606.ENSP00000351905,9606.ENSP00000354498,9606.ENSP00000354718,9606.ENSP00000355896,9606.ENSP00000356669,9606.ENSP00000357348,9606.ENSP00000361845,9606.ENSP00000362095,9606.ENSP00000363553,9606.ENSP00000363708,9606.ENSP00000365569,9606.ENSP00000368994,9606.ENSP00000369375,9606.ENSP00000372361,9606.ENSP00000373574,9606.ENSP00000381693,9606.ENSP00000384477,9606.ENSP00000385571,9606.ENSP00000401303,9606.ENSP00000419422,9606.ENSP00000442973,9606.ENSP00000465638,9606.ENSP00000478570,9606.ENSP00000479618,9606.ENSP00000482835	AGO2,TBX2,RRAS,ACTN4,RAMP2,JAG1,PLXNC1,HECW2,RAPGEF2,NRP1,PIK3C2A,RHOB,DLC1,DOCK1,P2RY1,GLUL,CFLAR,LIMS2,TRAK2,LRRC16A,PDZD8,TRPC6,WNK1,FERMT2,EPB41,CRKL,PDGFA,TGFBR2,PHLDB1,AKAP13,TGFB2,RC3H1,HEY2,ZMPSTE24,SRPX2,LPAR1,BMPR2,FLOT1,ARHGAP44,TEK,ZMYM5,ACVRL1,ZSWIM8,IFRD1,HIPK2,SHC1,AGTR1,DAPK3,TMEM100,VEGFA,MYC,AP2B1
GO Process	GO:0001568	Blood vessel development	32	500	0.5	1.42e-05	9606.ENSP00000212355,9606.ENSP00000240328,9606.ENSP00000253796,9606.ENSP00000254958,9606.ENSP00000256646,9606.ENSP00000264431,9606.ENSP00000265371,9606.ENSP00000272233,9606.ENSP00000288235,9606.ENSP00000303758,9606.ENSP00000305416,9606.ENSP00000307900,9606.ENSP00000311502,9606.ENSP00000334928,9606.ENSP00000346300,9606.ENSP00000346508,9606.ENSP00000351905,9606.ENSP00000355896,9606.ENSP00000357348,9606.ENSP00000362095,9606.ENSP00000363708,9606.ENSP00000366898,9606.ENSP00000369375,9606.ENSP00000373574,9606.ENSP00000378611,9606.ENSP00000401303,9606.ENSP00000411528,9606.ENSP00000462337,9606.ENSP00000465638,9606.ENSP00000478220,9606.ENSP00000478570,9606.ENSP00000482835	TGFBR3,TBX2,RAMP2,JAG1,NOTCH2,RAPGEF2,NRP1,RHOB,MYO1E,LUZP1,S1PR1,GLUL,HEG1,PTPRB,CRKL,PDGFA,TGFBR2,TGFB2,HEY2,SRPX2,BMPR2,HIF3A,TEK,ACVRL1,ARHGAP24,SHC1,GJC1,VEZF1,TMEM100,GGNBP2,VEGFA,AP2B1
GO Process	GO:0032879	Regulation of localization	97	2740	0.24	1.42e-05	9606.ENSP00000008527,9606.ENSP00000062104,9606.ENSP00000212355,9606.ENSP00000220592,9606.ENSP00000228280,9606.ENSP00000233813,9606.ENSP00000238497,9606.ENSP00000242465,9606.ENSP00000246792,9606.ENSP00000252590,9606.ENSP00000252699,9606.ENSP00000254958,9606.ENSP00000258526,9606.ENSP00000260983,9606.ENSP00000262013,9606.ENSP00000264335,9606.ENSP00000264431,9606.ENSP00000265371,9606.ENSP00000265970,9606.ENSP00000266376,9606.ENSP00000272233,9606.ENSP00000274368,9606.ENSP00000276297,9606.ENSP00000278379,9606.ENSP00000280333,9606.ENSP00000286713,9606.ENSP00000295951,9606.ENSP00000302564,9606.ENSP00000304767,9606.ENSP00000305416,9606.ENSP00000307078,9606.ENSP00000307900,9606.ENSP00000309570,9606.ENSP00000312150,9606.ENSP00000315630,9606.ENSP00000315713,9606.ENSP00000321826,9606.ENSP00000325594,9606.ENSP00000331983,9606.ENSP00000338345,9606.ENSP00000340864,9606.ENSP00000340913,9606.ENSP00000340944,9606.ENSP00000341292,9606.ENSP00000342755,9606.ENSP00000345259,9606.ENSP00000345502,9606.ENSP00000346300,9606.ENSP00000346508,9606.ENSP00000350012,9606.ENSP00000351497,9606.ENSP00000351905,9606.ENSP00000353920,9606.ENSP00000354061,9606.ENSP00000355896,9606.ENSP00000357722,9606.ENSP00000361845,9606.ENSP00000361980,9606.ENSP00000362095,9606.ENSP00000363553,9606.ENSP00000363708,9606.ENSP00000363921,9606.ENSP00000364249,9606.ENSP00000365530,9606.ENSP00000365569,9606.ENSP00000366416,9606.ENSP00000367817,9606.ENSP00000368994,9606.ENSP00000369375,9606.ENSP00000370003,9606.ENSP00000371067,9606.ENSP00000373574,9606.ENSP00000378199,9606.ENSP00000378338,9606.ENSP00000380044,9606.ENSP00000380869,9606.ENSP00000381693,9606.ENSP00000381793,9606.ENSP00000383376,9606.ENSP00000383911,9606.ENSP00000384537,9606.ENSP00000385824,9606.ENSP00000386796,9606.ENSP00000397459,9606.ENSP00000416696,9606.ENSP00000418112,9606.ENSP00000418751,9606.ENSP00000419004,9606.ENSP00000419422,9606.ENSP00000424126,9606.ENSP00000442973,9606.ENSP00000455625,9606.ENSP00000462468,9606.ENSP00000478570,9606.ENSP00000482826,9606.ENSP00000482835,9606.ENSP00000484656	CRY1,NNAT,TGFBR3,AGO2,KITLG,IGFBP5,VPS4B,SRGN,RRAS,PLVAP,ACTN4,JAG1,PLXNC1,HECW2,SPAG9,YWHAE,RAPGEF2,NRP1,PIK3C2A,CACNA1C,RHOB,CRHBP,DLC1,SLC1A2,DOCK1,STOM,SLMAP,BCL2L1,P2RY1,S1PR1,KIF5B,GLUL,KLF7,TRIB1,SWAP70,SSH1,STXBP5,RUFY1,LRRC16A,SNCA,C1QTNF1,TRPC6,PTPN11,WNK1,RNF41,EPB41,PDE4D,CRKL,PDGFA,ACSL3,FCGR2B,TGFBR2,ADARB1,SCYL2,TGFB2,S100A8,ZMPSTE24,PKIG,SRPX2,LPAR1,BMPR2,PARD3,PLA2G5,STXBP4,FLOT1,EDNRB,PODXL,ARHGAP44,TEK,BNIP3L,JAK2,ACVRL1,HSPA2,GIT1,CSNK1E,RAB2B,ZSWIM8,GRB10,JAM2,UBAC2,AKAP12,FOXO3,SCN7A,DUSP22,RIC1,PTPRG,BTBD9,NMD3,AGTR1,MCTP1,DAPK3,ARPP19,YES1,VEGFA,NAPB,AP2B1,MDFIC
GO Process	GO:0009966	Regulation of signal transduction	106	3107	0.23	1.59e-05	9606.ENSP00000008527,9606.ENSP00000025008,9606.ENSP00000157600,9606.ENSP00000194530,9606.ENSP00000212355,9606.ENSP00000215631,9606.ENSP00000228251,9606.ENSP00000228280,9606.ENSP00000233813,9606.ENSP00000246792,9606.ENSP00000250699,9606.ENSP00000252699,9606.ENSP00000253796,9606.ENSP00000254958,9606.ENSP00000256646,9606.ENSP00000261233,9606.ENSP00000261427,9606.ENSP00000262013,9606.ENSP00000263674,9606.ENSP00000264335,9606.ENSP00000264431,9606.ENSP00000265371,9606.ENSP00000268184,9606.ENSP00000272233,9606.ENSP00000274368,9606.ENSP00000276297,9606.ENSP00000301599,9606.ENSP00000302564,9606.ENSP00000303423,9606.ENSP00000304226,9606.ENSP00000304767,9606.ENSP00000307298,9606.ENSP00000310933,9606.ENSP00000311502,9606.ENSP00000312150,9606.ENSP00000312455,9606.ENSP00000312709,9606.ENSP00000315713,9606.ENSP00000326888,9606.ENSP00000338345,9606.ENSP00000340864,9606.ENSP00000340944,9606.ENSP00000341292,9606.ENSP00000341874,9606.ENSP00000342755,9606.ENSP00000345502,9606.ENSP00000346120,9606.ENSP00000346300,9606.ENSP00000346508,9606.ENSP00000347046,9606.ENSP00000349490,9606.ENSP00000351497,9606.ENSP00000351905,9606.ENSP00000354061,9606.ENSP00000354718,9606.ENSP00000355896,9606.ENSP00000356669,9606.ENSP00000356919,9606.ENSP00000357348,9606.ENSP00000357722,9606.ENSP00000357726,9606.ENSP00000358022,9606.ENSP00000358464,9606.ENSP00000361845,9606.ENSP00000362774,9606.ENSP00000363553,9606.ENSP00000363708,9606.ENSP00000364249,9606.ENSP00000364591,9606.ENSP00000365569,9606.ENSP00000368994,9606.ENSP00000369375,9606.ENSP00000371067,9606.ENSP00000371594,9606.ENSP00000373574,9606.ENSP00000376268,9606.ENSP00000378338,9606.ENSP00000378611,9606.ENSP00000378855,9606.ENSP00000380044,9606.ENSP00000380321,9606.ENSP00000381793,9606.ENSP00000383911,9606.ENSP00000384537,9606.ENSP00000384625,9606.ENSP00000385571,9606.ENSP00000385824,9606.ENSP00000387211,9606.ENSP00000391723,9606.ENSP00000397459,9606.ENSP00000398880,9606.ENSP00000401303,9606.ENSP00000408002,9606.ENSP00000410059,9606.ENSP00000411250,9606.ENSP00000439666,9606.ENSP00000442973,9606.ENSP00000454926,9606.ENSP00000465638,9606.ENSP00000478220,9606.ENSP00000478490,9606.ENSP00000478570,9606.ENSP00000479618,9606.ENSP00000482753,9606.ENSP00000482954,9606.ENSP00000484656	CRY1,RB1CC1,LMCD1,STRADB,TGFBR3,GADD45B,YBX3,KITLG,IGFBP5,RRAS,CHRNA10,ACTN4,RAMP2,JAG1,NOTCH2,IRAK3,UBE2K,SPAG9,ARHGEF17,YWHAE,RAPGEF2,NRP1,CRTC3,RHOB,CRHBP,DLC1,TMEM88,BCL2L1,FNTA,HIPK3,P2RY1,FEM1B,MADD,HEG1,TRIB1,CFLAR,TAF7,SSH1,LIMS2,SNCA,C1QTNF1,PTPN11,WNK1,RIOK3,RNF41,PDE4D,DDX21,CRKL,PDGFA,PDE5A,MFNG,FCGR2B,TGFBR2,SCYL2,AKAP13,TGFB2,RC3H1,ATF6,HEY2,S100A8,S100A12,MCL1,SHOC2,ZMPSTE24,RC3H2,LPAR1,BMPR2,PLA2G5,TSPYL2,FLOT1,ARHGAP44,TEK,JAK2,GNG7,ACVRL1,SEC14L1,GIT1,ARHGAP24,SOCS4,CSNK1E,TULP3,GRB10,UBAC2,AKAP12,NLK,HIPK2,FOXO3,IL18R1,PUM1,DUSP22,CDK12,SHC1,VRK2,EEF1D,NBR1,MTRNR2L8,DAPK3,C16orf52,TMEM100,GGNBP2,YTHDF3,VEGFA,MYC,C9orf72,PRLR,MDFIC
GO Process	GO:0051239	Regulation of multicellular organismal process	108	3227	0.22	2.89e-05	9606.ENSP00000008527,9606.ENSP00000157600,9606.ENSP00000212355,9606.ENSP00000220592,9606.ENSP00000228251,9606.ENSP00000228280,9606.ENSP00000233813,9606.ENSP00000233954,9606.ENSP00000240328,9606.ENSP00000242465,9606.ENSP00000246792,9606.ENSP00000253796,9606.ENSP00000254958,9606.ENSP00000256646,9606.ENSP00000258526,9606.ENSP00000260983,9606.ENSP00000261233,9606.ENSP00000262013,9606.ENSP00000264335,9606.ENSP00000264431,9606.ENSP00000265371,9606.ENSP00000265970,9606.ENSP00000266376,9606.ENSP00000272233,9606.ENSP00000274368,9606.ENSP00000280333,9606.ENSP00000290341,9606.ENSP00000300134,9606.ENSP00000304767,9606.ENSP00000305416,9606.ENSP00000306245,9606.ENSP00000307900,9606.ENSP00000309570,9606.ENSP00000311502,9606.ENSP00000312150,9606.ENSP00000312222,9606.ENSP00000312455,9606.ENSP00000315713,9606.ENSP00000322242,9606.ENSP00000326888,9606.ENSP00000328875,9606.ENSP00000338157,9606.ENSP00000338345,9606.ENSP00000339086,9606.ENSP00000340864,9606.ENSP00000340913,9606.ENSP00000340944,9606.ENSP00000341292,9606.ENSP00000341874,9606.ENSP00000342755,9606.ENSP00000345259,9606.ENSP00000345502,9606.ENSP00000346120,9606.ENSP00000346300,9606.ENSP00000346508,9606.ENSP00000347046,9606.ENSP00000351497,9606.ENSP00000351905,9606.ENSP00000354498,9606.ENSP00000355896,9606.ENSP00000356669,9606.ENSP00000357348,9606.ENSP00000360437,9606.ENSP00000361845,9606.ENSP00000362095,9606.ENSP00000362774,9606.ENSP00000363553,9606.ENSP00000363708,9606.ENSP00000363921,9606.ENSP00000365569,9606.ENSP00000366416,9606.ENSP00000368994,9606.ENSP00000369375,9606.ENSP00000371067,9606.ENSP00000373574,9606.ENSP00000376268,9606.ENSP00000378736,9606.ENSP00000379051,9606.ENSP00000380044,9606.ENSP00000380321,9606.ENSP00000380904,9606.ENSP00000381693,9606.ENSP00000381793,9606.ENSP00000383376,9606.ENSP00000384477,9606.ENSP00000384537,9606.ENSP00000385571,9606.ENSP00000385824,9606.ENSP00000387211,9606.ENSP00000391723,9606.ENSP00000397908,9606.ENSP00000401303,9606.ENSP00000411250,9606.ENSP00000411528,9606.ENSP00000415822,9606.ENSP00000418112,9606.ENSP00000419422,9606.ENSP00000442973,9606.ENSP00000445508,9606.ENSP00000454926,9606.ENSP00000462337,9606.ENSP00000465638,9606.ENSP00000476755,9606.ENSP00000478570,9606.ENSP00000478754,9606.ENSP00000479618,9606.ENSP00000482835,9606.ENSP00000482954	CRY1,LMCD1,TGFBR3,AGO2,YBX3,KITLG,IGFBP5,IL1RL1,TBX2,SRGN,RRAS,RAMP2,JAG1,NOTCH2,PLXNC1,HECW2,IRAK3,SPAG9,YWHAE,RAPGEF2,NRP1,PIK3C2A,CACNA1C,RHOB,CRHBP,DOCK1,IGF2BP1,STAT6,P2RY1,S1PR1,FOS,GLUL,KLF7,HEG1,TRIB1,ZHX3,CFLAR,SSH1,RNF10,LIMS2,TRAK2,ZBTB16,SNCA,MKL2,C1QTNF1,TRPC6,PTPN11,WNK1,RIOK3,RNF41,EPB41,PDE4D,DDX21,CRKL,PDGFA,PDE5A,FCGR2B,TGFBR2,PHLDB1,TGFB2,RC3H1,HEY2,FAM210B,ZMPSTE24,SRPX2,RC3H2,LPAR1,BMPR2,PARD3,FLOT1,EDNRB,ARHGAP44,TEK,JAK2,ACVRL1,SEC14L1,CRCP,PURB,CSNK1E,TULP3,POLR3D,ZSWIM8,GRB10,JAM2,IFRD1,AKAP12,HIPK2,FOXO3,IL18R1,PUM1,LPIN1,SHC1,NBR1,GJC1,ATXN1L,PTPRG,AGTR1,DAPK3,CNOT4,C16orf52,VEZF1,TMEM100,PPP1R12B,VEGFA,DDX6,MYC,AP2B1,PRLR
GO Process	GO:0043408	Regulation of mapk cascade	39	725	0.42	3.1e-05	9606.ENSP00000025008,9606.ENSP00000215631,9606.ENSP00000228280,9606.ENSP00000246792,9606.ENSP00000250699,9606.ENSP00000256646,9606.ENSP00000261233,9606.ENSP00000262013,9606.ENSP00000264431,9606.ENSP00000265371,9606.ENSP00000304226,9606.ENSP00000304767,9606.ENSP00000310933,9606.ENSP00000312150,9606.ENSP00000312455,9606.ENSP00000340864,9606.ENSP00000340944,9606.ENSP00000342755,9606.ENSP00000346300,9606.ENSP00000346508,9606.ENSP00000347046,9606.ENSP00000351497,9606.ENSP00000354718,9606.ENSP00000355896,9606.ENSP00000357726,9606.ENSP00000363553,9606.ENSP00000364249,9606.ENSP00000369375,9606.ENSP00000371067,9606.ENSP00000384537,9606.ENSP00000385571,9606.ENSP00000397459,9606.ENSP00000398880,9606.ENSP00000401303,9606.ENSP00000408002,9606.ENSP00000411250,9606.ENSP00000478570,9606.ENSP00000479618,9606.ENSP00000484656	RB1CC1,GADD45B,KITLG,RRAS,CHRNA10,NOTCH2,IRAK3,SPAG9,RAPGEF2,NRP1,HIPK3,P2RY1,MADD,TRIB1,CFLAR,C1QTNF1,PTPN11,RNF41,CRKL,PDGFA,PDE5A,FCGR2B,AKAP13,TGFB2,S100A12,LPAR1,PLA2G5,TEK,JAK2,AKAP12,HIPK2,DUSP22,CDK12,SHC1,VRK2,NBR1,VEGFA,MYC,MDFIC
GO Process	GO:0048519	Negative regulation of biological process	158	5389	0.16	4.02e-05	9606.ENSP00000008527,9606.ENSP00000025008,9606.ENSP00000157600,9606.ENSP00000194530,9606.ENSP00000212355,9606.ENSP00000215631,9606.ENSP00000220592,9606.ENSP00000220597,9606.ENSP00000228251,9606.ENSP00000228280,9606.ENSP00000233813,9606.ENSP00000233954,9606.ENSP00000238497,9606.ENSP00000238789,9606.ENSP00000240328,9606.ENSP00000242465,9606.ENSP00000243644,9606.ENSP00000246792,9606.ENSP00000250699,9606.ENSP00000252699,9606.ENSP00000253796,9606.ENSP00000254480,9606.ENSP00000254958,9606.ENSP00000256646,9606.ENSP00000258526,9606.ENSP00000260983,9606.ENSP00000261233,9606.ENSP00000262418,9606.ENSP00000264335,9606.ENSP00000264431,9606.ENSP00000265371,9606.ENSP00000267415,9606.ENSP00000267859,9606.ENSP00000268184,9606.ENSP00000272233,9606.ENSP00000274368,9606.ENSP00000276297,9606.ENSP00000279873,9606.ENSP00000287239,9606.ENSP00000290341,9606.ENSP00000297857,9606.ENSP00000300134,9606.ENSP00000301599,9606.ENSP00000302564,9606.ENSP00000304226,9606.ENSP00000304767,9606.ENSP00000305416,9606.ENSP00000307023,9606.ENSP00000307143,9606.ENSP00000309555,9606.ENSP00000309570,9606.ENSP00000309644,9606.ENSP00000311502,9606.ENSP00000312150,9606.ENSP00000312222,9606.ENSP00000312455,9606.ENSP00000312709,9606.ENSP00000315630,9606.ENSP00000315713,9606.ENSP00000318480,9606.ENSP00000319482,9606.ENSP00000322242,9606.ENSP00000326603,9606.ENSP00000326888,9606.ENSP00000328875,9606.ENSP00000331983,9606.ENSP00000334928,9606.ENSP00000338157,9606.ENSP00000338345,9606.ENSP00000340864,9606.ENSP00000340913,9606.ENSP00000340944,9606.ENSP00000341292,9606.ENSP00000341874,9606.ENSP00000342755,9606.ENSP00000344504,9606.ENSP00000345502,9606.ENSP00000346300,9606.ENSP00000346508,9606.ENSP00000347046,9606.ENSP00000351497,9606.ENSP00000351905,9606.ENSP00000352408,9606.ENSP00000353920,9606.ENSP00000354061,9606.ENSP00000355896,9606.ENSP00000356669,9606.ENSP00000357348,9606.ENSP00000358022,9606.ENSP00000359489,9606.ENSP00000361458,9606.ENSP00000361845,9606.ENSP00000361980,9606.ENSP00000362774,9606.ENSP00000363553,9606.ENSP00000363708,9606.ENSP00000363921,9606.ENSP00000364289,9606.ENSP00000364498,9606.ENSP00000364591,9606.ENSP00000366416,9606.ENSP00000366898,9606.ENSP00000367817,9606.ENSP00000368994,9606.ENSP00000369375,9606.ENSP00000369380,9606.ENSP00000370003,9606.ENSP00000371067,9606.ENSP00000373574,9606.ENSP00000376268,9606.ENSP00000378199,9606.ENSP00000378275,9606.ENSP00000378611,9606.ENSP00000378855,9606.ENSP00000379051,9606.ENSP00000379412,9606.ENSP00000379654,9606.ENSP00000380321,9606.ENSP00000380516,9606.ENSP00000380762,9606.ENSP00000381793,9606.ENSP00000383376,9606.ENSP00000383911,9606.ENSP00000384477,9606.ENSP00000384625,9606.ENSP00000385571,9606.ENSP00000385824,9606.ENSP00000387211,9606.ENSP00000391723,9606.ENSP00000394051,9606.ENSP00000397459,9606.ENSP00000397563,9606.ENSP00000398131,9606.ENSP00000398880,9606.ENSP00000401303,9606.ENSP00000405424,9606.ENSP00000411250,9606.ENSP00000415822,9606.ENSP00000416696,9606.ENSP00000417038,9606.ENSP00000418112,9606.ENSP00000424126,9606.ENSP00000438553,9606.ENSP00000439666,9606.ENSP00000442973,9606.ENSP00000443985,9606.ENSP00000445508,9606.ENSP00000454926,9606.ENSP00000455625,9606.ENSP00000478220,9606.ENSP00000478490,9606.ENSP00000478570,9606.ENSP00000478754,9606.ENSP00000479618,9606.ENSP00000482753,9606.ENSP00000482835,9606.ENSP00000482954,9606.ENSP00000484656	CRY1,RB1CC1,LMCD1,STRADB,TGFBR3,GADD45B,AGO2,PAG1,YBX3,KITLG,IGFBP5,IL1RL1,VPS4B,ATAD2B,TBX2,SRGN,ZNF350,RRAS,CHRNA10,ACTN4,RAMP2,SMARCC1,JAG1,NOTCH2,PLXNC1,HECW2,IRAK3,SLC4A1,YWHAE,RAPGEF2,NRP1,TINF2,BNIP2,CRTC3,RHOB,CRHBP,DLC1,ARID5B,KAT6B,IGF2BP1,ZHX1,STAT6,TMEM88,BCL2L1,HIPK3,P2RY1,S1PR1,KLF11,DONSON,HCFC1,KLF7,BOD1,HEG1,TRIB1,ZHX3,CFLAR,TAF7,SWAP70,SSH1,YME1L1,DCUN1D3,RNF10,SMCHD1,LIMS2,TRAK2,LRRC16A,PTPRB,ZBTB16,SNCA,C1QTNF1,TRPC6,PTPN11,WNK1,RIOK3,RNF41,H1F0,PDE4D,CRKL,PDGFA,PDE5A,FCGR2B,TGFBR2,BABAM1,ADARB1,SCYL2,TGFB2,RC3H1,HEY2,MCL1,AFF2,TSC22D3,ZMPSTE24,PKIG,RC3H2,LPAR1,BMPR2,PARD3,NCBP1,DXO,TSPYL2,EDNRB,HIF3A,PODXL,ARHGAP44,TEK,SCML1,BNIP3L,JAK2,ACVRL1,SEC14L1,HSPA2,PAIP2,ARHGAP24,SOCS4,PURB,ZNFX1,KIAA0430,TULP3,HMBOX1,TEN1,GRB10,JAM2,UBAC2,IFRD1,NLK,HIPK2,FOXO3,IL18R1,PUM1,NOSTRIN,DUSP22,PAPD4,GSPT1,CDK12,SHC1,OXR1,NBR1,ATXN1L,RIC1,PHACTR2,PTPRG,MCTP1,H2AFJ,MTRNR2L8,DAPK3,CPEB2,CNOT4,C16orf52,ARPP19,GGNBP2,YTHDF3,VEGFA,DDX6,MYC,C9orf72,AP2B1,PRLR,MDFIC
GO Process	GO:0030334	Regulation of cell migration	43	865	0.39	4.8e-05	9606.ENSP00000220592,9606.ENSP00000228280,9606.ENSP00000233813,9606.ENSP00000246792,9606.ENSP00000252590,9606.ENSP00000252699,9606.ENSP00000254958,9606.ENSP00000258526,9606.ENSP00000262013,9606.ENSP00000264431,9606.ENSP00000265371,9606.ENSP00000265970,9606.ENSP00000272233,9606.ENSP00000276297,9606.ENSP00000280333,9606.ENSP00000305416,9606.ENSP00000307900,9606.ENSP00000312150,9606.ENSP00000315630,9606.ENSP00000315713,9606.ENSP00000331983,9606.ENSP00000341292,9606.ENSP00000342755,9606.ENSP00000346300,9606.ENSP00000346508,9606.ENSP00000351905,9606.ENSP00000353920,9606.ENSP00000355896,9606.ENSP00000362095,9606.ENSP00000363553,9606.ENSP00000363708,9606.ENSP00000367817,9606.ENSP00000369375,9606.ENSP00000371067,9606.ENSP00000373574,9606.ENSP00000383376,9606.ENSP00000384537,9606.ENSP00000385824,9606.ENSP00000397459,9606.ENSP00000418112,9606.ENSP00000424126,9606.ENSP00000442973,9606.ENSP00000478570	AGO2,KITLG,IGFBP5,RRAS,PLVAP,ACTN4,JAG1,PLXNC1,SPAG9,RAPGEF2,NRP1,PIK3C2A,RHOB,DLC1,DOCK1,S1PR1,GLUL,TRIB1,SWAP70,SSH1,LRRC16A,WNK1,RNF41,CRKL,PDGFA,TGFBR2,ADARB1,TGFB2,SRPX2,LPAR1,BMPR2,PODXL,TEK,JAK2,ACVRL1,JAM2,AKAP12,FOXO3,DUSP22,PTPRG,MCTP1,DAPK3,VEGFA
GO Process	GO:0048583	Regulation of response to stimulus	128	4114	0.19	5.65e-05	9606.ENSP00000008527,9606.ENSP00000025008,9606.ENSP00000157600,9606.ENSP00000194530,9606.ENSP00000212355,9606.ENSP00000215631,9606.ENSP00000220597,9606.ENSP00000228251,9606.ENSP00000228280,9606.ENSP00000233813,9606.ENSP00000233954,9606.ENSP00000246792,9606.ENSP00000250699,9606.ENSP00000252699,9606.ENSP00000253796,9606.ENSP00000254958,9606.ENSP00000256646,9606.ENSP00000256689,9606.ENSP00000261233,9606.ENSP00000261427,9606.ENSP00000262013,9606.ENSP00000263238,9606.ENSP00000263674,9606.ENSP00000264335,9606.ENSP00000264431,9606.ENSP00000265371,9606.ENSP00000268184,9606.ENSP00000271450,9606.ENSP00000272233,9606.ENSP00000274368,9606.ENSP00000276297,9606.ENSP00000280333,9606.ENSP00000300134,9606.ENSP00000301599,9606.ENSP00000302564,9606.ENSP00000303423,9606.ENSP00000304226,9606.ENSP00000304767,9606.ENSP00000305416,9606.ENSP00000306245,9606.ENSP00000307078,9606.ENSP00000307298,9606.ENSP00000309570,9606.ENSP00000310933,9606.ENSP00000311502,9606.ENSP00000312150,9606.ENSP00000312455,9606.ENSP00000312709,9606.ENSP00000315630,9606.ENSP00000315713,9606.ENSP00000326603,9606.ENSP00000326888,9606.ENSP00000338345,9606.ENSP00000340864,9606.ENSP00000340944,9606.ENSP00000341292,9606.ENSP00000341874,9606.ENSP00000342755,9606.ENSP00000345502,9606.ENSP00000346120,9606.ENSP00000346300,9606.ENSP00000346508,9606.ENSP00000347046,9606.ENSP00000349490,9606.ENSP00000351497,9606.ENSP00000351905,9606.ENSP00000352408,9606.ENSP00000354061,9606.ENSP00000354718,9606.ENSP00000355896,9606.ENSP00000356669,9606.ENSP00000356919,9606.ENSP00000357348,9606.ENSP00000357722,9606.ENSP00000357726,9606.ENSP00000358022,9606.ENSP00000358464,9606.ENSP00000361845,9606.ENSP00000362774,9606.ENSP00000363553,9606.ENSP00000363708,9606.ENSP00000364249,9606.ENSP00000364591,9606.ENSP00000365530,9606.ENSP00000365569,9606.ENSP00000366416,9606.ENSP00000368994,9606.ENSP00000369375,9606.ENSP00000371067,9606.ENSP00000371594,9606.ENSP00000373574,9606.ENSP00000376268,9606.ENSP00000378338,9606.ENSP00000378611,9606.ENSP00000378855,9606.ENSP00000380044,9606.ENSP00000380321,9606.ENSP00000380904,9606.ENSP00000381693,9606.ENSP00000381793,9606.ENSP00000383911,9606.ENSP00000384537,9606.ENSP00000384625,9606.ENSP00000385571,9606.ENSP00000385824,9606.ENSP00000387211,9606.ENSP00000391723,9606.ENSP00000397459,9606.ENSP00000398880,9606.ENSP00000401303,9606.ENSP00000405424,9606.ENSP00000408002,9606.ENSP00000410059,9606.ENSP00000411250,9606.ENSP00000419422,9606.ENSP00000424126,9606.ENSP00000439666,9606.ENSP00000442973,9606.ENSP00000454926,9606.ENSP00000462468,9606.ENSP00000465638,9606.ENSP00000478220,9606.ENSP00000478490,9606.ENSP00000478570,9606.ENSP00000479618,9606.ENSP00000482753,9606.ENSP00000482954,9606.ENSP00000484656	CRY1,RB1CC1,LMCD1,STRADB,TGFBR3,GADD45B,PAG1,YBX3,KITLG,IGFBP5,IL1RL1,RRAS,CHRNA10,ACTN4,RAMP2,JAG1,NOTCH2,SLC38A2,IRAK3,UBE2K,SPAG9,ACTR3,ARHGEF17,YWHAE,RAPGEF2,NRP1,CRTC3,FCGR2A,RHOB,CRHBP,DLC1,DOCK1,STAT6,TMEM88,BCL2L1,FNTA,HIPK3,P2RY1,S1PR1,FOS,KIF5B,FEM1B,KLF7,MADD,HEG1,TRIB1,CFLAR,TAF7,SWAP70,SSH1,SMCHD1,LIMS2,SNCA,C1QTNF1,PTPN11,WNK1,RIOK3,RNF41,PDE4D,DDX21,CRKL,PDGFA,PDE5A,MFNG,FCGR2B,TGFBR2,BABAM1,SCYL2,AKAP13,TGFB2,RC3H1,ATF6,HEY2,S100A8,S100A12,MCL1,SHOC2,ZMPSTE24,RC3H2,LPAR1,BMPR2,PLA2G5,TSPYL2,STXBP4,FLOT1,EDNRB,ARHGAP44,TEK,JAK2,GNG7,ACVRL1,SEC14L1,GIT1,ARHGAP24,SOCS4,CSNK1E,TULP3,POLR3D,ZSWIM8,GRB10,UBAC2,AKAP12,NLK,HIPK2,FOXO3,IL18R1,PUM1,DUSP22,CDK12,SHC1,OXR1,VRK2,EEF1D,NBR1,AGTR1,MCTP1,MTRNR2L8,DAPK3,C16orf52,YES1,TMEM100,GGNBP2,YTHDF3,VEGFA,MYC,C9orf72,PRLR,MDFIC
GO Process	GO:0010033	Response to organic substance	101	3011	0.22	6.88e-05	9606.ENSP00000008527,9606.ENSP00000199936,9606.ENSP00000212355,9606.ENSP00000228251,9606.ENSP00000233813,9606.ENSP00000233954,9606.ENSP00000238497,9606.ENSP00000252590,9606.ENSP00000252699,9606.ENSP00000253796,9606.ENSP00000254480,9606.ENSP00000254958,9606.ENSP00000260600,9606.ENSP00000261233,9606.ENSP00000261427,9606.ENSP00000263238,9606.ENSP00000264431,9606.ENSP00000265371,9606.ENSP00000265970,9606.ENSP00000272638,9606.ENSP00000274368,9606.ENSP00000278379,9606.ENSP00000279873,9606.ENSP00000287239,9606.ENSP00000296028,9606.ENSP00000300134,9606.ENSP00000302564,9606.ENSP00000302586,9606.ENSP00000303423,9606.ENSP00000304767,9606.ENSP00000305416,9606.ENSP00000306245,9606.ENSP00000307023,9606.ENSP00000307078,9606.ENSP00000307900,9606.ENSP00000309555,9606.ENSP00000312126,9606.ENSP00000312150,9606.ENSP00000312455,9606.ENSP00000312709,9606.ENSP00000313995,9606.ENSP00000315713,9606.ENSP00000316809,9606.ENSP00000332247,9606.ENSP00000338345,9606.ENSP00000340944,9606.ENSP00000341292,9606.ENSP00000341874,9606.ENSP00000342858,9606.ENSP00000345502,9606.ENSP00000346120,9606.ENSP00000346300,9606.ENSP00000350012,9606.ENSP00000351497,9606.ENSP00000351905,9606.ENSP00000354554,9606.ENSP00000355896,9606.ENSP00000356416,9606.ENSP00000356669,9606.ENSP00000356919,9606.ENSP00000357722,9606.ENSP00000358022,9606.ENSP00000358464,9606.ENSP00000360437,9606.ENSP00000363553,9606.ENSP00000363708,9606.ENSP00000363921,9606.ENSP00000364249,9606.ENSP00000364289,9606.ENSP00000364591,9606.ENSP00000365530,9606.ENSP00000365569,9606.ENSP00000366416,9606.ENSP00000368140,9606.ENSP00000369375,9606.ENSP00000371067,9606.ENSP00000373477,9606.ENSP00000373574,9606.ENSP00000378199,9606.ENSP00000378721,9606.ENSP00000381793,9606.ENSP00000384537,9606.ENSP00000384625,9606.ENSP00000385571,9606.ENSP00000385824,9606.ENSP00000387211,9606.ENSP00000397459,9606.ENSP00000397908,9606.ENSP00000401303,9606.ENSP00000419422,9606.ENSP00000430656,9606.ENSP00000441434,9606.ENSP00000442973,9606.ENSP00000443985,9606.ENSP00000449960,9606.ENSP00000452123,9606.ENSP00000462468,9606.ENSP00000465638,9606.ENSP00000478570,9606.ENSP00000479618,9606.ENSP00000482954	CRY1,HSD17B2,TGFBR3,YBX3,IGFBP5,IL1RL1,VPS4B,PLVAP,ACTN4,RAMP2,SMARCC1,JAG1,ADCY3,IRAK3,UBE2K,ACTR3,RAPGEF2,NRP1,PIK3C2A,UBXN4,CRHBP,SLC1A2,ARID5B,KAT6B,PPBP,STAT6,BCL2L1,KBTBD2,FNTA,P2RY1,S1PR1,FOS,KLF11,KIF5B,GLUL,HCFC1,ADCY4,TRIB1,CFLAR,TAF7,KLHDC3,SSH1,PITPNA,ATP6V0A2,SNCA,PTPN11,WNK1,RIOK3,FERMT2,PDE4D,DDX21,CRKL,ACSL3,FCGR2B,TGFBR2,MT-CYB,TGFB2,TROVE2,RC3H1,ATF6,S100A8,MCL1,SHOC2,FAM210B,LPAR1,BMPR2,PARD3,PLA2G5,NCBP1,TSPYL2,STXBP4,FLOT1,EDNRB,CRLS1,TEK,JAK2,GPX3,ACVRL1,HSPA2,SEC31A,GRB10,AKAP12,NLK,HIPK2,FOXO3,IL18R1,DUSP22,LPIN1,SHC1,AGTR1,CA1,NNMT,DAPK3,CPEB2,CALCOCO1,SRSF5,YES1,TMEM100,VEGFA,MYC,PRLR
GO Process	GO:0050789	Regulation of biological process	282	11475	0.08	6.88e-05	9606.ENSP00000008527,9606.ENSP00000025008,9606.ENSP00000062104,9606.ENSP00000157600,9606.ENSP00000194530,9606.ENSP00000212355,9606.ENSP00000215631,9606.ENSP00000216044,9606.ENSP00000216277,9606.ENSP00000220531,9606.ENSP00000220592,9606.ENSP00000220597,9606.ENSP00000228251,9606.ENSP00000228280,9606.ENSP00000233813,9606.ENSP00000233954,9606.ENSP00000238497,9606.ENSP00000238789,9606.ENSP00000240328,9606.ENSP00000242465,9606.ENSP00000243644,9606.ENSP00000246792,9606.ENSP00000250699,9606.ENSP00000251595,9606.ENSP00000252590,9606.ENSP00000252699,9606.ENSP00000253796,9606.ENSP00000254480,9606.ENSP00000254958,9606.ENSP00000256646,9606.ENSP00000256689,9606.ENSP00000258484,9606.ENSP00000258526,9606.ENSP00000260600,9606.ENSP00000260983,9606.ENSP00000261233,9606.ENSP00000261427,9606.ENSP00000262013,9606.ENSP00000262418,9606.ENSP00000263238,9606.ENSP00000263674,9606.ENSP00000264042,9606.ENSP00000264157,9606.ENSP00000264183,9606.ENSP00000264335,9606.ENSP00000264380,9606.ENSP00000264431,9606.ENSP00000265343,9606.ENSP00000265371,9606.ENSP00000265742,9606.ENSP00000265970,9606.ENSP00000266376,9606.ENSP00000267415,9606.ENSP00000267859,9606.ENSP00000268184,9606.ENSP00000271450,9606.ENSP00000272233,9606.ENSP00000274368,9606.ENSP00000276297,9606.ENSP00000278379,9606.ENSP00000279873,9606.ENSP00000280333,9606.ENSP00000286353,9606.ENSP00000286713,9606.ENSP00000287239,9606.ENSP00000288235,9606.ENSP00000290341,9606.ENSP00000295951,9606.ENSP00000296028,9606.ENSP00000296785,9606.ENSP00000297857,9606.ENSP00000299045,9606.ENSP00000299608,9606.ENSP00000299847,9606.ENSP00000300134,9606.ENSP00000301599,9606.ENSP00000302564,9606.ENSP00000302586,9606.ENSP00000303423,9606.ENSP00000303696,9606.ENSP00000304226,9606.ENSP00000304767,9606.ENSP00000305416,9606.ENSP00000306245,9606.ENSP00000307023,9606.ENSP00000307078,9606.ENSP00000307143,9606.ENSP00000307298,9606.ENSP00000307900,9606.ENSP00000308413,9606.ENSP00000309555,9606.ENSP00000309570,9606.ENSP00000309644,9606.ENSP00000310661,9606.ENSP00000310933,9606.ENSP00000311502,9606.ENSP00000312126,9606.ENSP00000312150,9606.ENSP00000312222,9606.ENSP00000312455,9606.ENSP00000312709,9606.ENSP00000313995,9606.ENSP00000315505,9606.ENSP00000315630,9606.ENSP00000315713,9606.ENSP00000316809,9606.ENSP00000318480,9606.ENSP00000319482,9606.ENSP00000321703,9606.ENSP00000321826,9606.ENSP00000322242,9606.ENSP00000322421,9606.ENSP00000325594,9606.ENSP00000326603,9606.ENSP00000326888,9606.ENSP00000328875,9606.ENSP00000331983,9606.ENSP00000332247,9606.ENSP00000333994,9606.ENSP00000334100,9606.ENSP00000334642,9606.ENSP00000334928,9606.ENSP00000337572,9606.ENSP00000338157,9606.ENSP00000338345,9606.ENSP00000338624,9606.ENSP00000339086,9606.ENSP00000339314,9606.ENSP00000340864,9606.ENSP00000340913,9606.ENSP00000340944,9606.ENSP00000341292,9606.ENSP00000341874,9606.ENSP00000342755,9606.ENSP00000342858,9606.ENSP00000344504,9606.ENSP00000345259,9606.ENSP00000345502,9606.ENSP00000346120,9606.ENSP00000346300,9606.ENSP00000346508,9606.ENSP00000347046,9606.ENSP00000347834,9606.ENSP00000349490,9606.ENSP00000350012,9606.ENSP00000351497,9606.ENSP00000351905,9606.ENSP00000352408,9606.ENSP00000353920,9606.ENSP00000354061,9606.ENSP00000354377,9606.ENSP00000354498,9606.ENSP00000354718,9606.ENSP00000354957,9606.ENSP00000355511,9606.ENSP00000355896,9606.ENSP00000356416,9606.ENSP00000356669,9606.ENSP00000356919,9606.ENSP00000357348,9606.ENSP00000357583,9606.ENSP00000357722,9606.ENSP00000357726,9606.ENSP00000358022,9606.ENSP00000358464,9606.ENSP00000359489,9606.ENSP00000360437,9606.ENSP00000361458,9606.ENSP00000361845,9606.ENSP00000361980,9606.ENSP00000362095,9606.ENSP00000362774,9606.ENSP00000363553,9606.ENSP00000363708,9606.ENSP00000363921,9606.ENSP00000364190,9606.ENSP00000364249,9606.ENSP00000364289,9606.ENSP00000364498,9606.ENSP00000364591,9606.ENSP00000365529,9606.ENSP00000365530,9606.ENSP00000365569,9606.ENSP00000366416,9606.ENSP00000366898,9606.ENSP00000367446,9606.ENSP00000367817,9606.ENSP00000368994,9606.ENSP00000369375,9606.ENSP00000369380,9606.ENSP00000370003,9606.ENSP00000371067,9606.ENSP00000371594,9606.ENSP00000372361,9606.ENSP00000373574,9606.ENSP00000374409,9606.ENSP00000376268,9606.ENSP00000377001,9606.ENSP00000378199,9606.ENSP00000378275,9606.ENSP00000378338,9606.ENSP00000378611,9606.ENSP00000378721,9606.ENSP00000378736,9606.ENSP00000378855,9606.ENSP00000379051,9606.ENSP00000379412,9606.ENSP00000379654,9606.ENSP00000380044,9606.ENSP00000380321,9606.ENSP00000380516,9606.ENSP00000380762,9606.ENSP00000380869,9606.ENSP00000380904,9606.ENSP00000381693,9606.ENSP00000381793,9606.ENSP00000382204,9606.ENSP00000383376,9606.ENSP00000383911,9606.ENSP00000384259,9606.ENSP00000384477,9606.ENSP00000384537,9606.ENSP00000384625,9606.ENSP00000385571,9606.ENSP00000385824,9606.ENSP00000386796,9606.ENSP00000387211,9606.ENSP00000388864,9606.ENSP00000390625,9606.ENSP00000391723,9606.ENSP00000394051,9606.ENSP00000397459,9606.ENSP00000397563,9606.ENSP00000397908,9606.ENSP00000398131,9606.ENSP00000398880,9606.ENSP00000401303,9606.ENSP00000405424,9606.ENSP00000406318,9606.ENSP00000408002,9606.ENSP00000409652,9606.ENSP00000410059,9606.ENSP00000410734,9606.ENSP00000411250,9606.ENSP00000411528,9606.ENSP00000414150,9606.ENSP00000415822,9606.ENSP00000416696,9606.ENSP00000417038,9606.ENSP00000418112,9606.ENSP00000418751,9606.ENSP00000419004,9606.ENSP00000419422,9606.ENSP00000424126,9606.ENSP00000430656,9606.ENSP00000438042,9606.ENSP00000438553,9606.ENSP00000439666,9606.ENSP00000442973,9606.ENSP00000443985,9606.ENSP00000445508,9606.ENSP00000449960,9606.ENSP00000452123,9606.ENSP00000454926,9606.ENSP00000455625,9606.ENSP00000462337,9606.ENSP00000462468,9606.ENSP00000464976,9606.ENSP00000465638,9606.ENSP00000466690,9606.ENSP00000476755,9606.ENSP00000478220,9606.ENSP00000478490,9606.ENSP00000478570,9606.ENSP00000478754,9606.ENSP00000479618,9606.ENSP00000482753,9606.ENSP00000482826,9606.ENSP00000482835,9606.ENSP00000482954,9606.ENSP00000483667,9606.ENSP00000484656	CRY1,RB1CC1,NNAT,LMCD1,STRADB,TGFBR3,GADD45B,GTPBP1,PAPOLA,BLOC1S6,AGO2,PAG1,YBX3,KITLG,IGFBP5,IL1RL1,VPS4B,ATAD2B,TBX2,SRGN,ZNF350,RRAS,CHRNA10,HBA2,PLVAP,ACTN4,RAMP2,SMARCC1,JAG1,NOTCH2,SLC38A2,EPC2,PLXNC1,ADCY3,HECW2,IRAK3,UBE2K,SPAG9,SLC4A1,ACTR3,ARHGEF17,FARP2,CCNT2,ARID4B,YWHAE,PIKFYVE,RAPGEF2,AFF4,NRP1,ANKIB1,PIK3C2A,CACNA1C,TINF2,BNIP2,CRTC3,FCGR2A,RHOB,CRHBP,DLC1,SLC1A2,ARID5B,DOCK1,PXYLP1,STOM,KAT6B,MYO1E,IGF2BP1,SLMAP,PPBP,ANKRA2,ZHX1,TCP11L2,TMX3,CHRFAM7A,STAT6,TMEM88,BCL2L1,KBTBD2,FNTA,ZNF57,HIPK3,P2RY1,S1PR1,FOS,KLF11,KIF5B,DONSON,FEM1B,GLUL,RPS6KB2,HCFC1,KLF7,BOD1,PDE7B,MADD,HEG1,ADCY4,TRIB1,ZHX3,CFLAR,TAF7,KLHDC3,HKR1,SWAP70,SSH1,PITPNA,YME1L1,DCUN1D3,TACC1,STXBP5,RNF10,HBA1,RUFY1,SMCHD1,LIMS2,TRAK2,LRRC16A,ATP6V0A2,HBB,EXOC7,PDZD8,PTPRB,DGKH,ZBTB16,SNCA,TASP1,MKL2,ZNF70,C1QTNF1,TRPC6,PTPN11,WNK1,RIOK3,RNF41,FERMT2,H1F0,EPB41,PDE4D,DDX21,CRKL,PDGFA,PDE5A,FBXL3,MFNG,ACSL3,FCGR2B,TGFBR2,BABAM1,ADARB1,SCYL2,ZNF37A,PHLDB1,AKAP13,SMC5,CHML,TGFB2,TROVE2,RC3H1,ATF6,HEY2,INPP5A,S100A8,S100A12,MCL1,SHOC2,AFF2,FAM210B,TSC22D3,ZMPSTE24,PKIG,SRPX2,RC3H2,LPAR1,BMPR2,PARD3,PBX2,PLA2G5,NCBP1,DXO,TSPYL2,GPR158,STXBP4,FLOT1,EDNRB,HIF3A,EXT1,PODXL,ARHGAP44,TEK,SCML1,BNIP3L,JAK2,GNG7,ZMYM5,ACVRL1,PKP4,SEC14L1,SPOP,HSPA2,PAIP2,GIT1,ARHGAP24,SEC31A,CRCP,SOCS4,PURB,ZNFX1,KIAA0430,CSNK1E,TULP3,HMBOX1,TEN1,RAB2B,POLR3D,ZSWIM8,GRB10,JMJD1C,JAM2,UBAC2,ATG4B,IFRD1,AKAP12,NLK,HIPK2,FOXO3,SCN7A,IL18R1,ZNF419,HNRNPLL,PUM1,NOSTRIN,DUSP22,PAPD4,LPIN1,GSPT1,CDK12,SHC1,OXR1,ZNF880,VRK2,ZNF766,EEF1D,ZNF562,NBR1,GJC1,ERG,ATXN1L,RIC1,PHACTR2,PTPRG,BTBD9,NMD3,AGTR1,MCTP1,CA1,SAMD8,H2AFJ,MTRNR2L8,DAPK3,CPEB2,CNOT4,CALCOCO1,SRSF5,C16orf52,ARPP19,VEZF1,YES1,ZNF850,TMEM100,CCDC68,PPP1R12B,GGNBP2,YTHDF3,VEGFA,DDX6,MYC,C9orf72,NAPB,AP2B1,PRLR,CHD1,MDFIC
GO Process	GO:0051270	Regulation of cellular component movement	47	1009	0.36	6.88e-05	9606.ENSP00000212355,9606.ENSP00000220592,9606.ENSP00000228280,9606.ENSP00000233813,9606.ENSP00000246792,9606.ENSP00000252590,9606.ENSP00000252699,9606.ENSP00000254958,9606.ENSP00000258526,9606.ENSP00000262013,9606.ENSP00000264431,9606.ENSP00000265371,9606.ENSP00000265970,9606.ENSP00000266376,9606.ENSP00000272233,9606.ENSP00000276297,9606.ENSP00000280333,9606.ENSP00000305416,9606.ENSP00000307900,9606.ENSP00000312150,9606.ENSP00000315630,9606.ENSP00000315713,9606.ENSP00000331983,9606.ENSP00000341292,9606.ENSP00000342755,9606.ENSP00000345502,9606.ENSP00000346300,9606.ENSP00000346508,9606.ENSP00000351905,9606.ENSP00000353920,9606.ENSP00000355896,9606.ENSP00000362095,9606.ENSP00000363553,9606.ENSP00000363708,9606.ENSP00000367817,9606.ENSP00000369375,9606.ENSP00000371067,9606.ENSP00000373574,9606.ENSP00000381693,9606.ENSP00000383376,9606.ENSP00000384537,9606.ENSP00000385824,9606.ENSP00000397459,9606.ENSP00000418112,9606.ENSP00000424126,9606.ENSP00000442973,9606.ENSP00000478570	TGFBR3,AGO2,KITLG,IGFBP5,RRAS,PLVAP,ACTN4,JAG1,PLXNC1,SPAG9,RAPGEF2,NRP1,PIK3C2A,CACNA1C,RHOB,DLC1,DOCK1,S1PR1,GLUL,TRIB1,SWAP70,SSH1,LRRC16A,WNK1,RNF41,PDE4D,CRKL,PDGFA,TGFBR2,ADARB1,TGFB2,SRPX2,LPAR1,BMPR2,PODXL,TEK,JAK2,ACVRL1,ZSWIM8,JAM2,AKAP12,FOXO3,DUSP22,PTPRG,MCTP1,DAPK3,VEGFA
GO Process	GO:0048514	Blood vessel morphogenesis	27	410	0.51	7.16e-05	9606.ENSP00000212355,9606.ENSP00000240328,9606.ENSP00000253796,9606.ENSP00000254958,9606.ENSP00000256646,9606.ENSP00000265371,9606.ENSP00000272233,9606.ENSP00000288235,9606.ENSP00000305416,9606.ENSP00000307900,9606.ENSP00000311502,9606.ENSP00000334928,9606.ENSP00000346508,9606.ENSP00000351905,9606.ENSP00000355896,9606.ENSP00000357348,9606.ENSP00000362095,9606.ENSP00000363708,9606.ENSP00000366898,9606.ENSP00000369375,9606.ENSP00000373574,9606.ENSP00000378611,9606.ENSP00000401303,9606.ENSP00000411528,9606.ENSP00000462337,9606.ENSP00000465638,9606.ENSP00000478570	TGFBR3,TBX2,RAMP2,JAG1,NOTCH2,NRP1,RHOB,MYO1E,S1PR1,GLUL,HEG1,PTPRB,PDGFA,TGFBR2,TGFB2,HEY2,SRPX2,BMPR2,HIF3A,TEK,ACVRL1,ARHGAP24,SHC1,GJC1,VEZF1,TMEM100,VEGFA
GO Process	GO:0007154	Cell communication	155	5320	0.16	7.35e-05	9606.ENSP00000008527,9606.ENSP00000194530,9606.ENSP00000212355,9606.ENSP00000216044,9606.ENSP00000220531,9606.ENSP00000220592,9606.ENSP00000220597,9606.ENSP00000228280,9606.ENSP00000233813,9606.ENSP00000233954,9606.ENSP00000240328,9606.ENSP00000242465,9606.ENSP00000246792,9606.ENSP00000250699,9606.ENSP00000252590,9606.ENSP00000252699,9606.ENSP00000253796,9606.ENSP00000254480,9606.ENSP00000254958,9606.ENSP00000256646,9606.ENSP00000256689,9606.ENSP00000258526,9606.ENSP00000260600,9606.ENSP00000261233,9606.ENSP00000261427,9606.ENSP00000262013,9606.ENSP00000263238,9606.ENSP00000263674,9606.ENSP00000264042,9606.ENSP00000264335,9606.ENSP00000264380,9606.ENSP00000264431,9606.ENSP00000265371,9606.ENSP00000265909,9606.ENSP00000265970,9606.ENSP00000266376,9606.ENSP00000271450,9606.ENSP00000272233,9606.ENSP00000274368,9606.ENSP00000276297,9606.ENSP00000278379,9606.ENSP00000279873,9606.ENSP00000280333,9606.ENSP00000288235,9606.ENSP00000296028,9606.ENSP00000299045,9606.ENSP00000299847,9606.ENSP00000300134,9606.ENSP00000301599,9606.ENSP00000302564,9606.ENSP00000302586,9606.ENSP00000303423,9606.ENSP00000304767,9606.ENSP00000305416,9606.ENSP00000306245,9606.ENSP00000307900,9606.ENSP00000308413,9606.ENSP00000310661,9606.ENSP00000310933,9606.ENSP00000312126,9606.ENSP00000312150,9606.ENSP00000312455,9606.ENSP00000312709,9606.ENSP00000313995,9606.ENSP00000315713,9606.ENSP00000316809,9606.ENSP00000325594,9606.ENSP00000332247,9606.ENSP00000334642,9606.ENSP00000337572,9606.ENSP00000338345,9606.ENSP00000340944,9606.ENSP00000341292,9606.ENSP00000342755,9606.ENSP00000342858,9606.ENSP00000345502,9606.ENSP00000346300,9606.ENSP00000346508,9606.ENSP00000347046,9606.ENSP00000351497,9606.ENSP00000351905,9606.ENSP00000352408,9606.ENSP00000353920,9606.ENSP00000354061,9606.ENSP00000354718,9606.ENSP00000355511,9606.ENSP00000355896,9606.ENSP00000356416,9606.ENSP00000356669,9606.ENSP00000356919,9606.ENSP00000357348,9606.ENSP00000357583,9606.ENSP00000357722,9606.ENSP00000357726,9606.ENSP00000358022,9606.ENSP00000358464,9606.ENSP00000361845,9606.ENSP00000361980,9606.ENSP00000362774,9606.ENSP00000363553,9606.ENSP00000363708,9606.ENSP00000363921,9606.ENSP00000364289,9606.ENSP00000364591,9606.ENSP00000365529,9606.ENSP00000365530,9606.ENSP00000365569,9606.ENSP00000366416,9606.ENSP00000367446,9606.ENSP00000368994,9606.ENSP00000369375,9606.ENSP00000370003,9606.ENSP00000371067,9606.ENSP00000371594,9606.ENSP00000373574,9606.ENSP00000374409,9606.ENSP00000378338,9606.ENSP00000378611,9606.ENSP00000378721,9606.ENSP00000378736,9606.ENSP00000378855,9606.ENSP00000380044,9606.ENSP00000380321,9606.ENSP00000380869,9606.ENSP00000381793,9606.ENSP00000383911,9606.ENSP00000384537,9606.ENSP00000384625,9606.ENSP00000385571,9606.ENSP00000385824,9606.ENSP00000386738,9606.ENSP00000386796,9606.ENSP00000387211,9606.ENSP00000397459,9606.ENSP00000401303,9606.ENSP00000408002,9606.ENSP00000411528,9606.ENSP00000414150,9606.ENSP00000418112,9606.ENSP00000419422,9606.ENSP00000424126,9606.ENSP00000430656,9606.ENSP00000442973,9606.ENSP00000445508,9606.ENSP00000449960,9606.ENSP00000462468,9606.ENSP00000465638,9606.ENSP00000466690,9606.ENSP00000476755,9606.ENSP00000478570,9606.ENSP00000479618,9606.ENSP00000482826,9606.ENSP00000482835,9606.ENSP00000482954,9606.ENSP00000484656	CRY1,STRADB,TGFBR3,GTPBP1,BLOC1S6,AGO2,PAG1,KITLG,IGFBP5,IL1RL1,TBX2,SRGN,RRAS,CHRNA10,PLVAP,ACTN4,RAMP2,SMARCC1,JAG1,NOTCH2,SLC38A2,PLXNC1,ADCY3,IRAK3,UBE2K,SPAG9,ACTR3,ARHGEF17,FARP2,YWHAE,PIKFYVE,RAPGEF2,NRP1,SNX19,PIK3C2A,CACNA1C,FCGR2A,RHOB,CRHBP,DLC1,SLC1A2,ARID5B,DOCK1,MYO1E,PPBP,TCP11L2,CHRFAM7A,STAT6,TMEM88,BCL2L1,KBTBD2,FNTA,P2RY1,S1PR1,FOS,GLUL,RPS6KB2,PDE7B,MADD,ADCY4,TRIB1,CFLAR,TAF7,KLHDC3,SSH1,PITPNA,RUFY1,ATP6V0A2,PDZD8,DGKH,SNCA,PTPN11,WNK1,RNF41,FERMT2,PDE4D,CRKL,PDGFA,PDE5A,FCGR2B,TGFBR2,BABAM1,ADARB1,SCYL2,AKAP13,CHML,TGFB2,TROVE2,RC3H1,ATF6,HEY2,INPP5A,S100A8,S100A12,MCL1,SHOC2,ZMPSTE24,PKIG,RC3H2,LPAR1,BMPR2,PARD3,NCBP1,TSPYL2,GPR158,STXBP4,FLOT1,EDNRB,EXT1,ARHGAP44,TEK,BNIP3L,JAK2,GNG7,ACVRL1,PKP4,GIT1,ARHGAP24,SEC31A,CRCP,SOCS4,CSNK1E,TULP3,RAB2B,GRB10,UBAC2,AKAP12,NLK,HIPK2,FOXO3,KCMF1,SCN7A,IL18R1,DUSP22,SHC1,VRK2,GJC1,ERG,PTPRG,AGTR1,MCTP1,CA1,DAPK3,CNOT4,CALCOCO1,YES1,TMEM100,CCDC68,PPP1R12B,VEGFA,MYC,NAPB,AP2B1,PRLR,MDFIC
GO Process	GO:0030335	Positive regulation of cell migration	31	522	0.47	7.35e-05	9606.ENSP00000220592,9606.ENSP00000228280,9606.ENSP00000233813,9606.ENSP00000246792,9606.ENSP00000252590,9606.ENSP00000252699,9606.ENSP00000262013,9606.ENSP00000264431,9606.ENSP00000265371,9606.ENSP00000265970,9606.ENSP00000272233,9606.ENSP00000280333,9606.ENSP00000305416,9606.ENSP00000315630,9606.ENSP00000315713,9606.ENSP00000331983,9606.ENSP00000341292,9606.ENSP00000346300,9606.ENSP00000346508,9606.ENSP00000351905,9606.ENSP00000355896,9606.ENSP00000362095,9606.ENSP00000363553,9606.ENSP00000363708,9606.ENSP00000367817,9606.ENSP00000369375,9606.ENSP00000371067,9606.ENSP00000383376,9606.ENSP00000384537,9606.ENSP00000442973,9606.ENSP00000478570	AGO2,KITLG,IGFBP5,RRAS,PLVAP,ACTN4,SPAG9,RAPGEF2,NRP1,PIK3C2A,RHOB,DOCK1,S1PR1,SWAP70,SSH1,LRRC16A,WNK1,CRKL,PDGFA,TGFBR2,TGFB2,SRPX2,LPAR1,BMPR2,PODXL,TEK,JAK2,JAM2,AKAP12,DAPK3,VEGFA
GO Process	GO:0023052	Signaling	153	5239	0.16	7.71e-05	9606.ENSP00000008527,9606.ENSP00000194530,9606.ENSP00000212355,9606.ENSP00000216044,9606.ENSP00000220531,9606.ENSP00000220592,9606.ENSP00000220597,9606.ENSP00000228280,9606.ENSP00000233813,9606.ENSP00000233954,9606.ENSP00000240328,9606.ENSP00000242465,9606.ENSP00000246792,9606.ENSP00000250699,9606.ENSP00000252590,9606.ENSP00000252699,9606.ENSP00000253796,9606.ENSP00000254480,9606.ENSP00000254958,9606.ENSP00000256646,9606.ENSP00000258526,9606.ENSP00000260600,9606.ENSP00000261233,9606.ENSP00000261427,9606.ENSP00000262013,9606.ENSP00000263238,9606.ENSP00000263674,9606.ENSP00000264042,9606.ENSP00000264335,9606.ENSP00000264380,9606.ENSP00000264431,9606.ENSP00000265371,9606.ENSP00000265909,9606.ENSP00000265970,9606.ENSP00000266376,9606.ENSP00000271450,9606.ENSP00000272233,9606.ENSP00000274368,9606.ENSP00000276297,9606.ENSP00000278379,9606.ENSP00000279873,9606.ENSP00000280333,9606.ENSP00000288235,9606.ENSP00000296028,9606.ENSP00000299045,9606.ENSP00000299847,9606.ENSP00000300134,9606.ENSP00000301599,9606.ENSP00000302564,9606.ENSP00000302586,9606.ENSP00000303423,9606.ENSP00000304767,9606.ENSP00000305416,9606.ENSP00000306245,9606.ENSP00000308413,9606.ENSP00000310661,9606.ENSP00000310933,9606.ENSP00000312126,9606.ENSP00000312150,9606.ENSP00000312455,9606.ENSP00000312709,9606.ENSP00000313995,9606.ENSP00000315713,9606.ENSP00000316809,9606.ENSP00000325594,9606.ENSP00000332247,9606.ENSP00000334642,9606.ENSP00000337572,9606.ENSP00000338345,9606.ENSP00000340944,9606.ENSP00000341292,9606.ENSP00000342755,9606.ENSP00000342858,9606.ENSP00000345502,9606.ENSP00000346300,9606.ENSP00000346508,9606.ENSP00000347046,9606.ENSP00000351497,9606.ENSP00000351905,9606.ENSP00000352408,9606.ENSP00000353920,9606.ENSP00000354061,9606.ENSP00000354718,9606.ENSP00000355511,9606.ENSP00000355896,9606.ENSP00000356416,9606.ENSP00000356669,9606.ENSP00000356919,9606.ENSP00000357348,9606.ENSP00000357583,9606.ENSP00000357722,9606.ENSP00000357726,9606.ENSP00000358022,9606.ENSP00000358464,9606.ENSP00000361845,9606.ENSP00000361980,9606.ENSP00000362774,9606.ENSP00000363553,9606.ENSP00000363708,9606.ENSP00000363921,9606.ENSP00000364289,9606.ENSP00000364591,9606.ENSP00000365529,9606.ENSP00000365530,9606.ENSP00000365569,9606.ENSP00000366416,9606.ENSP00000367446,9606.ENSP00000368994,9606.ENSP00000369375,9606.ENSP00000370003,9606.ENSP00000371067,9606.ENSP00000371594,9606.ENSP00000373574,9606.ENSP00000374409,9606.ENSP00000378338,9606.ENSP00000378611,9606.ENSP00000378721,9606.ENSP00000378736,9606.ENSP00000378855,9606.ENSP00000380044,9606.ENSP00000380321,9606.ENSP00000380869,9606.ENSP00000381793,9606.ENSP00000383911,9606.ENSP00000384537,9606.ENSP00000384625,9606.ENSP00000385571,9606.ENSP00000385824,9606.ENSP00000386738,9606.ENSP00000386796,9606.ENSP00000387211,9606.ENSP00000397459,9606.ENSP00000401303,9606.ENSP00000408002,9606.ENSP00000411528,9606.ENSP00000414150,9606.ENSP00000418112,9606.ENSP00000419422,9606.ENSP00000424126,9606.ENSP00000430656,9606.ENSP00000442973,9606.ENSP00000445508,9606.ENSP00000449960,9606.ENSP00000462468,9606.ENSP00000465638,9606.ENSP00000466690,9606.ENSP00000476755,9606.ENSP00000478570,9606.ENSP00000479618,9606.ENSP00000482826,9606.ENSP00000482835,9606.ENSP00000482954,9606.ENSP00000484656	CRY1,STRADB,TGFBR3,GTPBP1,BLOC1S6,AGO2,PAG1,KITLG,IGFBP5,IL1RL1,TBX2,SRGN,RRAS,CHRNA10,PLVAP,ACTN4,RAMP2,SMARCC1,JAG1,NOTCH2,PLXNC1,ADCY3,IRAK3,UBE2K,SPAG9,ACTR3,ARHGEF17,FARP2,YWHAE,PIKFYVE,RAPGEF2,NRP1,SNX19,PIK3C2A,CACNA1C,FCGR2A,RHOB,CRHBP,DLC1,SLC1A2,ARID5B,DOCK1,MYO1E,PPBP,TCP11L2,CHRFAM7A,STAT6,TMEM88,BCL2L1,KBTBD2,FNTA,P2RY1,S1PR1,FOS,RPS6KB2,PDE7B,MADD,ADCY4,TRIB1,CFLAR,TAF7,KLHDC3,SSH1,PITPNA,RUFY1,ATP6V0A2,PDZD8,DGKH,SNCA,PTPN11,WNK1,RNF41,FERMT2,PDE4D,CRKL,PDGFA,PDE5A,FCGR2B,TGFBR2,BABAM1,ADARB1,SCYL2,AKAP13,CHML,TGFB2,TROVE2,RC3H1,ATF6,HEY2,INPP5A,S100A8,S100A12,MCL1,SHOC2,ZMPSTE24,PKIG,RC3H2,LPAR1,BMPR2,PARD3,NCBP1,TSPYL2,GPR158,STXBP4,FLOT1,EDNRB,EXT1,ARHGAP44,TEK,BNIP3L,JAK2,GNG7,ACVRL1,PKP4,GIT1,ARHGAP24,SEC31A,CRCP,SOCS4,CSNK1E,TULP3,RAB2B,GRB10,UBAC2,AKAP12,NLK,HIPK2,FOXO3,KCMF1,SCN7A,IL18R1,DUSP22,SHC1,VRK2,GJC1,ERG,PTPRG,AGTR1,MCTP1,CA1,DAPK3,CNOT4,CALCOCO1,YES1,TMEM100,CCDC68,PPP1R12B,VEGFA,MYC,NAPB,AP2B1,PRLR,MDFIC
GO Process	GO:2000026	Regulation of multicellular organismal development	77	2096	0.26	8.74e-05	9606.ENSP00000212355,9606.ENSP00000220592,9606.ENSP00000228251,9606.ENSP00000228280,9606.ENSP00000240328,9606.ENSP00000242465,9606.ENSP00000246792,9606.ENSP00000253796,9606.ENSP00000254958,9606.ENSP00000256646,9606.ENSP00000258526,9606.ENSP00000260983,9606.ENSP00000261233,9606.ENSP00000262013,9606.ENSP00000264431,9606.ENSP00000265371,9606.ENSP00000265970,9606.ENSP00000272233,9606.ENSP00000300134,9606.ENSP00000305416,9606.ENSP00000306245,9606.ENSP00000307900,9606.ENSP00000309570,9606.ENSP00000312150,9606.ENSP00000312455,9606.ENSP00000322242,9606.ENSP00000326888,9606.ENSP00000328875,9606.ENSP00000338157,9606.ENSP00000338345,9606.ENSP00000339086,9606.ENSP00000340913,9606.ENSP00000340944,9606.ENSP00000341292,9606.ENSP00000342755,9606.ENSP00000346300,9606.ENSP00000346508,9606.ENSP00000351497,9606.ENSP00000351905,9606.ENSP00000354498,9606.ENSP00000355896,9606.ENSP00000356669,9606.ENSP00000357348,9606.ENSP00000360437,9606.ENSP00000361845,9606.ENSP00000362095,9606.ENSP00000362774,9606.ENSP00000363553,9606.ENSP00000363708,9606.ENSP00000363921,9606.ENSP00000365569,9606.ENSP00000366416,9606.ENSP00000368994,9606.ENSP00000369375,9606.ENSP00000373574,9606.ENSP00000379051,9606.ENSP00000380044,9606.ENSP00000380321,9606.ENSP00000381693,9606.ENSP00000383376,9606.ENSP00000384477,9606.ENSP00000385571,9606.ENSP00000385824,9606.ENSP00000401303,9606.ENSP00000411250,9606.ENSP00000415822,9606.ENSP00000418112,9606.ENSP00000419422,9606.ENSP00000445508,9606.ENSP00000454926,9606.ENSP00000462337,9606.ENSP00000465638,9606.ENSP00000478570,9606.ENSP00000478754,9606.ENSP00000479618,9606.ENSP00000482835,9606.ENSP00000482954	TGFBR3,AGO2,YBX3,KITLG,TBX2,SRGN,RRAS,RAMP2,JAG1,NOTCH2,PLXNC1,HECW2,IRAK3,SPAG9,RAPGEF2,NRP1,PIK3C2A,RHOB,STAT6,S1PR1,FOS,GLUL,KLF7,TRIB1,CFLAR,RNF10,LIMS2,TRAK2,ZBTB16,SNCA,MKL2,TRPC6,PTPN11,WNK1,RNF41,CRKL,PDGFA,FCGR2B,TGFBR2,PHLDB1,TGFB2,RC3H1,HEY2,FAM210B,ZMPSTE24,SRPX2,RC3H2,LPAR1,BMPR2,PARD3,FLOT1,EDNRB,ARHGAP44,TEK,ACVRL1,PURB,CSNK1E,TULP3,ZSWIM8,JAM2,IFRD1,HIPK2,FOXO3,SHC1,NBR1,ATXN1L,PTPRG,AGTR1,CNOT4,C16orf52,VEZF1,TMEM100,VEGFA,DDX6,MYC,AP2B1,PRLR
GO Process	GO:0070887	Cellular response to chemical stimulus	98	2919	0.22	8.79e-05	9606.ENSP00000212355,9606.ENSP00000228251,9606.ENSP00000233813,9606.ENSP00000233954,9606.ENSP00000251595,9606.ENSP00000252590,9606.ENSP00000252699,9606.ENSP00000253796,9606.ENSP00000254480,9606.ENSP00000256689,9606.ENSP00000260600,9606.ENSP00000261233,9606.ENSP00000261427,9606.ENSP00000263238,9606.ENSP00000264431,9606.ENSP00000265371,9606.ENSP00000265970,9606.ENSP00000272233,9606.ENSP00000274368,9606.ENSP00000279873,9606.ENSP00000287239,9606.ENSP00000296028,9606.ENSP00000300134,9606.ENSP00000302564,9606.ENSP00000303423,9606.ENSP00000304767,9606.ENSP00000305416,9606.ENSP00000306245,9606.ENSP00000307023,9606.ENSP00000307078,9606.ENSP00000309555,9606.ENSP00000312126,9606.ENSP00000312455,9606.ENSP00000312709,9606.ENSP00000313995,9606.ENSP00000315713,9606.ENSP00000316809,9606.ENSP00000322421,9606.ENSP00000332247,9606.ENSP00000333994,9606.ENSP00000338345,9606.ENSP00000340913,9606.ENSP00000340944,9606.ENSP00000341292,9606.ENSP00000341874,9606.ENSP00000342858,9606.ENSP00000345502,9606.ENSP00000346300,9606.ENSP00000351497,9606.ENSP00000351905,9606.ENSP00000355689,9606.ENSP00000355896,9606.ENSP00000356416,9606.ENSP00000356669,9606.ENSP00000356919,9606.ENSP00000357722,9606.ENSP00000357726,9606.ENSP00000358022,9606.ENSP00000358464,9606.ENSP00000360437,9606.ENSP00000363553,9606.ENSP00000363708,9606.ENSP00000363921,9606.ENSP00000364289,9606.ENSP00000364591,9606.ENSP00000365530,9606.ENSP00000365569,9606.ENSP00000366416,9606.ENSP00000366898,9606.ENSP00000370003,9606.ENSP00000371067,9606.ENSP00000373477,9606.ENSP00000373574,9606.ENSP00000374443,9606.ENSP00000378199,9606.ENSP00000378721,9606.ENSP00000381793,9606.ENSP00000384537,9606.ENSP00000384625,9606.ENSP00000385571,9606.ENSP00000385824,9606.ENSP00000387211,9606.ENSP00000397459,9606.ENSP00000397908,9606.ENSP00000401303,9606.ENSP00000405424,9606.ENSP00000408002,9606.ENSP00000419422,9606.ENSP00000430656,9606.ENSP00000442973,9606.ENSP00000443985,9606.ENSP00000449960,9606.ENSP00000452123,9606.ENSP00000462468,9606.ENSP00000465638,9606.ENSP00000478570,9606.ENSP00000479618,9606.ENSP00000482954	TGFBR3,YBX3,IGFBP5,IL1RL1,HBA2,PLVAP,ACTN4,RAMP2,SMARCC1,SLC38A2,ADCY3,IRAK3,UBE2K,ACTR3,RAPGEF2,NRP1,PIK3C2A,RHOB,CRHBP,ARID5B,KAT6B,PPBP,STAT6,BCL2L1,FNTA,P2RY1,S1PR1,FOS,KLF11,KIF5B,HCFC1,ADCY4,CFLAR,TAF7,KLHDC3,SSH1,PITPNA,HBA1,ATP6V0A2,HBB,SNCA,TRPC6,PTPN11,WNK1,RIOK3,FERMT2,PDE4D,CRKL,FCGR2B,TGFBR2,GUK1,TGFB2,TROVE2,RC3H1,ATF6,S100A8,S100A12,MCL1,SHOC2,FAM210B,LPAR1,BMPR2,PARD3,NCBP1,TSPYL2,STXBP4,FLOT1,EDNRB,HIF3A,BNIP3L,JAK2,GPX3,ACVRL1,LYST,HSPA2,SEC31A,GRB10,AKAP12,NLK,HIPK2,FOXO3,IL18R1,DUSP22,LPIN1,SHC1,OXR1,VRK2,AGTR1,CA1,DAPK3,CPEB2,CALCOCO1,SRSF5,YES1,TMEM100,VEGFA,MYC,PRLR
GO Process	GO:0065007	Biological regulation	294	12171	0.08	9.78e-05	9606.ENSP00000008527,9606.ENSP00000025008,9606.ENSP00000062104,9606.ENSP00000157600,9606.ENSP00000194530,9606.ENSP00000199936,9606.ENSP00000212355,9606.ENSP00000215631,9606.ENSP00000216044,9606.ENSP00000216277,9606.ENSP00000220531,9606.ENSP00000220592,9606.ENSP00000220597,9606.ENSP00000228251,9606.ENSP00000228280,9606.ENSP00000233813,9606.ENSP00000233954,9606.ENSP00000238497,9606.ENSP00000238789,9606.ENSP00000240328,9606.ENSP00000242465,9606.ENSP00000243644,9606.ENSP00000246792,9606.ENSP00000250699,9606.ENSP00000251595,9606.ENSP00000252590,9606.ENSP00000252699,9606.ENSP00000253796,9606.ENSP00000254480,9606.ENSP00000254958,9606.ENSP00000256646,9606.ENSP00000256689,9606.ENSP00000258484,9606.ENSP00000258526,9606.ENSP00000260600,9606.ENSP00000260983,9606.ENSP00000261233,9606.ENSP00000261427,9606.ENSP00000262013,9606.ENSP00000262418,9606.ENSP00000263238,9606.ENSP00000263674,9606.ENSP00000264042,9606.ENSP00000264157,9606.ENSP00000264183,9606.ENSP00000264335,9606.ENSP00000264380,9606.ENSP00000264431,9606.ENSP00000265343,9606.ENSP00000265371,9606.ENSP00000265742,9606.ENSP00000265909,9606.ENSP00000265970,9606.ENSP00000266376,9606.ENSP00000267415,9606.ENSP00000267859,9606.ENSP00000268184,9606.ENSP00000271450,9606.ENSP00000272233,9606.ENSP00000274368,9606.ENSP00000275300,9606.ENSP00000276297,9606.ENSP00000278379,9606.ENSP00000279873,9606.ENSP00000280333,9606.ENSP00000281142,9606.ENSP00000286353,9606.ENSP00000286713,9606.ENSP00000287239,9606.ENSP00000288235,9606.ENSP00000290341,9606.ENSP00000295951,9606.ENSP00000296028,9606.ENSP00000296785,9606.ENSP00000297857,9606.ENSP00000299045,9606.ENSP00000299608,9606.ENSP00000299847,9606.ENSP00000300134,9606.ENSP00000301599,9606.ENSP00000302564,9606.ENSP00000302586,9606.ENSP00000303423,9606.ENSP00000303696,9606.ENSP00000304226,9606.ENSP00000304767,9606.ENSP00000305416,9606.ENSP00000306245,9606.ENSP00000307023,9606.ENSP00000307078,9606.ENSP00000307143,9606.ENSP00000307298,9606.ENSP00000307900,9606.ENSP00000308413,9606.ENSP00000309555,9606.ENSP00000309570,9606.ENSP00000309644,9606.ENSP00000310661,9606.ENSP00000310933,9606.ENSP00000311502,9606.ENSP00000312126,9606.ENSP00000312150,9606.ENSP00000312222,9606.ENSP00000312455,9606.ENSP00000312709,9606.ENSP00000313995,9606.ENSP00000315505,9606.ENSP00000315630,9606.ENSP00000315713,9606.ENSP00000316809,9606.ENSP00000318480,9606.ENSP00000319482,9606.ENSP00000321703,9606.ENSP00000321826,9606.ENSP00000322242,9606.ENSP00000322421,9606.ENSP00000325594,9606.ENSP00000326603,9606.ENSP00000326888,9606.ENSP00000328875,9606.ENSP00000331983,9606.ENSP00000332247,9606.ENSP00000332369,9606.ENSP00000333994,9606.ENSP00000334100,9606.ENSP00000334642,9606.ENSP00000334928,9606.ENSP00000337572,9606.ENSP00000338157,9606.ENSP00000338345,9606.ENSP00000338624,9606.ENSP00000339086,9606.ENSP00000339314,9606.ENSP00000340864,9606.ENSP00000340913,9606.ENSP00000340944,9606.ENSP00000341292,9606.ENSP00000341874,9606.ENSP00000342755,9606.ENSP00000342858,9606.ENSP00000344504,9606.ENSP00000345259,9606.ENSP00000345502,9606.ENSP00000346120,9606.ENSP00000346300,9606.ENSP00000346508,9606.ENSP00000347046,9606.ENSP00000347834,9606.ENSP00000349490,9606.ENSP00000350012,9606.ENSP00000351497,9606.ENSP00000351905,9606.ENSP00000352408,9606.ENSP00000353920,9606.ENSP00000354061,9606.ENSP00000354377,9606.ENSP00000354498,9606.ENSP00000354718,9606.ENSP00000354957,9606.ENSP00000355511,9606.ENSP00000355896,9606.ENSP00000356416,9606.ENSP00000356669,9606.ENSP00000356919,9606.ENSP00000357348,9606.ENSP00000357583,9606.ENSP00000357722,9606.ENSP00000357726,9606.ENSP00000358022,9606.ENSP00000358464,9606.ENSP00000359489,9606.ENSP00000360437,9606.ENSP00000361458,9606.ENSP00000361845,9606.ENSP00000361980,9606.ENSP00000362095,9606.ENSP00000362774,9606.ENSP00000363553,9606.ENSP00000363708,9606.ENSP00000363921,9606.ENSP00000364190,9606.ENSP00000364249,9606.ENSP00000364289,9606.ENSP00000364498,9606.ENSP00000364591,9606.ENSP00000365529,9606.ENSP00000365530,9606.ENSP00000365569,9606.ENSP00000366416,9606.ENSP00000366898,9606.ENSP00000367446,9606.ENSP00000367817,9606.ENSP00000368994,9606.ENSP00000369375,9606.ENSP00000369380,9606.ENSP00000370003,9606.ENSP00000371067,9606.ENSP00000371594,9606.ENSP00000372361,9606.ENSP00000373574,9606.ENSP00000374409,9606.ENSP00000376268,9606.ENSP00000377001,9606.ENSP00000378199,9606.ENSP00000378275,9606.ENSP00000378338,9606.ENSP00000378611,9606.ENSP00000378721,9606.ENSP00000378736,9606.ENSP00000378855,9606.ENSP00000379051,9606.ENSP00000379412,9606.ENSP00000379654,9606.ENSP00000380044,9606.ENSP00000380321,9606.ENSP00000380516,9606.ENSP00000380762,9606.ENSP00000380869,9606.ENSP00000380904,9606.ENSP00000381693,9606.ENSP00000381793,9606.ENSP00000382204,9606.ENSP00000383376,9606.ENSP00000383911,9606.ENSP00000384259,9606.ENSP00000384477,9606.ENSP00000384537,9606.ENSP00000384625,9606.ENSP00000385571,9606.ENSP00000385824,9606.ENSP00000386796,9606.ENSP00000387211,9606.ENSP00000388864,9606.ENSP00000390625,9606.ENSP00000391723,9606.ENSP00000394051,9606.ENSP00000397459,9606.ENSP00000397563,9606.ENSP00000397908,9606.ENSP00000398076,9606.ENSP00000398131,9606.ENSP00000398880,9606.ENSP00000401303,9606.ENSP00000405424,9606.ENSP00000406157,9606.ENSP00000406318,9606.ENSP00000408002,9606.ENSP00000409652,9606.ENSP00000410059,9606.ENSP00000410734,9606.ENSP00000410804,9606.ENSP00000411250,9606.ENSP00000411528,9606.ENSP00000414150,9606.ENSP00000415822,9606.ENSP00000416508,9606.ENSP00000416696,9606.ENSP00000417038,9606.ENSP00000418112,9606.ENSP00000418751,9606.ENSP00000419004,9606.ENSP00000419422,9606.ENSP00000424126,9606.ENSP00000429200,9606.ENSP00000430656,9606.ENSP00000438042,9606.ENSP00000438553,9606.ENSP00000439479,9606.ENSP00000439666,9606.ENSP00000442973,9606.ENSP00000443985,9606.ENSP00000445508,9606.ENSP00000449784,9606.ENSP00000449960,9606.ENSP00000452123,9606.ENSP00000454926,9606.ENSP00000455625,9606.ENSP00000462337,9606.ENSP00000462468,9606.ENSP00000464976,9606.ENSP00000465638,9606.ENSP00000466690,9606.ENSP00000476755,9606.ENSP00000478220,9606.ENSP00000478490,9606.ENSP00000478570,9606.ENSP00000478754,9606.ENSP00000479618,9606.ENSP00000482753,9606.ENSP00000482826,9606.ENSP00000482835,9606.ENSP00000482954,9606.ENSP00000483667,9606.ENSP00000484656	CRY1,RB1CC1,NNAT,LMCD1,STRADB,HSD17B2,TGFBR3,GADD45B,GTPBP1,PAPOLA,BLOC1S6,AGO2,PAG1,YBX3,KITLG,IGFBP5,IL1RL1,VPS4B,ATAD2B,TBX2,SRGN,ZNF350,RRAS,CHRNA10,HBA2,PLVAP,ACTN4,RAMP2,SMARCC1,JAG1,NOTCH2,SLC38A2,EPC2,PLXNC1,ADCY3,HECW2,IRAK3,UBE2K,SPAG9,SLC4A1,ACTR3,ARHGEF17,FARP2,CCNT2,ARID4B,YWHAE,PIKFYVE,RAPGEF2,AFF4,NRP1,ANKIB1,SNX19,PIK3C2A,CACNA1C,TINF2,BNIP2,CRTC3,FCGR2A,RHOB,CRHBP,SLC22A3,DLC1,SLC1A2,ARID5B,DOCK1,SCLT1,PXYLP1,STOM,KAT6B,MYO1E,IGF2BP1,SLMAP,PPBP,ANKRA2,ZHX1,TCP11L2,TMX3,CHRFAM7A,STAT6,TMEM88,BCL2L1,KBTBD2,FNTA,ZNF57,HIPK3,P2RY1,S1PR1,FOS,KLF11,KIF5B,DONSON,FEM1B,GLUL,RPS6KB2,HCFC1,KLF7,BOD1,PDE7B,MADD,HEG1,ADCY4,TRIB1,ZHX3,CFLAR,TAF7,KLHDC3,HKR1,SWAP70,SSH1,PITPNA,YME1L1,DCUN1D3,TACC1,STXBP5,RNF10,HBA1,RUFY1,SMCHD1,LIMS2,TRAK2,LRRC16A,ATP6V0A2,ALAS2,HBB,EXOC7,PDZD8,PTPRB,DGKH,ZBTB16,SNCA,TASP1,MKL2,ZNF70,C1QTNF1,TRPC6,PTPN11,WNK1,RIOK3,RNF41,FERMT2,H1F0,EPB41,PDE4D,DDX21,CRKL,PDGFA,PDE5A,FBXL3,MFNG,ACSL3,FCGR2B,TGFBR2,BABAM1,ADARB1,SCYL2,ZNF37A,PHLDB1,AKAP13,SMC5,CHML,TGFB2,TROVE2,RC3H1,ATF6,HEY2,INPP5A,S100A8,S100A12,MCL1,SHOC2,AFF2,FAM210B,TSC22D3,ZMPSTE24,PKIG,SRPX2,RC3H2,LPAR1,BMPR2,PARD3,PBX2,PLA2G5,NCBP1,DXO,TSPYL2,GPR158,STXBP4,FLOT1,EDNRB,HIF3A,EXT1,PODXL,ARHGAP44,TEK,SCML1,BNIP3L,JAK2,GNG7,ZMYM5,ACVRL1,PKP4,SEC14L1,SPOP,HSPA2,PAIP2,GIT1,ARHGAP24,SEC31A,CRCP,SOCS4,PURB,ZNFX1,KIAA0430,CSNK1E,TULP3,HMBOX1,TEN1,RAB2B,POLR3D,ZSWIM8,GRB10,JMJD1C,JAM2,UBAC2,ATG4B,IFRD1,AKAP12,NLK,HIPK2,FOXO3,SCN7A,IL18R1,ZNF419,HNRNPLL,PUM1,NOSTRIN,DUSP22,PAPD4,LPIN1,ATP9B,GSPT1,CDK12,SHC1,OXR1,PAPSS2,ZNF880,VRK2,ZNF766,EEF1D,ZNF562,PNPLA8,NBR1,GJC1,ERG,ATXN1L,ATP13A3,RIC1,PHACTR2,PTPRG,BTBD9,NMD3,AGTR1,MCTP1,SLC25A37,CA1,SAMD8,H2AFJ,DMXL1,MTRNR2L8,DAPK3,CPEB2,CNOT4,HECTD4,CALCOCO1,SRSF5,C16orf52,ARPP19,VEZF1,YES1,ZNF850,TMEM100,CCDC68,PPP1R12B,GGNBP2,YTHDF3,VEGFA,DDX6,MYC,C9orf72,NAPB,AP2B1,PRLR,CHD1,MDFIC
GO Process	GO:0051240	Positive regulation of multicellular organismal process	68	1770	0.28	0.0001	9606.ENSP00000212355,9606.ENSP00000220592,9606.ENSP00000228251,9606.ENSP00000228280,9606.ENSP00000233954,9606.ENSP00000240328,9606.ENSP00000246792,9606.ENSP00000253796,9606.ENSP00000254958,9606.ENSP00000256646,9606.ENSP00000258526,9606.ENSP00000261233,9606.ENSP00000262013,9606.ENSP00000264431,9606.ENSP00000265371,9606.ENSP00000265970,9606.ENSP00000272233,9606.ENSP00000280333,9606.ENSP00000300134,9606.ENSP00000304767,9606.ENSP00000306245,9606.ENSP00000311502,9606.ENSP00000312150,9606.ENSP00000312222,9606.ENSP00000312455,9606.ENSP00000315713,9606.ENSP00000322242,9606.ENSP00000338157,9606.ENSP00000339086,9606.ENSP00000340864,9606.ENSP00000340913,9606.ENSP00000340944,9606.ENSP00000341874,9606.ENSP00000345502,9606.ENSP00000346120,9606.ENSP00000346300,9606.ENSP00000346508,9606.ENSP00000347046,9606.ENSP00000351905,9606.ENSP00000354498,9606.ENSP00000355896,9606.ENSP00000357348,9606.ENSP00000360437,9606.ENSP00000362095,9606.ENSP00000363553,9606.ENSP00000363708,9606.ENSP00000363921,9606.ENSP00000365569,9606.ENSP00000366416,9606.ENSP00000369375,9606.ENSP00000371067,9606.ENSP00000373574,9606.ENSP00000378736,9606.ENSP00000380044,9606.ENSP00000380904,9606.ENSP00000381793,9606.ENSP00000384537,9606.ENSP00000385571,9606.ENSP00000385824,9606.ENSP00000387211,9606.ENSP00000391723,9606.ENSP00000397908,9606.ENSP00000415822,9606.ENSP00000419422,9606.ENSP00000465638,9606.ENSP00000478570,9606.ENSP00000479618,9606.ENSP00000482954	TGFBR3,AGO2,YBX3,KITLG,IL1RL1,TBX2,RRAS,RAMP2,JAG1,NOTCH2,PLXNC1,IRAK3,SPAG9,RAPGEF2,NRP1,PIK3C2A,RHOB,DOCK1,STAT6,P2RY1,FOS,HEG1,TRIB1,ZHX3,CFLAR,SSH1,RNF10,ZBTB16,MKL2,C1QTNF1,TRPC6,PTPN11,RIOK3,PDE4D,DDX21,CRKL,PDGFA,PDE5A,TGFBR2,PHLDB1,TGFB2,HEY2,FAM210B,SRPX2,LPAR1,BMPR2,PARD3,FLOT1,EDNRB,TEK,JAK2,ACVRL1,CRCP,CSNK1E,POLR3D,GRB10,AKAP12,HIPK2,FOXO3,IL18R1,PUM1,LPIN1,ATXN1L,AGTR1,TMEM100,VEGFA,MYC,PRLR
GO Process	GO:0032502	Developmental process	165	5841	0.14	0.00015	9606.ENSP00000025008,9606.ENSP00000062104,9606.ENSP00000194530,9606.ENSP00000199936,9606.ENSP00000212355,9606.ENSP00000215631,9606.ENSP00000220531,9606.ENSP00000220592,9606.ENSP00000228251,9606.ENSP00000228280,9606.ENSP00000233813,9606.ENSP00000240328,9606.ENSP00000242465,9606.ENSP00000246792,9606.ENSP00000250699,9606.ENSP00000252590,9606.ENSP00000253796,9606.ENSP00000254480,9606.ENSP00000254958,9606.ENSP00000256646,9606.ENSP00000256689,9606.ENSP00000256951,9606.ENSP00000258526,9606.ENSP00000260983,9606.ENSP00000262013,9606.ENSP00000262418,9606.ENSP00000263635,9606.ENSP00000264042,9606.ENSP00000264157,9606.ENSP00000264183,9606.ENSP00000264335,9606.ENSP00000264380,9606.ENSP00000264431,9606.ENSP00000265343,9606.ENSP00000265371,9606.ENSP00000265909,9606.ENSP00000266376,9606.ENSP00000272233,9606.ENSP00000276297,9606.ENSP00000278379,9606.ENSP00000279873,9606.ENSP00000280571,9606.ENSP00000281142,9606.ENSP00000288235,9606.ENSP00000290341,9606.ENSP00000297857,9606.ENSP00000300134,9606.ENSP00000301599,9606.ENSP00000302564,9606.ENSP00000303758,9606.ENSP00000304277,9606.ENSP00000304767,9606.ENSP00000305416,9606.ENSP00000306245,9606.ENSP00000307078,9606.ENSP00000307143,9606.ENSP00000307298,9606.ENSP00000307900,9606.ENSP00000309555,9606.ENSP00000309570,9606.ENSP00000311502,9606.ENSP00000312222,9606.ENSP00000312455,9606.ENSP00000315505,9606.ENSP00000315630,9606.ENSP00000315713,9606.ENSP00000316809,9606.ENSP00000321449,9606.ENSP00000321703,9606.ENSP00000322242,9606.ENSP00000326603,9606.ENSP00000328875,9606.ENSP00000332369,9606.ENSP00000334928,9606.ENSP00000338157,9606.ENSP00000339086,9606.ENSP00000340913,9606.ENSP00000340944,9606.ENSP00000341292,9606.ENSP00000342858,9606.ENSP00000345230,9606.ENSP00000345502,9606.ENSP00000346120,9606.ENSP00000346300,9606.ENSP00000346508,9606.ENSP00000348211,9606.ENSP00000349490,9606.ENSP00000350012,9606.ENSP00000351497,9606.ENSP00000351905,9606.ENSP00000353920,9606.ENSP00000354061,9606.ENSP00000354554,9606.ENSP00000354718,9606.ENSP00000354957,9606.ENSP00000355896,9606.ENSP00000356416,9606.ENSP00000356669,9606.ENSP00000356919,9606.ENSP00000357348,9606.ENSP00000357362,9606.ENSP00000357722,9606.ENSP00000358022,9606.ENSP00000359489,9606.ENSP00000360437,9606.ENSP00000361845,9606.ENSP00000362095,9606.ENSP00000362774,9606.ENSP00000363553,9606.ENSP00000363708,9606.ENSP00000363921,9606.ENSP00000364190,9606.ENSP00000365188,9606.ENSP00000365569,9606.ENSP00000366416,9606.ENSP00000366898,9606.ENSP00000367446,9606.ENSP00000367817,9606.ENSP00000368994,9606.ENSP00000369375,9606.ENSP00000371067,9606.ENSP00000373574,9606.ENSP00000374409,9606.ENSP00000378199,9606.ENSP00000378275,9606.ENSP00000378611,9606.ENSP00000379051,9606.ENSP00000379616,9606.ENSP00000379654,9606.ENSP00000380044,9606.ENSP00000380321,9606.ENSP00000381693,9606.ENSP00000381793,9606.ENSP00000383376,9606.ENSP00000384477,9606.ENSP00000385571,9606.ENSP00000385824,9606.ENSP00000387211,9606.ENSP00000391723,9606.ENSP00000397563,9606.ENSP00000397908,9606.ENSP00000400995,9606.ENSP00000401303,9606.ENSP00000406157,9606.ENSP00000411528,9606.ENSP00000414150,9606.ENSP00000415822,9606.ENSP00000416696,9606.ENSP00000418112,9606.ENSP00000418221,9606.ENSP00000419422,9606.ENSP00000441434,9606.ENSP00000442973,9606.ENSP00000452123,9606.ENSP00000454926,9606.ENSP00000462337,9606.ENSP00000462468,9606.ENSP00000465638,9606.ENSP00000478220,9606.ENSP00000478570,9606.ENSP00000478754,9606.ENSP00000479618,9606.ENSP00000482753,9606.ENSP00000482835,9606.ENSP00000482954	RB1CC1,NNAT,STRADB,HSD17B2,TGFBR3,GADD45B,BLOC1S6,AGO2,YBX3,KITLG,IGFBP5,TBX2,SRGN,RRAS,CHRNA10,PLVAP,RAMP2,SMARCC1,JAG1,NOTCH2,SLC38A2,EMP1,PLXNC1,HECW2,SPAG9,SLC4A1,TANC1,FARP2,CCNT2,ARID4B,YWHAE,PIKFYVE,RAPGEF2,AFF4,NRP1,SNX19,CACNA1C,RHOB,DLC1,SLC1A2,ARID5B,RILPL2,SCLT1,MYO1E,IGF2BP1,ZHX1,STAT6,TMEM88,BCL2L1,LUZP1,TM4SF1,P2RY1,S1PR1,FOS,KIF5B,DONSON,FEM1B,GLUL,HCFC1,KLF7,HEG1,ZHX3,CFLAR,HKR1,SWAP70,SSH1,PITPNA,RRP7A,TACC1,RNF10,SMCHD1,TRAK2,ALAS2,PTPRB,ZBTB16,MKL2,TRPC6,PTPN11,WNK1,FERMT2,TPM4,PDE4D,DDX21,CRKL,PDGFA,SLC25A46,MFNG,ACSL3,FCGR2B,TGFBR2,ADARB1,SCYL2,MT-CYB,AKAP13,SMC5,TGFB2,TROVE2,RC3H1,ATF6,HEY2,THBS3,S100A8,MCL1,AFF2,FAM210B,ZMPSTE24,SRPX2,RC3H2,LPAR1,BMPR2,PARD3,PBX2,SHROOM4,FLOT1,EDNRB,HIF3A,EXT1,PODXL,ARHGAP44,TEK,JAK2,ACVRL1,PKP4,HSPA2,PAIP2,ARHGAP24,PURB,MYH11,KIAA0430,CSNK1E,TULP3,ZSWIM8,GRB10,JAM2,IFRD1,HIPK2,FOXO3,IL18R1,PUM1,PAPD4,LPIN1,BTD,SHC1,PAPSS2,GJC1,ERG,ATXN1L,RIC1,PTPRG,RPL7L1,AGTR1,NNMT,DAPK3,SRSF5,C16orf52,VEZF1,YES1,TMEM100,GGNBP2,VEGFA,DDX6,MYC,C9orf72,AP2B1,PRLR
GO Process	GO:0048856	Anatomical structure development	155	5402	0.15	0.00016	9606.ENSP00000025008,9606.ENSP00000062104,9606.ENSP00000194530,9606.ENSP00000199936,9606.ENSP00000212355,9606.ENSP00000215631,9606.ENSP00000220531,9606.ENSP00000220592,9606.ENSP00000228251,9606.ENSP00000228280,9606.ENSP00000233813,9606.ENSP00000240328,9606.ENSP00000242465,9606.ENSP00000246792,9606.ENSP00000250699,9606.ENSP00000253796,9606.ENSP00000254480,9606.ENSP00000254958,9606.ENSP00000256646,9606.ENSP00000256689,9606.ENSP00000256951,9606.ENSP00000258526,9606.ENSP00000260983,9606.ENSP00000262013,9606.ENSP00000262418,9606.ENSP00000263635,9606.ENSP00000264042,9606.ENSP00000264157,9606.ENSP00000264183,9606.ENSP00000264335,9606.ENSP00000264380,9606.ENSP00000264431,9606.ENSP00000265343,9606.ENSP00000265371,9606.ENSP00000265909,9606.ENSP00000266376,9606.ENSP00000272233,9606.ENSP00000276297,9606.ENSP00000278379,9606.ENSP00000279873,9606.ENSP00000280571,9606.ENSP00000281142,9606.ENSP00000288235,9606.ENSP00000290341,9606.ENSP00000300134,9606.ENSP00000301599,9606.ENSP00000302564,9606.ENSP00000303758,9606.ENSP00000304277,9606.ENSP00000304767,9606.ENSP00000305416,9606.ENSP00000306245,9606.ENSP00000307078,9606.ENSP00000307143,9606.ENSP00000307298,9606.ENSP00000307900,9606.ENSP00000309555,9606.ENSP00000309570,9606.ENSP00000311502,9606.ENSP00000312455,9606.ENSP00000315505,9606.ENSP00000315630,9606.ENSP00000315713,9606.ENSP00000316809,9606.ENSP00000321449,9606.ENSP00000321703,9606.ENSP00000322242,9606.ENSP00000326603,9606.ENSP00000328875,9606.ENSP00000332369,9606.ENSP00000334928,9606.ENSP00000338157,9606.ENSP00000339086,9606.ENSP00000340913,9606.ENSP00000340944,9606.ENSP00000341292,9606.ENSP00000342858,9606.ENSP00000345502,9606.ENSP00000346300,9606.ENSP00000346508,9606.ENSP00000348211,9606.ENSP00000349490,9606.ENSP00000350012,9606.ENSP00000351497,9606.ENSP00000351905,9606.ENSP00000353920,9606.ENSP00000354061,9606.ENSP00000354554,9606.ENSP00000354718,9606.ENSP00000355896,9606.ENSP00000356416,9606.ENSP00000356669,9606.ENSP00000356919,9606.ENSP00000357348,9606.ENSP00000357362,9606.ENSP00000357722,9606.ENSP00000358022,9606.ENSP00000359489,9606.ENSP00000360437,9606.ENSP00000361845,9606.ENSP00000362095,9606.ENSP00000362774,9606.ENSP00000363553,9606.ENSP00000363708,9606.ENSP00000363921,9606.ENSP00000364190,9606.ENSP00000365188,9606.ENSP00000365569,9606.ENSP00000366416,9606.ENSP00000366898,9606.ENSP00000367446,9606.ENSP00000367817,9606.ENSP00000368994,9606.ENSP00000369375,9606.ENSP00000371067,9606.ENSP00000373574,9606.ENSP00000374409,9606.ENSP00000378199,9606.ENSP00000378611,9606.ENSP00000379616,9606.ENSP00000379654,9606.ENSP00000380044,9606.ENSP00000380321,9606.ENSP00000381693,9606.ENSP00000381793,9606.ENSP00000383376,9606.ENSP00000384477,9606.ENSP00000385571,9606.ENSP00000385824,9606.ENSP00000387211,9606.ENSP00000397563,9606.ENSP00000397908,9606.ENSP00000400995,9606.ENSP00000401303,9606.ENSP00000406157,9606.ENSP00000411528,9606.ENSP00000414150,9606.ENSP00000415822,9606.ENSP00000416696,9606.ENSP00000418112,9606.ENSP00000418221,9606.ENSP00000419422,9606.ENSP00000441434,9606.ENSP00000442973,9606.ENSP00000452123,9606.ENSP00000454926,9606.ENSP00000462337,9606.ENSP00000465638,9606.ENSP00000478220,9606.ENSP00000478570,9606.ENSP00000478754,9606.ENSP00000479618,9606.ENSP00000482753,9606.ENSP00000482835,9606.ENSP00000482954	RB1CC1,NNAT,STRADB,HSD17B2,TGFBR3,GADD45B,BLOC1S6,AGO2,YBX3,KITLG,IGFBP5,TBX2,SRGN,RRAS,CHRNA10,RAMP2,SMARCC1,JAG1,NOTCH2,SLC38A2,EMP1,PLXNC1,HECW2,SPAG9,SLC4A1,TANC1,FARP2,CCNT2,ARID4B,YWHAE,PIKFYVE,RAPGEF2,AFF4,NRP1,SNX19,CACNA1C,RHOB,DLC1,SLC1A2,ARID5B,RILPL2,SCLT1,MYO1E,IGF2BP1,STAT6,TMEM88,BCL2L1,LUZP1,TM4SF1,P2RY1,S1PR1,FOS,KIF5B,DONSON,FEM1B,GLUL,HCFC1,KLF7,HEG1,CFLAR,HKR1,SWAP70,SSH1,PITPNA,RRP7A,TACC1,RNF10,SMCHD1,TRAK2,ALAS2,PTPRB,ZBTB16,MKL2,TRPC6,PTPN11,WNK1,FERMT2,PDE4D,CRKL,PDGFA,SLC25A46,MFNG,ACSL3,FCGR2B,TGFBR2,ADARB1,SCYL2,MT-CYB,AKAP13,TGFB2,TROVE2,RC3H1,ATF6,HEY2,THBS3,S100A8,MCL1,AFF2,FAM210B,ZMPSTE24,SRPX2,RC3H2,LPAR1,BMPR2,PARD3,PBX2,SHROOM4,FLOT1,EDNRB,HIF3A,EXT1,PODXL,ARHGAP44,TEK,JAK2,ACVRL1,PKP4,HSPA2,ARHGAP24,MYH11,KIAA0430,CSNK1E,TULP3,ZSWIM8,GRB10,JAM2,IFRD1,HIPK2,FOXO3,IL18R1,PAPD4,LPIN1,BTD,SHC1,PAPSS2,GJC1,ERG,ATXN1L,RIC1,PTPRG,RPL7L1,AGTR1,NNMT,DAPK3,SRSF5,C16orf52,VEZF1,TMEM100,GGNBP2,VEGFA,DDX6,MYC,C9orf72,AP2B1,PRLR
GO Process	GO:0071310	Cellular response to organic substance	83	2369	0.24	0.00016	9606.ENSP00000212355,9606.ENSP00000228251,9606.ENSP00000233813,9606.ENSP00000233954,9606.ENSP00000252590,9606.ENSP00000252699,9606.ENSP00000253796,9606.ENSP00000254480,9606.ENSP00000260600,9606.ENSP00000261233,9606.ENSP00000261427,9606.ENSP00000263238,9606.ENSP00000264431,9606.ENSP00000265371,9606.ENSP00000265970,9606.ENSP00000274368,9606.ENSP00000279873,9606.ENSP00000287239,9606.ENSP00000296028,9606.ENSP00000300134,9606.ENSP00000302564,9606.ENSP00000303423,9606.ENSP00000304767,9606.ENSP00000305416,9606.ENSP00000306245,9606.ENSP00000307023,9606.ENSP00000307078,9606.ENSP00000309555,9606.ENSP00000312126,9606.ENSP00000312455,9606.ENSP00000312709,9606.ENSP00000313995,9606.ENSP00000315713,9606.ENSP00000316809,9606.ENSP00000332247,9606.ENSP00000338345,9606.ENSP00000340944,9606.ENSP00000341292,9606.ENSP00000341874,9606.ENSP00000342858,9606.ENSP00000345502,9606.ENSP00000346300,9606.ENSP00000351497,9606.ENSP00000351905,9606.ENSP00000355896,9606.ENSP00000356416,9606.ENSP00000356669,9606.ENSP00000356919,9606.ENSP00000358022,9606.ENSP00000358464,9606.ENSP00000360437,9606.ENSP00000363553,9606.ENSP00000363708,9606.ENSP00000363921,9606.ENSP00000364289,9606.ENSP00000364591,9606.ENSP00000365530,9606.ENSP00000365569,9606.ENSP00000366416,9606.ENSP00000371067,9606.ENSP00000373574,9606.ENSP00000378199,9606.ENSP00000378721,9606.ENSP00000381793,9606.ENSP00000384537,9606.ENSP00000384625,9606.ENSP00000385571,9606.ENSP00000385824,9606.ENSP00000387211,9606.ENSP00000397459,9606.ENSP00000397908,9606.ENSP00000401303,9606.ENSP00000419422,9606.ENSP00000430656,9606.ENSP00000442973,9606.ENSP00000443985,9606.ENSP00000449960,9606.ENSP00000452123,9606.ENSP00000462468,9606.ENSP00000465638,9606.ENSP00000478570,9606.ENSP00000479618,9606.ENSP00000482954	TGFBR3,YBX3,IGFBP5,IL1RL1,PLVAP,ACTN4,RAMP2,SMARCC1,ADCY3,IRAK3,UBE2K,ACTR3,RAPGEF2,NRP1,PIK3C2A,CRHBP,ARID5B,KAT6B,PPBP,STAT6,BCL2L1,FNTA,P2RY1,S1PR1,FOS,KLF11,KIF5B,HCFC1,ADCY4,CFLAR,TAF7,KLHDC3,SSH1,PITPNA,ATP6V0A2,SNCA,PTPN11,WNK1,RIOK3,FERMT2,PDE4D,CRKL,FCGR2B,TGFBR2,TGFB2,TROVE2,RC3H1,ATF6,MCL1,SHOC2,FAM210B,LPAR1,BMPR2,PARD3,NCBP1,TSPYL2,STXBP4,FLOT1,EDNRB,JAK2,ACVRL1,HSPA2,SEC31A,GRB10,AKAP12,NLK,HIPK2,FOXO3,IL18R1,DUSP22,LPIN1,SHC1,AGTR1,CA1,DAPK3,CPEB2,CALCOCO1,SRSF5,YES1,TMEM100,VEGFA,MYC,PRLR
GO Process	GO:0003158	Endothelium development	12	89	0.82	0.00019	9606.ENSP00000254958,9606.ENSP00000264431,9606.ENSP00000265371,9606.ENSP00000272233,9606.ENSP00000305416,9606.ENSP00000311502,9606.ENSP00000345502,9606.ENSP00000357348,9606.ENSP00000363708,9606.ENSP00000373574,9606.ENSP00000462337,9606.ENSP00000465638	JAG1,RAPGEF2,NRP1,RHOB,S1PR1,HEG1,PDE4D,HEY2,BMPR2,ACVRL1,VEZF1,TMEM100
GO Process	GO:1902531	Regulation of intracellular signal transduction	68	1807	0.27	0.00019	9606.ENSP00000025008,9606.ENSP00000157600,9606.ENSP00000215631,9606.ENSP00000228251,9606.ENSP00000228280,9606.ENSP00000233813,9606.ENSP00000246792,9606.ENSP00000250699,9606.ENSP00000252699,9606.ENSP00000256646,9606.ENSP00000261233,9606.ENSP00000262013,9606.ENSP00000263674,9606.ENSP00000264431,9606.ENSP00000265371,9606.ENSP00000268184,9606.ENSP00000272233,9606.ENSP00000276297,9606.ENSP00000302564,9606.ENSP00000304226,9606.ENSP00000304767,9606.ENSP00000310933,9606.ENSP00000311502,9606.ENSP00000312150,9606.ENSP00000312455,9606.ENSP00000312709,9606.ENSP00000340864,9606.ENSP00000340944,9606.ENSP00000341874,9606.ENSP00000342755,9606.ENSP00000345502,9606.ENSP00000346120,9606.ENSP00000346300,9606.ENSP00000346508,9606.ENSP00000347046,9606.ENSP00000351497,9606.ENSP00000354718,9606.ENSP00000355896,9606.ENSP00000356669,9606.ENSP00000357722,9606.ENSP00000357726,9606.ENSP00000358022,9606.ENSP00000358464,9606.ENSP00000361845,9606.ENSP00000362774,9606.ENSP00000363553,9606.ENSP00000364249,9606.ENSP00000365569,9606.ENSP00000368994,9606.ENSP00000369375,9606.ENSP00000371067,9606.ENSP00000376268,9606.ENSP00000378611,9606.ENSP00000384537,9606.ENSP00000385571,9606.ENSP00000387211,9606.ENSP00000391723,9606.ENSP00000397459,9606.ENSP00000398880,9606.ENSP00000401303,9606.ENSP00000408002,9606.ENSP00000410059,9606.ENSP00000411250,9606.ENSP00000465638,9606.ENSP00000478570,9606.ENSP00000479618,9606.ENSP00000482753,9606.ENSP00000484656	RB1CC1,LMCD1,GADD45B,YBX3,KITLG,IGFBP5,RRAS,CHRNA10,ACTN4,NOTCH2,IRAK3,SPAG9,ARHGEF17,RAPGEF2,NRP1,CRTC3,RHOB,DLC1,BCL2L1,HIPK3,P2RY1,MADD,HEG1,TRIB1,CFLAR,TAF7,C1QTNF1,PTPN11,RIOK3,RNF41,PDE4D,DDX21,CRKL,PDGFA,PDE5A,FCGR2B,AKAP13,TGFB2,RC3H1,S100A8,S100A12,MCL1,SHOC2,ZMPSTE24,RC3H2,LPAR1,PLA2G5,FLOT1,ARHGAP44,TEK,JAK2,SEC14L1,ARHGAP24,AKAP12,HIPK2,IL18R1,PUM1,DUSP22,CDK12,SHC1,VRK2,EEF1D,NBR1,TMEM100,VEGFA,MYC,C9orf72,MDFIC
GO Process	GO:0040012	Regulation of locomotion	44	969	0.35	0.00022	9606.ENSP00000220592,9606.ENSP00000228280,9606.ENSP00000233813,9606.ENSP00000246792,9606.ENSP00000252590,9606.ENSP00000252699,9606.ENSP00000254958,9606.ENSP00000258526,9606.ENSP00000262013,9606.ENSP00000264431,9606.ENSP00000265371,9606.ENSP00000265970,9606.ENSP00000272233,9606.ENSP00000276297,9606.ENSP00000280333,9606.ENSP00000305416,9606.ENSP00000307900,9606.ENSP00000312150,9606.ENSP00000315630,9606.ENSP00000315713,9606.ENSP00000331983,9606.ENSP00000341292,9606.ENSP00000342755,9606.ENSP00000346300,9606.ENSP00000346508,9606.ENSP00000351905,9606.ENSP00000353920,9606.ENSP00000355896,9606.ENSP00000362095,9606.ENSP00000363553,9606.ENSP00000363708,9606.ENSP00000367817,9606.ENSP00000369375,9606.ENSP00000371067,9606.ENSP00000373574,9606.ENSP00000381693,9606.ENSP00000383376,9606.ENSP00000384537,9606.ENSP00000385824,9606.ENSP00000397459,9606.ENSP00000418112,9606.ENSP00000424126,9606.ENSP00000442973,9606.ENSP00000478570	AGO2,KITLG,IGFBP5,RRAS,PLVAP,ACTN4,JAG1,PLXNC1,SPAG9,RAPGEF2,NRP1,PIK3C2A,RHOB,DLC1,DOCK1,S1PR1,GLUL,TRIB1,SWAP70,SSH1,LRRC16A,WNK1,RNF41,CRKL,PDGFA,TGFBR2,ADARB1,TGFB2,SRPX2,LPAR1,BMPR2,PODXL,TEK,JAK2,ACVRL1,ZSWIM8,JAM2,AKAP12,FOXO3,DUSP22,PTPRG,MCTP1,DAPK3,VEGFA
GO Process	GO:0048731	System development	132	4426	0.17	0.00022	9606.ENSP00000025008,9606.ENSP00000062104,9606.ENSP00000199936,9606.ENSP00000212355,9606.ENSP00000220531,9606.ENSP00000228251,9606.ENSP00000228280,9606.ENSP00000233813,9606.ENSP00000240328,9606.ENSP00000242465,9606.ENSP00000246792,9606.ENSP00000250699,9606.ENSP00000253796,9606.ENSP00000254480,9606.ENSP00000254958,9606.ENSP00000256646,9606.ENSP00000256689,9606.ENSP00000258526,9606.ENSP00000260983,9606.ENSP00000262013,9606.ENSP00000262418,9606.ENSP00000264042,9606.ENSP00000264157,9606.ENSP00000264183,9606.ENSP00000264335,9606.ENSP00000264380,9606.ENSP00000264431,9606.ENSP00000265371,9606.ENSP00000265909,9606.ENSP00000266376,9606.ENSP00000272233,9606.ENSP00000276297,9606.ENSP00000278379,9606.ENSP00000279873,9606.ENSP00000281142,9606.ENSP00000288235,9606.ENSP00000290341,9606.ENSP00000300134,9606.ENSP00000302564,9606.ENSP00000303758,9606.ENSP00000304767,9606.ENSP00000305416,9606.ENSP00000306245,9606.ENSP00000307078,9606.ENSP00000307298,9606.ENSP00000307900,9606.ENSP00000309570,9606.ENSP00000311502,9606.ENSP00000312455,9606.ENSP00000315630,9606.ENSP00000316809,9606.ENSP00000321703,9606.ENSP00000322242,9606.ENSP00000326603,9606.ENSP00000328875,9606.ENSP00000332369,9606.ENSP00000334928,9606.ENSP00000338157,9606.ENSP00000339086,9606.ENSP00000340913,9606.ENSP00000340944,9606.ENSP00000341292,9606.ENSP00000346300,9606.ENSP00000346508,9606.ENSP00000348211,9606.ENSP00000349490,9606.ENSP00000350012,9606.ENSP00000351497,9606.ENSP00000351905,9606.ENSP00000353920,9606.ENSP00000354061,9606.ENSP00000354554,9606.ENSP00000354718,9606.ENSP00000355896,9606.ENSP00000356416,9606.ENSP00000356669,9606.ENSP00000356919,9606.ENSP00000357348,9606.ENSP00000357362,9606.ENSP00000357722,9606.ENSP00000359489,9606.ENSP00000360437,9606.ENSP00000361845,9606.ENSP00000362095,9606.ENSP00000362774,9606.ENSP00000363553,9606.ENSP00000363708,9606.ENSP00000363921,9606.ENSP00000364190,9606.ENSP00000365188,9606.ENSP00000365569,9606.ENSP00000366416,9606.ENSP00000366898,9606.ENSP00000367446,9606.ENSP00000367817,9606.ENSP00000368994,9606.ENSP00000369375,9606.ENSP00000371067,9606.ENSP00000373574,9606.ENSP00000374409,9606.ENSP00000378611,9606.ENSP00000379616,9606.ENSP00000380044,9606.ENSP00000380321,9606.ENSP00000381693,9606.ENSP00000381793,9606.ENSP00000384477,9606.ENSP00000385571,9606.ENSP00000385824,9606.ENSP00000387211,9606.ENSP00000397563,9606.ENSP00000397908,9606.ENSP00000400995,9606.ENSP00000401303,9606.ENSP00000406157,9606.ENSP00000411528,9606.ENSP00000415822,9606.ENSP00000418112,9606.ENSP00000419422,9606.ENSP00000441434,9606.ENSP00000442973,9606.ENSP00000452123,9606.ENSP00000454926,9606.ENSP00000462337,9606.ENSP00000465638,9606.ENSP00000478220,9606.ENSP00000478570,9606.ENSP00000478754,9606.ENSP00000479618,9606.ENSP00000482753,9606.ENSP00000482835,9606.ENSP00000482954	RB1CC1,NNAT,HSD17B2,TGFBR3,BLOC1S6,YBX3,KITLG,IGFBP5,TBX2,SRGN,RRAS,CHRNA10,RAMP2,SMARCC1,JAG1,NOTCH2,SLC38A2,PLXNC1,HECW2,SPAG9,SLC4A1,FARP2,CCNT2,ARID4B,YWHAE,PIKFYVE,RAPGEF2,NRP1,SNX19,CACNA1C,RHOB,DLC1,SLC1A2,ARID5B,SCLT1,MYO1E,IGF2BP1,STAT6,BCL2L1,LUZP1,P2RY1,S1PR1,FOS,KIF5B,FEM1B,GLUL,KLF7,HEG1,CFLAR,SWAP70,PITPNA,TACC1,RNF10,SMCHD1,TRAK2,ALAS2,PTPRB,ZBTB16,MKL2,TRPC6,PTPN11,WNK1,CRKL,PDGFA,SLC25A46,MFNG,ACSL3,FCGR2B,TGFBR2,ADARB1,SCYL2,MT-CYB,AKAP13,TGFB2,TROVE2,RC3H1,ATF6,HEY2,THBS3,S100A8,AFF2,FAM210B,ZMPSTE24,SRPX2,RC3H2,LPAR1,BMPR2,PARD3,PBX2,SHROOM4,FLOT1,EDNRB,HIF3A,EXT1,PODXL,ARHGAP44,TEK,JAK2,ACVRL1,PKP4,ARHGAP24,MYH11,CSNK1E,TULP3,ZSWIM8,GRB10,IFRD1,HIPK2,FOXO3,IL18R1,PAPD4,LPIN1,BTD,SHC1,PAPSS2,GJC1,ATXN1L,PTPRG,AGTR1,NNMT,DAPK3,SRSF5,C16orf52,VEZF1,TMEM100,GGNBP2,VEGFA,DDX6,MYC,C9orf72,AP2B1,PRLR
GO Process	GO:0050896	Response to stimulus	211	8046	0.11	0.00022	9606.ENSP00000008527,9606.ENSP00000194530,9606.ENSP00000199936,9606.ENSP00000212355,9606.ENSP00000216044,9606.ENSP00000220531,9606.ENSP00000220592,9606.ENSP00000220597,9606.ENSP00000228251,9606.ENSP00000228280,9606.ENSP00000229395,9606.ENSP00000233813,9606.ENSP00000233954,9606.ENSP00000238497,9606.ENSP00000240328,9606.ENSP00000242465,9606.ENSP00000246792,9606.ENSP00000250699,9606.ENSP00000251595,9606.ENSP00000252590,9606.ENSP00000252699,9606.ENSP00000253796,9606.ENSP00000254480,9606.ENSP00000254958,9606.ENSP00000256646,9606.ENSP00000256689,9606.ENSP00000258428,9606.ENSP00000258484,9606.ENSP00000258526,9606.ENSP00000260600,9606.ENSP00000261233,9606.ENSP00000261427,9606.ENSP00000262013,9606.ENSP00000262418,9606.ENSP00000263238,9606.ENSP00000263635,9606.ENSP00000263674,9606.ENSP00000264042,9606.ENSP00000264335,9606.ENSP00000264380,9606.ENSP00000264431,9606.ENSP00000265371,9606.ENSP00000265970,9606.ENSP00000266376,9606.ENSP00000271450,9606.ENSP00000272233,9606.ENSP00000272638,9606.ENSP00000274368,9606.ENSP00000275300,9606.ENSP00000276297,9606.ENSP00000278379,9606.ENSP00000279873,9606.ENSP00000280333,9606.ENSP00000286713,9606.ENSP00000287239,9606.ENSP00000288235,9606.ENSP00000290341,9606.ENSP00000296028,9606.ENSP00000299045,9606.ENSP00000299847,9606.ENSP00000300134,9606.ENSP00000301599,9606.ENSP00000302564,9606.ENSP00000302586,9606.ENSP00000303423,9606.ENSP00000304767,9606.ENSP00000305416,9606.ENSP00000306245,9606.ENSP00000307023,9606.ENSP00000307078,9606.ENSP00000307143,9606.ENSP00000307900,9606.ENSP00000308413,9606.ENSP00000309555,9606.ENSP00000309570,9606.ENSP00000310661,9606.ENSP00000310933,9606.ENSP00000312126,9606.ENSP00000312150,9606.ENSP00000312455,9606.ENSP00000312709,9606.ENSP00000313995,9606.ENSP00000315630,9606.ENSP00000315713,9606.ENSP00000316809,9606.ENSP00000319482,9606.ENSP00000322421,9606.ENSP00000325594,9606.ENSP00000326603,9606.ENSP00000331983,9606.ENSP00000332247,9606.ENSP00000332369,9606.ENSP00000333994,9606.ENSP00000334642,9606.ENSP00000334928,9606.ENSP00000337572,9606.ENSP00000338345,9606.ENSP00000340913,9606.ENSP00000340944,9606.ENSP00000341292,9606.ENSP00000341874,9606.ENSP00000342755,9606.ENSP00000342858,9606.ENSP00000345502,9606.ENSP00000346120,9606.ENSP00000346300,9606.ENSP00000346508,9606.ENSP00000347046,9606.ENSP00000347324,9606.ENSP00000347834,9606.ENSP00000349490,9606.ENSP00000350012,9606.ENSP00000351497,9606.ENSP00000351905,9606.ENSP00000352408,9606.ENSP00000353920,9606.ENSP00000354061,9606.ENSP00000354554,9606.ENSP00000354718,9606.ENSP00000354957,9606.ENSP00000355511,9606.ENSP00000355689,9606.ENSP00000355896,9606.ENSP00000356416,9606.ENSP00000356669,9606.ENSP00000356919,9606.ENSP00000357348,9606.ENSP00000357583,9606.ENSP00000357722,9606.ENSP00000357726,9606.ENSP00000358022,9606.ENSP00000358464,9606.ENSP00000360437,9606.ENSP00000361458,9606.ENSP00000361845,9606.ENSP00000361980,9606.ENSP00000362774,9606.ENSP00000363553,9606.ENSP00000363708,9606.ENSP00000363921,9606.ENSP00000364249,9606.ENSP00000364289,9606.ENSP00000364591,9606.ENSP00000365529,9606.ENSP00000365530,9606.ENSP00000365569,9606.ENSP00000366416,9606.ENSP00000366430,9606.ENSP00000366898,9606.ENSP00000367446,9606.ENSP00000368140,9606.ENSP00000368994,9606.ENSP00000369375,9606.ENSP00000370003,9606.ENSP00000371067,9606.ENSP00000371594,9606.ENSP00000373477,9606.ENSP00000373574,9606.ENSP00000374443,9606.ENSP00000375863,9606.ENSP00000376268,9606.ENSP00000378199,9606.ENSP00000378338,9606.ENSP00000378611,9606.ENSP00000378721,9606.ENSP00000378736,9606.ENSP00000378855,9606.ENSP00000379654,9606.ENSP00000380044,9606.ENSP00000380321,9606.ENSP00000380869,9606.ENSP00000380904,9606.ENSP00000381793,9606.ENSP00000382204,9606.ENSP00000383911,9606.ENSP00000384537,9606.ENSP00000384625,9606.ENSP00000385571,9606.ENSP00000385824,9606.ENSP00000386738,9606.ENSP00000386796,9606.ENSP00000387211,9606.ENSP00000397459,9606.ENSP00000397563,9606.ENSP00000397908,9606.ENSP00000401303,9606.ENSP00000405424,9606.ENSP00000406157,9606.ENSP00000408002,9606.ENSP00000410059,9606.ENSP00000414150,9606.ENSP00000418112,9606.ENSP00000419422,9606.ENSP00000424126,9606.ENSP00000430656,9606.ENSP00000441434,9606.ENSP00000442973,9606.ENSP00000443985,9606.ENSP00000445508,9606.ENSP00000449960,9606.ENSP00000452123,9606.ENSP00000462337,9606.ENSP00000462468,9606.ENSP00000465638,9606.ENSP00000466690,9606.ENSP00000476755,9606.ENSP00000478570,9606.ENSP00000479618,9606.ENSP00000482835,9606.ENSP00000482954,9606.ENSP00000484656	CRY1,STRADB,HSD17B2,TGFBR3,GTPBP1,BLOC1S6,AGO2,PAG1,YBX3,KITLG,FGFR1OP2,IGFBP5,IL1RL1,VPS4B,TBX2,SRGN,RRAS,CHRNA10,HBA2,PLVAP,ACTN4,RAMP2,SMARCC1,JAG1,NOTCH2,SLC38A2,REV1,EPC2,PLXNC1,ADCY3,IRAK3,UBE2K,SPAG9,SLC4A1,ACTR3,TANC1,ARHGEF17,FARP2,YWHAE,PIKFYVE,RAPGEF2,NRP1,PIK3C2A,CACNA1C,FCGR2A,RHOB,UBXN4,CRHBP,SLC22A3,DLC1,SLC1A2,ARID5B,DOCK1,STOM,KAT6B,MYO1E,IGF2BP1,PPBP,TCP11L2,CHRFAM7A,STAT6,TMEM88,BCL2L1,KBTBD2,FNTA,P2RY1,S1PR1,FOS,KLF11,KIF5B,DONSON,GLUL,RPS6KB2,HCFC1,KLF7,PDE7B,MADD,ADCY4,TRIB1,CFLAR,TAF7,KLHDC3,SWAP70,SSH1,PITPNA,DCUN1D3,HBA1,RUFY1,SMCHD1,LRRC16A,ATP6V0A2,ALAS2,HBB,PDZD8,PTPRB,DGKH,SNCA,TRPC6,PTPN11,WNK1,RIOK3,RNF41,FERMT2,PDE4D,DDX21,CRKL,PDGFA,PDE5A,MSRB3,FBXL3,MFNG,ACSL3,FCGR2B,TGFBR2,BABAM1,ADARB1,SCYL2,MT-CYB,AKAP13,SMC5,CHML,GUK1,TGFB2,TROVE2,RC3H1,ATF6,HEY2,INPP5A,S100A8,S100A12,MCL1,SHOC2,FAM210B,TSC22D3,ZMPSTE24,PKIG,RC3H2,LPAR1,BMPR2,PARD3,PLA2G5,NCBP1,TSPYL2,GPR158,STXBP4,FLOT1,EDNRB,LZIC,HIF3A,EXT1,CRLS1,ARHGAP44,TEK,BNIP3L,JAK2,GNG7,GPX3,ACVRL1,LYST,HNRNPUL1,SEC14L1,HSPA2,GIT1,ARHGAP24,SEC31A,CRCP,SOCS4,KIAA0430,CSNK1E,TULP3,RAB2B,POLR3D,GRB10,JMJD1C,UBAC2,AKAP12,NLK,HIPK2,FOXO3,KCMF1,SCN7A,IL18R1,DUSP22,PAPD4,LPIN1,SHC1,OXR1,PAPSS2,VRK2,EEF1D,ERG,PTPRG,AGTR1,MCTP1,CA1,NNMT,DAPK3,CPEB2,CNOT4,CALCOCO1,SRSF5,VEZF1,YES1,TMEM100,CCDC68,PPP1R12B,VEGFA,MYC,AP2B1,PRLR,MDFIC
GO Process	GO:0051716	Cellular response to stimulus	178	6489	0.13	0.00022	9606.ENSP00000008527,9606.ENSP00000194530,9606.ENSP00000212355,9606.ENSP00000216044,9606.ENSP00000220531,9606.ENSP00000220592,9606.ENSP00000220597,9606.ENSP00000228251,9606.ENSP00000228280,9606.ENSP00000233813,9606.ENSP00000233954,9606.ENSP00000240328,9606.ENSP00000242465,9606.ENSP00000246792,9606.ENSP00000250699,9606.ENSP00000251595,9606.ENSP00000252590,9606.ENSP00000252699,9606.ENSP00000253796,9606.ENSP00000254480,9606.ENSP00000254958,9606.ENSP00000256646,9606.ENSP00000256689,9606.ENSP00000258428,9606.ENSP00000258484,9606.ENSP00000258526,9606.ENSP00000260600,9606.ENSP00000261233,9606.ENSP00000261427,9606.ENSP00000262013,9606.ENSP00000263238,9606.ENSP00000263674,9606.ENSP00000264042,9606.ENSP00000264335,9606.ENSP00000264380,9606.ENSP00000264431,9606.ENSP00000265371,9606.ENSP00000265970,9606.ENSP00000266376,9606.ENSP00000271450,9606.ENSP00000272233,9606.ENSP00000272638,9606.ENSP00000274368,9606.ENSP00000276297,9606.ENSP00000278379,9606.ENSP00000279873,9606.ENSP00000280333,9606.ENSP00000287239,9606.ENSP00000288235,9606.ENSP00000290341,9606.ENSP00000296028,9606.ENSP00000299045,9606.ENSP00000299847,9606.ENSP00000300134,9606.ENSP00000301599,9606.ENSP00000302564,9606.ENSP00000302586,9606.ENSP00000303423,9606.ENSP00000304767,9606.ENSP00000305416,9606.ENSP00000306245,9606.ENSP00000307023,9606.ENSP00000307078,9606.ENSP00000307143,9606.ENSP00000307900,9606.ENSP00000308413,9606.ENSP00000309555,9606.ENSP00000310661,9606.ENSP00000310933,9606.ENSP00000312126,9606.ENSP00000312150,9606.ENSP00000312455,9606.ENSP00000312709,9606.ENSP00000313995,9606.ENSP00000315713,9606.ENSP00000316809,9606.ENSP00000322421,9606.ENSP00000325594,9606.ENSP00000326603,9606.ENSP00000332247,9606.ENSP00000333994,9606.ENSP00000334642,9606.ENSP00000337572,9606.ENSP00000338345,9606.ENSP00000340913,9606.ENSP00000340944,9606.ENSP00000341292,9606.ENSP00000341874,9606.ENSP00000342755,9606.ENSP00000342858,9606.ENSP00000345502,9606.ENSP00000346300,9606.ENSP00000346508,9606.ENSP00000347046,9606.ENSP00000351497,9606.ENSP00000351905,9606.ENSP00000352408,9606.ENSP00000354061,9606.ENSP00000354718,9606.ENSP00000354957,9606.ENSP00000355511,9606.ENSP00000355689,9606.ENSP00000355896,9606.ENSP00000356416,9606.ENSP00000356669,9606.ENSP00000356919,9606.ENSP00000357348,9606.ENSP00000357583,9606.ENSP00000357722,9606.ENSP00000357726,9606.ENSP00000358022,9606.ENSP00000358464,9606.ENSP00000360437,9606.ENSP00000361845,9606.ENSP00000361980,9606.ENSP00000362774,9606.ENSP00000363553,9606.ENSP00000363708,9606.ENSP00000363921,9606.ENSP00000364289,9606.ENSP00000364591,9606.ENSP00000365529,9606.ENSP00000365530,9606.ENSP00000365569,9606.ENSP00000366416,9606.ENSP00000366898,9606.ENSP00000367446,9606.ENSP00000368994,9606.ENSP00000369375,9606.ENSP00000370003,9606.ENSP00000371067,9606.ENSP00000371594,9606.ENSP00000373477,9606.ENSP00000373574,9606.ENSP00000374443,9606.ENSP00000378199,9606.ENSP00000378338,9606.ENSP00000378611,9606.ENSP00000378721,9606.ENSP00000378736,9606.ENSP00000378855,9606.ENSP00000379654,9606.ENSP00000380044,9606.ENSP00000380321,9606.ENSP00000380869,9606.ENSP00000381793,9606.ENSP00000383911,9606.ENSP00000384537,9606.ENSP00000384625,9606.ENSP00000385571,9606.ENSP00000385824,9606.ENSP00000387211,9606.ENSP00000397459,9606.ENSP00000397563,9606.ENSP00000397908,9606.ENSP00000401303,9606.ENSP00000405424,9606.ENSP00000408002,9606.ENSP00000410059,9606.ENSP00000414150,9606.ENSP00000418112,9606.ENSP00000419422,9606.ENSP00000424126,9606.ENSP00000430656,9606.ENSP00000442973,9606.ENSP00000443985,9606.ENSP00000445508,9606.ENSP00000449960,9606.ENSP00000452123,9606.ENSP00000462468,9606.ENSP00000465638,9606.ENSP00000466690,9606.ENSP00000476755,9606.ENSP00000478570,9606.ENSP00000479618,9606.ENSP00000482835,9606.ENSP00000482954,9606.ENSP00000484656	CRY1,STRADB,TGFBR3,GTPBP1,BLOC1S6,AGO2,PAG1,YBX3,KITLG,IGFBP5,IL1RL1,TBX2,SRGN,RRAS,CHRNA10,HBA2,PLVAP,ACTN4,RAMP2,SMARCC1,JAG1,NOTCH2,SLC38A2,REV1,EPC2,PLXNC1,ADCY3,IRAK3,UBE2K,SPAG9,ACTR3,ARHGEF17,FARP2,YWHAE,PIKFYVE,RAPGEF2,NRP1,PIK3C2A,CACNA1C,FCGR2A,RHOB,UBXN4,CRHBP,DLC1,SLC1A2,ARID5B,DOCK1,KAT6B,MYO1E,IGF2BP1,PPBP,TCP11L2,CHRFAM7A,STAT6,TMEM88,BCL2L1,KBTBD2,FNTA,P2RY1,S1PR1,FOS,KLF11,KIF5B,DONSON,GLUL,RPS6KB2,HCFC1,PDE7B,MADD,ADCY4,TRIB1,CFLAR,TAF7,KLHDC3,SSH1,PITPNA,HBA1,RUFY1,SMCHD1,ATP6V0A2,HBB,PDZD8,DGKH,SNCA,TRPC6,PTPN11,WNK1,RIOK3,RNF41,FERMT2,PDE4D,CRKL,PDGFA,PDE5A,FCGR2B,TGFBR2,BABAM1,SCYL2,AKAP13,SMC5,CHML,GUK1,TGFB2,TROVE2,RC3H1,ATF6,HEY2,INPP5A,S100A8,S100A12,MCL1,SHOC2,FAM210B,ZMPSTE24,PKIG,RC3H2,LPAR1,BMPR2,PARD3,NCBP1,TSPYL2,GPR158,STXBP4,FLOT1,EDNRB,HIF3A,EXT1,ARHGAP44,TEK,BNIP3L,JAK2,GNG7,GPX3,ACVRL1,LYST,HSPA2,GIT1,ARHGAP24,SEC31A,CRCP,SOCS4,KIAA0430,CSNK1E,TULP3,RAB2B,GRB10,UBAC2,AKAP12,NLK,HIPK2,FOXO3,IL18R1,DUSP22,PAPD4,LPIN1,SHC1,OXR1,VRK2,EEF1D,ERG,PTPRG,AGTR1,MCTP1,CA1,DAPK3,CPEB2,CNOT4,CALCOCO1,SRSF5,YES1,TMEM100,CCDC68,PPP1R12B,VEGFA,MYC,AP2B1,PRLR,MDFIC
GO Process	GO:0065008	Regulation of biological quality	123	4042	0.18	0.00022	9606.ENSP00000008527,9606.ENSP00000025008,9606.ENSP00000062104,9606.ENSP00000199936,9606.ENSP00000212355,9606.ENSP00000220531,9606.ENSP00000228251,9606.ENSP00000228280,9606.ENSP00000233813,9606.ENSP00000242465,9606.ENSP00000250699,9606.ENSP00000253796,9606.ENSP00000258526,9606.ENSP00000260600,9606.ENSP00000261427,9606.ENSP00000262418,9606.ENSP00000263238,9606.ENSP00000264335,9606.ENSP00000264431,9606.ENSP00000265371,9606.ENSP00000265909,9606.ENSP00000265970,9606.ENSP00000266376,9606.ENSP00000267415,9606.ENSP00000268184,9606.ENSP00000274368,9606.ENSP00000275300,9606.ENSP00000276297,9606.ENSP00000278379,9606.ENSP00000280333,9606.ENSP00000290341,9606.ENSP00000295951,9606.ENSP00000299608,9606.ENSP00000299847,9606.ENSP00000300134,9606.ENSP00000301599,9606.ENSP00000302564,9606.ENSP00000304767,9606.ENSP00000305416,9606.ENSP00000307078,9606.ENSP00000307900,9606.ENSP00000309555,9606.ENSP00000309570,9606.ENSP00000311502,9606.ENSP00000312126,9606.ENSP00000315630,9606.ENSP00000315713,9606.ENSP00000331983,9606.ENSP00000332247,9606.ENSP00000332369,9606.ENSP00000333994,9606.ENSP00000334642,9606.ENSP00000337572,9606.ENSP00000338345,9606.ENSP00000340864,9606.ENSP00000340913,9606.ENSP00000340944,9606.ENSP00000341292,9606.ENSP00000342858,9606.ENSP00000345259,9606.ENSP00000345502,9606.ENSP00000346300,9606.ENSP00000346508,9606.ENSP00000347834,9606.ENSP00000351497,9606.ENSP00000354957,9606.ENSP00000356669,9606.ENSP00000357348,9606.ENSP00000357722,9606.ENSP00000358022,9606.ENSP00000360437,9606.ENSP00000361458,9606.ENSP00000361845,9606.ENSP00000362095,9606.ENSP00000362774,9606.ENSP00000363553,9606.ENSP00000363708,9606.ENSP00000364498,9606.ENSP00000365530,9606.ENSP00000365569,9606.ENSP00000366416,9606.ENSP00000368994,9606.ENSP00000369375,9606.ENSP00000370003,9606.ENSP00000371067,9606.ENSP00000373574,9606.ENSP00000378275,9606.ENSP00000378338,9606.ENSP00000380516,9606.ENSP00000380762,9606.ENSP00000381793,9606.ENSP00000382204,9606.ENSP00000383376,9606.ENSP00000384477,9606.ENSP00000384537,9606.ENSP00000384625,9606.ENSP00000385571,9606.ENSP00000385824,9606.ENSP00000386796,9606.ENSP00000387211,9606.ENSP00000391723,9606.ENSP00000397563,9606.ENSP00000397908,9606.ENSP00000398076,9606.ENSP00000406157,9606.ENSP00000410804,9606.ENSP00000411528,9606.ENSP00000416508,9606.ENSP00000418751,9606.ENSP00000419422,9606.ENSP00000424126,9606.ENSP00000429200,9606.ENSP00000439479,9606.ENSP00000442973,9606.ENSP00000449784,9606.ENSP00000454926,9606.ENSP00000462468,9606.ENSP00000478490,9606.ENSP00000478570,9606.ENSP00000479618,9606.ENSP00000482826,9606.ENSP00000482835,9606.ENSP00000482954	CRY1,RB1CC1,NNAT,HSD17B2,TGFBR3,BLOC1S6,YBX3,KITLG,IGFBP5,SRGN,CHRNA10,RAMP2,PLXNC1,ADCY3,UBE2K,SLC4A1,ACTR3,YWHAE,RAPGEF2,NRP1,SNX19,PIK3C2A,CACNA1C,TINF2,CRTC3,CRHBP,SLC22A3,DLC1,SLC1A2,DOCK1,IGF2BP1,SLMAP,TMX3,CHRFAM7A,STAT6,TMEM88,BCL2L1,P2RY1,S1PR1,KIF5B,GLUL,HCFC1,KLF7,HEG1,ADCY4,SWAP70,SSH1,LRRC16A,ATP6V0A2,ALAS2,HBB,PDZD8,DGKH,SNCA,C1QTNF1,TRPC6,PTPN11,WNK1,FERMT2,EPB41,PDE4D,CRKL,PDGFA,FBXL3,FCGR2B,SMC5,RC3H1,HEY2,S100A8,MCL1,FAM210B,TSC22D3,ZMPSTE24,SRPX2,RC3H2,LPAR1,BMPR2,DXO,STXBP4,FLOT1,EDNRB,ARHGAP44,TEK,BNIP3L,JAK2,ACVRL1,PAIP2,GIT1,HMBOX1,TEN1,GRB10,JMJD1C,JAM2,IFRD1,AKAP12,NLK,HIPK2,FOXO3,SCN7A,IL18R1,PUM1,PAPD4,LPIN1,ATP9B,PAPSS2,PNPLA8,GJC1,ATP13A3,BTBD9,AGTR1,MCTP1,SLC25A37,DMXL1,DAPK3,HECTD4,C16orf52,YES1,YTHDF3,VEGFA,MYC,NAPB,AP2B1,PRLR
GO Process	GO:0051094	Positive regulation of developmental process	56	1389	0.3	0.00023	9606.ENSP00000212355,9606.ENSP00000220531,9606.ENSP00000220592,9606.ENSP00000228251,9606.ENSP00000228280,9606.ENSP00000240328,9606.ENSP00000246792,9606.ENSP00000253796,9606.ENSP00000254958,9606.ENSP00000256646,9606.ENSP00000258526,9606.ENSP00000261233,9606.ENSP00000262013,9606.ENSP00000264431,9606.ENSP00000265371,9606.ENSP00000265970,9606.ENSP00000267859,9606.ENSP00000272233,9606.ENSP00000280333,9606.ENSP00000300134,9606.ENSP00000306245,9606.ENSP00000312150,9606.ENSP00000312222,9606.ENSP00000312455,9606.ENSP00000322242,9606.ENSP00000326888,9606.ENSP00000331983,9606.ENSP00000338157,9606.ENSP00000339086,9606.ENSP00000340913,9606.ENSP00000346300,9606.ENSP00000346508,9606.ENSP00000347046,9606.ENSP00000351905,9606.ENSP00000354498,9606.ENSP00000355896,9606.ENSP00000357348,9606.ENSP00000360437,9606.ENSP00000362095,9606.ENSP00000363553,9606.ENSP00000363708,9606.ENSP00000363921,9606.ENSP00000364249,9606.ENSP00000365569,9606.ENSP00000369375,9606.ENSP00000371067,9606.ENSP00000373574,9606.ENSP00000380044,9606.ENSP00000385571,9606.ENSP00000385824,9606.ENSP00000415822,9606.ENSP00000419422,9606.ENSP00000462337,9606.ENSP00000465638,9606.ENSP00000478570,9606.ENSP00000479618	TGFBR3,BLOC1S6,AGO2,YBX3,KITLG,TBX2,RRAS,RAMP2,JAG1,NOTCH2,PLXNC1,IRAK3,SPAG9,RAPGEF2,NRP1,PIK3C2A,BNIP2,RHOB,DOCK1,STAT6,FOS,TRIB1,ZHX3,CFLAR,RNF10,LIMS2,LRRC16A,ZBTB16,MKL2,TRPC6,CRKL,PDGFA,PDE5A,TGFBR2,PHLDB1,TGFB2,HEY2,FAM210B,SRPX2,LPAR1,BMPR2,PARD3,PLA2G5,FLOT1,TEK,JAK2,ACVRL1,CSNK1E,HIPK2,FOXO3,ATXN1L,AGTR1,VEZF1,TMEM100,VEGFA,MYC
GO Process	GO:1901652	Response to peptide	28	476	0.46	0.00023	9606.ENSP00000008527,9606.ENSP00000212355,9606.ENSP00000233813,9606.ENSP00000254480,9606.ENSP00000254958,9606.ENSP00000260600,9606.ENSP00000265970,9606.ENSP00000274368,9606.ENSP00000300134,9606.ENSP00000302586,9606.ENSP00000307023,9606.ENSP00000312126,9606.ENSP00000312455,9606.ENSP00000332247,9606.ENSP00000351497,9606.ENSP00000354554,9606.ENSP00000365530,9606.ENSP00000366416,9606.ENSP00000369375,9606.ENSP00000371067,9606.ENSP00000381793,9606.ENSP00000385824,9606.ENSP00000397908,9606.ENSP00000401303,9606.ENSP00000419422,9606.ENSP00000443985,9606.ENSP00000452123,9606.ENSP00000482954	CRY1,TGFBR3,IGFBP5,SMARCC1,JAG1,ADCY3,PIK3C2A,CRHBP,STAT6,KBTBD2,KLF11,ADCY4,CFLAR,ATP6V0A2,FCGR2B,MT-CYB,STXBP4,EDNRB,TEK,JAK2,GRB10,FOXO3,LPIN1,SHC1,AGTR1,CPEB2,SRSF5,PRLR
GO Process	GO:0043434	Response to peptide hormone	25	394	0.5	0.00024	9606.ENSP00000008527,9606.ENSP00000212355,9606.ENSP00000233813,9606.ENSP00000254480,9606.ENSP00000260600,9606.ENSP00000265970,9606.ENSP00000274368,9606.ENSP00000300134,9606.ENSP00000302586,9606.ENSP00000312126,9606.ENSP00000312455,9606.ENSP00000332247,9606.ENSP00000354554,9606.ENSP00000365530,9606.ENSP00000366416,9606.ENSP00000369375,9606.ENSP00000371067,9606.ENSP00000381793,9606.ENSP00000385824,9606.ENSP00000397908,9606.ENSP00000401303,9606.ENSP00000419422,9606.ENSP00000443985,9606.ENSP00000452123,9606.ENSP00000482954	CRY1,TGFBR3,IGFBP5,SMARCC1,ADCY3,PIK3C2A,CRHBP,STAT6,KBTBD2,ADCY4,CFLAR,ATP6V0A2,MT-CYB,STXBP4,EDNRB,TEK,JAK2,GRB10,FOXO3,LPIN1,SHC1,AGTR1,CPEB2,SRSF5,PRLR
GO Process	GO:0045446	Endothelial cell differentiation	11	76	0.85	0.00024	9606.ENSP00000254958,9606.ENSP00000264431,9606.ENSP00000265371,9606.ENSP00000305416,9606.ENSP00000311502,9606.ENSP00000345502,9606.ENSP00000357348,9606.ENSP00000363708,9606.ENSP00000373574,9606.ENSP00000462337,9606.ENSP00000465638	JAG1,RAPGEF2,NRP1,S1PR1,HEG1,PDE4D,HEY2,BMPR2,ACVRL1,VEZF1,TMEM100
GO Process	GO:0048646	Anatomical structure formation involved in morphogenesis	41	883	0.36	0.00027	9606.ENSP00000212355,9606.ENSP00000240328,9606.ENSP00000253796,9606.ENSP00000254958,9606.ENSP00000256646,9606.ENSP00000263635,9606.ENSP00000264380,9606.ENSP00000265371,9606.ENSP00000272233,9606.ENSP00000276297,9606.ENSP00000303758,9606.ENSP00000304277,9606.ENSP00000305416,9606.ENSP00000307900,9606.ENSP00000312455,9606.ENSP00000321449,9606.ENSP00000334928,9606.ENSP00000340944,9606.ENSP00000346508,9606.ENSP00000348211,9606.ENSP00000349490,9606.ENSP00000351905,9606.ENSP00000355896,9606.ENSP00000357348,9606.ENSP00000357362,9606.ENSP00000362095,9606.ENSP00000363708,9606.ENSP00000366898,9606.ENSP00000367817,9606.ENSP00000369375,9606.ENSP00000373574,9606.ENSP00000378611,9606.ENSP00000379616,9606.ENSP00000380321,9606.ENSP00000383376,9606.ENSP00000385571,9606.ENSP00000401303,9606.ENSP00000418221,9606.ENSP00000462337,9606.ENSP00000465638,9606.ENSP00000478570	TGFBR3,TBX2,RAMP2,JAG1,NOTCH2,TANC1,PIKFYVE,NRP1,RHOB,DLC1,LUZP1,TM4SF1,S1PR1,GLUL,CFLAR,RRP7A,PTPRB,PTPN11,PDGFA,SLC25A46,MFNG,TGFBR2,TGFB2,HEY2,THBS3,SRPX2,BMPR2,HIF3A,PODXL,TEK,ACVRL1,ARHGAP24,MYH11,TULP3,JAM2,HIPK2,SHC1,RPL7L1,VEZF1,TMEM100,VEGFA
GO Process	GO:0001934	Positive regulation of protein phosphorylation	45	1019	0.34	0.00028	9606.ENSP00000025008,9606.ENSP00000194530,9606.ENSP00000215631,9606.ENSP00000228280,9606.ENSP00000256646,9606.ENSP00000260600,9606.ENSP00000261427,9606.ENSP00000262013,9606.ENSP00000264157,9606.ENSP00000264431,9606.ENSP00000265371,9606.ENSP00000304767,9606.ENSP00000310933,9606.ENSP00000312126,9606.ENSP00000312455,9606.ENSP00000338345,9606.ENSP00000340864,9606.ENSP00000340913,9606.ENSP00000340944,9606.ENSP00000341292,9606.ENSP00000346300,9606.ENSP00000346508,9606.ENSP00000347046,9606.ENSP00000351497,9606.ENSP00000351905,9606.ENSP00000354718,9606.ENSP00000355896,9606.ENSP00000357726,9606.ENSP00000363553,9606.ENSP00000363708,9606.ENSP00000364249,9606.ENSP00000365569,9606.ENSP00000366416,9606.ENSP00000369375,9606.ENSP00000371067,9606.ENSP00000373574,9606.ENSP00000378199,9606.ENSP00000384537,9606.ENSP00000385571,9606.ENSP00000397459,9606.ENSP00000401303,9606.ENSP00000462468,9606.ENSP00000478570,9606.ENSP00000482954,9606.ENSP00000484656	RB1CC1,STRADB,GADD45B,KITLG,NOTCH2,ADCY3,UBE2K,SPAG9,CCNT2,RAPGEF2,NRP1,P2RY1,MADD,ADCY4,CFLAR,SNCA,C1QTNF1,TRPC6,PTPN11,WNK1,CRKL,PDGFA,PDE5A,FCGR2B,TGFBR2,AKAP13,TGFB2,S100A12,LPAR1,BMPR2,PLA2G5,FLOT1,EDNRB,TEK,JAK2,ACVRL1,HSPA2,AKAP12,HIPK2,DUSP22,SHC1,YES1,VEGFA,PRLR,MDFIC
GO Process	GO:0031324	Negative regulation of cellular metabolic process	88	2630	0.22	0.00033	9606.ENSP00000008527,9606.ENSP00000157600,9606.ENSP00000215631,9606.ENSP00000220592,9606.ENSP00000228251,9606.ENSP00000233813,9606.ENSP00000240328,9606.ENSP00000243644,9606.ENSP00000250699,9606.ENSP00000254480,9606.ENSP00000256646,9606.ENSP00000261233,9606.ENSP00000262418,9606.ENSP00000264335,9606.ENSP00000264431,9606.ENSP00000267415,9606.ENSP00000279873,9606.ENSP00000287239,9606.ENSP00000290341,9606.ENSP00000297857,9606.ENSP00000300134,9606.ENSP00000302564,9606.ENSP00000304226,9606.ENSP00000307023,9606.ENSP00000307143,9606.ENSP00000309555,9606.ENSP00000309570,9606.ENSP00000309644,9606.ENSP00000311502,9606.ENSP00000312150,9606.ENSP00000312222,9606.ENSP00000312455,9606.ENSP00000312709,9606.ENSP00000315630,9606.ENSP00000326603,9606.ENSP00000334928,9606.ENSP00000338157,9606.ENSP00000338345,9606.ENSP00000341292,9606.ENSP00000342755,9606.ENSP00000344504,9606.ENSP00000345502,9606.ENSP00000346300,9606.ENSP00000346508,9606.ENSP00000353920,9606.ENSP00000355896,9606.ENSP00000356669,9606.ENSP00000357348,9606.ENSP00000358022,9606.ENSP00000361845,9606.ENSP00000361980,9606.ENSP00000363708,9606.ENSP00000363921,9606.ENSP00000364591,9606.ENSP00000366416,9606.ENSP00000366898,9606.ENSP00000369380,9606.ENSP00000373574,9606.ENSP00000378275,9606.ENSP00000378855,9606.ENSP00000379051,9606.ENSP00000379412,9606.ENSP00000379654,9606.ENSP00000380516,9606.ENSP00000380762,9606.ENSP00000381793,9606.ENSP00000383911,9606.ENSP00000385571,9606.ENSP00000385824,9606.ENSP00000391723,9606.ENSP00000394051,9606.ENSP00000397459,9606.ENSP00000397563,9606.ENSP00000401303,9606.ENSP00000405424,9606.ENSP00000415822,9606.ENSP00000416696,9606.ENSP00000417038,9606.ENSP00000438553,9606.ENSP00000442973,9606.ENSP00000443985,9606.ENSP00000455625,9606.ENSP00000478220,9606.ENSP00000478490,9606.ENSP00000478570,9606.ENSP00000479618,9606.ENSP00000482753,9606.ENSP00000484656	CRY1,LMCD1,GADD45B,AGO2,YBX3,IGFBP5,TBX2,ZNF350,CHRNA10,SMARCC1,NOTCH2,IRAK3,SLC4A1,YWHAE,RAPGEF2,TINF2,ARID5B,KAT6B,IGF2BP1,ZHX1,STAT6,BCL2L1,HIPK3,KLF11,DONSON,HCFC1,KLF7,BOD1,HEG1,TRIB1,ZHX3,CFLAR,TAF7,SWAP70,SMCHD1,PTPRB,ZBTB16,SNCA,WNK1,RNF41,H1F0,PDE4D,CRKL,PDGFA,ADARB1,TGFB2,RC3H1,HEY2,MCL1,ZMPSTE24,PKIG,BMPR2,PARD3,TSPYL2,EDNRB,HIF3A,SCML1,ACVRL1,PAIP2,SOCS4,PURB,ZNFX1,KIAA0430,HMBOX1,TEN1,GRB10,UBAC2,HIPK2,FOXO3,PUM1,NOSTRIN,DUSP22,PAPD4,SHC1,OXR1,ATXN1L,RIC1,PHACTR2,H2AFJ,DAPK3,CPEB2,ARPP19,GGNBP2,YTHDF3,VEGFA,MYC,C9orf72,MDFIC
GO Process	GO:0048468	Cell development	62	1629	0.27	0.00033	9606.ENSP00000212355,9606.ENSP00000220531,9606.ENSP00000228280,9606.ENSP00000253796,9606.ENSP00000254958,9606.ENSP00000256646,9606.ENSP00000258526,9606.ENSP00000262418,9606.ENSP00000264042,9606.ENSP00000264183,9606.ENSP00000264431,9606.ENSP00000265343,9606.ENSP00000265371,9606.ENSP00000279873,9606.ENSP00000280571,9606.ENSP00000281142,9606.ENSP00000288235,9606.ENSP00000302564,9606.ENSP00000307078,9606.ENSP00000307298,9606.ENSP00000309570,9606.ENSP00000311502,9606.ENSP00000312455,9606.ENSP00000316809,9606.ENSP00000328875,9606.ENSP00000332369,9606.ENSP00000338157,9606.ENSP00000340944,9606.ENSP00000341292,9606.ENSP00000342858,9606.ENSP00000345502,9606.ENSP00000346300,9606.ENSP00000348211,9606.ENSP00000351905,9606.ENSP00000353920,9606.ENSP00000354718,9606.ENSP00000355896,9606.ENSP00000357348,9606.ENSP00000357722,9606.ENSP00000360437,9606.ENSP00000361845,9606.ENSP00000363553,9606.ENSP00000363708,9606.ENSP00000363921,9606.ENSP00000364190,9606.ENSP00000365569,9606.ENSP00000366416,9606.ENSP00000367446,9606.ENSP00000367817,9606.ENSP00000369375,9606.ENSP00000371067,9606.ENSP00000378199,9606.ENSP00000379616,9606.ENSP00000379654,9606.ENSP00000381793,9606.ENSP00000383376,9606.ENSP00000385824,9606.ENSP00000401303,9606.ENSP00000411528,9606.ENSP00000462337,9606.ENSP00000478570,9606.ENSP00000482753	TGFBR3,BLOC1S6,KITLG,RAMP2,JAG1,NOTCH2,PLXNC1,SLC4A1,FARP2,ARID4B,RAPGEF2,AFF4,NRP1,ARID5B,RILPL2,SCLT1,MYO1E,BCL2L1,KIF5B,FEM1B,KLF7,HEG1,CFLAR,PITPNA,TRAK2,ALAS2,ZBTB16,PTPN11,WNK1,FERMT2,PDE4D,CRKL,SLC25A46,TGFBR2,ADARB1,AKAP13,TGFB2,HEY2,S100A8,FAM210B,ZMPSTE24,LPAR1,BMPR2,PARD3,PBX2,FLOT1,EDNRB,EXT1,PODXL,TEK,JAK2,HSPA2,MYH11,KIAA0430,GRB10,JAM2,FOXO3,SHC1,GJC1,VEZF1,VEGFA,C9orf72
GO Process	GO:0007165	Signal transduction	141	4876	0.15	0.00035	9606.ENSP00000008527,9606.ENSP00000194530,9606.ENSP00000212355,9606.ENSP00000216044,9606.ENSP00000220592,9606.ENSP00000220597,9606.ENSP00000228280,9606.ENSP00000233813,9606.ENSP00000233954,9606.ENSP00000240328,9606.ENSP00000242465,9606.ENSP00000246792,9606.ENSP00000250699,9606.ENSP00000252590,9606.ENSP00000252699,9606.ENSP00000253796,9606.ENSP00000254480,9606.ENSP00000254958,9606.ENSP00000256646,9606.ENSP00000258526,9606.ENSP00000260600,9606.ENSP00000261233,9606.ENSP00000261427,9606.ENSP00000262013,9606.ENSP00000263238,9606.ENSP00000263674,9606.ENSP00000264042,9606.ENSP00000264335,9606.ENSP00000264380,9606.ENSP00000264431,9606.ENSP00000265371,9606.ENSP00000265970,9606.ENSP00000266376,9606.ENSP00000271450,9606.ENSP00000272233,9606.ENSP00000274368,9606.ENSP00000276297,9606.ENSP00000279873,9606.ENSP00000280333,9606.ENSP00000288235,9606.ENSP00000296028,9606.ENSP00000299045,9606.ENSP00000299847,9606.ENSP00000300134,9606.ENSP00000301599,9606.ENSP00000302564,9606.ENSP00000302586,9606.ENSP00000303423,9606.ENSP00000304767,9606.ENSP00000305416,9606.ENSP00000306245,9606.ENSP00000308413,9606.ENSP00000310661,9606.ENSP00000310933,9606.ENSP00000312126,9606.ENSP00000312150,9606.ENSP00000312455,9606.ENSP00000312709,9606.ENSP00000313995,9606.ENSP00000316809,9606.ENSP00000325594,9606.ENSP00000332247,9606.ENSP00000334642,9606.ENSP00000337572,9606.ENSP00000340944,9606.ENSP00000341292,9606.ENSP00000342755,9606.ENSP00000342858,9606.ENSP00000345502,9606.ENSP00000346300,9606.ENSP00000346508,9606.ENSP00000347046,9606.ENSP00000351497,9606.ENSP00000351905,9606.ENSP00000352408,9606.ENSP00000354061,9606.ENSP00000354718,9606.ENSP00000355511,9606.ENSP00000355896,9606.ENSP00000356416,9606.ENSP00000356669,9606.ENSP00000356919,9606.ENSP00000357348,9606.ENSP00000357583,9606.ENSP00000357722,9606.ENSP00000358022,9606.ENSP00000358464,9606.ENSP00000361845,9606.ENSP00000361980,9606.ENSP00000362774,9606.ENSP00000363553,9606.ENSP00000363708,9606.ENSP00000363921,9606.ENSP00000364289,9606.ENSP00000364591,9606.ENSP00000365529,9606.ENSP00000365530,9606.ENSP00000365569,9606.ENSP00000366416,9606.ENSP00000367446,9606.ENSP00000368994,9606.ENSP00000369375,9606.ENSP00000370003,9606.ENSP00000371067,9606.ENSP00000371594,9606.ENSP00000373574,9606.ENSP00000378338,9606.ENSP00000378611,9606.ENSP00000378721,9606.ENSP00000378736,9606.ENSP00000378855,9606.ENSP00000380044,9606.ENSP00000380321,9606.ENSP00000380869,9606.ENSP00000381793,9606.ENSP00000383911,9606.ENSP00000384537,9606.ENSP00000384625,9606.ENSP00000385571,9606.ENSP00000385824,9606.ENSP00000387211,9606.ENSP00000397459,9606.ENSP00000401303,9606.ENSP00000408002,9606.ENSP00000414150,9606.ENSP00000418112,9606.ENSP00000419422,9606.ENSP00000424126,9606.ENSP00000430656,9606.ENSP00000442973,9606.ENSP00000445508,9606.ENSP00000449960,9606.ENSP00000462468,9606.ENSP00000465638,9606.ENSP00000466690,9606.ENSP00000476755,9606.ENSP00000478570,9606.ENSP00000479618,9606.ENSP00000482835,9606.ENSP00000482954,9606.ENSP00000484656	CRY1,STRADB,TGFBR3,GTPBP1,AGO2,PAG1,KITLG,IGFBP5,IL1RL1,TBX2,SRGN,RRAS,CHRNA10,PLVAP,ACTN4,RAMP2,SMARCC1,JAG1,NOTCH2,PLXNC1,ADCY3,IRAK3,UBE2K,SPAG9,ACTR3,ARHGEF17,FARP2,YWHAE,PIKFYVE,RAPGEF2,NRP1,PIK3C2A,CACNA1C,FCGR2A,RHOB,CRHBP,DLC1,ARID5B,DOCK1,MYO1E,PPBP,TCP11L2,CHRFAM7A,STAT6,TMEM88,BCL2L1,KBTBD2,FNTA,P2RY1,S1PR1,FOS,RPS6KB2,PDE7B,MADD,ADCY4,TRIB1,CFLAR,TAF7,KLHDC3,PITPNA,RUFY1,ATP6V0A2,PDZD8,DGKH,PTPN11,WNK1,RNF41,FERMT2,PDE4D,CRKL,PDGFA,PDE5A,FCGR2B,TGFBR2,BABAM1,SCYL2,AKAP13,CHML,TGFB2,TROVE2,RC3H1,ATF6,HEY2,INPP5A,S100A8,MCL1,SHOC2,ZMPSTE24,PKIG,RC3H2,LPAR1,BMPR2,PARD3,NCBP1,TSPYL2,GPR158,STXBP4,FLOT1,EDNRB,EXT1,ARHGAP44,TEK,BNIP3L,JAK2,GNG7,ACVRL1,GIT1,ARHGAP24,SEC31A,CRCP,SOCS4,CSNK1E,TULP3,RAB2B,GRB10,UBAC2,AKAP12,NLK,HIPK2,FOXO3,IL18R1,DUSP22,SHC1,VRK2,ERG,PTPRG,AGTR1,MCTP1,CA1,DAPK3,CNOT4,CALCOCO1,YES1,TMEM100,CCDC68,PPP1R12B,VEGFA,MYC,AP2B1,PRLR,MDFIC
GO Process	GO:0007166	Cell surface receptor signaling pathway	80	2325	0.23	0.00038	9606.ENSP00000212355,9606.ENSP00000220592,9606.ENSP00000220597,9606.ENSP00000228280,9606.ENSP00000233954,9606.ENSP00000240328,9606.ENSP00000250699,9606.ENSP00000252590,9606.ENSP00000252699,9606.ENSP00000254480,9606.ENSP00000254958,9606.ENSP00000256646,9606.ENSP00000258526,9606.ENSP00000261233,9606.ENSP00000263238,9606.ENSP00000264042,9606.ENSP00000264431,9606.ENSP00000265371,9606.ENSP00000265970,9606.ENSP00000271450,9606.ENSP00000279873,9606.ENSP00000280333,9606.ENSP00000288235,9606.ENSP00000296028,9606.ENSP00000300134,9606.ENSP00000301599,9606.ENSP00000302564,9606.ENSP00000303423,9606.ENSP00000304767,9606.ENSP00000305416,9606.ENSP00000306245,9606.ENSP00000310933,9606.ENSP00000316809,9606.ENSP00000332247,9606.ENSP00000340944,9606.ENSP00000341292,9606.ENSP00000342755,9606.ENSP00000342858,9606.ENSP00000345502,9606.ENSP00000346300,9606.ENSP00000346508,9606.ENSP00000351497,9606.ENSP00000351905,9606.ENSP00000354061,9606.ENSP00000355896,9606.ENSP00000356416,9606.ENSP00000356669,9606.ENSP00000357348,9606.ENSP00000358022,9606.ENSP00000358464,9606.ENSP00000362774,9606.ENSP00000363708,9606.ENSP00000363921,9606.ENSP00000364289,9606.ENSP00000365530,9606.ENSP00000366416,9606.ENSP00000369375,9606.ENSP00000371067,9606.ENSP00000373574,9606.ENSP00000378338,9606.ENSP00000380044,9606.ENSP00000380321,9606.ENSP00000381793,9606.ENSP00000383911,9606.ENSP00000384625,9606.ENSP00000385571,9606.ENSP00000385824,9606.ENSP00000387211,9606.ENSP00000397459,9606.ENSP00000401303,9606.ENSP00000408002,9606.ENSP00000418112,9606.ENSP00000430656,9606.ENSP00000449960,9606.ENSP00000462468,9606.ENSP00000465638,9606.ENSP00000478570,9606.ENSP00000479618,9606.ENSP00000482835,9606.ENSP00000482954	TGFBR3,AGO2,PAG1,KITLG,IL1RL1,TBX2,CHRNA10,PLVAP,ACTN4,SMARCC1,JAG1,NOTCH2,PLXNC1,IRAK3,ACTR3,FARP2,RAPGEF2,NRP1,PIK3C2A,FCGR2A,ARID5B,DOCK1,MYO1E,PPBP,STAT6,TMEM88,BCL2L1,FNTA,P2RY1,S1PR1,FOS,MADD,PITPNA,ATP6V0A2,PTPN11,WNK1,RNF41,FERMT2,PDE4D,CRKL,PDGFA,FCGR2B,TGFBR2,SCYL2,TGFB2,TROVE2,RC3H1,HEY2,MCL1,SHOC2,RC3H2,BMPR2,PARD3,NCBP1,STXBP4,EDNRB,TEK,JAK2,ACVRL1,GIT1,CSNK1E,TULP3,GRB10,UBAC2,NLK,HIPK2,FOXO3,IL18R1,DUSP22,SHC1,VRK2,PTPRG,CA1,CALCOCO1,YES1,TMEM100,VEGFA,MYC,AP2B1,PRLR
GO Process	GO:0048008	Platelet-derived growth factor receptor signaling pathway	8	36	1.04	0.00039	9606.ENSP00000265371,9606.ENSP00000265970,9606.ENSP00000279873,9606.ENSP00000288235,9606.ENSP00000340944,9606.ENSP00000346508,9606.ENSP00000371067,9606.ENSP00000478570	NRP1,PIK3C2A,ARID5B,MYO1E,PTPN11,PDGFA,JAK2,VEGFA
GO Process	GO:1901700	Response to oxygen-containing compound	60	1567	0.28	0.00039	9606.ENSP00000008527,9606.ENSP00000199936,9606.ENSP00000212355,9606.ENSP00000233813,9606.ENSP00000251595,9606.ENSP00000253796,9606.ENSP00000254480,9606.ENSP00000254958,9606.ENSP00000256689,9606.ENSP00000260600,9606.ENSP00000261233,9606.ENSP00000264431,9606.ENSP00000265970,9606.ENSP00000272233,9606.ENSP00000274368,9606.ENSP00000278379,9606.ENSP00000296028,9606.ENSP00000300134,9606.ENSP00000302564,9606.ENSP00000302586,9606.ENSP00000304767,9606.ENSP00000306245,9606.ENSP00000307023,9606.ENSP00000307900,9606.ENSP00000312126,9606.ENSP00000312150,9606.ENSP00000312455,9606.ENSP00000315713,9606.ENSP00000322421,9606.ENSP00000332247,9606.ENSP00000333994,9606.ENSP00000338345,9606.ENSP00000340913,9606.ENSP00000345502,9606.ENSP00000346300,9606.ENSP00000351497,9606.ENSP00000351905,9606.ENSP00000354554,9606.ENSP00000355896,9606.ENSP00000357722,9606.ENSP00000360437,9606.ENSP00000363553,9606.ENSP00000364249,9606.ENSP00000365530,9606.ENSP00000366416,9606.ENSP00000368140,9606.ENSP00000369375,9606.ENSP00000371067,9606.ENSP00000373477,9606.ENSP00000381793,9606.ENSP00000384537,9606.ENSP00000385824,9606.ENSP00000397908,9606.ENSP00000401303,9606.ENSP00000405424,9606.ENSP00000419422,9606.ENSP00000443985,9606.ENSP00000452123,9606.ENSP00000462468,9606.ENSP00000482954	CRY1,HSD17B2,TGFBR3,IGFBP5,HBA2,RAMP2,SMARCC1,JAG1,SLC38A2,ADCY3,IRAK3,RAPGEF2,PIK3C2A,RHOB,CRHBP,SLC1A2,PPBP,STAT6,BCL2L1,KBTBD2,P2RY1,FOS,KLF11,GLUL,ADCY4,TRIB1,CFLAR,SSH1,HBA1,ATP6V0A2,HBB,SNCA,TRPC6,PDE4D,CRKL,FCGR2B,TGFBR2,MT-CYB,TGFB2,S100A8,FAM210B,LPAR1,PLA2G5,STXBP4,EDNRB,CRLS1,TEK,JAK2,GPX3,GRB10,AKAP12,FOXO3,LPIN1,SHC1,OXR1,AGTR1,CPEB2,SRSF5,YES1,PRLR
GO Process	GO:0030155	Regulation of cell adhesion	35	712	0.39	0.00045	9606.ENSP00000220597,9606.ENSP00000246792,9606.ENSP00000252699,9606.ENSP00000254958,9606.ENSP00000258526,9606.ENSP00000265371,9606.ENSP00000276297,9606.ENSP00000280333,9606.ENSP00000305416,9606.ENSP00000315630,9606.ENSP00000326888,9606.ENSP00000331983,9606.ENSP00000338157,9606.ENSP00000340864,9606.ENSP00000340944,9606.ENSP00000341292,9606.ENSP00000346300,9606.ENSP00000347046,9606.ENSP00000351497,9606.ENSP00000351905,9606.ENSP00000355896,9606.ENSP00000356669,9606.ENSP00000362774,9606.ENSP00000365569,9606.ENSP00000367817,9606.ENSP00000369375,9606.ENSP00000371067,9606.ENSP00000373574,9606.ENSP00000374409,9606.ENSP00000383376,9606.ENSP00000397459,9606.ENSP00000442973,9606.ENSP00000462468,9606.ENSP00000478570,9606.ENSP00000482954	PAG1,RRAS,ACTN4,JAG1,PLXNC1,NRP1,DLC1,DOCK1,S1PR1,SWAP70,LIMS2,LRRC16A,ZBTB16,C1QTNF1,PTPN11,WNK1,CRKL,PDE5A,FCGR2B,TGFBR2,TGFB2,RC3H1,RC3H2,FLOT1,PODXL,TEK,JAK2,ACVRL1,PKP4,JAM2,DUSP22,DAPK3,YES1,VEGFA,PRLR
GO Process	GO:0071495	Cellular response to endogenous stimulus	49	1181	0.31	0.00045	9606.ENSP00000212355,9606.ENSP00000233813,9606.ENSP00000253796,9606.ENSP00000254480,9606.ENSP00000260600,9606.ENSP00000264431,9606.ENSP00000265970,9606.ENSP00000274368,9606.ENSP00000300134,9606.ENSP00000302564,9606.ENSP00000303423,9606.ENSP00000304767,9606.ENSP00000306245,9606.ENSP00000307023,9606.ENSP00000312126,9606.ENSP00000312455,9606.ENSP00000312709,9606.ENSP00000315713,9606.ENSP00000332247,9606.ENSP00000338345,9606.ENSP00000340944,9606.ENSP00000342858,9606.ENSP00000345502,9606.ENSP00000346300,9606.ENSP00000351497,9606.ENSP00000351905,9606.ENSP00000355896,9606.ENSP00000358464,9606.ENSP00000361845,9606.ENSP00000363708,9606.ENSP00000363921,9606.ENSP00000364289,9606.ENSP00000365530,9606.ENSP00000371067,9606.ENSP00000373574,9606.ENSP00000381793,9606.ENSP00000384625,9606.ENSP00000385571,9606.ENSP00000385824,9606.ENSP00000397459,9606.ENSP00000397908,9606.ENSP00000401303,9606.ENSP00000419422,9606.ENSP00000443985,9606.ENSP00000449960,9606.ENSP00000452123,9606.ENSP00000462468,9606.ENSP00000465638,9606.ENSP00000482954	TGFBR3,IGFBP5,RAMP2,SMARCC1,ADCY3,RAPGEF2,PIK3C2A,CRHBP,STAT6,BCL2L1,FNTA,P2RY1,FOS,KLF11,ADCY4,CFLAR,TAF7,SSH1,ATP6V0A2,SNCA,PTPN11,FERMT2,PDE4D,CRKL,FCGR2B,TGFBR2,TGFB2,SHOC2,ZMPSTE24,BMPR2,PARD3,NCBP1,STXBP4,JAK2,ACVRL1,GRB10,NLK,HIPK2,FOXO3,DUSP22,LPIN1,SHC1,AGTR1,CPEB2,CALCOCO1,SRSF5,YES1,TMEM100,PRLR
GO Process	GO:0045859	Regulation of protein kinase activity	38	812	0.36	0.00048	9606.ENSP00000194530,9606.ENSP00000215631,9606.ENSP00000228280,9606.ENSP00000260600,9606.ENSP00000261233,9606.ENSP00000262013,9606.ENSP00000264157,9606.ENSP00000264431,9606.ENSP00000304226,9606.ENSP00000310933,9606.ENSP00000311502,9606.ENSP00000312126,9606.ENSP00000312150,9606.ENSP00000312709,9606.ENSP00000334928,9606.ENSP00000338345,9606.ENSP00000340944,9606.ENSP00000341292,9606.ENSP00000346300,9606.ENSP00000346508,9606.ENSP00000347046,9606.ENSP00000351905,9606.ENSP00000353920,9606.ENSP00000354718,9606.ENSP00000355896,9606.ENSP00000357726,9606.ENSP00000361980,9606.ENSP00000363553,9606.ENSP00000364591,9606.ENSP00000371067,9606.ENSP00000378855,9606.ENSP00000397459,9606.ENSP00000398880,9606.ENSP00000401303,9606.ENSP00000478220,9606.ENSP00000478570,9606.ENSP00000482954,9606.ENSP00000484656	STRADB,GADD45B,KITLG,ADCY3,IRAK3,SPAG9,CCNT2,RAPGEF2,HIPK3,MADD,HEG1,ADCY4,TRIB1,TAF7,PTPRB,SNCA,PTPN11,WNK1,CRKL,PDGFA,PDE5A,TGFBR2,ADARB1,AKAP13,TGFB2,S100A12,PKIG,LPAR1,TSPYL2,JAK2,SOCS4,DUSP22,CDK12,SHC1,GGNBP2,VEGFA,PRLR,MDFIC
GO Process	GO:0009892	Negative regulation of metabolic process	99	3124	0.19	0.00056	9606.ENSP00000008527,9606.ENSP00000157600,9606.ENSP00000215631,9606.ENSP00000220592,9606.ENSP00000228251,9606.ENSP00000233813,9606.ENSP00000233954,9606.ENSP00000240328,9606.ENSP00000242465,9606.ENSP00000243644,9606.ENSP00000250699,9606.ENSP00000254480,9606.ENSP00000256646,9606.ENSP00000261233,9606.ENSP00000262418,9606.ENSP00000264335,9606.ENSP00000264431,9606.ENSP00000267415,9606.ENSP00000268184,9606.ENSP00000279873,9606.ENSP00000287239,9606.ENSP00000290341,9606.ENSP00000297857,9606.ENSP00000300134,9606.ENSP00000302564,9606.ENSP00000304226,9606.ENSP00000307023,9606.ENSP00000307143,9606.ENSP00000309555,9606.ENSP00000309570,9606.ENSP00000309644,9606.ENSP00000311502,9606.ENSP00000312150,9606.ENSP00000312222,9606.ENSP00000312455,9606.ENSP00000312709,9606.ENSP00000315630,9606.ENSP00000326603,9606.ENSP00000334928,9606.ENSP00000338157,9606.ENSP00000338345,9606.ENSP00000341292,9606.ENSP00000342755,9606.ENSP00000344504,9606.ENSP00000345502,9606.ENSP00000346300,9606.ENSP00000346508,9606.ENSP00000351497,9606.ENSP00000353920,9606.ENSP00000355896,9606.ENSP00000356669,9606.ENSP00000357348,9606.ENSP00000358022,9606.ENSP00000359489,9606.ENSP00000361845,9606.ENSP00000361980,9606.ENSP00000363708,9606.ENSP00000363921,9606.ENSP00000364289,9606.ENSP00000364498,9606.ENSP00000364591,9606.ENSP00000366416,9606.ENSP00000366898,9606.ENSP00000369380,9606.ENSP00000373574,9606.ENSP00000378275,9606.ENSP00000378855,9606.ENSP00000379051,9606.ENSP00000379412,9606.ENSP00000379654,9606.ENSP00000380516,9606.ENSP00000380762,9606.ENSP00000381793,9606.ENSP00000383911,9606.ENSP00000385571,9606.ENSP00000385824,9606.ENSP00000387211,9606.ENSP00000391723,9606.ENSP00000394051,9606.ENSP00000397459,9606.ENSP00000397563,9606.ENSP00000398131,9606.ENSP00000401303,9606.ENSP00000405424,9606.ENSP00000415822,9606.ENSP00000416696,9606.ENSP00000417038,9606.ENSP00000438553,9606.ENSP00000442973,9606.ENSP00000443985,9606.ENSP00000445508,9606.ENSP00000455625,9606.ENSP00000478220,9606.ENSP00000478490,9606.ENSP00000478570,9606.ENSP00000478754,9606.ENSP00000479618,9606.ENSP00000482753,9606.ENSP00000484656	CRY1,LMCD1,GADD45B,AGO2,YBX3,IGFBP5,IL1RL1,TBX2,SRGN,ZNF350,CHRNA10,SMARCC1,NOTCH2,IRAK3,SLC4A1,YWHAE,RAPGEF2,TINF2,CRTC3,ARID5B,KAT6B,IGF2BP1,ZHX1,STAT6,BCL2L1,HIPK3,KLF11,DONSON,HCFC1,KLF7,BOD1,HEG1,TRIB1,ZHX3,CFLAR,TAF7,SWAP70,SMCHD1,PTPRB,ZBTB16,SNCA,WNK1,RNF41,H1F0,PDE4D,CRKL,PDGFA,FCGR2B,ADARB1,TGFB2,RC3H1,HEY2,MCL1,AFF2,ZMPSTE24,PKIG,BMPR2,PARD3,NCBP1,DXO,TSPYL2,EDNRB,HIF3A,SCML1,ACVRL1,PAIP2,SOCS4,PURB,ZNFX1,KIAA0430,HMBOX1,TEN1,GRB10,UBAC2,HIPK2,FOXO3,IL18R1,PUM1,NOSTRIN,DUSP22,PAPD4,GSPT1,SHC1,OXR1,ATXN1L,RIC1,PHACTR2,H2AFJ,DAPK3,CPEB2,CNOT4,ARPP19,GGNBP2,YTHDF3,VEGFA,DDX6,MYC,C9orf72,MDFIC
GO Process	GO:0048869	Cellular developmental process	114	3757	0.18	0.00059	9606.ENSP00000062104,9606.ENSP00000212355,9606.ENSP00000215631,9606.ENSP00000220531,9606.ENSP00000228280,9606.ENSP00000233813,9606.ENSP00000240328,9606.ENSP00000246792,9606.ENSP00000253796,9606.ENSP00000254958,9606.ENSP00000256646,9606.ENSP00000258526,9606.ENSP00000260983,9606.ENSP00000262013,9606.ENSP00000262418,9606.ENSP00000263635,9606.ENSP00000264042,9606.ENSP00000264183,9606.ENSP00000264335,9606.ENSP00000264380,9606.ENSP00000264431,9606.ENSP00000265343,9606.ENSP00000265371,9606.ENSP00000265909,9606.ENSP00000272233,9606.ENSP00000279873,9606.ENSP00000280571,9606.ENSP00000281142,9606.ENSP00000288235,9606.ENSP00000297857,9606.ENSP00000300134,9606.ENSP00000302564,9606.ENSP00000304767,9606.ENSP00000305416,9606.ENSP00000306245,9606.ENSP00000307078,9606.ENSP00000307298,9606.ENSP00000309570,9606.ENSP00000311502,9606.ENSP00000312222,9606.ENSP00000312455,9606.ENSP00000316809,9606.ENSP00000322242,9606.ENSP00000328875,9606.ENSP00000332369,9606.ENSP00000338157,9606.ENSP00000339086,9606.ENSP00000340913,9606.ENSP00000340944,9606.ENSP00000341292,9606.ENSP00000342858,9606.ENSP00000345230,9606.ENSP00000345502,9606.ENSP00000346120,9606.ENSP00000346300,9606.ENSP00000348211,9606.ENSP00000349490,9606.ENSP00000350012,9606.ENSP00000351497,9606.ENSP00000351905,9606.ENSP00000353920,9606.ENSP00000354718,9606.ENSP00000354957,9606.ENSP00000355896,9606.ENSP00000356669,9606.ENSP00000357348,9606.ENSP00000357722,9606.ENSP00000358022,9606.ENSP00000360437,9606.ENSP00000361845,9606.ENSP00000362774,9606.ENSP00000363553,9606.ENSP00000363708,9606.ENSP00000363921,9606.ENSP00000364190,9606.ENSP00000365569,9606.ENSP00000366416,9606.ENSP00000367446,9606.ENSP00000367817,9606.ENSP00000368994,9606.ENSP00000369375,9606.ENSP00000371067,9606.ENSP00000373574,9606.ENSP00000374409,9606.ENSP00000378199,9606.ENSP00000378611,9606.ENSP00000379051,9606.ENSP00000379616,9606.ENSP00000379654,9606.ENSP00000380044,9606.ENSP00000380321,9606.ENSP00000381693,9606.ENSP00000381793,9606.ENSP00000383376,9606.ENSP00000384477,9606.ENSP00000385571,9606.ENSP00000385824,9606.ENSP00000387211,9606.ENSP00000391723,9606.ENSP00000397563,9606.ENSP00000401303,9606.ENSP00000411528,9606.ENSP00000414150,9606.ENSP00000418112,9606.ENSP00000442973,9606.ENSP00000454926,9606.ENSP00000462337,9606.ENSP00000462468,9606.ENSP00000465638,9606.ENSP00000478220,9606.ENSP00000478570,9606.ENSP00000478754,9606.ENSP00000482753,9606.ENSP00000482954	NNAT,TGFBR3,GADD45B,BLOC1S6,KITLG,IGFBP5,TBX2,RRAS,RAMP2,JAG1,NOTCH2,PLXNC1,HECW2,SPAG9,SLC4A1,TANC1,FARP2,ARID4B,YWHAE,PIKFYVE,RAPGEF2,AFF4,NRP1,SNX19,RHOB,ARID5B,RILPL2,SCLT1,MYO1E,ZHX1,STAT6,BCL2L1,P2RY1,S1PR1,FOS,KIF5B,FEM1B,KLF7,HEG1,ZHX3,CFLAR,PITPNA,RNF10,TRAK2,ALAS2,ZBTB16,MKL2,TRPC6,PTPN11,WNK1,FERMT2,TPM4,PDE4D,DDX21,CRKL,SLC25A46,MFNG,ACSL3,FCGR2B,TGFBR2,ADARB1,AKAP13,SMC5,TGFB2,RC3H1,HEY2,S100A8,MCL1,FAM210B,ZMPSTE24,RC3H2,LPAR1,BMPR2,PARD3,PBX2,FLOT1,EDNRB,EXT1,PODXL,ARHGAP44,TEK,JAK2,ACVRL1,PKP4,HSPA2,ARHGAP24,PURB,MYH11,KIAA0430,CSNK1E,TULP3,ZSWIM8,GRB10,JAM2,IFRD1,HIPK2,FOXO3,IL18R1,PUM1,PAPD4,SHC1,GJC1,ERG,PTPRG,DAPK3,C16orf52,VEZF1,YES1,TMEM100,GGNBP2,VEGFA,DDX6,C9orf72,PRLR
GO Process	GO:0007275	Multicellular organism development	143	5023	0.15	0.0006	9606.ENSP00000025008,9606.ENSP00000062104,9606.ENSP00000199936,9606.ENSP00000212355,9606.ENSP00000215631,9606.ENSP00000220531,9606.ENSP00000220592,9606.ENSP00000228251,9606.ENSP00000228280,9606.ENSP00000233813,9606.ENSP00000240328,9606.ENSP00000242465,9606.ENSP00000246792,9606.ENSP00000250699,9606.ENSP00000253796,9606.ENSP00000254480,9606.ENSP00000254958,9606.ENSP00000256646,9606.ENSP00000256689,9606.ENSP00000258526,9606.ENSP00000260983,9606.ENSP00000262013,9606.ENSP00000262418,9606.ENSP00000264042,9606.ENSP00000264157,9606.ENSP00000264183,9606.ENSP00000264335,9606.ENSP00000264380,9606.ENSP00000264431,9606.ENSP00000265371,9606.ENSP00000265909,9606.ENSP00000266376,9606.ENSP00000272233,9606.ENSP00000276297,9606.ENSP00000278379,9606.ENSP00000279873,9606.ENSP00000281142,9606.ENSP00000288235,9606.ENSP00000290341,9606.ENSP00000300134,9606.ENSP00000301599,9606.ENSP00000302564,9606.ENSP00000303758,9606.ENSP00000304277,9606.ENSP00000304767,9606.ENSP00000305416,9606.ENSP00000306245,9606.ENSP00000307078,9606.ENSP00000307143,9606.ENSP00000307298,9606.ENSP00000307900,9606.ENSP00000309555,9606.ENSP00000309570,9606.ENSP00000311502,9606.ENSP00000312455,9606.ENSP00000315505,9606.ENSP00000315630,9606.ENSP00000316809,9606.ENSP00000321449,9606.ENSP00000321703,9606.ENSP00000322242,9606.ENSP00000326603,9606.ENSP00000328875,9606.ENSP00000332369,9606.ENSP00000334928,9606.ENSP00000338157,9606.ENSP00000339086,9606.ENSP00000340913,9606.ENSP00000340944,9606.ENSP00000341292,9606.ENSP00000346300,9606.ENSP00000346508,9606.ENSP00000348211,9606.ENSP00000349490,9606.ENSP00000350012,9606.ENSP00000351497,9606.ENSP00000351905,9606.ENSP00000353920,9606.ENSP00000354061,9606.ENSP00000354554,9606.ENSP00000354718,9606.ENSP00000355896,9606.ENSP00000356416,9606.ENSP00000356669,9606.ENSP00000356919,9606.ENSP00000357348,9606.ENSP00000357362,9606.ENSP00000357722,9606.ENSP00000358022,9606.ENSP00000359489,9606.ENSP00000360437,9606.ENSP00000361845,9606.ENSP00000362095,9606.ENSP00000362774,9606.ENSP00000363553,9606.ENSP00000363708,9606.ENSP00000363921,9606.ENSP00000364190,9606.ENSP00000365188,9606.ENSP00000365569,9606.ENSP00000366416,9606.ENSP00000366898,9606.ENSP00000367446,9606.ENSP00000367817,9606.ENSP00000368994,9606.ENSP00000369375,9606.ENSP00000371067,9606.ENSP00000373574,9606.ENSP00000374409,9606.ENSP00000378611,9606.ENSP00000379616,9606.ENSP00000380044,9606.ENSP00000380321,9606.ENSP00000381693,9606.ENSP00000381793,9606.ENSP00000384477,9606.ENSP00000385571,9606.ENSP00000385824,9606.ENSP00000387211,9606.ENSP00000397563,9606.ENSP00000397908,9606.ENSP00000400995,9606.ENSP00000401303,9606.ENSP00000406157,9606.ENSP00000411528,9606.ENSP00000414150,9606.ENSP00000415822,9606.ENSP00000418112,9606.ENSP00000418221,9606.ENSP00000419422,9606.ENSP00000441434,9606.ENSP00000442973,9606.ENSP00000452123,9606.ENSP00000454926,9606.ENSP00000462337,9606.ENSP00000465638,9606.ENSP00000478220,9606.ENSP00000478570,9606.ENSP00000478754,9606.ENSP00000479618,9606.ENSP00000482753,9606.ENSP00000482835,9606.ENSP00000482954	RB1CC1,NNAT,HSD17B2,TGFBR3,GADD45B,BLOC1S6,AGO2,YBX3,KITLG,IGFBP5,TBX2,SRGN,RRAS,CHRNA10,RAMP2,SMARCC1,JAG1,NOTCH2,SLC38A2,PLXNC1,HECW2,SPAG9,SLC4A1,FARP2,CCNT2,ARID4B,YWHAE,PIKFYVE,RAPGEF2,NRP1,SNX19,CACNA1C,RHOB,DLC1,SLC1A2,ARID5B,SCLT1,MYO1E,IGF2BP1,STAT6,TMEM88,BCL2L1,LUZP1,TM4SF1,P2RY1,S1PR1,FOS,KIF5B,DONSON,FEM1B,GLUL,HCFC1,KLF7,HEG1,CFLAR,HKR1,SWAP70,PITPNA,RRP7A,TACC1,RNF10,SMCHD1,TRAK2,ALAS2,PTPRB,ZBTB16,MKL2,TRPC6,PTPN11,WNK1,CRKL,PDGFA,SLC25A46,MFNG,ACSL3,FCGR2B,TGFBR2,ADARB1,SCYL2,MT-CYB,AKAP13,TGFB2,TROVE2,RC3H1,ATF6,HEY2,THBS3,S100A8,MCL1,AFF2,FAM210B,ZMPSTE24,SRPX2,RC3H2,LPAR1,BMPR2,PARD3,PBX2,SHROOM4,FLOT1,EDNRB,HIF3A,EXT1,PODXL,ARHGAP44,TEK,JAK2,ACVRL1,PKP4,ARHGAP24,MYH11,CSNK1E,TULP3,ZSWIM8,GRB10,IFRD1,HIPK2,FOXO3,IL18R1,PAPD4,LPIN1,BTD,SHC1,PAPSS2,GJC1,ERG,ATXN1L,PTPRG,RPL7L1,AGTR1,NNMT,DAPK3,SRSF5,C16orf52,VEZF1,TMEM100,GGNBP2,VEGFA,DDX6,MYC,C9orf72,AP2B1,PRLR
GO Process	GO:1904018	Positive regulation of vasculature development	16	189	0.62	0.0006	9606.ENSP00000220592,9606.ENSP00000246792,9606.ENSP00000253796,9606.ENSP00000264431,9606.ENSP00000265371,9606.ENSP00000265970,9606.ENSP00000272233,9606.ENSP00000312455,9606.ENSP00000351905,9606.ENSP00000362095,9606.ENSP00000369375,9606.ENSP00000373574,9606.ENSP00000385571,9606.ENSP00000419422,9606.ENSP00000465638,9606.ENSP00000478570	AGO2,RRAS,RAMP2,RAPGEF2,NRP1,PIK3C2A,RHOB,CFLAR,TGFBR2,SRPX2,TEK,ACVRL1,HIPK2,AGTR1,TMEM100,VEGFA
GO Process	GO:0042327	Positive regulation of phosphorylation	46	1093	0.32	0.00061	9606.ENSP00000025008,9606.ENSP00000194530,9606.ENSP00000215631,9606.ENSP00000228280,9606.ENSP00000256646,9606.ENSP00000260600,9606.ENSP00000261427,9606.ENSP00000262013,9606.ENSP00000264157,9606.ENSP00000264431,9606.ENSP00000265371,9606.ENSP00000304767,9606.ENSP00000310933,9606.ENSP00000312126,9606.ENSP00000312455,9606.ENSP00000338345,9606.ENSP00000340864,9606.ENSP00000340913,9606.ENSP00000340944,9606.ENSP00000341292,9606.ENSP00000346300,9606.ENSP00000346508,9606.ENSP00000347046,9606.ENSP00000351497,9606.ENSP00000351905,9606.ENSP00000354718,9606.ENSP00000355896,9606.ENSP00000357726,9606.ENSP00000363553,9606.ENSP00000363708,9606.ENSP00000364249,9606.ENSP00000365569,9606.ENSP00000366416,9606.ENSP00000369375,9606.ENSP00000371067,9606.ENSP00000373574,9606.ENSP00000378199,9606.ENSP00000381793,9606.ENSP00000384537,9606.ENSP00000385571,9606.ENSP00000397459,9606.ENSP00000401303,9606.ENSP00000462468,9606.ENSP00000478570,9606.ENSP00000482954,9606.ENSP00000484656	RB1CC1,STRADB,GADD45B,KITLG,NOTCH2,ADCY3,UBE2K,SPAG9,CCNT2,RAPGEF2,NRP1,P2RY1,MADD,ADCY4,CFLAR,SNCA,C1QTNF1,TRPC6,PTPN11,WNK1,CRKL,PDGFA,PDE5A,FCGR2B,TGFBR2,AKAP13,TGFB2,S100A12,LPAR1,BMPR2,PLA2G5,FLOT1,EDNRB,TEK,JAK2,ACVRL1,HSPA2,GRB10,AKAP12,HIPK2,DUSP22,SHC1,YES1,VEGFA,PRLR,MDFIC
GO Process	GO:0045937	Positive regulation of phosphate metabolic process	48	1164	0.31	0.00062	9606.ENSP00000025008,9606.ENSP00000194530,9606.ENSP00000215631,9606.ENSP00000228280,9606.ENSP00000256646,9606.ENSP00000260600,9606.ENSP00000261427,9606.ENSP00000262013,9606.ENSP00000264157,9606.ENSP00000264431,9606.ENSP00000265371,9606.ENSP00000276297,9606.ENSP00000304767,9606.ENSP00000310933,9606.ENSP00000312126,9606.ENSP00000312455,9606.ENSP00000338345,9606.ENSP00000340864,9606.ENSP00000340913,9606.ENSP00000340944,9606.ENSP00000341292,9606.ENSP00000346300,9606.ENSP00000346508,9606.ENSP00000347046,9606.ENSP00000350012,9606.ENSP00000351497,9606.ENSP00000351905,9606.ENSP00000354718,9606.ENSP00000355896,9606.ENSP00000357726,9606.ENSP00000363553,9606.ENSP00000363708,9606.ENSP00000364249,9606.ENSP00000365569,9606.ENSP00000366416,9606.ENSP00000369375,9606.ENSP00000371067,9606.ENSP00000373574,9606.ENSP00000378199,9606.ENSP00000381793,9606.ENSP00000384537,9606.ENSP00000385571,9606.ENSP00000397459,9606.ENSP00000401303,9606.ENSP00000462468,9606.ENSP00000478570,9606.ENSP00000482954,9606.ENSP00000484656	RB1CC1,STRADB,GADD45B,KITLG,NOTCH2,ADCY3,UBE2K,SPAG9,CCNT2,RAPGEF2,NRP1,DLC1,P2RY1,MADD,ADCY4,CFLAR,SNCA,C1QTNF1,TRPC6,PTPN11,WNK1,CRKL,PDGFA,PDE5A,ACSL3,FCGR2B,TGFBR2,AKAP13,TGFB2,S100A12,LPAR1,BMPR2,PLA2G5,FLOT1,EDNRB,TEK,JAK2,ACVRL1,HSPA2,GRB10,AKAP12,HIPK2,DUSP22,SHC1,YES1,VEGFA,PRLR,MDFIC
GO Process	GO:0046578	Regulation of ras protein signal transduction	16	191	0.62	0.00064	9606.ENSP00000228280,9606.ENSP00000256646,9606.ENSP00000265371,9606.ENSP00000276297,9606.ENSP00000310933,9606.ENSP00000311502,9606.ENSP00000346300,9606.ENSP00000354718,9606.ENSP00000355896,9606.ENSP00000358464,9606.ENSP00000363553,9606.ENSP00000365569,9606.ENSP00000368994,9606.ENSP00000371067,9606.ENSP00000378611,9606.ENSP00000401303	KITLG,NOTCH2,NRP1,DLC1,MADD,HEG1,CRKL,AKAP13,TGFB2,SHOC2,LPAR1,FLOT1,ARHGAP44,JAK2,ARHGAP24,SHC1
GO Process	GO:0043410	Positive regulation of mapk cascade	29	543	0.42	0.00065	9606.ENSP00000025008,9606.ENSP00000215631,9606.ENSP00000228280,9606.ENSP00000256646,9606.ENSP00000262013,9606.ENSP00000264431,9606.ENSP00000265371,9606.ENSP00000304767,9606.ENSP00000310933,9606.ENSP00000312455,9606.ENSP00000340864,9606.ENSP00000340944,9606.ENSP00000346300,9606.ENSP00000346508,9606.ENSP00000347046,9606.ENSP00000351497,9606.ENSP00000354718,9606.ENSP00000355896,9606.ENSP00000357726,9606.ENSP00000363553,9606.ENSP00000364249,9606.ENSP00000369375,9606.ENSP00000371067,9606.ENSP00000384537,9606.ENSP00000385571,9606.ENSP00000397459,9606.ENSP00000401303,9606.ENSP00000478570,9606.ENSP00000484656	RB1CC1,GADD45B,KITLG,NOTCH2,SPAG9,RAPGEF2,NRP1,P2RY1,MADD,CFLAR,C1QTNF1,PTPN11,CRKL,PDGFA,PDE5A,FCGR2B,AKAP13,TGFB2,S100A12,LPAR1,PLA2G5,TEK,JAK2,AKAP12,HIPK2,DUSP22,SHC1,VEGFA,MDFIC
GO Process	GO:0051247	Positive regulation of protein metabolic process	63	1715	0.26	0.00065	9606.ENSP00000008527,9606.ENSP00000025008,9606.ENSP00000194530,9606.ENSP00000215631,9606.ENSP00000228251,9606.ENSP00000228280,9606.ENSP00000256646,9606.ENSP00000260600,9606.ENSP00000260983,9606.ENSP00000261427,9606.ENSP00000262013,9606.ENSP00000264157,9606.ENSP00000264431,9606.ENSP00000265371,9606.ENSP00000265742,9606.ENSP00000276297,9606.ENSP00000286353,9606.ENSP00000303423,9606.ENSP00000304767,9606.ENSP00000308413,9606.ENSP00000310933,9606.ENSP00000312126,9606.ENSP00000312150,9606.ENSP00000312455,9606.ENSP00000319482,9606.ENSP00000338345,9606.ENSP00000340864,9606.ENSP00000340913,9606.ENSP00000340944,9606.ENSP00000341292,9606.ENSP00000342755,9606.ENSP00000346300,9606.ENSP00000346508,9606.ENSP00000347046,9606.ENSP00000351497,9606.ENSP00000351905,9606.ENSP00000354718,9606.ENSP00000355896,9606.ENSP00000357722,9606.ENSP00000357726,9606.ENSP00000363553,9606.ENSP00000363708,9606.ENSP00000364249,9606.ENSP00000365569,9606.ENSP00000366416,9606.ENSP00000369375,9606.ENSP00000371067,9606.ENSP00000373574,9606.ENSP00000378199,9606.ENSP00000378855,9606.ENSP00000380044,9606.ENSP00000384259,9606.ENSP00000384537,9606.ENSP00000385571,9606.ENSP00000397459,9606.ENSP00000401303,9606.ENSP00000419422,9606.ENSP00000462468,9606.ENSP00000478490,9606.ENSP00000478570,9606.ENSP00000479618,9606.ENSP00000482954,9606.ENSP00000484656	CRY1,RB1CC1,STRADB,GADD45B,YBX3,KITLG,NOTCH2,ADCY3,HECW2,UBE2K,SPAG9,CCNT2,RAPGEF2,NRP1,ANKIB1,DLC1,PXYLP1,FNTA,P2RY1,RPS6KB2,MADD,ADCY4,TRIB1,CFLAR,DCUN1D3,SNCA,C1QTNF1,TRPC6,PTPN11,WNK1,RNF41,CRKL,PDGFA,PDE5A,FCGR2B,TGFBR2,AKAP13,TGFB2,S100A8,S100A12,LPAR1,BMPR2,PLA2G5,FLOT1,EDNRB,TEK,JAK2,ACVRL1,HSPA2,SOCS4,CSNK1E,ATG4B,AKAP12,HIPK2,DUSP22,SHC1,AGTR1,YES1,YTHDF3,VEGFA,MYC,PRLR,MDFIC
GO Process	GO:0048584	Positive regulation of response to stimulus	77	2257	0.23	0.00068	9606.ENSP00000025008,9606.ENSP00000157600,9606.ENSP00000212355,9606.ENSP00000215631,9606.ENSP00000220597,9606.ENSP00000228280,9606.ENSP00000233813,9606.ENSP00000233954,9606.ENSP00000252699,9606.ENSP00000254958,9606.ENSP00000256646,9606.ENSP00000261427,9606.ENSP00000262013,9606.ENSP00000263238,9606.ENSP00000264335,9606.ENSP00000264431,9606.ENSP00000265371,9606.ENSP00000271450,9606.ENSP00000280333,9606.ENSP00000300134,9606.ENSP00000302564,9606.ENSP00000304767,9606.ENSP00000305416,9606.ENSP00000307078,9606.ENSP00000310933,9606.ENSP00000312455,9606.ENSP00000315630,9606.ENSP00000315713,9606.ENSP00000326603,9606.ENSP00000326888,9606.ENSP00000338345,9606.ENSP00000340864,9606.ENSP00000340944,9606.ENSP00000341292,9606.ENSP00000341874,9606.ENSP00000345502,9606.ENSP00000346120,9606.ENSP00000346300,9606.ENSP00000346508,9606.ENSP00000347046,9606.ENSP00000349490,9606.ENSP00000351497,9606.ENSP00000352408,9606.ENSP00000354718,9606.ENSP00000355896,9606.ENSP00000356669,9606.ENSP00000356919,9606.ENSP00000357722,9606.ENSP00000357726,9606.ENSP00000358022,9606.ENSP00000358464,9606.ENSP00000362774,9606.ENSP00000363553,9606.ENSP00000363708,9606.ENSP00000364249,9606.ENSP00000365569,9606.ENSP00000369375,9606.ENSP00000371067,9606.ENSP00000373574,9606.ENSP00000380044,9606.ENSP00000380904,9606.ENSP00000381793,9606.ENSP00000384537,9606.ENSP00000385571,9606.ENSP00000385824,9606.ENSP00000387211,9606.ENSP00000391723,9606.ENSP00000397459,9606.ENSP00000401303,9606.ENSP00000410059,9606.ENSP00000419422,9606.ENSP00000442973,9606.ENSP00000462468,9606.ENSP00000478570,9606.ENSP00000479618,9606.ENSP00000482954,9606.ENSP00000484656	RB1CC1,LMCD1,TGFBR3,GADD45B,PAG1,KITLG,IGFBP5,IL1RL1,ACTN4,JAG1,NOTCH2,UBE2K,SPAG9,ACTR3,YWHAE,RAPGEF2,NRP1,FCGR2A,DOCK1,STAT6,BCL2L1,P2RY1,S1PR1,KIF5B,MADD,CFLAR,SWAP70,SSH1,SMCHD1,LIMS2,SNCA,C1QTNF1,PTPN11,WNK1,RIOK3,PDE4D,DDX21,CRKL,PDGFA,PDE5A,MFNG,FCGR2B,BABAM1,AKAP13,TGFB2,RC3H1,ATF6,S100A8,S100A12,MCL1,SHOC2,RC3H2,LPAR1,BMPR2,PLA2G5,FLOT1,TEK,JAK2,ACVRL1,CSNK1E,POLR3D,GRB10,AKAP12,HIPK2,FOXO3,IL18R1,PUM1,DUSP22,SHC1,EEF1D,AGTR1,DAPK3,YES1,VEGFA,MYC,PRLR,MDFIC
GO Process	GO:0065009	Regulation of molecular function	140	4913	0.15	0.0007	9606.ENSP00000157600,9606.ENSP00000194530,9606.ENSP00000212355,9606.ENSP00000215631,9606.ENSP00000228251,9606.ENSP00000228280,9606.ENSP00000240328,9606.ENSP00000243644,9606.ENSP00000252699,9606.ENSP00000253796,9606.ENSP00000254480,9606.ENSP00000254958,9606.ENSP00000258526,9606.ENSP00000260600,9606.ENSP00000260983,9606.ENSP00000261233,9606.ENSP00000262013,9606.ENSP00000262418,9606.ENSP00000263674,9606.ENSP00000264042,9606.ENSP00000264157,9606.ENSP00000264335,9606.ENSP00000264431,9606.ENSP00000265371,9606.ENSP00000266376,9606.ENSP00000267859,9606.ENSP00000268184,9606.ENSP00000274368,9606.ENSP00000276297,9606.ENSP00000279873,9606.ENSP00000280333,9606.ENSP00000281142,9606.ENSP00000286713,9606.ENSP00000295951,9606.ENSP00000296028,9606.ENSP00000297857,9606.ENSP00000300134,9606.ENSP00000303423,9606.ENSP00000304226,9606.ENSP00000304767,9606.ENSP00000305416,9606.ENSP00000306245,9606.ENSP00000307023,9606.ENSP00000307078,9606.ENSP00000307298,9606.ENSP00000309555,9606.ENSP00000309570,9606.ENSP00000309644,9606.ENSP00000310933,9606.ENSP00000311502,9606.ENSP00000312126,9606.ENSP00000312150,9606.ENSP00000312222,9606.ENSP00000312455,9606.ENSP00000312709,9606.ENSP00000319482,9606.ENSP00000321703,9606.ENSP00000321826,9606.ENSP00000334928,9606.ENSP00000337572,9606.ENSP00000338157,9606.ENSP00000338345,9606.ENSP00000339086,9606.ENSP00000339314,9606.ENSP00000340913,9606.ENSP00000340944,9606.ENSP00000341292,9606.ENSP00000342755,9606.ENSP00000344504,9606.ENSP00000345259,9606.ENSP00000345502,9606.ENSP00000346300,9606.ENSP00000346508,9606.ENSP00000347046,9606.ENSP00000349490,9606.ENSP00000351497,9606.ENSP00000351905,9606.ENSP00000353920,9606.ENSP00000354377,9606.ENSP00000354718,9606.ENSP00000355511,9606.ENSP00000355896,9606.ENSP00000356919,9606.ENSP00000357348,9606.ENSP00000357722,9606.ENSP00000357726,9606.ENSP00000358464,9606.ENSP00000361458,9606.ENSP00000361845,9606.ENSP00000361980,9606.ENSP00000363553,9606.ENSP00000364190,9606.ENSP00000364249,9606.ENSP00000364289,9606.ENSP00000364591,9606.ENSP00000365569,9606.ENSP00000366416,9606.ENSP00000366898,9606.ENSP00000368994,9606.ENSP00000369375,9606.ENSP00000371067,9606.ENSP00000372361,9606.ENSP00000374409,9606.ENSP00000378199,9606.ENSP00000378338,9606.ENSP00000378611,9606.ENSP00000378855,9606.ENSP00000379051,9606.ENSP00000379412,9606.ENSP00000379654,9606.ENSP00000380044,9606.ENSP00000380516,9606.ENSP00000380762,9606.ENSP00000385571,9606.ENSP00000385824,9606.ENSP00000387211,9606.ENSP00000394051,9606.ENSP00000397459,9606.ENSP00000397908,9606.ENSP00000398880,9606.ENSP00000401303,9606.ENSP00000410059,9606.ENSP00000414150,9606.ENSP00000416696,9606.ENSP00000417038,9606.ENSP00000419004,9606.ENSP00000419422,9606.ENSP00000439666,9606.ENSP00000443985,9606.ENSP00000449960,9606.ENSP00000455625,9606.ENSP00000462337,9606.ENSP00000464976,9606.ENSP00000476755,9606.ENSP00000478220,9606.ENSP00000478570,9606.ENSP00000479618,9606.ENSP00000482753,9606.ENSP00000482954,9606.ENSP00000484656	LMCD1,STRADB,TGFBR3,GADD45B,YBX3,KITLG,TBX2,ZNF350,ACTN4,RAMP2,SMARCC1,JAG1,PLXNC1,ADCY3,HECW2,IRAK3,SPAG9,SLC4A1,ARHGEF17,FARP2,CCNT2,YWHAE,RAPGEF2,NRP1,CACNA1C,BNIP2,CRTC3,CRHBP,DLC1,ARID5B,DOCK1,SCLT1,STOM,SLMAP,PPBP,ZHX1,STAT6,FNTA,HIPK3,P2RY1,S1PR1,FOS,KLF11,KIF5B,FEM1B,HCFC1,KLF7,BOD1,MADD,HEG1,ADCY4,TRIB1,ZHX3,CFLAR,TAF7,DCUN1D3,TACC1,STXBP5,PTPRB,DGKH,ZBTB16,SNCA,MKL2,ZNF70,TRPC6,PTPN11,WNK1,RNF41,H1F0,EPB41,PDE4D,CRKL,PDGFA,PDE5A,MFNG,FCGR2B,TGFBR2,ADARB1,ZNF37A,AKAP13,CHML,TGFB2,ATF6,HEY2,S100A8,S100A12,SHOC2,TSC22D3,ZMPSTE24,PKIG,LPAR1,PBX2,PLA2G5,NCBP1,TSPYL2,FLOT1,EDNRB,HIF3A,ARHGAP44,TEK,JAK2,ZMYM5,PKP4,HSPA2,GIT1,ARHGAP24,SOCS4,PURB,ZNFX1,KIAA0430,CSNK1E,HMBOX1,TEN1,HIPK2,FOXO3,IL18R1,NOSTRIN,DUSP22,LPIN1,CDK12,SHC1,EEF1D,ERG,RIC1,PHACTR2,NMD3,AGTR1,MTRNR2L8,CPEB2,CALCOCO1,ARPP19,VEZF1,ZNF850,PPP1R12B,GGNBP2,VEGFA,MYC,C9orf72,PRLR,MDFIC
GO Process	GO:1901698	Response to nitrogen compound	45	1070	0.32	0.00072	9606.ENSP00000008527,9606.ENSP00000212355,9606.ENSP00000233813,9606.ENSP00000254480,9606.ENSP00000254958,9606.ENSP00000260600,9606.ENSP00000261233,9606.ENSP00000264431,9606.ENSP00000265970,9606.ENSP00000272638,9606.ENSP00000274368,9606.ENSP00000278379,9606.ENSP00000300134,9606.ENSP00000302564,9606.ENSP00000302586,9606.ENSP00000304767,9606.ENSP00000306245,9606.ENSP00000307023,9606.ENSP00000312126,9606.ENSP00000312455,9606.ENSP00000315713,9606.ENSP00000332247,9606.ENSP00000338345,9606.ENSP00000341874,9606.ENSP00000345502,9606.ENSP00000346120,9606.ENSP00000346300,9606.ENSP00000351497,9606.ENSP00000354554,9606.ENSP00000364249,9606.ENSP00000365530,9606.ENSP00000365569,9606.ENSP00000366416,9606.ENSP00000368140,9606.ENSP00000369375,9606.ENSP00000371067,9606.ENSP00000381793,9606.ENSP00000385824,9606.ENSP00000397908,9606.ENSP00000401303,9606.ENSP00000419422,9606.ENSP00000441434,9606.ENSP00000443985,9606.ENSP00000452123,9606.ENSP00000482954	CRY1,TGFBR3,IGFBP5,SMARCC1,JAG1,ADCY3,IRAK3,RAPGEF2,PIK3C2A,UBXN4,CRHBP,SLC1A2,STAT6,BCL2L1,KBTBD2,P2RY1,FOS,KLF11,ADCY4,CFLAR,SSH1,ATP6V0A2,SNCA,RIOK3,PDE4D,DDX21,CRKL,FCGR2B,MT-CYB,PLA2G5,STXBP4,FLOT1,EDNRB,CRLS1,TEK,JAK2,GRB10,FOXO3,LPIN1,SHC1,AGTR1,NNMT,CPEB2,SRSF5,PRLR
GO Process	GO:0030154	Cell differentiation	112	3702	0.17	0.00073	9606.ENSP00000062104,9606.ENSP00000212355,9606.ENSP00000215631,9606.ENSP00000220531,9606.ENSP00000228280,9606.ENSP00000233813,9606.ENSP00000240328,9606.ENSP00000246792,9606.ENSP00000253796,9606.ENSP00000254958,9606.ENSP00000256646,9606.ENSP00000258526,9606.ENSP00000260983,9606.ENSP00000262013,9606.ENSP00000262418,9606.ENSP00000263635,9606.ENSP00000264042,9606.ENSP00000264183,9606.ENSP00000264335,9606.ENSP00000264431,9606.ENSP00000265343,9606.ENSP00000265371,9606.ENSP00000265909,9606.ENSP00000272233,9606.ENSP00000279873,9606.ENSP00000280571,9606.ENSP00000281142,9606.ENSP00000288235,9606.ENSP00000297857,9606.ENSP00000300134,9606.ENSP00000302564,9606.ENSP00000304767,9606.ENSP00000305416,9606.ENSP00000306245,9606.ENSP00000307078,9606.ENSP00000307298,9606.ENSP00000309570,9606.ENSP00000311502,9606.ENSP00000312222,9606.ENSP00000312455,9606.ENSP00000316809,9606.ENSP00000322242,9606.ENSP00000328875,9606.ENSP00000332369,9606.ENSP00000338157,9606.ENSP00000339086,9606.ENSP00000340913,9606.ENSP00000340944,9606.ENSP00000341292,9606.ENSP00000342858,9606.ENSP00000345230,9606.ENSP00000345502,9606.ENSP00000346120,9606.ENSP00000346300,9606.ENSP00000348211,9606.ENSP00000349490,9606.ENSP00000350012,9606.ENSP00000351497,9606.ENSP00000351905,9606.ENSP00000353920,9606.ENSP00000354718,9606.ENSP00000355896,9606.ENSP00000356669,9606.ENSP00000357348,9606.ENSP00000357722,9606.ENSP00000358022,9606.ENSP00000360437,9606.ENSP00000361845,9606.ENSP00000362774,9606.ENSP00000363553,9606.ENSP00000363708,9606.ENSP00000363921,9606.ENSP00000364190,9606.ENSP00000365569,9606.ENSP00000366416,9606.ENSP00000367446,9606.ENSP00000367817,9606.ENSP00000368994,9606.ENSP00000369375,9606.ENSP00000371067,9606.ENSP00000373574,9606.ENSP00000374409,9606.ENSP00000378199,9606.ENSP00000378611,9606.ENSP00000379051,9606.ENSP00000379616,9606.ENSP00000379654,9606.ENSP00000380044,9606.ENSP00000380321,9606.ENSP00000381693,9606.ENSP00000381793,9606.ENSP00000383376,9606.ENSP00000384477,9606.ENSP00000385571,9606.ENSP00000385824,9606.ENSP00000387211,9606.ENSP00000391723,9606.ENSP00000397563,9606.ENSP00000401303,9606.ENSP00000411528,9606.ENSP00000414150,9606.ENSP00000418112,9606.ENSP00000442973,9606.ENSP00000454926,9606.ENSP00000462337,9606.ENSP00000462468,9606.ENSP00000465638,9606.ENSP00000478220,9606.ENSP00000478570,9606.ENSP00000478754,9606.ENSP00000482753,9606.ENSP00000482954	NNAT,TGFBR3,GADD45B,BLOC1S6,KITLG,IGFBP5,TBX2,RRAS,RAMP2,JAG1,NOTCH2,PLXNC1,HECW2,SPAG9,SLC4A1,TANC1,FARP2,ARID4B,YWHAE,RAPGEF2,AFF4,NRP1,SNX19,RHOB,ARID5B,RILPL2,SCLT1,MYO1E,ZHX1,STAT6,BCL2L1,P2RY1,S1PR1,FOS,KIF5B,FEM1B,KLF7,HEG1,ZHX3,CFLAR,PITPNA,RNF10,TRAK2,ALAS2,ZBTB16,MKL2,TRPC6,PTPN11,WNK1,FERMT2,TPM4,PDE4D,DDX21,CRKL,SLC25A46,MFNG,ACSL3,FCGR2B,TGFBR2,ADARB1,AKAP13,TGFB2,RC3H1,HEY2,S100A8,MCL1,FAM210B,ZMPSTE24,RC3H2,LPAR1,BMPR2,PARD3,PBX2,FLOT1,EDNRB,EXT1,PODXL,ARHGAP44,TEK,JAK2,ACVRL1,PKP4,HSPA2,ARHGAP24,PURB,MYH11,KIAA0430,CSNK1E,TULP3,ZSWIM8,GRB10,JAM2,IFRD1,HIPK2,FOXO3,IL18R1,PUM1,PAPD4,SHC1,GJC1,ERG,PTPRG,DAPK3,C16orf52,VEZF1,YES1,TMEM100,GGNBP2,VEGFA,DDX6,C9orf72,PRLR
GO Process	GO:0051338	Regulation of transferase activity	44	1036	0.32	0.00073	9606.ENSP00000194530,9606.ENSP00000215631,9606.ENSP00000228280,9606.ENSP00000260600,9606.ENSP00000261233,9606.ENSP00000262013,9606.ENSP00000264157,9606.ENSP00000264431,9606.ENSP00000304226,9606.ENSP00000307298,9606.ENSP00000310933,9606.ENSP00000311502,9606.ENSP00000312126,9606.ENSP00000312150,9606.ENSP00000312709,9606.ENSP00000319482,9606.ENSP00000334928,9606.ENSP00000338345,9606.ENSP00000340944,9606.ENSP00000341292,9606.ENSP00000346300,9606.ENSP00000346508,9606.ENSP00000347046,9606.ENSP00000351905,9606.ENSP00000353920,9606.ENSP00000354718,9606.ENSP00000355896,9606.ENSP00000357726,9606.ENSP00000361980,9606.ENSP00000363553,9606.ENSP00000364591,9606.ENSP00000369375,9606.ENSP00000371067,9606.ENSP00000378855,9606.ENSP00000380516,9606.ENSP00000380762,9606.ENSP00000397459,9606.ENSP00000398880,9606.ENSP00000401303,9606.ENSP00000478220,9606.ENSP00000478570,9606.ENSP00000479618,9606.ENSP00000482954,9606.ENSP00000484656	STRADB,GADD45B,KITLG,ADCY3,IRAK3,SPAG9,CCNT2,RAPGEF2,HIPK3,FEM1B,MADD,HEG1,ADCY4,TRIB1,TAF7,DCUN1D3,PTPRB,SNCA,PTPN11,WNK1,CRKL,PDGFA,PDE5A,TGFBR2,ADARB1,AKAP13,TGFB2,S100A12,PKIG,LPAR1,TSPYL2,TEK,JAK2,SOCS4,HMBOX1,TEN1,DUSP22,CDK12,SHC1,GGNBP2,VEGFA,MYC,PRLR,MDFIC
GO Process	GO:0044093	Positive regulation of molecular function	66	1842	0.25	0.00077	9606.ENSP00000194530,9606.ENSP00000215631,9606.ENSP00000228280,9606.ENSP00000252699,9606.ENSP00000253796,9606.ENSP00000260600,9606.ENSP00000261233,9606.ENSP00000262013,9606.ENSP00000264157,9606.ENSP00000264431,9606.ENSP00000265371,9606.ENSP00000266376,9606.ENSP00000267859,9606.ENSP00000268184,9606.ENSP00000276297,9606.ENSP00000279873,9606.ENSP00000280333,9606.ENSP00000303423,9606.ENSP00000305416,9606.ENSP00000307078,9606.ENSP00000310933,9606.ENSP00000312126,9606.ENSP00000312455,9606.ENSP00000319482,9606.ENSP00000321703,9606.ENSP00000321826,9606.ENSP00000338345,9606.ENSP00000340913,9606.ENSP00000340944,9606.ENSP00000341292,9606.ENSP00000342755,9606.ENSP00000344504,9606.ENSP00000345259,9606.ENSP00000346300,9606.ENSP00000346508,9606.ENSP00000347046,9606.ENSP00000349490,9606.ENSP00000351905,9606.ENSP00000354718,9606.ENSP00000355511,9606.ENSP00000355896,9606.ENSP00000357722,9606.ENSP00000357726,9606.ENSP00000363553,9606.ENSP00000364249,9606.ENSP00000364289,9606.ENSP00000365569,9606.ENSP00000368994,9606.ENSP00000369375,9606.ENSP00000371067,9606.ENSP00000374409,9606.ENSP00000378199,9606.ENSP00000378338,9606.ENSP00000378611,9606.ENSP00000380516,9606.ENSP00000385571,9606.ENSP00000387211,9606.ENSP00000401303,9606.ENSP00000416696,9606.ENSP00000419004,9606.ENSP00000419422,9606.ENSP00000476755,9606.ENSP00000478570,9606.ENSP00000479618,9606.ENSP00000482954,9606.ENSP00000484656	STRADB,GADD45B,KITLG,ACTN4,RAMP2,ADCY3,IRAK3,SPAG9,CCNT2,RAPGEF2,NRP1,CACNA1C,BNIP2,CRTC3,DLC1,ARID5B,DOCK1,FNTA,S1PR1,KIF5B,MADD,ADCY4,CFLAR,DCUN1D3,TACC1,STXBP5,SNCA,TRPC6,PTPN11,WNK1,RNF41,H1F0,EPB41,CRKL,PDGFA,PDE5A,MFNG,TGFBR2,AKAP13,CHML,TGFB2,S100A8,S100A12,LPAR1,PLA2G5,NCBP1,FLOT1,ARHGAP44,TEK,JAK2,PKP4,HSPA2,GIT1,ARHGAP24,HMBOX1,HIPK2,IL18R1,SHC1,RIC1,NMD3,AGTR1,PPP1R12B,VEGFA,MYC,PRLR,MDFIC
GO Process	GO:0003151	Outflow tract morphogenesis	10	73	0.83	0.0008	9606.ENSP00000212355,9606.ENSP00000240328,9606.ENSP00000254958,9606.ENSP00000265371,9606.ENSP00000346300,9606.ENSP00000351905,9606.ENSP00000355896,9606.ENSP00000357348,9606.ENSP00000363708,9606.ENSP00000478570	TGFBR3,TBX2,JAG1,NRP1,CRKL,TGFBR2,TGFB2,HEY2,BMPR2,VEGFA
GO Process	GO:0007507	Heart development	28	522	0.42	0.0008	9606.ENSP00000025008,9606.ENSP00000212355,9606.ENSP00000240328,9606.ENSP00000253796,9606.ENSP00000254958,9606.ENSP00000256646,9606.ENSP00000265371,9606.ENSP00000266376,9606.ENSP00000276297,9606.ENSP00000303758,9606.ENSP00000305416,9606.ENSP00000311502,9606.ENSP00000340944,9606.ENSP00000346300,9606.ENSP00000351905,9606.ENSP00000354718,9606.ENSP00000355896,9606.ENSP00000357348,9606.ENSP00000361845,9606.ENSP00000363708,9606.ENSP00000369375,9606.ENSP00000373574,9606.ENSP00000379616,9606.ENSP00000401303,9606.ENSP00000411528,9606.ENSP00000465638,9606.ENSP00000478570,9606.ENSP00000482835	RB1CC1,TGFBR3,TBX2,RAMP2,JAG1,NOTCH2,NRP1,CACNA1C,DLC1,LUZP1,S1PR1,HEG1,PTPN11,CRKL,TGFBR2,AKAP13,TGFB2,HEY2,ZMPSTE24,BMPR2,TEK,ACVRL1,MYH11,SHC1,GJC1,TMEM100,VEGFA,AP2B1
GO Process	GO:0032269	Negative regulation of cellular protein metabolic process	44	1043	0.32	0.0008	9606.ENSP00000008527,9606.ENSP00000215631,9606.ENSP00000220592,9606.ENSP00000233813,9606.ENSP00000250699,9606.ENSP00000254480,9606.ENSP00000261233,9606.ENSP00000264335,9606.ENSP00000267415,9606.ENSP00000290341,9606.ENSP00000304226,9606.ENSP00000309644,9606.ENSP00000311502,9606.ENSP00000312150,9606.ENSP00000312455,9606.ENSP00000312709,9606.ENSP00000315630,9606.ENSP00000334928,9606.ENSP00000338345,9606.ENSP00000341292,9606.ENSP00000345502,9606.ENSP00000346300,9606.ENSP00000353920,9606.ENSP00000356669,9606.ENSP00000361980,9606.ENSP00000363921,9606.ENSP00000366416,9606.ENSP00000378275,9606.ENSP00000378855,9606.ENSP00000383911,9606.ENSP00000385571,9606.ENSP00000391723,9606.ENSP00000397459,9606.ENSP00000405424,9606.ENSP00000416696,9606.ENSP00000417038,9606.ENSP00000442973,9606.ENSP00000443985,9606.ENSP00000455625,9606.ENSP00000478220,9606.ENSP00000478490,9606.ENSP00000478570,9606.ENSP00000479618,9606.ENSP00000482753	CRY1,GADD45B,AGO2,IGFBP5,CHRNA10,SMARCC1,IRAK3,YWHAE,TINF2,IGF2BP1,HIPK3,BOD1,HEG1,TRIB1,CFLAR,TAF7,SWAP70,PTPRB,SNCA,WNK1,PDE4D,CRKL,ADARB1,RC3H1,PKIG,PARD3,EDNRB,PAIP2,SOCS4,UBAC2,HIPK2,PUM1,DUSP22,OXR1,RIC1,PHACTR2,DAPK3,CPEB2,ARPP19,GGNBP2,YTHDF3,VEGFA,MYC,C9orf72
GO Process	GO:0072359	Circulatory system development	39	872	0.34	0.0008	9606.ENSP00000025008,9606.ENSP00000212355,9606.ENSP00000240328,9606.ENSP00000253796,9606.ENSP00000254958,9606.ENSP00000256646,9606.ENSP00000264431,9606.ENSP00000265371,9606.ENSP00000266376,9606.ENSP00000272233,9606.ENSP00000276297,9606.ENSP00000288235,9606.ENSP00000303758,9606.ENSP00000305416,9606.ENSP00000307900,9606.ENSP00000311502,9606.ENSP00000334928,9606.ENSP00000340944,9606.ENSP00000346300,9606.ENSP00000346508,9606.ENSP00000351905,9606.ENSP00000354718,9606.ENSP00000355896,9606.ENSP00000357348,9606.ENSP00000361845,9606.ENSP00000362095,9606.ENSP00000363708,9606.ENSP00000366898,9606.ENSP00000369375,9606.ENSP00000373574,9606.ENSP00000378611,9606.ENSP00000379616,9606.ENSP00000401303,9606.ENSP00000411528,9606.ENSP00000462337,9606.ENSP00000465638,9606.ENSP00000478220,9606.ENSP00000478570,9606.ENSP00000482835	RB1CC1,TGFBR3,TBX2,RAMP2,JAG1,NOTCH2,RAPGEF2,NRP1,CACNA1C,RHOB,DLC1,MYO1E,LUZP1,S1PR1,GLUL,HEG1,PTPRB,PTPN11,CRKL,PDGFA,TGFBR2,AKAP13,TGFB2,HEY2,ZMPSTE24,SRPX2,BMPR2,HIF3A,TEK,ACVRL1,ARHGAP24,MYH11,SHC1,GJC1,VEZF1,TMEM100,GGNBP2,VEGFA,AP2B1
GO Process	GO:0003279	Cardiac septum development	12	111	0.73	0.00084	9606.ENSP00000212355,9606.ENSP00000240328,9606.ENSP00000254958,9606.ENSP00000256646,9606.ENSP00000265371,9606.ENSP00000303758,9606.ENSP00000311502,9606.ENSP00000351905,9606.ENSP00000355896,9606.ENSP00000357348,9606.ENSP00000363708,9606.ENSP00000482835	TGFBR3,TBX2,JAG1,NOTCH2,NRP1,LUZP1,HEG1,TGFBR2,TGFB2,HEY2,BMPR2,AP2B1
GO Process	GO:0009653	Anatomical structure morphogenesis	74	2165	0.23	0.0009	9606.ENSP00000194530,9606.ENSP00000212355,9606.ENSP00000233813,9606.ENSP00000240328,9606.ENSP00000246792,9606.ENSP00000250699,9606.ENSP00000253796,9606.ENSP00000254480,9606.ENSP00000254958,9606.ENSP00000256646,9606.ENSP00000258526,9606.ENSP00000263635,9606.ENSP00000264380,9606.ENSP00000265371,9606.ENSP00000266376,9606.ENSP00000272233,9606.ENSP00000276297,9606.ENSP00000279873,9606.ENSP00000280571,9606.ENSP00000288235,9606.ENSP00000300134,9606.ENSP00000302564,9606.ENSP00000303758,9606.ENSP00000304277,9606.ENSP00000305416,9606.ENSP00000307078,9606.ENSP00000307298,9606.ENSP00000307900,9606.ENSP00000309570,9606.ENSP00000311502,9606.ENSP00000312455,9606.ENSP00000315713,9606.ENSP00000316809,9606.ENSP00000321449,9606.ENSP00000328875,9606.ENSP00000334928,9606.ENSP00000338157,9606.ENSP00000340944,9606.ENSP00000342858,9606.ENSP00000346300,9606.ENSP00000346508,9606.ENSP00000348211,9606.ENSP00000349490,9606.ENSP00000351905,9606.ENSP00000353920,9606.ENSP00000355896,9606.ENSP00000357348,9606.ENSP00000357362,9606.ENSP00000361845,9606.ENSP00000362095,9606.ENSP00000363708,9606.ENSP00000363921,9606.ENSP00000364190,9606.ENSP00000365569,9606.ENSP00000366898,9606.ENSP00000367446,9606.ENSP00000367817,9606.ENSP00000369375,9606.ENSP00000373574,9606.ENSP00000378611,9606.ENSP00000379616,9606.ENSP00000380321,9606.ENSP00000381793,9606.ENSP00000383376,9606.ENSP00000385571,9606.ENSP00000385824,9606.ENSP00000401303,9606.ENSP00000411528,9606.ENSP00000418221,9606.ENSP00000462337,9606.ENSP00000465638,9606.ENSP00000478570,9606.ENSP00000479618,9606.ENSP00000482753	STRADB,TGFBR3,IGFBP5,TBX2,RRAS,CHRNA10,RAMP2,SMARCC1,JAG1,NOTCH2,PLXNC1,TANC1,PIKFYVE,NRP1,CACNA1C,RHOB,DLC1,ARID5B,RILPL2,MYO1E,STAT6,BCL2L1,LUZP1,TM4SF1,S1PR1,KIF5B,FEM1B,GLUL,KLF7,HEG1,CFLAR,SSH1,PITPNA,RRP7A,TRAK2,PTPRB,ZBTB16,PTPN11,FERMT2,CRKL,PDGFA,SLC25A46,MFNG,TGFBR2,ADARB1,TGFB2,HEY2,THBS3,ZMPSTE24,SRPX2,BMPR2,PARD3,PBX2,FLOT1,HIF3A,EXT1,PODXL,TEK,ACVRL1,ARHGAP24,MYH11,TULP3,GRB10,JAM2,HIPK2,FOXO3,SHC1,GJC1,RPL7L1,VEZF1,TMEM100,VEGFA,MYC,C9orf72
GO Process	GO:0009719	Response to endogenous stimulus	55	1447	0.27	0.00098	9606.ENSP00000008527,9606.ENSP00000212355,9606.ENSP00000233813,9606.ENSP00000253796,9606.ENSP00000254480,9606.ENSP00000260600,9606.ENSP00000264431,9606.ENSP00000265970,9606.ENSP00000274368,9606.ENSP00000300134,9606.ENSP00000302564,9606.ENSP00000302586,9606.ENSP00000303423,9606.ENSP00000304767,9606.ENSP00000306245,9606.ENSP00000307023,9606.ENSP00000312126,9606.ENSP00000312455,9606.ENSP00000312709,9606.ENSP00000315713,9606.ENSP00000332247,9606.ENSP00000338345,9606.ENSP00000340944,9606.ENSP00000342858,9606.ENSP00000345502,9606.ENSP00000346300,9606.ENSP00000351497,9606.ENSP00000351905,9606.ENSP00000354554,9606.ENSP00000355896,9606.ENSP00000358464,9606.ENSP00000361845,9606.ENSP00000363708,9606.ENSP00000363921,9606.ENSP00000364289,9606.ENSP00000365530,9606.ENSP00000366416,9606.ENSP00000368140,9606.ENSP00000369375,9606.ENSP00000371067,9606.ENSP00000373574,9606.ENSP00000381793,9606.ENSP00000384625,9606.ENSP00000385571,9606.ENSP00000385824,9606.ENSP00000397459,9606.ENSP00000397908,9606.ENSP00000401303,9606.ENSP00000419422,9606.ENSP00000443985,9606.ENSP00000449960,9606.ENSP00000452123,9606.ENSP00000462468,9606.ENSP00000465638,9606.ENSP00000482954	CRY1,TGFBR3,IGFBP5,RAMP2,SMARCC1,ADCY3,RAPGEF2,PIK3C2A,CRHBP,STAT6,BCL2L1,KBTBD2,FNTA,P2RY1,FOS,KLF11,ADCY4,CFLAR,TAF7,SSH1,ATP6V0A2,SNCA,PTPN11,FERMT2,PDE4D,CRKL,FCGR2B,TGFBR2,MT-CYB,TGFB2,SHOC2,ZMPSTE24,BMPR2,PARD3,NCBP1,STXBP4,EDNRB,CRLS1,TEK,JAK2,ACVRL1,GRB10,NLK,HIPK2,FOXO3,DUSP22,LPIN1,SHC1,AGTR1,CPEB2,CALCOCO1,SRSF5,YES1,TMEM100,PRLR
GO Process	GO:0003007	Heart morphogenesis	18	251	0.55	0.001	9606.ENSP00000212355,9606.ENSP00000240328,9606.ENSP00000254958,9606.ENSP00000256646,9606.ENSP00000265371,9606.ENSP00000276297,9606.ENSP00000305416,9606.ENSP00000311502,9606.ENSP00000346300,9606.ENSP00000351905,9606.ENSP00000355896,9606.ENSP00000357348,9606.ENSP00000361845,9606.ENSP00000363708,9606.ENSP00000369375,9606.ENSP00000373574,9606.ENSP00000465638,9606.ENSP00000478570	TGFBR3,TBX2,JAG1,NOTCH2,NRP1,DLC1,S1PR1,HEG1,CRKL,TGFBR2,TGFB2,HEY2,ZMPSTE24,BMPR2,TEK,ACVRL1,TMEM100,VEGFA
GO Process	GO:0003197	Endocardial cushion development	8	44	0.95	0.001	9606.ENSP00000240328,9606.ENSP00000254958,9606.ENSP00000351905,9606.ENSP00000355896,9606.ENSP00000357348,9606.ENSP00000363708,9606.ENSP00000373574,9606.ENSP00000465638	TBX2,JAG1,TGFBR2,TGFB2,HEY2,BMPR2,ACVRL1,TMEM100
GO Process	GO:0035239	Tube morphogenesis	32	656	0.38	0.001	9606.ENSP00000212355,9606.ENSP00000240328,9606.ENSP00000253796,9606.ENSP00000254958,9606.ENSP00000256646,9606.ENSP00000265371,9606.ENSP00000272233,9606.ENSP00000276297,9606.ENSP00000288235,9606.ENSP00000303758,9606.ENSP00000305416,9606.ENSP00000307900,9606.ENSP00000311502,9606.ENSP00000334928,9606.ENSP00000346508,9606.ENSP00000351905,9606.ENSP00000355896,9606.ENSP00000357348,9606.ENSP00000362095,9606.ENSP00000363708,9606.ENSP00000366898,9606.ENSP00000367817,9606.ENSP00000369375,9606.ENSP00000373574,9606.ENSP00000378611,9606.ENSP00000380321,9606.ENSP00000401303,9606.ENSP00000411528,9606.ENSP00000462337,9606.ENSP00000465638,9606.ENSP00000478570,9606.ENSP00000479618	TGFBR3,TBX2,RAMP2,JAG1,NOTCH2,NRP1,RHOB,DLC1,MYO1E,LUZP1,S1PR1,GLUL,HEG1,PTPRB,PDGFA,TGFBR2,TGFB2,HEY2,SRPX2,BMPR2,HIF3A,PODXL,TEK,ACVRL1,ARHGAP24,TULP3,SHC1,GJC1,VEZF1,TMEM100,VEGFA,MYC
GO Process	GO:0045936	Negative regulation of phosphate metabolic process	29	561	0.41	0.001	9606.ENSP00000215631,9606.ENSP00000250699,9606.ENSP00000261233,9606.ENSP00000262418,9606.ENSP00000264335,9606.ENSP00000304226,9606.ENSP00000309644,9606.ENSP00000311502,9606.ENSP00000312150,9606.ENSP00000312709,9606.ENSP00000315630,9606.ENSP00000334928,9606.ENSP00000338345,9606.ENSP00000341292,9606.ENSP00000345502,9606.ENSP00000346300,9606.ENSP00000346508,9606.ENSP00000353920,9606.ENSP00000355896,9606.ENSP00000361980,9606.ENSP00000363921,9606.ENSP00000378855,9606.ENSP00000379654,9606.ENSP00000397459,9606.ENSP00000417038,9606.ENSP00000455625,9606.ENSP00000478220,9606.ENSP00000479618,9606.ENSP00000482753	GADD45B,CHRNA10,IRAK3,SLC4A1,YWHAE,HIPK3,BOD1,HEG1,TRIB1,TAF7,SWAP70,PTPRB,SNCA,WNK1,PDE4D,CRKL,PDGFA,ADARB1,TGFB2,PKIG,PARD3,SOCS4,KIAA0430,DUSP22,PHACTR2,ARPP19,GGNBP2,MYC,C9orf72
GO Process	GO:0051179	Localization	154	5591	0.13	0.001	9606.ENSP00000008527,9606.ENSP00000194530,9606.ENSP00000212355,9606.ENSP00000220531,9606.ENSP00000228280,9606.ENSP00000238497,9606.ENSP00000241502,9606.ENSP00000242465,9606.ENSP00000250699,9606.ENSP00000251595,9606.ENSP00000252699,9606.ENSP00000253122,9606.ENSP00000253796,9606.ENSP00000254616,9606.ENSP00000256689,9606.ENSP00000258403,9606.ENSP00000259400,9606.ENSP00000260600,9606.ENSP00000262013,9606.ENSP00000262418,9606.ENSP00000263238,9606.ENSP00000264335,9606.ENSP00000264380,9606.ENSP00000264387,9606.ENSP00000264431,9606.ENSP00000265371,9606.ENSP00000265909,9606.ENSP00000265970,9606.ENSP00000265978,9606.ENSP00000266376,9606.ENSP00000267415,9606.ENSP00000271450,9606.ENSP00000272233,9606.ENSP00000274368,9606.ENSP00000275227,9606.ENSP00000275300,9606.ENSP00000276569,9606.ENSP00000278379,9606.ENSP00000279873,9606.ENSP00000280333,9606.ENSP00000280571,9606.ENSP00000281142,9606.ENSP00000286713,9606.ENSP00000287859,9606.ENSP00000288235,9606.ENSP00000290341,9606.ENSP00000295951,9606.ENSP00000296028,9606.ENSP00000299608,9606.ENSP00000299847,9606.ENSP00000301599,9606.ENSP00000302564,9606.ENSP00000303423,9606.ENSP00000304767,9606.ENSP00000305416,9606.ENSP00000307078,9606.ENSP00000307900,9606.ENSP00000309644,9606.ENSP00000311502,9606.ENSP00000312709,9606.ENSP00000316809,9606.ENSP00000318480,9606.ENSP00000320821,9606.ENSP00000321826,9606.ENSP00000322421,9606.ENSP00000325594,9606.ENSP00000328875,9606.ENSP00000331983,9606.ENSP00000332247,9606.ENSP00000333994,9606.ENSP00000334100,9606.ENSP00000334642,9606.ENSP00000334928,9606.ENSP00000338157,9606.ENSP00000338345,9606.ENSP00000340913,9606.ENSP00000340944,9606.ENSP00000341292,9606.ENSP00000342858,9606.ENSP00000343405,9606.ENSP00000345502,9606.ENSP00000346300,9606.ENSP00000346508,9606.ENSP00000348211,9606.ENSP00000350012,9606.ENSP00000351497,9606.ENSP00000351905,9606.ENSP00000354003,9606.ENSP00000354061,9606.ENSP00000354554,9606.ENSP00000354718,9606.ENSP00000355511,9606.ENSP00000355637,9606.ENSP00000355689,9606.ENSP00000355896,9606.ENSP00000356548,9606.ENSP00000357348,9606.ENSP00000357722,9606.ENSP00000357726,9606.ENSP00000358022,9606.ENSP00000361458,9606.ENSP00000361845,9606.ENSP00000362095,9606.ENSP00000363553,9606.ENSP00000363921,9606.ENSP00000364249,9606.ENSP00000364289,9606.ENSP00000365529,9606.ENSP00000365530,9606.ENSP00000365569,9606.ENSP00000366416,9606.ENSP00000367299,9606.ENSP00000367817,9606.ENSP00000368994,9606.ENSP00000369375,9606.ENSP00000370003,9606.ENSP00000371221,9606.ENSP00000373574,9606.ENSP00000374443,9606.ENSP00000376268,9606.ENSP00000378199,9606.ENSP00000378611,9606.ENSP00000378721,9606.ENSP00000380044,9606.ENSP00000380321,9606.ENSP00000380869,9606.ENSP00000383376,9606.ENSP00000383911,9606.ENSP00000384259,9606.ENSP00000384537,9606.ENSP00000386738,9606.ENSP00000386796,9606.ENSP00000394051,9606.ENSP00000398076,9606.ENSP00000401303,9606.ENSP00000404704,9606.ENSP00000410804,9606.ENSP00000411528,9606.ENSP00000416508,9606.ENSP00000416696,9606.ENSP00000417038,9606.ENSP00000419004,9606.ENSP00000419422,9606.ENSP00000429200,9606.ENSP00000430656,9606.ENSP00000452123,9606.ENSP00000462468,9606.ENSP00000466690,9606.ENSP00000478570,9606.ENSP00000479618,9606.ENSP00000482753,9606.ENSP00000482826,9606.ENSP00000482835,9606.ENSP00000482954	CRY1,STRADB,TGFBR3,BLOC1S6,KITLG,VPS4B,FYTTD1,SRGN,CHRNA10,HBA2,ACTN4,SLC6A8,RAMP2,TIMM10B,SLC38A2,SLC19A3,STX17,ADCY3,SPAG9,SLC4A1,ACTR3,YWHAE,PIKFYVE,C2orf83,RAPGEF2,NRP1,SNX19,PIK3C2A,FAM160A2,CACNA1C,TINF2,FCGR2A,RHOB,CRHBP,SLC18B1,SLC22A3,ARMC1,SLC1A2,ARID5B,DOCK1,RILPL2,SCLT1,STOM,C1orf27,MYO1E,IGF2BP1,SLMAP,PPBP,TMX3,CHRFAM7A,TMEM88,BCL2L1,FNTA,P2RY1,S1PR1,KIF5B,GLUL,BOD1,HEG1,TAF7,PITPNA,YME1L1,KIF1C,STXBP5,HBA1,RUFY1,TRAK2,LRRC16A,ATP6V0A2,HBB,EXOC7,PDZD8,PTPRB,ZBTB16,SNCA,TRPC6,PTPN11,WNK1,FERMT2,SEC24C,PDE4D,CRKL,PDGFA,SLC25A46,ACSL3,FCGR2B,TGFBR2,GYPA,SCYL2,MT-CYB,AKAP13,CHML,ABCB10,GUK1,TGFB2,LTV1,HEY2,S100A8,S100A12,MCL1,TSC22D3,ZMPSTE24,SRPX2,LPAR1,PARD3,PLA2G5,NCBP1,GPR158,STXBP4,FLOT1,EDNRB,VPS36,PODXL,ARHGAP44,TEK,BNIP3L,MTMR6,ACVRL1,LYST,SEC14L1,HSPA2,ARHGAP24,SEC31A,CSNK1E,TULP3,RAB2B,JAM2,UBAC2,ATG4B,AKAP12,KCMF1,SCN7A,NOSTRIN,ATP9B,SHC1,VPS8,PNPLA8,GJC1,ATP13A3,RIC1,PHACTR2,NMD3,AGTR1,SLC25A37,CA1,SRSF5,YES1,CCDC68,VEGFA,MYC,C9orf72,NAPB,AP2B1,PRLR
GO Process	GO:0007162	Negative regulation of cell adhesion	19	280	0.53	0.0011	9606.ENSP00000220597,9606.ENSP00000252699,9606.ENSP00000254958,9606.ENSP00000258526,9606.ENSP00000276297,9606.ENSP00000315630,9606.ENSP00000340864,9606.ENSP00000340944,9606.ENSP00000341292,9606.ENSP00000347046,9606.ENSP00000351497,9606.ENSP00000356669,9606.ENSP00000362774,9606.ENSP00000367817,9606.ENSP00000371067,9606.ENSP00000373574,9606.ENSP00000383376,9606.ENSP00000397459,9606.ENSP00000478570	PAG1,ACTN4,JAG1,PLXNC1,DLC1,SWAP70,C1QTNF1,PTPN11,WNK1,PDE5A,FCGR2B,RC3H1,RC3H2,PODXL,JAK2,ACVRL1,JAM2,DUSP22,VEGFA
GO Process	GO:0010605	Negative regulation of macromolecule metabolic process	91	2875	0.19	0.0012	9606.ENSP00000008527,9606.ENSP00000157600,9606.ENSP00000215631,9606.ENSP00000220592,9606.ENSP00000228251,9606.ENSP00000233813,9606.ENSP00000233954,9606.ENSP00000240328,9606.ENSP00000242465,9606.ENSP00000243644,9606.ENSP00000250699,9606.ENSP00000254480,9606.ENSP00000256646,9606.ENSP00000261233,9606.ENSP00000264335,9606.ENSP00000267415,9606.ENSP00000279873,9606.ENSP00000287239,9606.ENSP00000290341,9606.ENSP00000297857,9606.ENSP00000300134,9606.ENSP00000304226,9606.ENSP00000307023,9606.ENSP00000307143,9606.ENSP00000309555,9606.ENSP00000309570,9606.ENSP00000309644,9606.ENSP00000311502,9606.ENSP00000312150,9606.ENSP00000312222,9606.ENSP00000312455,9606.ENSP00000312709,9606.ENSP00000315630,9606.ENSP00000326603,9606.ENSP00000334928,9606.ENSP00000338157,9606.ENSP00000338345,9606.ENSP00000341292,9606.ENSP00000344504,9606.ENSP00000345502,9606.ENSP00000346300,9606.ENSP00000351497,9606.ENSP00000353920,9606.ENSP00000355896,9606.ENSP00000356669,9606.ENSP00000357348,9606.ENSP00000359489,9606.ENSP00000361845,9606.ENSP00000361980,9606.ENSP00000363708,9606.ENSP00000363921,9606.ENSP00000364289,9606.ENSP00000364498,9606.ENSP00000364591,9606.ENSP00000366416,9606.ENSP00000366898,9606.ENSP00000369380,9606.ENSP00000373574,9606.ENSP00000378275,9606.ENSP00000378855,9606.ENSP00000379051,9606.ENSP00000379412,9606.ENSP00000379654,9606.ENSP00000380516,9606.ENSP00000380762,9606.ENSP00000381793,9606.ENSP00000383911,9606.ENSP00000385571,9606.ENSP00000385824,9606.ENSP00000391723,9606.ENSP00000394051,9606.ENSP00000397459,9606.ENSP00000397563,9606.ENSP00000398131,9606.ENSP00000401303,9606.ENSP00000405424,9606.ENSP00000415822,9606.ENSP00000416696,9606.ENSP00000417038,9606.ENSP00000438553,9606.ENSP00000442973,9606.ENSP00000443985,9606.ENSP00000445508,9606.ENSP00000455625,9606.ENSP00000478220,9606.ENSP00000478490,9606.ENSP00000478570,9606.ENSP00000478754,9606.ENSP00000479618,9606.ENSP00000482753,9606.ENSP00000484656	CRY1,LMCD1,GADD45B,AGO2,YBX3,IGFBP5,IL1RL1,TBX2,SRGN,ZNF350,CHRNA10,SMARCC1,NOTCH2,IRAK3,YWHAE,TINF2,ARID5B,KAT6B,IGF2BP1,ZHX1,STAT6,HIPK3,KLF11,DONSON,HCFC1,KLF7,BOD1,HEG1,TRIB1,ZHX3,CFLAR,TAF7,SWAP70,SMCHD1,PTPRB,ZBTB16,SNCA,WNK1,H1F0,PDE4D,CRKL,FCGR2B,ADARB1,TGFB2,RC3H1,HEY2,AFF2,ZMPSTE24,PKIG,BMPR2,PARD3,NCBP1,DXO,TSPYL2,EDNRB,HIF3A,SCML1,ACVRL1,PAIP2,SOCS4,PURB,ZNFX1,KIAA0430,HMBOX1,TEN1,GRB10,UBAC2,HIPK2,FOXO3,PUM1,NOSTRIN,DUSP22,PAPD4,GSPT1,SHC1,OXR1,ATXN1L,RIC1,PHACTR2,H2AFJ,DAPK3,CPEB2,CNOT4,ARPP19,GGNBP2,YTHDF3,VEGFA,DDX6,MYC,C9orf72,MDFIC
GO Process	GO:0007179	Transforming growth factor beta receptor signaling pathway	11	98	0.74	0.0013	9606.ENSP00000212355,9606.ENSP00000303423,9606.ENSP00000306245,9606.ENSP00000342858,9606.ENSP00000351905,9606.ENSP00000355896,9606.ENSP00000363921,9606.ENSP00000373574,9606.ENSP00000384625,9606.ENSP00000385571,9606.ENSP00000397459	TGFBR3,FNTA,FOS,FERMT2,TGFBR2,TGFB2,PARD3,ACVRL1,NLK,HIPK2,DUSP22
GO Process	GO:0031401	Positive regulation of protein modification process	49	1252	0.29	0.0014	9606.ENSP00000008527,9606.ENSP00000025008,9606.ENSP00000194530,9606.ENSP00000215631,9606.ENSP00000228280,9606.ENSP00000256646,9606.ENSP00000260600,9606.ENSP00000261427,9606.ENSP00000262013,9606.ENSP00000264157,9606.ENSP00000264431,9606.ENSP00000265371,9606.ENSP00000276297,9606.ENSP00000303423,9606.ENSP00000304767,9606.ENSP00000310933,9606.ENSP00000312126,9606.ENSP00000312455,9606.ENSP00000319482,9606.ENSP00000338345,9606.ENSP00000340864,9606.ENSP00000340913,9606.ENSP00000340944,9606.ENSP00000341292,9606.ENSP00000346300,9606.ENSP00000346508,9606.ENSP00000347046,9606.ENSP00000351497,9606.ENSP00000351905,9606.ENSP00000354718,9606.ENSP00000355896,9606.ENSP00000357726,9606.ENSP00000363553,9606.ENSP00000363708,9606.ENSP00000364249,9606.ENSP00000365569,9606.ENSP00000366416,9606.ENSP00000369375,9606.ENSP00000371067,9606.ENSP00000373574,9606.ENSP00000378199,9606.ENSP00000384537,9606.ENSP00000385571,9606.ENSP00000397459,9606.ENSP00000401303,9606.ENSP00000462468,9606.ENSP00000478570,9606.ENSP00000482954,9606.ENSP00000484656	CRY1,RB1CC1,STRADB,GADD45B,KITLG,NOTCH2,ADCY3,UBE2K,SPAG9,CCNT2,RAPGEF2,NRP1,DLC1,FNTA,P2RY1,MADD,ADCY4,CFLAR,DCUN1D3,SNCA,C1QTNF1,TRPC6,PTPN11,WNK1,CRKL,PDGFA,PDE5A,FCGR2B,TGFBR2,AKAP13,TGFB2,S100A12,LPAR1,BMPR2,PLA2G5,FLOT1,EDNRB,TEK,JAK2,ACVRL1,HSPA2,AKAP12,HIPK2,DUSP22,SHC1,YES1,VEGFA,PRLR,MDFIC
GO Process	GO:0031326	Regulation of cellular biosynthetic process	120	4125	0.16	0.0015	9606.ENSP00000008527,9606.ENSP00000157600,9606.ENSP00000216044,9606.ENSP00000220592,9606.ENSP00000228251,9606.ENSP00000233813,9606.ENSP00000238789,9606.ENSP00000240328,9606.ENSP00000243644,9606.ENSP00000252699,9606.ENSP00000254480,9606.ENSP00000254958,9606.ENSP00000256646,9606.ENSP00000258484,9606.ENSP00000261233,9606.ENSP00000263238,9606.ENSP00000264157,9606.ENSP00000264183,9606.ENSP00000264431,9606.ENSP00000267415,9606.ENSP00000268184,9606.ENSP00000279873,9606.ENSP00000286353,9606.ENSP00000287239,9606.ENSP00000290341,9606.ENSP00000296785,9606.ENSP00000297857,9606.ENSP00000300134,9606.ENSP00000303696,9606.ENSP00000304767,9606.ENSP00000305416,9606.ENSP00000306245,9606.ENSP00000307023,9606.ENSP00000307143,9606.ENSP00000308413,9606.ENSP00000309555,9606.ENSP00000309570,9606.ENSP00000312150,9606.ENSP00000312222,9606.ENSP00000312455,9606.ENSP00000312709,9606.ENSP00000315505,9606.ENSP00000321703,9606.ENSP00000322242,9606.ENSP00000326603,9606.ENSP00000328875,9606.ENSP00000333994,9606.ENSP00000338157,9606.ENSP00000338345,9606.ENSP00000338624,9606.ENSP00000339086,9606.ENSP00000339314,9606.ENSP00000342755,9606.ENSP00000344504,9606.ENSP00000346508,9606.ENSP00000350012,9606.ENSP00000354377,9606.ENSP00000355896,9606.ENSP00000356669,9606.ENSP00000356919,9606.ENSP00000357348,9606.ENSP00000357722,9606.ENSP00000357726,9606.ENSP00000361458,9606.ENSP00000361845,9606.ENSP00000361980,9606.ENSP00000363708,9606.ENSP00000364190,9606.ENSP00000364289,9606.ENSP00000364591,9606.ENSP00000365569,9606.ENSP00000366416,9606.ENSP00000366898,9606.ENSP00000369380,9606.ENSP00000371067,9606.ENSP00000372361,9606.ENSP00000373574,9606.ENSP00000378275,9606.ENSP00000379051,9606.ENSP00000379412,9606.ENSP00000380321,9606.ENSP00000380516,9606.ENSP00000380762,9606.ENSP00000381793,9606.ENSP00000382204,9606.ENSP00000384477,9606.ENSP00000384625,9606.ENSP00000385571,9606.ENSP00000385824,9606.ENSP00000387211,9606.ENSP00000388864,9606.ENSP00000390625,9606.ENSP00000391723,9606.ENSP00000394051,9606.ENSP00000397459,9606.ENSP00000397908,9606.ENSP00000398131,9606.ENSP00000398880,9606.ENSP00000401303,9606.ENSP00000406318,9606.ENSP00000409652,9606.ENSP00000410059,9606.ENSP00000410734,9606.ENSP00000414150,9606.ENSP00000415822,9606.ENSP00000419004,9606.ENSP00000438042,9606.ENSP00000438553,9606.ENSP00000442973,9606.ENSP00000443985,9606.ENSP00000449960,9606.ENSP00000455625,9606.ENSP00000462337,9606.ENSP00000462468,9606.ENSP00000464976,9606.ENSP00000478490,9606.ENSP00000478570,9606.ENSP00000479618,9606.ENSP00000483667,9606.ENSP00000484656	CRY1,LMCD1,GTPBP1,AGO2,YBX3,IGFBP5,ATAD2B,TBX2,ZNF350,ACTN4,SMARCC1,JAG1,NOTCH2,EPC2,IRAK3,ACTR3,CCNT2,ARID4B,RAPGEF2,TINF2,CRTC3,ARID5B,PXYLP1,KAT6B,IGF2BP1,ANKRA2,ZHX1,STAT6,ZNF57,P2RY1,S1PR1,FOS,KLF11,DONSON,RPS6KB2,HCFC1,KLF7,TRIB1,ZHX3,CFLAR,TAF7,HKR1,TACC1,RNF10,SMCHD1,TRAK2,HBB,ZBTB16,SNCA,TASP1,MKL2,ZNF70,RNF41,H1F0,PDGFA,ACSL3,ZNF37A,TGFB2,RC3H1,ATF6,HEY2,S100A8,S100A12,TSC22D3,ZMPSTE24,PKIG,BMPR2,PBX2,NCBP1,TSPYL2,FLOT1,EDNRB,HIF3A,SCML1,JAK2,ZMYM5,ACVRL1,PAIP2,PURB,ZNFX1,TULP3,HMBOX1,TEN1,GRB10,JMJD1C,IFRD1,NLK,HIPK2,FOXO3,IL18R1,ZNF419,HNRNPLL,PUM1,NOSTRIN,DUSP22,LPIN1,GSPT1,CDK12,SHC1,ZNF880,ZNF766,EEF1D,ZNF562,ERG,ATXN1L,NMD3,SAMD8,H2AFJ,DAPK3,CPEB2,CALCOCO1,ARPP19,VEZF1,YES1,ZNF850,YTHDF3,VEGFA,MYC,CHD1,MDFIC
GO Process	GO:0007169	Transmembrane receptor protein tyrosine kinase signaling pathway	27	518	0.41	0.0016	9606.ENSP00000254480,9606.ENSP00000263238,9606.ENSP00000264431,9606.ENSP00000265371,9606.ENSP00000265970,9606.ENSP00000279873,9606.ENSP00000280333,9606.ENSP00000288235,9606.ENSP00000300134,9606.ENSP00000332247,9606.ENSP00000340944,9606.ENSP00000346300,9606.ENSP00000346508,9606.ENSP00000358464,9606.ENSP00000364289,9606.ENSP00000365530,9606.ENSP00000369375,9606.ENSP00000371067,9606.ENSP00000378338,9606.ENSP00000381793,9606.ENSP00000385824,9606.ENSP00000401303,9606.ENSP00000418112,9606.ENSP00000462468,9606.ENSP00000478570,9606.ENSP00000482835,9606.ENSP00000482954	SMARCC1,ACTR3,RAPGEF2,NRP1,PIK3C2A,ARID5B,DOCK1,MYO1E,STAT6,ATP6V0A2,PTPN11,CRKL,PDGFA,SHOC2,NCBP1,STXBP4,TEK,JAK2,GIT1,GRB10,FOXO3,SHC1,PTPRG,YES1,VEGFA,AP2B1,PRLR
GO Process	GO:0032270	Positive regulation of cellular protein metabolic process	59	1635	0.25	0.0018	9606.ENSP00000008527,9606.ENSP00000025008,9606.ENSP00000194530,9606.ENSP00000215631,9606.ENSP00000228251,9606.ENSP00000228280,9606.ENSP00000256646,9606.ENSP00000260600,9606.ENSP00000261427,9606.ENSP00000262013,9606.ENSP00000264157,9606.ENSP00000264431,9606.ENSP00000265371,9606.ENSP00000265742,9606.ENSP00000276297,9606.ENSP00000303423,9606.ENSP00000304767,9606.ENSP00000308413,9606.ENSP00000310933,9606.ENSP00000312126,9606.ENSP00000312150,9606.ENSP00000312455,9606.ENSP00000319482,9606.ENSP00000338345,9606.ENSP00000340864,9606.ENSP00000340913,9606.ENSP00000340944,9606.ENSP00000341292,9606.ENSP00000346300,9606.ENSP00000346508,9606.ENSP00000347046,9606.ENSP00000351497,9606.ENSP00000351905,9606.ENSP00000354718,9606.ENSP00000355896,9606.ENSP00000357722,9606.ENSP00000357726,9606.ENSP00000363553,9606.ENSP00000363708,9606.ENSP00000364249,9606.ENSP00000365569,9606.ENSP00000366416,9606.ENSP00000369375,9606.ENSP00000371067,9606.ENSP00000373574,9606.ENSP00000378199,9606.ENSP00000378855,9606.ENSP00000380044,9606.ENSP00000384537,9606.ENSP00000385571,9606.ENSP00000397459,9606.ENSP00000401303,9606.ENSP00000419422,9606.ENSP00000462468,9606.ENSP00000478490,9606.ENSP00000478570,9606.ENSP00000479618,9606.ENSP00000482954,9606.ENSP00000484656	CRY1,RB1CC1,STRADB,GADD45B,YBX3,KITLG,NOTCH2,ADCY3,UBE2K,SPAG9,CCNT2,RAPGEF2,NRP1,ANKIB1,DLC1,FNTA,P2RY1,RPS6KB2,MADD,ADCY4,TRIB1,CFLAR,DCUN1D3,SNCA,C1QTNF1,TRPC6,PTPN11,WNK1,CRKL,PDGFA,PDE5A,FCGR2B,TGFBR2,AKAP13,TGFB2,S100A8,S100A12,LPAR1,BMPR2,PLA2G5,FLOT1,EDNRB,TEK,JAK2,ACVRL1,HSPA2,SOCS4,CSNK1E,AKAP12,HIPK2,DUSP22,SHC1,AGTR1,YES1,YTHDF3,VEGFA,MYC,PRLR,MDFIC
GO Process	GO:0070848	Response to growth factor	27	524	0.41	0.0019	9606.ENSP00000212355,9606.ENSP00000253796,9606.ENSP00000264431,9606.ENSP00000265371,9606.ENSP00000303423,9606.ENSP00000304767,9606.ENSP00000306245,9606.ENSP00000312455,9606.ENSP00000340944,9606.ENSP00000342858,9606.ENSP00000346300,9606.ENSP00000351905,9606.ENSP00000355896,9606.ENSP00000358464,9606.ENSP00000363708,9606.ENSP00000363921,9606.ENSP00000364289,9606.ENSP00000373574,9606.ENSP00000384625,9606.ENSP00000385571,9606.ENSP00000385824,9606.ENSP00000397459,9606.ENSP00000401303,9606.ENSP00000462468,9606.ENSP00000465638,9606.ENSP00000478570,9606.ENSP00000479618	TGFBR3,RAMP2,RAPGEF2,NRP1,FNTA,P2RY1,FOS,CFLAR,PTPN11,FERMT2,CRKL,TGFBR2,TGFB2,SHOC2,BMPR2,PARD3,NCBP1,ACVRL1,NLK,HIPK2,FOXO3,DUSP22,SHC1,YES1,TMEM100,VEGFA,MYC
GO Process	GO:0010243	Response to organonitrogen compound	41	987	0.31	0.002	9606.ENSP00000008527,9606.ENSP00000212355,9606.ENSP00000233813,9606.ENSP00000254480,9606.ENSP00000254958,9606.ENSP00000260600,9606.ENSP00000261233,9606.ENSP00000264431,9606.ENSP00000265970,9606.ENSP00000272638,9606.ENSP00000274368,9606.ENSP00000278379,9606.ENSP00000300134,9606.ENSP00000302564,9606.ENSP00000302586,9606.ENSP00000304767,9606.ENSP00000306245,9606.ENSP00000307023,9606.ENSP00000312126,9606.ENSP00000312455,9606.ENSP00000315713,9606.ENSP00000332247,9606.ENSP00000338345,9606.ENSP00000345502,9606.ENSP00000351497,9606.ENSP00000354554,9606.ENSP00000364249,9606.ENSP00000365530,9606.ENSP00000366416,9606.ENSP00000368140,9606.ENSP00000369375,9606.ENSP00000371067,9606.ENSP00000381793,9606.ENSP00000385824,9606.ENSP00000397908,9606.ENSP00000401303,9606.ENSP00000419422,9606.ENSP00000441434,9606.ENSP00000443985,9606.ENSP00000452123,9606.ENSP00000482954	CRY1,TGFBR3,IGFBP5,SMARCC1,JAG1,ADCY3,IRAK3,RAPGEF2,PIK3C2A,UBXN4,CRHBP,SLC1A2,STAT6,BCL2L1,KBTBD2,P2RY1,FOS,KLF11,ADCY4,CFLAR,SSH1,ATP6V0A2,SNCA,PDE4D,FCGR2B,MT-CYB,PLA2G5,STXBP4,EDNRB,CRLS1,TEK,JAK2,GRB10,FOXO3,LPIN1,SHC1,AGTR1,NNMT,CPEB2,SRSF5,PRLR
GO Process	GO:0010468	Regulation of gene expression	135	4813	0.14	0.002	9606.ENSP00000008527,9606.ENSP00000157600,9606.ENSP00000216044,9606.ENSP00000216277,9606.ENSP00000220592,9606.ENSP00000228251,9606.ENSP00000233813,9606.ENSP00000233954,9606.ENSP00000238789,9606.ENSP00000240328,9606.ENSP00000242465,9606.ENSP00000243644,9606.ENSP00000253796,9606.ENSP00000254480,9606.ENSP00000254958,9606.ENSP00000256646,9606.ENSP00000256689,9606.ENSP00000258484,9606.ENSP00000261233,9606.ENSP00000263238,9606.ENSP00000264157,9606.ENSP00000264183,9606.ENSP00000265343,9606.ENSP00000268184,9606.ENSP00000279873,9606.ENSP00000287239,9606.ENSP00000290341,9606.ENSP00000296785,9606.ENSP00000297857,9606.ENSP00000300134,9606.ENSP00000303696,9606.ENSP00000304767,9606.ENSP00000305416,9606.ENSP00000306245,9606.ENSP00000307023,9606.ENSP00000308413,9606.ENSP00000309555,9606.ENSP00000309570,9606.ENSP00000311502,9606.ENSP00000312150,9606.ENSP00000312222,9606.ENSP00000312455,9606.ENSP00000312709,9606.ENSP00000315505,9606.ENSP00000322242,9606.ENSP00000326603,9606.ENSP00000328875,9606.ENSP00000338157,9606.ENSP00000338345,9606.ENSP00000338624,9606.ENSP00000339086,9606.ENSP00000339314,9606.ENSP00000340864,9606.ENSP00000340944,9606.ENSP00000341874,9606.ENSP00000342755,9606.ENSP00000344504,9606.ENSP00000345502,9606.ENSP00000346120,9606.ENSP00000346300,9606.ENSP00000351497,9606.ENSP00000351905,9606.ENSP00000354377,9606.ENSP00000355896,9606.ENSP00000356416,9606.ENSP00000356669,9606.ENSP00000356919,9606.ENSP00000357348,9606.ENSP00000357722,9606.ENSP00000357726,9606.ENSP00000359489,9606.ENSP00000361458,9606.ENSP00000361845,9606.ENSP00000361980,9606.ENSP00000362774,9606.ENSP00000363708,9606.ENSP00000364190,9606.ENSP00000364289,9606.ENSP00000364498,9606.ENSP00000365569,9606.ENSP00000366416,9606.ENSP00000366898,9606.ENSP00000369380,9606.ENSP00000371067,9606.ENSP00000372361,9606.ENSP00000373574,9606.ENSP00000376268,9606.ENSP00000378275,9606.ENSP00000378736,9606.ENSP00000379051,9606.ENSP00000379412,9606.ENSP00000379654,9606.ENSP00000380044,9606.ENSP00000380321,9606.ENSP00000380516,9606.ENSP00000380904,9606.ENSP00000382204,9606.ENSP00000384477,9606.ENSP00000384537,9606.ENSP00000384625,9606.ENSP00000385571,9606.ENSP00000385824,9606.ENSP00000387211,9606.ENSP00000388864,9606.ENSP00000390625,9606.ENSP00000391723,9606.ENSP00000394051,9606.ENSP00000397459,9606.ENSP00000397563,9606.ENSP00000397908,9606.ENSP00000398131,9606.ENSP00000398880,9606.ENSP00000401303,9606.ENSP00000406318,9606.ENSP00000409652,9606.ENSP00000410059,9606.ENSP00000410734,9606.ENSP00000414150,9606.ENSP00000415822,9606.ENSP00000438553,9606.ENSP00000442973,9606.ENSP00000443985,9606.ENSP00000445508,9606.ENSP00000449960,9606.ENSP00000452123,9606.ENSP00000462337,9606.ENSP00000462468,9606.ENSP00000464976,9606.ENSP00000478220,9606.ENSP00000478490,9606.ENSP00000478570,9606.ENSP00000478754,9606.ENSP00000479618,9606.ENSP00000483667,9606.ENSP00000484656	CRY1,LMCD1,GTPBP1,PAPOLA,AGO2,YBX3,IGFBP5,IL1RL1,ATAD2B,TBX2,SRGN,ZNF350,RAMP2,SMARCC1,JAG1,NOTCH2,SLC38A2,EPC2,IRAK3,ACTR3,CCNT2,ARID4B,AFF4,CRTC3,ARID5B,KAT6B,IGF2BP1,ANKRA2,ZHX1,STAT6,ZNF57,P2RY1,S1PR1,FOS,KLF11,RPS6KB2,HCFC1,KLF7,HEG1,TRIB1,ZHX3,CFLAR,TAF7,HKR1,RNF10,SMCHD1,TRAK2,ZBTB16,SNCA,TASP1,MKL2,ZNF70,C1QTNF1,PTPN11,RIOK3,RNF41,H1F0,PDE4D,DDX21,CRKL,FCGR2B,TGFBR2,ZNF37A,TGFB2,TROVE2,RC3H1,ATF6,HEY2,S100A8,S100A12,AFF2,TSC22D3,ZMPSTE24,PKIG,RC3H2,BMPR2,PBX2,NCBP1,DXO,FLOT1,EDNRB,HIF3A,SCML1,JAK2,ZMYM5,ACVRL1,SEC14L1,PAIP2,CRCP,PURB,ZNFX1,KIAA0430,CSNK1E,TULP3,HMBOX1,POLR3D,JMJD1C,IFRD1,AKAP12,NLK,HIPK2,FOXO3,IL18R1,ZNF419,HNRNPLL,PUM1,NOSTRIN,DUSP22,PAPD4,LPIN1,GSPT1,CDK12,SHC1,ZNF880,ZNF766,EEF1D,ZNF562,ERG,ATXN1L,H2AFJ,DAPK3,CPEB2,CNOT4,CALCOCO1,SRSF5,VEZF1,YES1,ZNF850,GGNBP2,YTHDF3,VEGFA,DDX6,MYC,CHD1,MDFIC
GO Process	GO:0010556	Regulation of macromolecule biosynthetic process	116	3976	0.16	0.002	9606.ENSP00000008527,9606.ENSP00000157600,9606.ENSP00000216044,9606.ENSP00000220592,9606.ENSP00000228251,9606.ENSP00000233813,9606.ENSP00000238789,9606.ENSP00000240328,9606.ENSP00000243644,9606.ENSP00000252699,9606.ENSP00000254480,9606.ENSP00000254958,9606.ENSP00000256646,9606.ENSP00000258484,9606.ENSP00000261233,9606.ENSP00000263238,9606.ENSP00000264157,9606.ENSP00000264183,9606.ENSP00000267415,9606.ENSP00000268184,9606.ENSP00000279873,9606.ENSP00000286353,9606.ENSP00000287239,9606.ENSP00000290341,9606.ENSP00000296785,9606.ENSP00000297857,9606.ENSP00000300134,9606.ENSP00000303696,9606.ENSP00000304767,9606.ENSP00000305416,9606.ENSP00000306245,9606.ENSP00000307023,9606.ENSP00000307143,9606.ENSP00000308413,9606.ENSP00000309555,9606.ENSP00000309570,9606.ENSP00000312150,9606.ENSP00000312222,9606.ENSP00000312455,9606.ENSP00000312709,9606.ENSP00000315505,9606.ENSP00000321703,9606.ENSP00000322242,9606.ENSP00000326603,9606.ENSP00000328875,9606.ENSP00000338157,9606.ENSP00000338345,9606.ENSP00000338624,9606.ENSP00000339086,9606.ENSP00000339314,9606.ENSP00000342755,9606.ENSP00000344504,9606.ENSP00000354377,9606.ENSP00000355896,9606.ENSP00000356669,9606.ENSP00000356919,9606.ENSP00000357348,9606.ENSP00000357722,9606.ENSP00000357726,9606.ENSP00000361458,9606.ENSP00000361845,9606.ENSP00000361980,9606.ENSP00000363708,9606.ENSP00000364190,9606.ENSP00000364289,9606.ENSP00000364591,9606.ENSP00000365569,9606.ENSP00000366416,9606.ENSP00000366898,9606.ENSP00000369380,9606.ENSP00000371067,9606.ENSP00000372361,9606.ENSP00000373574,9606.ENSP00000378275,9606.ENSP00000379051,9606.ENSP00000379412,9606.ENSP00000380321,9606.ENSP00000380516,9606.ENSP00000380762,9606.ENSP00000381793,9606.ENSP00000382204,9606.ENSP00000384477,9606.ENSP00000384537,9606.ENSP00000384625,9606.ENSP00000385571,9606.ENSP00000385824,9606.ENSP00000387211,9606.ENSP00000388864,9606.ENSP00000390625,9606.ENSP00000391723,9606.ENSP00000394051,9606.ENSP00000397459,9606.ENSP00000397908,9606.ENSP00000398131,9606.ENSP00000398880,9606.ENSP00000401303,9606.ENSP00000406318,9606.ENSP00000409652,9606.ENSP00000410059,9606.ENSP00000410734,9606.ENSP00000414150,9606.ENSP00000415822,9606.ENSP00000419004,9606.ENSP00000438042,9606.ENSP00000438553,9606.ENSP00000442973,9606.ENSP00000443985,9606.ENSP00000449960,9606.ENSP00000462337,9606.ENSP00000462468,9606.ENSP00000464976,9606.ENSP00000478490,9606.ENSP00000478570,9606.ENSP00000479618,9606.ENSP00000483667,9606.ENSP00000484656	CRY1,LMCD1,GTPBP1,AGO2,YBX3,IGFBP5,ATAD2B,TBX2,ZNF350,ACTN4,SMARCC1,JAG1,NOTCH2,EPC2,IRAK3,ACTR3,CCNT2,ARID4B,TINF2,CRTC3,ARID5B,PXYLP1,KAT6B,IGF2BP1,ANKRA2,ZHX1,STAT6,ZNF57,P2RY1,S1PR1,FOS,KLF11,DONSON,RPS6KB2,HCFC1,KLF7,TRIB1,ZHX3,CFLAR,TAF7,HKR1,TACC1,RNF10,SMCHD1,TRAK2,ZBTB16,SNCA,TASP1,MKL2,ZNF70,RNF41,H1F0,ZNF37A,TGFB2,RC3H1,ATF6,HEY2,S100A8,S100A12,TSC22D3,ZMPSTE24,PKIG,BMPR2,PBX2,NCBP1,TSPYL2,FLOT1,EDNRB,HIF3A,SCML1,JAK2,ZMYM5,ACVRL1,PAIP2,PURB,ZNFX1,TULP3,HMBOX1,TEN1,GRB10,JMJD1C,IFRD1,AKAP12,NLK,HIPK2,FOXO3,IL18R1,ZNF419,HNRNPLL,PUM1,NOSTRIN,DUSP22,LPIN1,GSPT1,CDK12,SHC1,ZNF880,ZNF766,EEF1D,ZNF562,ERG,ATXN1L,NMD3,SAMD8,H2AFJ,DAPK3,CPEB2,CALCOCO1,VEZF1,YES1,ZNF850,YTHDF3,VEGFA,MYC,CHD1,MDFIC
GO Process	GO:0035295	Tube development	37	851	0.33	0.002	9606.ENSP00000212355,9606.ENSP00000233813,9606.ENSP00000240328,9606.ENSP00000253796,9606.ENSP00000254958,9606.ENSP00000256646,9606.ENSP00000265371,9606.ENSP00000272233,9606.ENSP00000276297,9606.ENSP00000288235,9606.ENSP00000303758,9606.ENSP00000305416,9606.ENSP00000307900,9606.ENSP00000311502,9606.ENSP00000334928,9606.ENSP00000346300,9606.ENSP00000346508,9606.ENSP00000351905,9606.ENSP00000355896,9606.ENSP00000357348,9606.ENSP00000362095,9606.ENSP00000362774,9606.ENSP00000363708,9606.ENSP00000366416,9606.ENSP00000366898,9606.ENSP00000367817,9606.ENSP00000369375,9606.ENSP00000373574,9606.ENSP00000378611,9606.ENSP00000380321,9606.ENSP00000401303,9606.ENSP00000411528,9606.ENSP00000415822,9606.ENSP00000462337,9606.ENSP00000465638,9606.ENSP00000478570,9606.ENSP00000479618	TGFBR3,IGFBP5,TBX2,RAMP2,JAG1,NOTCH2,NRP1,RHOB,DLC1,MYO1E,LUZP1,S1PR1,GLUL,HEG1,PTPRB,CRKL,PDGFA,TGFBR2,TGFB2,HEY2,SRPX2,RC3H2,BMPR2,EDNRB,HIF3A,PODXL,TEK,ACVRL1,ARHGAP24,TULP3,SHC1,GJC1,ATXN1L,VEZF1,TMEM100,VEGFA,MYC
GO Process	GO:0043549	Regulation of kinase activity	39	918	0.32	0.002	9606.ENSP00000194530,9606.ENSP00000215631,9606.ENSP00000228280,9606.ENSP00000260600,9606.ENSP00000261233,9606.ENSP00000262013,9606.ENSP00000264157,9606.ENSP00000264431,9606.ENSP00000304226,9606.ENSP00000310933,9606.ENSP00000311502,9606.ENSP00000312126,9606.ENSP00000312150,9606.ENSP00000312709,9606.ENSP00000334928,9606.ENSP00000338345,9606.ENSP00000340944,9606.ENSP00000341292,9606.ENSP00000346300,9606.ENSP00000346508,9606.ENSP00000347046,9606.ENSP00000351905,9606.ENSP00000353920,9606.ENSP00000354718,9606.ENSP00000355896,9606.ENSP00000357726,9606.ENSP00000361980,9606.ENSP00000363553,9606.ENSP00000364591,9606.ENSP00000369375,9606.ENSP00000371067,9606.ENSP00000378855,9606.ENSP00000397459,9606.ENSP00000398880,9606.ENSP00000401303,9606.ENSP00000478220,9606.ENSP00000478570,9606.ENSP00000482954,9606.ENSP00000484656	STRADB,GADD45B,KITLG,ADCY3,IRAK3,SPAG9,CCNT2,RAPGEF2,HIPK3,MADD,HEG1,ADCY4,TRIB1,TAF7,PTPRB,SNCA,PTPN11,WNK1,CRKL,PDGFA,PDE5A,TGFBR2,ADARB1,AKAP13,TGFB2,S100A12,PKIG,LPAR1,TSPYL2,TEK,JAK2,SOCS4,DUSP22,CDK12,SHC1,GGNBP2,VEGFA,PRLR,MDFIC
GO Process	GO:0045595	Regulation of cell differentiation	65	1874	0.23	0.002	9606.ENSP00000220531,9606.ENSP00000228280,9606.ENSP00000233813,9606.ENSP00000246792,9606.ENSP00000252699,9606.ENSP00000253796,9606.ENSP00000254958,9606.ENSP00000256646,9606.ENSP00000258526,9606.ENSP00000260983,9606.ENSP00000262013,9606.ENSP00000264157,9606.ENSP00000264431,9606.ENSP00000265371,9606.ENSP00000267859,9606.ENSP00000280333,9606.ENSP00000306245,9606.ENSP00000309570,9606.ENSP00000312150,9606.ENSP00000312222,9606.ENSP00000312455,9606.ENSP00000322242,9606.ENSP00000326888,9606.ENSP00000328875,9606.ENSP00000331983,9606.ENSP00000338157,9606.ENSP00000340913,9606.ENSP00000340944,9606.ENSP00000342755,9606.ENSP00000346300,9606.ENSP00000347046,9606.ENSP00000351497,9606.ENSP00000351905,9606.ENSP00000354498,9606.ENSP00000354718,9606.ENSP00000355896,9606.ENSP00000356669,9606.ENSP00000357348,9606.ENSP00000360437,9606.ENSP00000362774,9606.ENSP00000363553,9606.ENSP00000363708,9606.ENSP00000364249,9606.ENSP00000365569,9606.ENSP00000366416,9606.ENSP00000368994,9606.ENSP00000371067,9606.ENSP00000373574,9606.ENSP00000379051,9606.ENSP00000380044,9606.ENSP00000381693,9606.ENSP00000384477,9606.ENSP00000385824,9606.ENSP00000398880,9606.ENSP00000411250,9606.ENSP00000418112,9606.ENSP00000419422,9606.ENSP00000445508,9606.ENSP00000454926,9606.ENSP00000462337,9606.ENSP00000465638,9606.ENSP00000478570,9606.ENSP00000478754,9606.ENSP00000479618,9606.ENSP00000482954	BLOC1S6,KITLG,IGFBP5,RRAS,ACTN4,RAMP2,JAG1,NOTCH2,PLXNC1,HECW2,SPAG9,CCNT2,RAPGEF2,NRP1,BNIP2,DOCK1,FOS,KLF7,TRIB1,ZHX3,CFLAR,RNF10,LIMS2,TRAK2,LRRC16A,ZBTB16,TRPC6,PTPN11,RNF41,CRKL,PDE5A,FCGR2B,TGFBR2,PHLDB1,AKAP13,TGFB2,RC3H1,HEY2,FAM210B,RC3H2,LPAR1,BMPR2,PLA2G5,FLOT1,EDNRB,ARHGAP44,JAK2,ACVRL1,PURB,CSNK1E,ZSWIM8,IFRD1,FOXO3,CDK12,NBR1,PTPRG,AGTR1,CNOT4,C16orf52,VEZF1,TMEM100,VEGFA,DDX6,MYC,PRLR
GO Process	GO:0071375	Cellular response to peptide hormone stimulus	18	269	0.52	0.002	9606.ENSP00000254480,9606.ENSP00000260600,9606.ENSP00000265970,9606.ENSP00000274368,9606.ENSP00000300134,9606.ENSP00000312126,9606.ENSP00000312455,9606.ENSP00000332247,9606.ENSP00000365530,9606.ENSP00000371067,9606.ENSP00000381793,9606.ENSP00000385824,9606.ENSP00000397908,9606.ENSP00000401303,9606.ENSP00000419422,9606.ENSP00000443985,9606.ENSP00000452123,9606.ENSP00000482954	SMARCC1,ADCY3,PIK3C2A,CRHBP,STAT6,ADCY4,CFLAR,ATP6V0A2,STXBP4,JAK2,GRB10,FOXO3,LPIN1,SHC1,AGTR1,CPEB2,SRSF5,PRLR
GO Process	GO:0003205	Cardiac chamber development	14	171	0.61	0.0022	9606.ENSP00000212355,9606.ENSP00000240328,9606.ENSP00000254958,9606.ENSP00000256646,9606.ENSP00000265371,9606.ENSP00000303758,9606.ENSP00000311502,9606.ENSP00000351905,9606.ENSP00000355896,9606.ENSP00000357348,9606.ENSP00000361845,9606.ENSP00000363708,9606.ENSP00000369375,9606.ENSP00000482835	TGFBR3,TBX2,JAG1,NOTCH2,NRP1,LUZP1,HEG1,TGFBR2,TGFB2,HEY2,ZMPSTE24,BMPR2,TEK,AP2B1
GO Process	GO:0009889	Regulation of biosynthetic process	121	4210	0.15	0.0022	9606.ENSP00000008527,9606.ENSP00000157600,9606.ENSP00000216044,9606.ENSP00000220592,9606.ENSP00000228251,9606.ENSP00000233813,9606.ENSP00000238789,9606.ENSP00000240328,9606.ENSP00000243644,9606.ENSP00000252699,9606.ENSP00000254480,9606.ENSP00000254958,9606.ENSP00000256646,9606.ENSP00000258484,9606.ENSP00000261233,9606.ENSP00000263238,9606.ENSP00000264157,9606.ENSP00000264183,9606.ENSP00000264431,9606.ENSP00000267415,9606.ENSP00000268184,9606.ENSP00000279873,9606.ENSP00000286353,9606.ENSP00000287239,9606.ENSP00000290341,9606.ENSP00000296785,9606.ENSP00000297857,9606.ENSP00000300134,9606.ENSP00000303696,9606.ENSP00000304767,9606.ENSP00000305416,9606.ENSP00000306245,9606.ENSP00000307023,9606.ENSP00000307143,9606.ENSP00000308413,9606.ENSP00000309555,9606.ENSP00000309570,9606.ENSP00000312150,9606.ENSP00000312222,9606.ENSP00000312455,9606.ENSP00000312709,9606.ENSP00000315505,9606.ENSP00000321703,9606.ENSP00000322242,9606.ENSP00000326603,9606.ENSP00000328875,9606.ENSP00000333994,9606.ENSP00000338157,9606.ENSP00000338345,9606.ENSP00000338624,9606.ENSP00000339086,9606.ENSP00000339314,9606.ENSP00000342755,9606.ENSP00000344504,9606.ENSP00000346508,9606.ENSP00000350012,9606.ENSP00000354377,9606.ENSP00000355896,9606.ENSP00000356669,9606.ENSP00000356919,9606.ENSP00000357348,9606.ENSP00000357722,9606.ENSP00000357726,9606.ENSP00000361458,9606.ENSP00000361845,9606.ENSP00000361980,9606.ENSP00000363708,9606.ENSP00000364190,9606.ENSP00000364289,9606.ENSP00000364591,9606.ENSP00000365569,9606.ENSP00000366416,9606.ENSP00000366898,9606.ENSP00000369380,9606.ENSP00000371067,9606.ENSP00000372361,9606.ENSP00000373574,9606.ENSP00000378275,9606.ENSP00000379051,9606.ENSP00000379412,9606.ENSP00000380321,9606.ENSP00000380516,9606.ENSP00000380762,9606.ENSP00000381793,9606.ENSP00000382204,9606.ENSP00000384477,9606.ENSP00000384537,9606.ENSP00000384625,9606.ENSP00000385571,9606.ENSP00000385824,9606.ENSP00000387211,9606.ENSP00000388864,9606.ENSP00000390625,9606.ENSP00000391723,9606.ENSP00000394051,9606.ENSP00000397459,9606.ENSP00000397908,9606.ENSP00000398131,9606.ENSP00000398880,9606.ENSP00000401303,9606.ENSP00000406318,9606.ENSP00000409652,9606.ENSP00000410059,9606.ENSP00000410734,9606.ENSP00000414150,9606.ENSP00000415822,9606.ENSP00000419004,9606.ENSP00000438042,9606.ENSP00000438553,9606.ENSP00000442973,9606.ENSP00000443985,9606.ENSP00000449960,9606.ENSP00000455625,9606.ENSP00000462337,9606.ENSP00000462468,9606.ENSP00000464976,9606.ENSP00000478490,9606.ENSP00000478570,9606.ENSP00000479618,9606.ENSP00000483667,9606.ENSP00000484656	CRY1,LMCD1,GTPBP1,AGO2,YBX3,IGFBP5,ATAD2B,TBX2,ZNF350,ACTN4,SMARCC1,JAG1,NOTCH2,EPC2,IRAK3,ACTR3,CCNT2,ARID4B,RAPGEF2,TINF2,CRTC3,ARID5B,PXYLP1,KAT6B,IGF2BP1,ANKRA2,ZHX1,STAT6,ZNF57,P2RY1,S1PR1,FOS,KLF11,DONSON,RPS6KB2,HCFC1,KLF7,TRIB1,ZHX3,CFLAR,TAF7,HKR1,TACC1,RNF10,SMCHD1,TRAK2,HBB,ZBTB16,SNCA,TASP1,MKL2,ZNF70,RNF41,H1F0,PDGFA,ACSL3,ZNF37A,TGFB2,RC3H1,ATF6,HEY2,S100A8,S100A12,TSC22D3,ZMPSTE24,PKIG,BMPR2,PBX2,NCBP1,TSPYL2,FLOT1,EDNRB,HIF3A,SCML1,JAK2,ZMYM5,ACVRL1,PAIP2,PURB,ZNFX1,TULP3,HMBOX1,TEN1,GRB10,JMJD1C,IFRD1,AKAP12,NLK,HIPK2,FOXO3,IL18R1,ZNF419,HNRNPLL,PUM1,NOSTRIN,DUSP22,LPIN1,GSPT1,CDK12,SHC1,ZNF880,ZNF766,EEF1D,ZNF562,ERG,ATXN1L,NMD3,SAMD8,H2AFJ,DAPK3,CPEB2,CALCOCO1,ARPP19,VEZF1,YES1,ZNF850,YTHDF3,VEGFA,MYC,CHD1,MDFIC
GO Process	GO:0071560	Cellular response to transforming growth factor beta stimulus	13	149	0.63	0.0023	9606.ENSP00000212355,9606.ENSP00000303423,9606.ENSP00000306245,9606.ENSP00000342858,9606.ENSP00000346300,9606.ENSP00000351905,9606.ENSP00000355896,9606.ENSP00000363921,9606.ENSP00000373574,9606.ENSP00000384625,9606.ENSP00000385571,9606.ENSP00000397459,9606.ENSP00000462468	TGFBR3,FNTA,FOS,FERMT2,CRKL,TGFBR2,TGFB2,PARD3,ACVRL1,NLK,HIPK2,DUSP22,YES1
GO Process	GO:0048513	Animal organ development	97	3197	0.18	0.0026	9606.ENSP00000025008,9606.ENSP00000062104,9606.ENSP00000199936,9606.ENSP00000212355,9606.ENSP00000228251,9606.ENSP00000228280,9606.ENSP00000233813,9606.ENSP00000240328,9606.ENSP00000242465,9606.ENSP00000246792,9606.ENSP00000250699,9606.ENSP00000253796,9606.ENSP00000254480,9606.ENSP00000254958,9606.ENSP00000256646,9606.ENSP00000256689,9606.ENSP00000262418,9606.ENSP00000264042,9606.ENSP00000264157,9606.ENSP00000264183,9606.ENSP00000264335,9606.ENSP00000264431,9606.ENSP00000265371,9606.ENSP00000265909,9606.ENSP00000266376,9606.ENSP00000276297,9606.ENSP00000278379,9606.ENSP00000279873,9606.ENSP00000288235,9606.ENSP00000290341,9606.ENSP00000300134,9606.ENSP00000302564,9606.ENSP00000303758,9606.ENSP00000305416,9606.ENSP00000306245,9606.ENSP00000307078,9606.ENSP00000307298,9606.ENSP00000311502,9606.ENSP00000312455,9606.ENSP00000321703,9606.ENSP00000326603,9606.ENSP00000332369,9606.ENSP00000338157,9606.ENSP00000339086,9606.ENSP00000340944,9606.ENSP00000346300,9606.ENSP00000346508,9606.ENSP00000348211,9606.ENSP00000349490,9606.ENSP00000350012,9606.ENSP00000351497,9606.ENSP00000351905,9606.ENSP00000353920,9606.ENSP00000354061,9606.ENSP00000354554,9606.ENSP00000354718,9606.ENSP00000355896,9606.ENSP00000356669,9606.ENSP00000356919,9606.ENSP00000357348,9606.ENSP00000357362,9606.ENSP00000359489,9606.ENSP00000360437,9606.ENSP00000361845,9606.ENSP00000362774,9606.ENSP00000363553,9606.ENSP00000363708,9606.ENSP00000364190,9606.ENSP00000365188,9606.ENSP00000366416,9606.ENSP00000367446,9606.ENSP00000367817,9606.ENSP00000369375,9606.ENSP00000371067,9606.ENSP00000373574,9606.ENSP00000374409,9606.ENSP00000379616,9606.ENSP00000380321,9606.ENSP00000385571,9606.ENSP00000385824,9606.ENSP00000387211,9606.ENSP00000397563,9606.ENSP00000397908,9606.ENSP00000401303,9606.ENSP00000406157,9606.ENSP00000411528,9606.ENSP00000415822,9606.ENSP00000418112,9606.ENSP00000419422,9606.ENSP00000441434,9606.ENSP00000452123,9606.ENSP00000465638,9606.ENSP00000478220,9606.ENSP00000478570,9606.ENSP00000479618,9606.ENSP00000482835,9606.ENSP00000482954	RB1CC1,NNAT,HSD17B2,TGFBR3,YBX3,KITLG,IGFBP5,TBX2,SRGN,RRAS,CHRNA10,RAMP2,SMARCC1,JAG1,NOTCH2,SLC38A2,SLC4A1,FARP2,CCNT2,ARID4B,YWHAE,RAPGEF2,NRP1,SNX19,CACNA1C,DLC1,SLC1A2,ARID5B,MYO1E,IGF2BP1,STAT6,BCL2L1,LUZP1,S1PR1,FOS,KIF5B,FEM1B,HEG1,CFLAR,TACC1,SMCHD1,ALAS2,ZBTB16,MKL2,PTPN11,CRKL,PDGFA,SLC25A46,MFNG,ACSL3,FCGR2B,TGFBR2,ADARB1,SCYL2,MT-CYB,AKAP13,TGFB2,RC3H1,ATF6,HEY2,THBS3,AFF2,FAM210B,ZMPSTE24,RC3H2,LPAR1,BMPR2,PBX2,SHROOM4,EDNRB,EXT1,PODXL,TEK,JAK2,ACVRL1,PKP4,MYH11,TULP3,HIPK2,FOXO3,IL18R1,PAPD4,LPIN1,SHC1,PAPSS2,GJC1,ATXN1L,PTPRG,AGTR1,NNMT,SRSF5,TMEM100,GGNBP2,VEGFA,MYC,AP2B1,PRLR
GO Process	GO:0060840	Artery development	10	88	0.75	0.0026	9606.ENSP00000240328,9606.ENSP00000254958,9606.ENSP00000265371,9606.ENSP00000303758,9606.ENSP00000355896,9606.ENSP00000357348,9606.ENSP00000363708,9606.ENSP00000373574,9606.ENSP00000478570,9606.ENSP00000482835	TBX2,JAG1,NRP1,LUZP1,TGFB2,HEY2,BMPR2,ACVRL1,VEGFA,AP2B1
GO Process	GO:1901653	Cellular response to peptide	20	331	0.48	0.0027	9606.ENSP00000254480,9606.ENSP00000260600,9606.ENSP00000265970,9606.ENSP00000274368,9606.ENSP00000300134,9606.ENSP00000307023,9606.ENSP00000312126,9606.ENSP00000312455,9606.ENSP00000332247,9606.ENSP00000351497,9606.ENSP00000365530,9606.ENSP00000371067,9606.ENSP00000381793,9606.ENSP00000385824,9606.ENSP00000397908,9606.ENSP00000401303,9606.ENSP00000419422,9606.ENSP00000443985,9606.ENSP00000452123,9606.ENSP00000482954	SMARCC1,ADCY3,PIK3C2A,CRHBP,STAT6,KLF11,ADCY4,CFLAR,ATP6V0A2,FCGR2B,STXBP4,JAK2,GRB10,FOXO3,LPIN1,SHC1,AGTR1,CPEB2,SRSF5,PRLR
GO Process	GO:1902533	Positive regulation of intracellular signal transduction	42	1041	0.3	0.0027	9606.ENSP00000025008,9606.ENSP00000157600,9606.ENSP00000215631,9606.ENSP00000228280,9606.ENSP00000233813,9606.ENSP00000252699,9606.ENSP00000256646,9606.ENSP00000262013,9606.ENSP00000264431,9606.ENSP00000265371,9606.ENSP00000302564,9606.ENSP00000304767,9606.ENSP00000310933,9606.ENSP00000312455,9606.ENSP00000340864,9606.ENSP00000340944,9606.ENSP00000346120,9606.ENSP00000346300,9606.ENSP00000346508,9606.ENSP00000347046,9606.ENSP00000351497,9606.ENSP00000354718,9606.ENSP00000355896,9606.ENSP00000356669,9606.ENSP00000357722,9606.ENSP00000357726,9606.ENSP00000358022,9606.ENSP00000358464,9606.ENSP00000362774,9606.ENSP00000363553,9606.ENSP00000364249,9606.ENSP00000369375,9606.ENSP00000371067,9606.ENSP00000384537,9606.ENSP00000385571,9606.ENSP00000387211,9606.ENSP00000391723,9606.ENSP00000397459,9606.ENSP00000401303,9606.ENSP00000410059,9606.ENSP00000478570,9606.ENSP00000484656	RB1CC1,LMCD1,GADD45B,KITLG,IGFBP5,ACTN4,NOTCH2,SPAG9,RAPGEF2,NRP1,BCL2L1,P2RY1,MADD,CFLAR,C1QTNF1,PTPN11,DDX21,CRKL,PDGFA,PDE5A,FCGR2B,AKAP13,TGFB2,RC3H1,S100A8,S100A12,MCL1,SHOC2,RC3H2,LPAR1,PLA2G5,TEK,JAK2,AKAP12,HIPK2,IL18R1,PUM1,DUSP22,SHC1,EEF1D,VEGFA,MDFIC
GO Process	GO:0048589	Developmental growth	22	389	0.45	0.0028	9606.ENSP00000212355,9606.ENSP00000240328,9606.ENSP00000256646,9606.ENSP00000265371,9606.ENSP00000278379,9606.ENSP00000279873,9606.ENSP00000305416,9606.ENSP00000311502,9606.ENSP00000312455,9606.ENSP00000340944,9606.ENSP00000345502,9606.ENSP00000351905,9606.ENSP00000353920,9606.ENSP00000354718,9606.ENSP00000355896,9606.ENSP00000357362,9606.ENSP00000361845,9606.ENSP00000362774,9606.ENSP00000384477,9606.ENSP00000385824,9606.ENSP00000482753,9606.ENSP00000482954	TGFBR3,TBX2,NOTCH2,NRP1,SLC1A2,ARID5B,S1PR1,HEG1,CFLAR,PTPN11,PDE4D,TGFBR2,ADARB1,AKAP13,TGFB2,THBS3,ZMPSTE24,RC3H2,IFRD1,FOXO3,C9orf72,PRLR
GO Process	GO:0051252	Regulation of rna metabolic process	109	3722	0.16	0.003	9606.ENSP00000008527,9606.ENSP00000157600,9606.ENSP00000216044,9606.ENSP00000216277,9606.ENSP00000220592,9606.ENSP00000228251,9606.ENSP00000238789,9606.ENSP00000240328,9606.ENSP00000243644,9606.ENSP00000252699,9606.ENSP00000254480,9606.ENSP00000254958,9606.ENSP00000256646,9606.ENSP00000256689,9606.ENSP00000258484,9606.ENSP00000261233,9606.ENSP00000263238,9606.ENSP00000264157,9606.ENSP00000264183,9606.ENSP00000268184,9606.ENSP00000279873,9606.ENSP00000287239,9606.ENSP00000290341,9606.ENSP00000296785,9606.ENSP00000297857,9606.ENSP00000300134,9606.ENSP00000303696,9606.ENSP00000304767,9606.ENSP00000305416,9606.ENSP00000306245,9606.ENSP00000307023,9606.ENSP00000309555,9606.ENSP00000309570,9606.ENSP00000312150,9606.ENSP00000312222,9606.ENSP00000312455,9606.ENSP00000312709,9606.ENSP00000315505,9606.ENSP00000321703,9606.ENSP00000322242,9606.ENSP00000326603,9606.ENSP00000328875,9606.ENSP00000338157,9606.ENSP00000338345,9606.ENSP00000338624,9606.ENSP00000339086,9606.ENSP00000339314,9606.ENSP00000342755,9606.ENSP00000344504,9606.ENSP00000354377,9606.ENSP00000355896,9606.ENSP00000356669,9606.ENSP00000356919,9606.ENSP00000357348,9606.ENSP00000357722,9606.ENSP00000357726,9606.ENSP00000359489,9606.ENSP00000361458,9606.ENSP00000361845,9606.ENSP00000361980,9606.ENSP00000362774,9606.ENSP00000363708,9606.ENSP00000364190,9606.ENSP00000364289,9606.ENSP00000364498,9606.ENSP00000365569,9606.ENSP00000366416,9606.ENSP00000366898,9606.ENSP00000369380,9606.ENSP00000371067,9606.ENSP00000372361,9606.ENSP00000373574,9606.ENSP00000379051,9606.ENSP00000379412,9606.ENSP00000380321,9606.ENSP00000380516,9606.ENSP00000382204,9606.ENSP00000384477,9606.ENSP00000384625,9606.ENSP00000385571,9606.ENSP00000385824,9606.ENSP00000387211,9606.ENSP00000388864,9606.ENSP00000390625,9606.ENSP00000391723,9606.ENSP00000394051,9606.ENSP00000397459,9606.ENSP00000397563,9606.ENSP00000397908,9606.ENSP00000398880,9606.ENSP00000401303,9606.ENSP00000406318,9606.ENSP00000409652,9606.ENSP00000410734,9606.ENSP00000414150,9606.ENSP00000415822,9606.ENSP00000419004,9606.ENSP00000438553,9606.ENSP00000442973,9606.ENSP00000449960,9606.ENSP00000452123,9606.ENSP00000462337,9606.ENSP00000462468,9606.ENSP00000464976,9606.ENSP00000478490,9606.ENSP00000478570,9606.ENSP00000479618,9606.ENSP00000483667,9606.ENSP00000484656	CRY1,LMCD1,GTPBP1,PAPOLA,AGO2,YBX3,ATAD2B,TBX2,ZNF350,ACTN4,SMARCC1,JAG1,NOTCH2,SLC38A2,EPC2,IRAK3,ACTR3,CCNT2,ARID4B,CRTC3,ARID5B,KAT6B,IGF2BP1,ANKRA2,ZHX1,STAT6,ZNF57,P2RY1,S1PR1,FOS,KLF11,HCFC1,KLF7,TRIB1,ZHX3,CFLAR,TAF7,HKR1,TACC1,RNF10,SMCHD1,TRAK2,ZBTB16,SNCA,TASP1,MKL2,ZNF70,RNF41,H1F0,ZNF37A,TGFB2,RC3H1,ATF6,HEY2,S100A8,S100A12,AFF2,TSC22D3,ZMPSTE24,PKIG,RC3H2,BMPR2,PBX2,NCBP1,DXO,FLOT1,EDNRB,HIF3A,SCML1,JAK2,ZMYM5,ACVRL1,PURB,ZNFX1,TULP3,HMBOX1,JMJD1C,IFRD1,NLK,HIPK2,FOXO3,IL18R1,ZNF419,HNRNPLL,PUM1,NOSTRIN,DUSP22,PAPD4,LPIN1,CDK12,SHC1,ZNF880,ZNF766,ZNF562,ERG,ATXN1L,NMD3,H2AFJ,DAPK3,CALCOCO1,SRSF5,VEZF1,YES1,ZNF850,YTHDF3,VEGFA,MYC,CHD1,MDFIC
GO Process	GO:0051172	Negative regulation of nitrogen compound metabolic process	78	2429	0.2	0.0031	9606.ENSP00000008527,9606.ENSP00000157600,9606.ENSP00000215631,9606.ENSP00000220592,9606.ENSP00000228251,9606.ENSP00000233813,9606.ENSP00000240328,9606.ENSP00000243644,9606.ENSP00000250699,9606.ENSP00000254480,9606.ENSP00000256646,9606.ENSP00000261233,9606.ENSP00000262418,9606.ENSP00000264335,9606.ENSP00000267415,9606.ENSP00000279873,9606.ENSP00000287239,9606.ENSP00000290341,9606.ENSP00000297857,9606.ENSP00000300134,9606.ENSP00000304226,9606.ENSP00000307023,9606.ENSP00000309555,9606.ENSP00000309570,9606.ENSP00000309644,9606.ENSP00000311502,9606.ENSP00000312150,9606.ENSP00000312222,9606.ENSP00000312455,9606.ENSP00000312709,9606.ENSP00000315630,9606.ENSP00000326603,9606.ENSP00000334928,9606.ENSP00000338157,9606.ENSP00000338345,9606.ENSP00000341292,9606.ENSP00000344504,9606.ENSP00000345502,9606.ENSP00000346300,9606.ENSP00000353920,9606.ENSP00000356669,9606.ENSP00000357348,9606.ENSP00000361845,9606.ENSP00000361980,9606.ENSP00000363708,9606.ENSP00000363921,9606.ENSP00000366416,9606.ENSP00000366898,9606.ENSP00000369380,9606.ENSP00000373574,9606.ENSP00000378275,9606.ENSP00000378855,9606.ENSP00000379051,9606.ENSP00000379412,9606.ENSP00000380516,9606.ENSP00000380762,9606.ENSP00000383911,9606.ENSP00000385571,9606.ENSP00000385824,9606.ENSP00000391723,9606.ENSP00000394051,9606.ENSP00000397459,9606.ENSP00000397563,9606.ENSP00000401303,9606.ENSP00000405424,9606.ENSP00000415822,9606.ENSP00000416696,9606.ENSP00000417038,9606.ENSP00000438553,9606.ENSP00000442973,9606.ENSP00000443985,9606.ENSP00000455625,9606.ENSP00000478220,9606.ENSP00000478490,9606.ENSP00000478570,9606.ENSP00000479618,9606.ENSP00000482753,9606.ENSP00000484656	CRY1,LMCD1,GADD45B,AGO2,YBX3,IGFBP5,TBX2,ZNF350,CHRNA10,SMARCC1,NOTCH2,IRAK3,SLC4A1,YWHAE,TINF2,ARID5B,KAT6B,IGF2BP1,ZHX1,STAT6,HIPK3,KLF11,HCFC1,KLF7,BOD1,HEG1,TRIB1,ZHX3,CFLAR,TAF7,SWAP70,SMCHD1,PTPRB,ZBTB16,SNCA,WNK1,H1F0,PDE4D,CRKL,ADARB1,RC3H1,HEY2,ZMPSTE24,PKIG,BMPR2,PARD3,EDNRB,HIF3A,SCML1,ACVRL1,PAIP2,SOCS4,PURB,ZNFX1,HMBOX1,TEN1,UBAC2,HIPK2,FOXO3,PUM1,NOSTRIN,DUSP22,PAPD4,SHC1,OXR1,ATXN1L,RIC1,PHACTR2,H2AFJ,DAPK3,CPEB2,ARPP19,GGNBP2,YTHDF3,VEGFA,MYC,C9orf72,MDFIC
GO Process	GO:0001570	Vasculogenesis	9	72	0.79	0.0032	9606.ENSP00000212355,9606.ENSP00000253796,9606.ENSP00000288235,9606.ENSP00000311502,9606.ENSP00000351905,9606.ENSP00000357348,9606.ENSP00000411528,9606.ENSP00000465638,9606.ENSP00000478570	TGFBR3,RAMP2,MYO1E,HEG1,TGFBR2,HEY2,GJC1,TMEM100,VEGFA
GO Process	GO:1901342	Regulation of vasculature development	20	336	0.47	0.0032	9606.ENSP00000220592,9606.ENSP00000246792,9606.ENSP00000253796,9606.ENSP00000264431,9606.ENSP00000265371,9606.ENSP00000265970,9606.ENSP00000272233,9606.ENSP00000307900,9606.ENSP00000312455,9606.ENSP00000351905,9606.ENSP00000355896,9606.ENSP00000357348,9606.ENSP00000362095,9606.ENSP00000369375,9606.ENSP00000373574,9606.ENSP00000385571,9606.ENSP00000401303,9606.ENSP00000419422,9606.ENSP00000465638,9606.ENSP00000478570	AGO2,RRAS,RAMP2,RAPGEF2,NRP1,PIK3C2A,RHOB,GLUL,CFLAR,TGFBR2,TGFB2,HEY2,SRPX2,TEK,ACVRL1,HIPK2,SHC1,AGTR1,TMEM100,VEGFA
GO Process	GO:1901699	Cellular response to nitrogen compound	30	645	0.36	0.0034	9606.ENSP00000233813,9606.ENSP00000254480,9606.ENSP00000260600,9606.ENSP00000264431,9606.ENSP00000265970,9606.ENSP00000274368,9606.ENSP00000300134,9606.ENSP00000302564,9606.ENSP00000304767,9606.ENSP00000307023,9606.ENSP00000312126,9606.ENSP00000312455,9606.ENSP00000315713,9606.ENSP00000332247,9606.ENSP00000338345,9606.ENSP00000341874,9606.ENSP00000345502,9606.ENSP00000346300,9606.ENSP00000351497,9606.ENSP00000365530,9606.ENSP00000365569,9606.ENSP00000371067,9606.ENSP00000381793,9606.ENSP00000385824,9606.ENSP00000397908,9606.ENSP00000401303,9606.ENSP00000419422,9606.ENSP00000443985,9606.ENSP00000452123,9606.ENSP00000482954	IGFBP5,SMARCC1,ADCY3,RAPGEF2,PIK3C2A,CRHBP,STAT6,BCL2L1,P2RY1,KLF11,ADCY4,CFLAR,SSH1,ATP6V0A2,SNCA,RIOK3,PDE4D,CRKL,FCGR2B,STXBP4,FLOT1,JAK2,GRB10,FOXO3,LPIN1,SHC1,AGTR1,CPEB2,SRSF5,PRLR
GO Process	GO:0051128	Regulation of cellular component organization	77	2402	0.2	0.0036	9606.ENSP00000233813,9606.ENSP00000238497,9606.ENSP00000238789,9606.ENSP00000242465,9606.ENSP00000252699,9606.ENSP00000256646,9606.ENSP00000258526,9606.ENSP00000260983,9606.ENSP00000261233,9606.ENSP00000263238,9606.ENSP00000264042,9606.ENSP00000264335,9606.ENSP00000264380,9606.ENSP00000264431,9606.ENSP00000265371,9606.ENSP00000267415,9606.ENSP00000276297,9606.ENSP00000296785,9606.ENSP00000302564,9606.ENSP00000305416,9606.ENSP00000307078,9606.ENSP00000309555,9606.ENSP00000312455,9606.ENSP00000312709,9606.ENSP00000315630,9606.ENSP00000315713,9606.ENSP00000319482,9606.ENSP00000325594,9606.ENSP00000328875,9606.ENSP00000331983,9606.ENSP00000338345,9606.ENSP00000340913,9606.ENSP00000340944,9606.ENSP00000341874,9606.ENSP00000342755,9606.ENSP00000344504,9606.ENSP00000346300,9606.ENSP00000346508,9606.ENSP00000351497,9606.ENSP00000354061,9606.ENSP00000354498,9606.ENSP00000354718,9606.ENSP00000354957,9606.ENSP00000355896,9606.ENSP00000357722,9606.ENSP00000361845,9606.ENSP00000362095,9606.ENSP00000363553,9606.ENSP00000363708,9606.ENSP00000364249,9606.ENSP00000364289,9606.ENSP00000364591,9606.ENSP00000365569,9606.ENSP00000367817,9606.ENSP00000368994,9606.ENSP00000369375,9606.ENSP00000370003,9606.ENSP00000373574,9606.ENSP00000378199,9606.ENSP00000378611,9606.ENSP00000380516,9606.ENSP00000380762,9606.ENSP00000381693,9606.ENSP00000384477,9606.ENSP00000397459,9606.ENSP00000398131,9606.ENSP00000416696,9606.ENSP00000418112,9606.ENSP00000418751,9606.ENSP00000419422,9606.ENSP00000424126,9606.ENSP00000442973,9606.ENSP00000478570,9606.ENSP00000479618,9606.ENSP00000482753,9606.ENSP00000482826,9606.ENSP00000482835	IGFBP5,VPS4B,ATAD2B,SRGN,ACTN4,NOTCH2,PLXNC1,HECW2,IRAK3,ACTR3,FARP2,YWHAE,PIKFYVE,RAPGEF2,NRP1,TINF2,DLC1,ANKRA2,BCL2L1,S1PR1,KIF5B,HCFC1,CFLAR,TAF7,SWAP70,SSH1,DCUN1D3,RUFY1,TRAK2,LRRC16A,SNCA,TRPC6,PTPN11,RIOK3,RNF41,H1F0,CRKL,PDGFA,FCGR2B,SCYL2,PHLDB1,AKAP13,SMC5,TGFB2,S100A8,ZMPSTE24,SRPX2,LPAR1,BMPR2,PLA2G5,NCBP1,TSPYL2,FLOT1,PODXL,ARHGAP44,TEK,BNIP3L,ACVRL1,HSPA2,ARHGAP24,HMBOX1,TEN1,ZSWIM8,IFRD1,DUSP22,GSPT1,RIC1,PTPRG,BTBD9,AGTR1,MCTP1,DAPK3,VEGFA,MYC,C9orf72,NAPB,AP2B1
GO Process	GO:0009967	Positive regulation of signal transduction	58	1654	0.24	0.0037	9606.ENSP00000025008,9606.ENSP00000157600,9606.ENSP00000212355,9606.ENSP00000215631,9606.ENSP00000228280,9606.ENSP00000233813,9606.ENSP00000252699,9606.ENSP00000254958,9606.ENSP00000256646,9606.ENSP00000261427,9606.ENSP00000262013,9606.ENSP00000264335,9606.ENSP00000264431,9606.ENSP00000265371,9606.ENSP00000302564,9606.ENSP00000304767,9606.ENSP00000310933,9606.ENSP00000312455,9606.ENSP00000315713,9606.ENSP00000326888,9606.ENSP00000340864,9606.ENSP00000340944,9606.ENSP00000341292,9606.ENSP00000346120,9606.ENSP00000346300,9606.ENSP00000346508,9606.ENSP00000347046,9606.ENSP00000349490,9606.ENSP00000351497,9606.ENSP00000354718,9606.ENSP00000355896,9606.ENSP00000356669,9606.ENSP00000356919,9606.ENSP00000357722,9606.ENSP00000357726,9606.ENSP00000358022,9606.ENSP00000358464,9606.ENSP00000362774,9606.ENSP00000363553,9606.ENSP00000363708,9606.ENSP00000364249,9606.ENSP00000365569,9606.ENSP00000369375,9606.ENSP00000371067,9606.ENSP00000373574,9606.ENSP00000380044,9606.ENSP00000381793,9606.ENSP00000384537,9606.ENSP00000385571,9606.ENSP00000387211,9606.ENSP00000391723,9606.ENSP00000397459,9606.ENSP00000401303,9606.ENSP00000410059,9606.ENSP00000442973,9606.ENSP00000478570,9606.ENSP00000482954,9606.ENSP00000484656	RB1CC1,LMCD1,TGFBR3,GADD45B,KITLG,IGFBP5,ACTN4,JAG1,NOTCH2,UBE2K,SPAG9,YWHAE,RAPGEF2,NRP1,BCL2L1,P2RY1,MADD,CFLAR,SSH1,LIMS2,C1QTNF1,PTPN11,WNK1,DDX21,CRKL,PDGFA,PDE5A,MFNG,FCGR2B,AKAP13,TGFB2,RC3H1,ATF6,S100A8,S100A12,MCL1,SHOC2,RC3H2,LPAR1,BMPR2,PLA2G5,FLOT1,TEK,JAK2,ACVRL1,CSNK1E,GRB10,AKAP12,HIPK2,IL18R1,PUM1,DUSP22,SHC1,EEF1D,DAPK3,VEGFA,PRLR,MDFIC
GO Process	GO:0060411	Cardiac septum morphogenesis	9	74	0.78	0.0037	9606.ENSP00000212355,9606.ENSP00000240328,9606.ENSP00000254958,9606.ENSP00000256646,9606.ENSP00000265371,9606.ENSP00000351905,9606.ENSP00000355896,9606.ENSP00000357348,9606.ENSP00000363708	TGFBR3,TBX2,JAG1,NOTCH2,NRP1,TGFBR2,TGFB2,HEY2,BMPR2
GO Process	GO:0001525	Angiogenesis	19	315	0.47	0.004	9606.ENSP00000253796,9606.ENSP00000254958,9606.ENSP00000256646,9606.ENSP00000265371,9606.ENSP00000272233,9606.ENSP00000305416,9606.ENSP00000307900,9606.ENSP00000334928,9606.ENSP00000346508,9606.ENSP00000351905,9606.ENSP00000362095,9606.ENSP00000366898,9606.ENSP00000369375,9606.ENSP00000373574,9606.ENSP00000378611,9606.ENSP00000401303,9606.ENSP00000462337,9606.ENSP00000465638,9606.ENSP00000478570	RAMP2,JAG1,NOTCH2,NRP1,RHOB,S1PR1,GLUL,PTPRB,PDGFA,TGFBR2,SRPX2,HIF3A,TEK,ACVRL1,ARHGAP24,SHC1,VEZF1,TMEM100,VEGFA
GO Process	GO:0002520	Immune system development	30	652	0.36	0.004	9606.ENSP00000212355,9606.ENSP00000228280,9606.ENSP00000246792,9606.ENSP00000254958,9606.ENSP00000256646,9606.ENSP00000262418,9606.ENSP00000264042,9606.ENSP00000266376,9606.ENSP00000288235,9606.ENSP00000300134,9606.ENSP00000315630,9606.ENSP00000332369,9606.ENSP00000338157,9606.ENSP00000340944,9606.ENSP00000346300,9606.ENSP00000349490,9606.ENSP00000351497,9606.ENSP00000351905,9606.ENSP00000355896,9606.ENSP00000356416,9606.ENSP00000356669,9606.ENSP00000360437,9606.ENSP00000361845,9606.ENSP00000362774,9606.ENSP00000369375,9606.ENSP00000371067,9606.ENSP00000385571,9606.ENSP00000387211,9606.ENSP00000397563,9606.ENSP00000478570	TGFBR3,KITLG,RRAS,JAG1,NOTCH2,SLC4A1,FARP2,CACNA1C,MYO1E,STAT6,SWAP70,ALAS2,ZBTB16,PTPN11,CRKL,MFNG,FCGR2B,TGFBR2,TGFB2,TROVE2,RC3H1,FAM210B,ZMPSTE24,RC3H2,TEK,JAK2,HIPK2,IL18R1,PAPD4,VEGFA
GO Process	GO:0071363	Cellular response to growth factor stimulus	25	494	0.4	0.0041	9606.ENSP00000212355,9606.ENSP00000253796,9606.ENSP00000264431,9606.ENSP00000265371,9606.ENSP00000303423,9606.ENSP00000306245,9606.ENSP00000312455,9606.ENSP00000340944,9606.ENSP00000342858,9606.ENSP00000346300,9606.ENSP00000351905,9606.ENSP00000355896,9606.ENSP00000358464,9606.ENSP00000363708,9606.ENSP00000363921,9606.ENSP00000364289,9606.ENSP00000373574,9606.ENSP00000384625,9606.ENSP00000385571,9606.ENSP00000385824,9606.ENSP00000397459,9606.ENSP00000401303,9606.ENSP00000462468,9606.ENSP00000465638,9606.ENSP00000478570	TGFBR3,RAMP2,RAPGEF2,NRP1,FNTA,FOS,CFLAR,PTPN11,FERMT2,CRKL,TGFBR2,TGFB2,SHOC2,BMPR2,PARD3,NCBP1,ACVRL1,NLK,HIPK2,FOXO3,DUSP22,SHC1,YES1,TMEM100,VEGFA
GO Process	GO:0006793	Phosphorus metabolic process	70	2134	0.21	0.0042	9606.ENSP00000008527,9606.ENSP00000194530,9606.ENSP00000212355,9606.ENSP00000216044,9606.ENSP00000227868,9606.ENSP00000228280,9606.ENSP00000252590,9606.ENSP00000253382,9606.ENSP00000260600,9606.ENSP00000261233,9606.ENSP00000262013,9606.ENSP00000264335,9606.ENSP00000264380,9606.ENSP00000264431,9606.ENSP00000265371,9606.ENSP00000265970,9606.ENSP00000267859,9606.ENSP00000286353,9606.ENSP00000304226,9606.ENSP00000308413,9606.ENSP00000310661,9606.ENSP00000312126,9606.ENSP00000312150,9606.ENSP00000315713,9606.ENSP00000325594,9606.ENSP00000334928,9606.ENSP00000337572,9606.ENSP00000340944,9606.ENSP00000341292,9606.ENSP00000341874,9606.ENSP00000345502,9606.ENSP00000346300,9606.ENSP00000346508,9606.ENSP00000347046,9606.ENSP00000350012,9606.ENSP00000351905,9606.ENSP00000354061,9606.ENSP00000354554,9606.ENSP00000354718,9606.ENSP00000355689,9606.ENSP00000355896,9606.ENSP00000357583,9606.ENSP00000361845,9606.ENSP00000363708,9606.ENSP00000364249,9606.ENSP00000368140,9606.ENSP00000369375,9606.ENSP00000371067,9606.ENSP00000371221,9606.ENSP00000373574,9606.ENSP00000378855,9606.ENSP00000380044,9606.ENSP00000384625,9606.ENSP00000385571,9606.ENSP00000397459,9606.ENSP00000397908,9606.ENSP00000398880,9606.ENSP00000401303,9606.ENSP00000406157,9606.ENSP00000408002,9606.ENSP00000410804,9606.ENSP00000414150,9606.ENSP00000418112,9606.ENSP00000438042,9606.ENSP00000441434,9606.ENSP00000442973,9606.ENSP00000462468,9606.ENSP00000479618,9606.ENSP00000482954,9606.ENSP00000484656	CRY1,STRADB,TGFBR3,GTPBP1,PDHX,KITLG,PLVAP,ACSS2,ADCY3,IRAK3,SPAG9,YWHAE,PIKFYVE,RAPGEF2,NRP1,PIK3C2A,BNIP2,PXYLP1,HIPK3,RPS6KB2,PDE7B,ADCY4,TRIB1,SSH1,RUFY1,PTPRB,DGKH,PTPN11,WNK1,RIOK3,PDE4D,CRKL,PDGFA,PDE5A,ACSL3,TGFBR2,SCYL2,MT-CYB,AKAP13,GUK1,TGFB2,INPP5A,ZMPSTE24,BMPR2,PLA2G5,CRLS1,TEK,JAK2,MTMR6,ACVRL1,SOCS4,CSNK1E,NLK,HIPK2,DUSP22,LPIN1,CDK12,SHC1,PAPSS2,VRK2,PNPLA8,ERG,PTPRG,SAMD8,NNMT,DAPK3,YES1,MYC,PRLR,MDFIC
GO Process	GO:0035265	Organ growth	10	96	0.71	0.0045	9606.ENSP00000212355,9606.ENSP00000305416,9606.ENSP00000311502,9606.ENSP00000340944,9606.ENSP00000351905,9606.ENSP00000354718,9606.ENSP00000355896,9606.ENSP00000357362,9606.ENSP00000361845,9606.ENSP00000482954	TGFBR3,S1PR1,HEG1,PTPN11,TGFBR2,AKAP13,TGFB2,THBS3,ZMPSTE24,PRLR
GO Process	GO:0044057	Regulation of system process	28	592	0.37	0.0045	9606.ENSP00000008527,9606.ENSP00000157600,9606.ENSP00000233813,9606.ENSP00000240328,9606.ENSP00000264335,9606.ENSP00000266376,9606.ENSP00000274368,9606.ENSP00000315713,9606.ENSP00000322242,9606.ENSP00000340864,9606.ENSP00000340944,9606.ENSP00000345259,9606.ENSP00000345502,9606.ENSP00000347046,9606.ENSP00000355896,9606.ENSP00000357348,9606.ENSP00000361845,9606.ENSP00000363708,9606.ENSP00000363921,9606.ENSP00000366416,9606.ENSP00000371067,9606.ENSP00000383376,9606.ENSP00000385824,9606.ENSP00000411528,9606.ENSP00000419422,9606.ENSP00000442973,9606.ENSP00000465638,9606.ENSP00000476755	CRY1,LMCD1,IGFBP5,TBX2,YWHAE,CACNA1C,CRHBP,SSH1,RNF10,C1QTNF1,PTPN11,EPB41,PDE4D,PDE5A,TGFB2,HEY2,ZMPSTE24,BMPR2,PARD3,EDNRB,JAK2,JAM2,FOXO3,GJC1,AGTR1,DAPK3,TMEM100,PPP1R12B
GO Process	GO:0010810	Regulation of cell-substrate adhesion	15	212	0.54	0.0046	9606.ENSP00000246792,9606.ENSP00000252699,9606.ENSP00000254958,9606.ENSP00000265371,9606.ENSP00000276297,9606.ENSP00000280333,9606.ENSP00000326888,9606.ENSP00000331983,9606.ENSP00000346300,9606.ENSP00000369375,9606.ENSP00000371067,9606.ENSP00000373574,9606.ENSP00000397459,9606.ENSP00000442973,9606.ENSP00000478570	RRAS,ACTN4,JAG1,NRP1,DLC1,DOCK1,LIMS2,LRRC16A,CRKL,TEK,JAK2,ACVRL1,DUSP22,DAPK3,VEGFA
GO Process	GO:0022604	Regulation of cell morphogenesis	25	498	0.39	0.0046	9606.ENSP00000252699,9606.ENSP00000258526,9606.ENSP00000260983,9606.ENSP00000264431,9606.ENSP00000265371,9606.ENSP00000276297,9606.ENSP00000280333,9606.ENSP00000304767,9606.ENSP00000326888,9606.ENSP00000328875,9606.ENSP00000331983,9606.ENSP00000334642,9606.ENSP00000340913,9606.ENSP00000342858,9606.ENSP00000345259,9606.ENSP00000346300,9606.ENSP00000361845,9606.ENSP00000363553,9606.ENSP00000363708,9606.ENSP00000368994,9606.ENSP00000372361,9606.ENSP00000381693,9606.ENSP00000384477,9606.ENSP00000442973,9606.ENSP00000478570	ACTN4,PLXNC1,HECW2,RAPGEF2,NRP1,DLC1,DOCK1,P2RY1,LIMS2,TRAK2,LRRC16A,PDZD8,TRPC6,FERMT2,EPB41,CRKL,ZMPSTE24,LPAR1,BMPR2,ARHGAP44,ZMYM5,ZSWIM8,IFRD1,DAPK3,VEGFA
GO Process	GO:0009628	Response to abiotic stimulus	44	1147	0.28	0.0047	9606.ENSP00000008527,9606.ENSP00000212355,9606.ENSP00000228251,9606.ENSP00000250699,9606.ENSP00000252699,9606.ENSP00000253796,9606.ENSP00000256689,9606.ENSP00000258428,9606.ENSP00000263635,9606.ENSP00000264335,9606.ENSP00000272233,9606.ENSP00000278379,9606.ENSP00000302564,9606.ENSP00000304767,9606.ENSP00000306245,9606.ENSP00000312455,9606.ENSP00000319482,9606.ENSP00000332247,9606.ENSP00000332369,9606.ENSP00000340913,9606.ENSP00000340944,9606.ENSP00000347834,9606.ENSP00000351905,9606.ENSP00000352408,9606.ENSP00000354554,9606.ENSP00000355896,9606.ENSP00000356416,9606.ENSP00000361458,9606.ENSP00000361845,9606.ENSP00000363553,9606.ENSP00000366430,9606.ENSP00000366898,9606.ENSP00000369375,9606.ENSP00000370003,9606.ENSP00000373574,9606.ENSP00000378199,9606.ENSP00000384537,9606.ENSP00000385571,9606.ENSP00000385824,9606.ENSP00000397563,9606.ENSP00000410059,9606.ENSP00000443985,9606.ENSP00000478570,9606.ENSP00000479618	CRY1,TGFBR3,YBX3,CHRNA10,ACTN4,RAMP2,SLC38A2,REV1,TANC1,YWHAE,RHOB,SLC1A2,BCL2L1,P2RY1,FOS,CFLAR,DCUN1D3,ATP6V0A2,ALAS2,TRPC6,PTPN11,FBXL3,TGFBR2,BABAM1,MT-CYB,TGFB2,TROVE2,TSC22D3,ZMPSTE24,LPAR1,LZIC,HIF3A,TEK,BNIP3L,ACVRL1,HSPA2,AKAP12,HIPK2,FOXO3,PAPD4,EEF1D,CPEB2,VEGFA,MYC
GO Process	GO:0035556	Intracellular signal transduction	59	1712	0.23	0.0047	9606.ENSP00000194530,9606.ENSP00000212355,9606.ENSP00000220597,9606.ENSP00000228280,9606.ENSP00000233813,9606.ENSP00000246792,9606.ENSP00000252590,9606.ENSP00000253796,9606.ENSP00000260600,9606.ENSP00000261233,9606.ENSP00000261427,9606.ENSP00000262013,9606.ENSP00000264042,9606.ENSP00000264335,9606.ENSP00000264380,9606.ENSP00000264431,9606.ENSP00000265970,9606.ENSP00000266376,9606.ENSP00000272233,9606.ENSP00000280333,9606.ENSP00000302564,9606.ENSP00000302586,9606.ENSP00000305416,9606.ENSP00000308413,9606.ENSP00000312126,9606.ENSP00000312150,9606.ENSP00000325594,9606.ENSP00000334642,9606.ENSP00000337572,9606.ENSP00000341292,9606.ENSP00000345502,9606.ENSP00000346300,9606.ENSP00000346508,9606.ENSP00000352408,9606.ENSP00000354718,9606.ENSP00000355511,9606.ENSP00000357583,9606.ENSP00000358022,9606.ENSP00000358464,9606.ENSP00000361845,9606.ENSP00000363553,9606.ENSP00000365569,9606.ENSP00000366416,9606.ENSP00000369375,9606.ENSP00000371067,9606.ENSP00000378855,9606.ENSP00000380869,9606.ENSP00000384625,9606.ENSP00000385571,9606.ENSP00000385824,9606.ENSP00000401303,9606.ENSP00000419422,9606.ENSP00000424126,9606.ENSP00000442973,9606.ENSP00000445508,9606.ENSP00000465638,9606.ENSP00000466690,9606.ENSP00000479618,9606.ENSP00000484656	STRADB,TGFBR3,PAG1,KITLG,IGFBP5,RRAS,PLVAP,RAMP2,ADCY3,IRAK3,UBE2K,SPAG9,FARP2,YWHAE,PIKFYVE,RAPGEF2,PIK3C2A,CACNA1C,RHOB,DOCK1,BCL2L1,KBTBD2,S1PR1,RPS6KB2,ADCY4,TRIB1,RUFY1,PDZD8,DGKH,WNK1,PDE4D,CRKL,PDGFA,BABAM1,AKAP13,CHML,INPP5A,MCL1,SHOC2,ZMPSTE24,LPAR1,FLOT1,EDNRB,TEK,JAK2,SOCS4,RAB2B,NLK,HIPK2,FOXO3,SHC1,AGTR1,MCTP1,DAPK3,CNOT4,TMEM100,CCDC68,MYC,MDFIC
GO Process	GO:0050790	Regulation of catalytic activity	76	2386	0.2	0.0047	9606.ENSP00000194530,9606.ENSP00000215631,9606.ENSP00000228280,9606.ENSP00000258526,9606.ENSP00000260600,9606.ENSP00000261233,9606.ENSP00000262013,9606.ENSP00000262418,9606.ENSP00000264157,9606.ENSP00000264335,9606.ENSP00000264431,9606.ENSP00000265371,9606.ENSP00000266376,9606.ENSP00000267859,9606.ENSP00000276297,9606.ENSP00000280333,9606.ENSP00000303423,9606.ENSP00000304226,9606.ENSP00000305416,9606.ENSP00000307298,9606.ENSP00000309644,9606.ENSP00000310933,9606.ENSP00000311502,9606.ENSP00000312126,9606.ENSP00000312150,9606.ENSP00000312455,9606.ENSP00000312709,9606.ENSP00000319482,9606.ENSP00000321826,9606.ENSP00000334928,9606.ENSP00000337572,9606.ENSP00000338345,9606.ENSP00000340944,9606.ENSP00000341292,9606.ENSP00000346300,9606.ENSP00000346508,9606.ENSP00000347046,9606.ENSP00000351905,9606.ENSP00000353920,9606.ENSP00000354718,9606.ENSP00000355511,9606.ENSP00000355896,9606.ENSP00000357722,9606.ENSP00000357726,9606.ENSP00000358464,9606.ENSP00000361980,9606.ENSP00000363553,9606.ENSP00000364249,9606.ENSP00000364591,9606.ENSP00000366416,9606.ENSP00000368994,9606.ENSP00000369375,9606.ENSP00000371067,9606.ENSP00000374409,9606.ENSP00000378199,9606.ENSP00000378338,9606.ENSP00000378611,9606.ENSP00000378855,9606.ENSP00000379654,9606.ENSP00000380516,9606.ENSP00000380762,9606.ENSP00000394051,9606.ENSP00000397459,9606.ENSP00000398880,9606.ENSP00000401303,9606.ENSP00000416696,9606.ENSP00000417038,9606.ENSP00000419422,9606.ENSP00000443985,9606.ENSP00000455625,9606.ENSP00000476755,9606.ENSP00000478220,9606.ENSP00000478570,9606.ENSP00000479618,9606.ENSP00000482954,9606.ENSP00000484656	STRADB,GADD45B,KITLG,PLXNC1,ADCY3,IRAK3,SPAG9,SLC4A1,CCNT2,YWHAE,RAPGEF2,NRP1,CACNA1C,BNIP2,DLC1,DOCK1,FNTA,HIPK3,S1PR1,FEM1B,BOD1,MADD,HEG1,ADCY4,TRIB1,CFLAR,TAF7,DCUN1D3,STXBP5,PTPRB,DGKH,SNCA,PTPN11,WNK1,CRKL,PDGFA,PDE5A,TGFBR2,ADARB1,AKAP13,CHML,TGFB2,S100A8,S100A12,SHOC2,PKIG,LPAR1,PLA2G5,TSPYL2,EDNRB,ARHGAP44,TEK,JAK2,PKP4,HSPA2,GIT1,ARHGAP24,SOCS4,KIAA0430,HMBOX1,TEN1,NOSTRIN,DUSP22,CDK12,SHC1,RIC1,PHACTR2,AGTR1,CPEB2,ARPP19,PPP1R12B,GGNBP2,VEGFA,MYC,PRLR,MDFIC
GO Process	GO:0006796	Phosphate-containing compound metabolic process	69	2107	0.21	0.0048	9606.ENSP00000008527,9606.ENSP00000194530,9606.ENSP00000212355,9606.ENSP00000216044,9606.ENSP00000227868,9606.ENSP00000228280,9606.ENSP00000252590,9606.ENSP00000253382,9606.ENSP00000260600,9606.ENSP00000261233,9606.ENSP00000262013,9606.ENSP00000264335,9606.ENSP00000264380,9606.ENSP00000264431,9606.ENSP00000265371,9606.ENSP00000265970,9606.ENSP00000286353,9606.ENSP00000304226,9606.ENSP00000308413,9606.ENSP00000310661,9606.ENSP00000312126,9606.ENSP00000312150,9606.ENSP00000315713,9606.ENSP00000325594,9606.ENSP00000334928,9606.ENSP00000337572,9606.ENSP00000340944,9606.ENSP00000341292,9606.ENSP00000341874,9606.ENSP00000345502,9606.ENSP00000346300,9606.ENSP00000346508,9606.ENSP00000347046,9606.ENSP00000350012,9606.ENSP00000351905,9606.ENSP00000354061,9606.ENSP00000354554,9606.ENSP00000354718,9606.ENSP00000355689,9606.ENSP00000355896,9606.ENSP00000357583,9606.ENSP00000361845,9606.ENSP00000363708,9606.ENSP00000364249,9606.ENSP00000368140,9606.ENSP00000369375,9606.ENSP00000371067,9606.ENSP00000371221,9606.ENSP00000373574,9606.ENSP00000378855,9606.ENSP00000380044,9606.ENSP00000384625,9606.ENSP00000385571,9606.ENSP00000397459,9606.ENSP00000397908,9606.ENSP00000398880,9606.ENSP00000401303,9606.ENSP00000406157,9606.ENSP00000408002,9606.ENSP00000410804,9606.ENSP00000414150,9606.ENSP00000418112,9606.ENSP00000438042,9606.ENSP00000441434,9606.ENSP00000442973,9606.ENSP00000462468,9606.ENSP00000479618,9606.ENSP00000482954,9606.ENSP00000484656	CRY1,STRADB,TGFBR3,GTPBP1,PDHX,KITLG,PLVAP,ACSS2,ADCY3,IRAK3,SPAG9,YWHAE,PIKFYVE,RAPGEF2,NRP1,PIK3C2A,PXYLP1,HIPK3,RPS6KB2,PDE7B,ADCY4,TRIB1,SSH1,RUFY1,PTPRB,DGKH,PTPN11,WNK1,RIOK3,PDE4D,CRKL,PDGFA,PDE5A,ACSL3,TGFBR2,SCYL2,MT-CYB,AKAP13,GUK1,TGFB2,INPP5A,ZMPSTE24,BMPR2,PLA2G5,CRLS1,TEK,JAK2,MTMR6,ACVRL1,SOCS4,CSNK1E,NLK,HIPK2,DUSP22,LPIN1,CDK12,SHC1,PAPSS2,VRK2,PNPLA8,ERG,PTPRG,SAMD8,NNMT,DAPK3,YES1,MYC,PRLR,MDFIC
GO Process	GO:0023056	Positive regulation of signaling	62	1831	0.22	0.0048	9606.ENSP00000025008,9606.ENSP00000062104,9606.ENSP00000157600,9606.ENSP00000212355,9606.ENSP00000215631,9606.ENSP00000228280,9606.ENSP00000233813,9606.ENSP00000252699,9606.ENSP00000254958,9606.ENSP00000256646,9606.ENSP00000261427,9606.ENSP00000262013,9606.ENSP00000264335,9606.ENSP00000264431,9606.ENSP00000265371,9606.ENSP00000302564,9606.ENSP00000304767,9606.ENSP00000307078,9606.ENSP00000307900,9606.ENSP00000310933,9606.ENSP00000312455,9606.ENSP00000315713,9606.ENSP00000326888,9606.ENSP00000338345,9606.ENSP00000340864,9606.ENSP00000340944,9606.ENSP00000341292,9606.ENSP00000346120,9606.ENSP00000346300,9606.ENSP00000346508,9606.ENSP00000347046,9606.ENSP00000349490,9606.ENSP00000351497,9606.ENSP00000354718,9606.ENSP00000355896,9606.ENSP00000356669,9606.ENSP00000356919,9606.ENSP00000357722,9606.ENSP00000357726,9606.ENSP00000358022,9606.ENSP00000358464,9606.ENSP00000362774,9606.ENSP00000363553,9606.ENSP00000363708,9606.ENSP00000364249,9606.ENSP00000365569,9606.ENSP00000369375,9606.ENSP00000371067,9606.ENSP00000373574,9606.ENSP00000380044,9606.ENSP00000381793,9606.ENSP00000384537,9606.ENSP00000385571,9606.ENSP00000387211,9606.ENSP00000391723,9606.ENSP00000397459,9606.ENSP00000401303,9606.ENSP00000410059,9606.ENSP00000442973,9606.ENSP00000478570,9606.ENSP00000482954,9606.ENSP00000484656	RB1CC1,NNAT,LMCD1,TGFBR3,GADD45B,KITLG,IGFBP5,ACTN4,JAG1,NOTCH2,UBE2K,SPAG9,YWHAE,RAPGEF2,NRP1,BCL2L1,P2RY1,KIF5B,GLUL,MADD,CFLAR,SSH1,LIMS2,SNCA,C1QTNF1,PTPN11,WNK1,DDX21,CRKL,PDGFA,PDE5A,MFNG,FCGR2B,AKAP13,TGFB2,RC3H1,ATF6,S100A8,S100A12,MCL1,SHOC2,RC3H2,LPAR1,BMPR2,PLA2G5,FLOT1,TEK,JAK2,ACVRL1,CSNK1E,GRB10,AKAP12,HIPK2,IL18R1,PUM1,DUSP22,SHC1,EEF1D,DAPK3,VEGFA,PRLR,MDFIC
GO Process	GO:2001212	Regulation of vasculogenesis	5	17	1.16	0.0051	9606.ENSP00000246792,9606.ENSP00000253796,9606.ENSP00000264431,9606.ENSP00000357348,9606.ENSP00000465638	RRAS,RAMP2,RAPGEF2,HEY2,TMEM100
GO Process	GO:2000112	Regulation of cellular macromolecule biosynthetic process	111	3878	0.15	0.0054	9606.ENSP00000008527,9606.ENSP00000157600,9606.ENSP00000216044,9606.ENSP00000220592,9606.ENSP00000228251,9606.ENSP00000233813,9606.ENSP00000238789,9606.ENSP00000240328,9606.ENSP00000243644,9606.ENSP00000254480,9606.ENSP00000254958,9606.ENSP00000256646,9606.ENSP00000258484,9606.ENSP00000261233,9606.ENSP00000263238,9606.ENSP00000264157,9606.ENSP00000264183,9606.ENSP00000267415,9606.ENSP00000268184,9606.ENSP00000279873,9606.ENSP00000286353,9606.ENSP00000287239,9606.ENSP00000290341,9606.ENSP00000296785,9606.ENSP00000297857,9606.ENSP00000300134,9606.ENSP00000303696,9606.ENSP00000304767,9606.ENSP00000305416,9606.ENSP00000306245,9606.ENSP00000307023,9606.ENSP00000307143,9606.ENSP00000308413,9606.ENSP00000309555,9606.ENSP00000309570,9606.ENSP00000312150,9606.ENSP00000312222,9606.ENSP00000312455,9606.ENSP00000312709,9606.ENSP00000315505,9606.ENSP00000322242,9606.ENSP00000326603,9606.ENSP00000328875,9606.ENSP00000338157,9606.ENSP00000338345,9606.ENSP00000338624,9606.ENSP00000339086,9606.ENSP00000339314,9606.ENSP00000342755,9606.ENSP00000344504,9606.ENSP00000354377,9606.ENSP00000355896,9606.ENSP00000356669,9606.ENSP00000356919,9606.ENSP00000357348,9606.ENSP00000357722,9606.ENSP00000357726,9606.ENSP00000361458,9606.ENSP00000361845,9606.ENSP00000361980,9606.ENSP00000363708,9606.ENSP00000364190,9606.ENSP00000364289,9606.ENSP00000364591,9606.ENSP00000365569,9606.ENSP00000366416,9606.ENSP00000366898,9606.ENSP00000369380,9606.ENSP00000371067,9606.ENSP00000372361,9606.ENSP00000373574,9606.ENSP00000378275,9606.ENSP00000379051,9606.ENSP00000379412,9606.ENSP00000380321,9606.ENSP00000380516,9606.ENSP00000380762,9606.ENSP00000381793,9606.ENSP00000382204,9606.ENSP00000384477,9606.ENSP00000384625,9606.ENSP00000385571,9606.ENSP00000385824,9606.ENSP00000387211,9606.ENSP00000388864,9606.ENSP00000390625,9606.ENSP00000391723,9606.ENSP00000394051,9606.ENSP00000397459,9606.ENSP00000397908,9606.ENSP00000398131,9606.ENSP00000398880,9606.ENSP00000401303,9606.ENSP00000406318,9606.ENSP00000409652,9606.ENSP00000410059,9606.ENSP00000410734,9606.ENSP00000414150,9606.ENSP00000415822,9606.ENSP00000438553,9606.ENSP00000442973,9606.ENSP00000443985,9606.ENSP00000449960,9606.ENSP00000462337,9606.ENSP00000462468,9606.ENSP00000464976,9606.ENSP00000478490,9606.ENSP00000478570,9606.ENSP00000479618,9606.ENSP00000483667,9606.ENSP00000484656	CRY1,LMCD1,GTPBP1,AGO2,YBX3,IGFBP5,ATAD2B,TBX2,ZNF350,SMARCC1,JAG1,NOTCH2,EPC2,IRAK3,ACTR3,CCNT2,ARID4B,TINF2,CRTC3,ARID5B,PXYLP1,KAT6B,IGF2BP1,ANKRA2,ZHX1,STAT6,ZNF57,P2RY1,S1PR1,FOS,KLF11,DONSON,RPS6KB2,HCFC1,KLF7,TRIB1,ZHX3,CFLAR,TAF7,HKR1,RNF10,SMCHD1,TRAK2,ZBTB16,SNCA,TASP1,MKL2,ZNF70,RNF41,H1F0,ZNF37A,TGFB2,RC3H1,ATF6,HEY2,S100A8,S100A12,TSC22D3,ZMPSTE24,PKIG,BMPR2,PBX2,NCBP1,TSPYL2,FLOT1,EDNRB,HIF3A,SCML1,JAK2,ZMYM5,ACVRL1,PAIP2,PURB,ZNFX1,TULP3,HMBOX1,TEN1,GRB10,JMJD1C,IFRD1,NLK,HIPK2,FOXO3,IL18R1,ZNF419,HNRNPLL,PUM1,NOSTRIN,DUSP22,LPIN1,GSPT1,CDK12,SHC1,ZNF880,ZNF766,EEF1D,ZNF562,ERG,ATXN1L,H2AFJ,DAPK3,CPEB2,CALCOCO1,VEZF1,YES1,ZNF850,YTHDF3,VEGFA,MYC,CHD1,MDFIC
GO Process	GO:0031400	Negative regulation of protein modification process	28	602	0.36	0.0055	9606.ENSP00000008527,9606.ENSP00000215631,9606.ENSP00000250699,9606.ENSP00000261233,9606.ENSP00000264335,9606.ENSP00000267415,9606.ENSP00000304226,9606.ENSP00000309644,9606.ENSP00000311502,9606.ENSP00000312150,9606.ENSP00000312709,9606.ENSP00000315630,9606.ENSP00000334928,9606.ENSP00000338345,9606.ENSP00000341292,9606.ENSP00000345502,9606.ENSP00000346300,9606.ENSP00000353920,9606.ENSP00000361980,9606.ENSP00000363921,9606.ENSP00000378855,9606.ENSP00000397459,9606.ENSP00000405424,9606.ENSP00000417038,9606.ENSP00000455625,9606.ENSP00000478220,9606.ENSP00000479618,9606.ENSP00000482753	CRY1,GADD45B,CHRNA10,IRAK3,YWHAE,TINF2,HIPK3,BOD1,HEG1,TRIB1,TAF7,SWAP70,PTPRB,SNCA,WNK1,PDE4D,CRKL,ADARB1,PKIG,PARD3,SOCS4,DUSP22,OXR1,PHACTR2,ARPP19,GGNBP2,MYC,C9orf72
GO Process	GO:0048844	Artery morphogenesis	8	61	0.81	0.0055	9606.ENSP00000240328,9606.ENSP00000254958,9606.ENSP00000265371,9606.ENSP00000355896,9606.ENSP00000357348,9606.ENSP00000363708,9606.ENSP00000373574,9606.ENSP00000478570	TBX2,JAG1,NRP1,TGFB2,HEY2,BMPR2,ACVRL1,VEGFA
GO Process	GO:0045766	Positive regulation of angiogenesis	13	169	0.58	0.0061	9606.ENSP00000220592,9606.ENSP00000246792,9606.ENSP00000253796,9606.ENSP00000265371,9606.ENSP00000265970,9606.ENSP00000272233,9606.ENSP00000351905,9606.ENSP00000362095,9606.ENSP00000369375,9606.ENSP00000373574,9606.ENSP00000385571,9606.ENSP00000419422,9606.ENSP00000478570	AGO2,RRAS,RAMP2,NRP1,PIK3C2A,RHOB,TGFBR2,SRPX2,TEK,ACVRL1,HIPK2,AGTR1,VEGFA
GO Process	GO:0051093	Negative regulation of developmental process	39	983	0.29	0.0061	9606.ENSP00000228251,9606.ENSP00000233813,9606.ENSP00000240328,9606.ENSP00000242465,9606.ENSP00000252699,9606.ENSP00000254958,9606.ENSP00000264431,9606.ENSP00000265371,9606.ENSP00000309570,9606.ENSP00000312150,9606.ENSP00000312455,9606.ENSP00000322242,9606.ENSP00000326888,9606.ENSP00000328875,9606.ENSP00000338157,9606.ENSP00000340913,9606.ENSP00000340944,9606.ENSP00000351497,9606.ENSP00000351905,9606.ENSP00000355896,9606.ENSP00000356669,9606.ENSP00000357348,9606.ENSP00000362774,9606.ENSP00000363553,9606.ENSP00000363708,9606.ENSP00000366416,9606.ENSP00000369375,9606.ENSP00000373574,9606.ENSP00000380321,9606.ENSP00000383376,9606.ENSP00000384477,9606.ENSP00000385824,9606.ENSP00000398880,9606.ENSP00000401303,9606.ENSP00000411250,9606.ENSP00000418112,9606.ENSP00000478570,9606.ENSP00000478754,9606.ENSP00000479618	YBX3,IGFBP5,TBX2,SRGN,ACTN4,JAG1,RAPGEF2,NRP1,KLF7,TRIB1,CFLAR,RNF10,LIMS2,TRAK2,ZBTB16,TRPC6,PTPN11,FCGR2B,TGFBR2,TGFB2,RC3H1,HEY2,RC3H2,LPAR1,BMPR2,EDNRB,TEK,ACVRL1,TULP3,JAM2,IFRD1,FOXO3,CDK12,SHC1,NBR1,PTPRG,VEGFA,DDX6,MYC
GO Process	GO:0061061	Muscle structure development	24	479	0.39	0.0061	9606.ENSP00000212355,9606.ENSP00000233813,9606.ENSP00000240328,9606.ENSP00000253796,9606.ENSP00000254958,9606.ENSP00000262013,9606.ENSP00000263635,9606.ENSP00000264157,9606.ENSP00000279873,9606.ENSP00000305416,9606.ENSP00000306245,9606.ENSP00000311502,9606.ENSP00000312455,9606.ENSP00000339086,9606.ENSP00000353920,9606.ENSP00000354718,9606.ENSP00000355896,9606.ENSP00000357348,9606.ENSP00000361845,9606.ENSP00000366416,9606.ENSP00000379616,9606.ENSP00000383376,9606.ENSP00000384477,9606.ENSP00000478570	TGFBR3,IGFBP5,TBX2,RAMP2,JAG1,SPAG9,TANC1,CCNT2,ARID5B,S1PR1,FOS,HEG1,CFLAR,MKL2,ADARB1,AKAP13,TGFB2,HEY2,ZMPSTE24,EDNRB,MYH11,JAM2,IFRD1,VEGFA
GO Process	GO:0019219	Regulation of nucleobase-containing compound metabolic process	113	3982	0.15	0.0062	9606.ENSP00000008527,9606.ENSP00000157600,9606.ENSP00000216044,9606.ENSP00000216277,9606.ENSP00000220592,9606.ENSP00000228251,9606.ENSP00000238789,9606.ENSP00000240328,9606.ENSP00000243644,9606.ENSP00000252699,9606.ENSP00000254480,9606.ENSP00000254958,9606.ENSP00000256646,9606.ENSP00000256689,9606.ENSP00000258484,9606.ENSP00000261233,9606.ENSP00000262418,9606.ENSP00000263238,9606.ENSP00000264157,9606.ENSP00000264183,9606.ENSP00000267415,9606.ENSP00000268184,9606.ENSP00000279873,9606.ENSP00000287239,9606.ENSP00000290341,9606.ENSP00000296785,9606.ENSP00000297857,9606.ENSP00000300134,9606.ENSP00000303696,9606.ENSP00000304767,9606.ENSP00000305416,9606.ENSP00000306245,9606.ENSP00000307023,9606.ENSP00000309555,9606.ENSP00000309570,9606.ENSP00000312150,9606.ENSP00000312222,9606.ENSP00000312455,9606.ENSP00000312709,9606.ENSP00000315505,9606.ENSP00000321703,9606.ENSP00000322242,9606.ENSP00000326603,9606.ENSP00000328875,9606.ENSP00000338157,9606.ENSP00000338345,9606.ENSP00000338624,9606.ENSP00000339086,9606.ENSP00000339314,9606.ENSP00000342755,9606.ENSP00000344504,9606.ENSP00000352408,9606.ENSP00000354377,9606.ENSP00000355896,9606.ENSP00000356669,9606.ENSP00000356919,9606.ENSP00000357348,9606.ENSP00000357722,9606.ENSP00000357726,9606.ENSP00000359489,9606.ENSP00000361458,9606.ENSP00000361845,9606.ENSP00000361980,9606.ENSP00000362774,9606.ENSP00000363708,9606.ENSP00000364190,9606.ENSP00000364289,9606.ENSP00000364498,9606.ENSP00000365569,9606.ENSP00000366416,9606.ENSP00000366898,9606.ENSP00000369380,9606.ENSP00000371067,9606.ENSP00000372361,9606.ENSP00000373574,9606.ENSP00000379051,9606.ENSP00000379412,9606.ENSP00000380321,9606.ENSP00000380516,9606.ENSP00000380762,9606.ENSP00000382204,9606.ENSP00000384477,9606.ENSP00000384625,9606.ENSP00000385571,9606.ENSP00000385824,9606.ENSP00000387211,9606.ENSP00000388864,9606.ENSP00000390625,9606.ENSP00000391723,9606.ENSP00000394051,9606.ENSP00000397459,9606.ENSP00000397563,9606.ENSP00000397908,9606.ENSP00000398880,9606.ENSP00000401303,9606.ENSP00000406318,9606.ENSP00000409652,9606.ENSP00000410734,9606.ENSP00000414150,9606.ENSP00000415822,9606.ENSP00000419004,9606.ENSP00000438553,9606.ENSP00000442973,9606.ENSP00000449960,9606.ENSP00000452123,9606.ENSP00000462337,9606.ENSP00000462468,9606.ENSP00000464976,9606.ENSP00000478490,9606.ENSP00000478570,9606.ENSP00000479618,9606.ENSP00000483667,9606.ENSP00000484656	CRY1,LMCD1,GTPBP1,PAPOLA,AGO2,YBX3,ATAD2B,TBX2,ZNF350,ACTN4,SMARCC1,JAG1,NOTCH2,SLC38A2,EPC2,IRAK3,SLC4A1,ACTR3,CCNT2,ARID4B,TINF2,CRTC3,ARID5B,KAT6B,IGF2BP1,ANKRA2,ZHX1,STAT6,ZNF57,P2RY1,S1PR1,FOS,KLF11,HCFC1,KLF7,TRIB1,ZHX3,CFLAR,TAF7,HKR1,TACC1,RNF10,SMCHD1,TRAK2,ZBTB16,SNCA,TASP1,MKL2,ZNF70,RNF41,H1F0,BABAM1,ZNF37A,TGFB2,RC3H1,ATF6,HEY2,S100A8,S100A12,AFF2,TSC22D3,ZMPSTE24,PKIG,RC3H2,BMPR2,PBX2,NCBP1,DXO,FLOT1,EDNRB,HIF3A,SCML1,JAK2,ZMYM5,ACVRL1,PURB,ZNFX1,TULP3,HMBOX1,TEN1,JMJD1C,IFRD1,NLK,HIPK2,FOXO3,IL18R1,ZNF419,HNRNPLL,PUM1,NOSTRIN,DUSP22,PAPD4,LPIN1,CDK12,SHC1,ZNF880,ZNF766,ZNF562,ERG,ATXN1L,NMD3,H2AFJ,DAPK3,CALCOCO1,SRSF5,VEZF1,YES1,ZNF850,YTHDF3,VEGFA,MYC,CHD1,MDFIC
GO Process	GO:0006468	Protein phosphorylation	38	952	0.29	0.0066	9606.ENSP00000008527,9606.ENSP00000194530,9606.ENSP00000212355,9606.ENSP00000228280,9606.ENSP00000252590,9606.ENSP00000261233,9606.ENSP00000262013,9606.ENSP00000264335,9606.ENSP00000264431,9606.ENSP00000265371,9606.ENSP00000304226,9606.ENSP00000308413,9606.ENSP00000312150,9606.ENSP00000341292,9606.ENSP00000341874,9606.ENSP00000346300,9606.ENSP00000346508,9606.ENSP00000351905,9606.ENSP00000354061,9606.ENSP00000354718,9606.ENSP00000355896,9606.ENSP00000361845,9606.ENSP00000363708,9606.ENSP00000369375,9606.ENSP00000371067,9606.ENSP00000373574,9606.ENSP00000380044,9606.ENSP00000384625,9606.ENSP00000385571,9606.ENSP00000398880,9606.ENSP00000401303,9606.ENSP00000408002,9606.ENSP00000414150,9606.ENSP00000442973,9606.ENSP00000462468,9606.ENSP00000479618,9606.ENSP00000482954,9606.ENSP00000484656	CRY1,STRADB,TGFBR3,KITLG,PLVAP,IRAK3,SPAG9,YWHAE,RAPGEF2,NRP1,HIPK3,RPS6KB2,TRIB1,WNK1,RIOK3,CRKL,PDGFA,TGFBR2,SCYL2,AKAP13,TGFB2,ZMPSTE24,BMPR2,TEK,JAK2,ACVRL1,CSNK1E,NLK,HIPK2,CDK12,SHC1,VRK2,ERG,DAPK3,YES1,MYC,PRLR,MDFIC
GO Process	GO:0009890	Negative regulation of biosynthetic process	56	1624	0.23	0.0068	9606.ENSP00000008527,9606.ENSP00000157600,9606.ENSP00000220592,9606.ENSP00000228251,9606.ENSP00000233813,9606.ENSP00000240328,9606.ENSP00000243644,9606.ENSP00000256646,9606.ENSP00000264431,9606.ENSP00000267415,9606.ENSP00000279873,9606.ENSP00000287239,9606.ENSP00000290341,9606.ENSP00000297857,9606.ENSP00000300134,9606.ENSP00000307023,9606.ENSP00000307143,9606.ENSP00000309555,9606.ENSP00000309570,9606.ENSP00000312222,9606.ENSP00000312455,9606.ENSP00000312709,9606.ENSP00000326603,9606.ENSP00000338157,9606.ENSP00000338345,9606.ENSP00000344504,9606.ENSP00000346508,9606.ENSP00000356669,9606.ENSP00000357348,9606.ENSP00000361980,9606.ENSP00000363708,9606.ENSP00000364591,9606.ENSP00000366416,9606.ENSP00000366898,9606.ENSP00000369380,9606.ENSP00000373574,9606.ENSP00000378275,9606.ENSP00000379051,9606.ENSP00000379412,9606.ENSP00000380516,9606.ENSP00000380762,9606.ENSP00000381793,9606.ENSP00000385571,9606.ENSP00000385824,9606.ENSP00000391723,9606.ENSP00000394051,9606.ENSP00000397459,9606.ENSP00000401303,9606.ENSP00000415822,9606.ENSP00000438553,9606.ENSP00000442973,9606.ENSP00000443985,9606.ENSP00000478490,9606.ENSP00000478570,9606.ENSP00000479618,9606.ENSP00000484656	CRY1,LMCD1,AGO2,YBX3,IGFBP5,TBX2,ZNF350,NOTCH2,RAPGEF2,TINF2,ARID5B,KAT6B,IGF2BP1,ZHX1,STAT6,KLF11,DONSON,HCFC1,KLF7,ZHX3,CFLAR,TAF7,SMCHD1,ZBTB16,SNCA,H1F0,PDGFA,RC3H1,HEY2,PKIG,BMPR2,TSPYL2,EDNRB,HIF3A,SCML1,ACVRL1,PAIP2,PURB,ZNFX1,HMBOX1,TEN1,GRB10,HIPK2,FOXO3,PUM1,NOSTRIN,DUSP22,SHC1,ATXN1L,H2AFJ,DAPK3,CPEB2,YTHDF3,VEGFA,MYC,MDFIC
GO Process	GO:2000113	Negative regulation of cellular macromolecule biosynthetic process	52	1470	0.24	0.0068	9606.ENSP00000008527,9606.ENSP00000157600,9606.ENSP00000220592,9606.ENSP00000228251,9606.ENSP00000233813,9606.ENSP00000240328,9606.ENSP00000243644,9606.ENSP00000256646,9606.ENSP00000267415,9606.ENSP00000279873,9606.ENSP00000287239,9606.ENSP00000290341,9606.ENSP00000297857,9606.ENSP00000300134,9606.ENSP00000307023,9606.ENSP00000307143,9606.ENSP00000309555,9606.ENSP00000309570,9606.ENSP00000312222,9606.ENSP00000312709,9606.ENSP00000326603,9606.ENSP00000338157,9606.ENSP00000338345,9606.ENSP00000344504,9606.ENSP00000356669,9606.ENSP00000357348,9606.ENSP00000361980,9606.ENSP00000363708,9606.ENSP00000364591,9606.ENSP00000366416,9606.ENSP00000369380,9606.ENSP00000373574,9606.ENSP00000378275,9606.ENSP00000379051,9606.ENSP00000379412,9606.ENSP00000380516,9606.ENSP00000380762,9606.ENSP00000381793,9606.ENSP00000385571,9606.ENSP00000385824,9606.ENSP00000391723,9606.ENSP00000394051,9606.ENSP00000397459,9606.ENSP00000401303,9606.ENSP00000415822,9606.ENSP00000438553,9606.ENSP00000442973,9606.ENSP00000443985,9606.ENSP00000478490,9606.ENSP00000478570,9606.ENSP00000479618,9606.ENSP00000484656	CRY1,LMCD1,AGO2,YBX3,IGFBP5,TBX2,ZNF350,NOTCH2,TINF2,ARID5B,KAT6B,IGF2BP1,ZHX1,STAT6,KLF11,DONSON,HCFC1,KLF7,ZHX3,TAF7,SMCHD1,ZBTB16,SNCA,H1F0,RC3H1,HEY2,PKIG,BMPR2,TSPYL2,EDNRB,SCML1,ACVRL1,PAIP2,PURB,ZNFX1,HMBOX1,TEN1,GRB10,HIPK2,FOXO3,PUM1,NOSTRIN,DUSP22,SHC1,ATXN1L,H2AFJ,DAPK3,CPEB2,YTHDF3,VEGFA,MYC,MDFIC
GO Process	GO:0009987	Cellular process	335	15024	0.04	0.0072	9606.ENSP00000008527,9606.ENSP00000025008,9606.ENSP00000062104,9606.ENSP00000157600,9606.ENSP00000194530,9606.ENSP00000199936,9606.ENSP00000203001,9606.ENSP00000212355,9606.ENSP00000215631,9606.ENSP00000216044,9606.ENSP00000216277,9606.ENSP00000220531,9606.ENSP00000220592,9606.ENSP00000220597,9606.ENSP00000227868,9606.ENSP00000228251,9606.ENSP00000228280,9606.ENSP00000233616,9606.ENSP00000233813,9606.ENSP00000233954,9606.ENSP00000238497,9606.ENSP00000240328,9606.ENSP00000241502,9606.ENSP00000242465,9606.ENSP00000246792,9606.ENSP00000250699,9606.ENSP00000251595,9606.ENSP00000252590,9606.ENSP00000252699,9606.ENSP00000253122,9606.ENSP00000253382,9606.ENSP00000253796,9606.ENSP00000254480,9606.ENSP00000254616,9606.ENSP00000254958,9606.ENSP00000255304,9606.ENSP00000255759,9606.ENSP00000256151,9606.ENSP00000256646,9606.ENSP00000256689,9606.ENSP00000256951,9606.ENSP00000258403,9606.ENSP00000258428,9606.ENSP00000258484,9606.ENSP00000258526,9606.ENSP00000259400,9606.ENSP00000260600,9606.ENSP00000260983,9606.ENSP00000261233,9606.ENSP00000261249,9606.ENSP00000261427,9606.ENSP00000262013,9606.ENSP00000262418,9606.ENSP00000263238,9606.ENSP00000263635,9606.ENSP00000263674,9606.ENSP00000264042,9606.ENSP00000264157,9606.ENSP00000264183,9606.ENSP00000264335,9606.ENSP00000264380,9606.ENSP00000264387,9606.ENSP00000264431,9606.ENSP00000265343,9606.ENSP00000265371,9606.ENSP00000265651,9606.ENSP00000265742,9606.ENSP00000265909,9606.ENSP00000265970,9606.ENSP00000265978,9606.ENSP00000266376,9606.ENSP00000267415,9606.ENSP00000267859,9606.ENSP00000268184,9606.ENSP00000271450,9606.ENSP00000272233,9606.ENSP00000272638,9606.ENSP00000273075,9606.ENSP00000274368,9606.ENSP00000275227,9606.ENSP00000275300,9606.ENSP00000276297,9606.ENSP00000278379,9606.ENSP00000279873,9606.ENSP00000280333,9606.ENSP00000280571,9606.ENSP00000281142,9606.ENSP00000282344,9606.ENSP00000286353,9606.ENSP00000286713,9606.ENSP00000287239,9606.ENSP00000288235,9606.ENSP00000290341,9606.ENSP00000295951,9606.ENSP00000296028,9606.ENSP00000297857,9606.ENSP00000299045,9606.ENSP00000299608,9606.ENSP00000299847,9606.ENSP00000300134,9606.ENSP00000301599,9606.ENSP00000302564,9606.ENSP00000302586,9606.ENSP00000303423,9606.ENSP00000304226,9606.ENSP00000304767,9606.ENSP00000305416,9606.ENSP00000306245,9606.ENSP00000307023,9606.ENSP00000307078,9606.ENSP00000307143,9606.ENSP00000307298,9606.ENSP00000307900,9606.ENSP00000308332,9606.ENSP00000308413,9606.ENSP00000309555,9606.ENSP00000309570,9606.ENSP00000309644,9606.ENSP00000310661,9606.ENSP00000310933,9606.ENSP00000310978,9606.ENSP00000311502,9606.ENSP00000312126,9606.ENSP00000312150,9606.ENSP00000312222,9606.ENSP00000312455,9606.ENSP00000312709,9606.ENSP00000313995,9606.ENSP00000315630,9606.ENSP00000315713,9606.ENSP00000316809,9606.ENSP00000318480,9606.ENSP00000319482,9606.ENSP00000320821,9606.ENSP00000321449,9606.ENSP00000321703,9606.ENSP00000321826,9606.ENSP00000322242,9606.ENSP00000322421,9606.ENSP00000325485,9606.ENSP00000325594,9606.ENSP00000326603,9606.ENSP00000326888,9606.ENSP00000328875,9606.ENSP00000331983,9606.ENSP00000332247,9606.ENSP00000332369,9606.ENSP00000333946,9606.ENSP00000333994,9606.ENSP00000334100,9606.ENSP00000334642,9606.ENSP00000334928,9606.ENSP00000337572,9606.ENSP00000338157,9606.ENSP00000338345,9606.ENSP00000339086,9606.ENSP00000340864,9606.ENSP00000340913,9606.ENSP00000340944,9606.ENSP00000341292,9606.ENSP00000341351,9606.ENSP00000341874,9606.ENSP00000342755,9606.ENSP00000342858,9606.ENSP00000343405,9606.ENSP00000344504,9606.ENSP00000345230,9606.ENSP00000345259,9606.ENSP00000345502,9606.ENSP00000346120,9606.ENSP00000346300,9606.ENSP00000346508,9606.ENSP00000347046,9606.ENSP00000347324,9606.ENSP00000347834,9606.ENSP00000348211,9606.ENSP00000349490,9606.ENSP00000350012,9606.ENSP00000351497,9606.ENSP00000351905,9606.ENSP00000352408,9606.ENSP00000353920,9606.ENSP00000354003,9606.ENSP00000354061,9606.ENSP00000354554,9606.ENSP00000354718,9606.ENSP00000354957,9606.ENSP00000355114,9606.ENSP00000355511,9606.ENSP00000355637,9606.ENSP00000355689,9606.ENSP00000355896,9606.ENSP00000356416,9606.ENSP00000356548,9606.ENSP00000356669,9606.ENSP00000356919,9606.ENSP00000357348,9606.ENSP00000357362,9606.ENSP00000357583,9606.ENSP00000357722,9606.ENSP00000357726,9606.ENSP00000358022,9606.ENSP00000358464,9606.ENSP00000359489,9606.ENSP00000360437,9606.ENSP00000361458,9606.ENSP00000361845,9606.ENSP00000361980,9606.ENSP00000362095,9606.ENSP00000362774,9606.ENSP00000363419,9606.ENSP00000363553,9606.ENSP00000363708,9606.ENSP00000363921,9606.ENSP00000364190,9606.ENSP00000364249,9606.ENSP00000364289,9606.ENSP00000364498,9606.ENSP00000364591,9606.ENSP00000365188,9606.ENSP00000365529,9606.ENSP00000365530,9606.ENSP00000365569,9606.ENSP00000366416,9606.ENSP00000366898,9606.ENSP00000367299,9606.ENSP00000367446,9606.ENSP00000367817,9606.ENSP00000368140,9606.ENSP00000368994,9606.ENSP00000369375,9606.ENSP00000370003,9606.ENSP00000371067,9606.ENSP00000371221,9606.ENSP00000371594,9606.ENSP00000373477,9606.ENSP00000373574,9606.ENSP00000374409,9606.ENSP00000374443,9606.ENSP00000375863,9606.ENSP00000377001,9606.ENSP00000378199,9606.ENSP00000378260,9606.ENSP00000378338,9606.ENSP00000378611,9606.ENSP00000378721,9606.ENSP00000378736,9606.ENSP00000378855,9606.ENSP00000379051,9606.ENSP00000379156,9606.ENSP00000379412,9606.ENSP00000379616,9606.ENSP00000379654,9606.ENSP00000380044,9606.ENSP00000380321,9606.ENSP00000380762,9606.ENSP00000380869,9606.ENSP00000380904,9606.ENSP00000381693,9606.ENSP00000381793,9606.ENSP00000382204,9606.ENSP00000383376,9606.ENSP00000383911,9606.ENSP00000384259,9606.ENSP00000384477,9606.ENSP00000384537,9606.ENSP00000384625,9606.ENSP00000385571,9606.ENSP00000385824,9606.ENSP00000386738,9606.ENSP00000386796,9606.ENSP00000387211,9606.ENSP00000390625,9606.ENSP00000391723,9606.ENSP00000394051,9606.ENSP00000397459,9606.ENSP00000397563,9606.ENSP00000397908,9606.ENSP00000398076,9606.ENSP00000398131,9606.ENSP00000398880,9606.ENSP00000400995,9606.ENSP00000401303,9606.ENSP00000404704,9606.ENSP00000405424,9606.ENSP00000406157,9606.ENSP00000408002,9606.ENSP00000408005,9606.ENSP00000410059,9606.ENSP00000410804,9606.ENSP00000410943,9606.ENSP00000411250,9606.ENSP00000411528,9606.ENSP00000414150,9606.ENSP00000415822,9606.ENSP00000416508,9606.ENSP00000416696,9606.ENSP00000417038,9606.ENSP00000418112,9606.ENSP00000418221,9606.ENSP00000418751,9606.ENSP00000419004,9606.ENSP00000419422,9606.ENSP00000424126,9606.ENSP00000429200,9606.ENSP00000430656,9606.ENSP00000438042,9606.ENSP00000438553,9606.ENSP00000439479,9606.ENSP00000441434,9606.ENSP00000442973,9606.ENSP00000443985,9606.ENSP00000445508,9606.ENSP00000449784,9606.ENSP00000449960,9606.ENSP00000452123,9606.ENSP00000454926,9606.ENSP00000455625,9606.ENSP00000462337,9606.ENSP00000462468,9606.ENSP00000465638,9606.ENSP00000466690,9606.ENSP00000476755,9606.ENSP00000478220,9606.ENSP00000478570,9606.ENSP00000478754,9606.ENSP00000479618,9606.ENSP00000482472,9606.ENSP00000482753,9606.ENSP00000482826,9606.ENSP00000482835,9606.ENSP00000482954,9606.ENSP00000483667,9606.ENSP00000484492,9606.ENSP00000484656	CRY1,RB1CC1,NNAT,LMCD1,STRADB,HSD17B2,TRMT6,TGFBR3,GADD45B,GTPBP1,PAPOLA,BLOC1S6,AGO2,PAG1,PDHX,YBX3,KITLG,MOGS,IGFBP5,IL1RL1,VPS4B,TBX2,FYTTD1,SRGN,RRAS,CHRNA10,HBA2,PLVAP,ACTN4,SLC6A8,ACSS2,RAMP2,SMARCC1,TIMM10B,JAG1,USPL1,FOPNL,CCDC59,NOTCH2,SLC38A2,EMP1,SLC19A3,REV1,EPC2,PLXNC1,STX17,ADCY3,HECW2,IRAK3,TRMT5,UBE2K,SPAG9,SLC4A1,ACTR3,TANC1,ARHGEF17,FARP2,CCNT2,ARID4B,YWHAE,PIKFYVE,C2orf83,RAPGEF2,AFF4,NRP1,FBXO3,ANKIB1,SNX19,PIK3C2A,FAM160A2,CACNA1C,TINF2,BNIP2,CRTC3,FCGR2A,RHOB,UBXN4,DNPEP,CRHBP,SLC18B1,SLC22A3,DLC1,SLC1A2,ARID5B,DOCK1,RILPL2,SCLT1,USP12,PXYLP1,STOM,KAT6B,MYO1E,IGF2BP1,SLMAP,PPBP,ZHX1,TCP11L2,TMX3,CHRFAM7A,STAT6,TMEM88,BCL2L1,KBTBD2,FNTA,HIPK3,P2RY1,S1PR1,FOS,KLF11,KIF5B,DONSON,FEM1B,GLUL,UTP23,RPS6KB2,HCFC1,KLF7,BOD1,PDE7B,MADD,PHYKPL,HEG1,ADCY4,TRIB1,ZHX3,CFLAR,TAF7,KLHDC3,SWAP70,SSH1,PITPNA,YME1L1,DCUN1D3,KIF1C,RRP7A,TACC1,STXBP5,RNF10,HBA1,CERS5,RUFY1,SMCHD1,LIMS2,TRAK2,LRRC16A,ATP6V0A2,ALAS2,COQ6,HBB,EXOC7,PDZD8,PTPRB,DGKH,ZBTB16,SNCA,MKL2,C1QTNF1,TRPC6,PTPN11,WNK1,DCAF5,RIOK3,RNF41,FERMT2,SEC24C,H1F0,TPM4,EPB41,PDE4D,DDX21,CRKL,PDGFA,PDE5A,MSRB3,FBXL3,SLC25A46,MFNG,ACSL3,FCGR2B,TGFBR2,BABAM1,ADARB1,GYPA,SCYL2,MT-CYB,AKAP13,SMC5,DCAF12,CHML,ABCB10,GUK1,TGFB2,TROVE2,LTV1,RC3H1,ATF6,HEY2,THBS3,INPP5A,S100A8,S100A12,MCL1,SHOC2,AFF2,FAM210B,TSC22D3,ZMPSTE24,PKIG,SRPX2,RC3H2,MTFR1L,LPAR1,BMPR2,PARD3,PBX2,PLA2G5,NCBP1,DXO,TSPYL2,SHROOM4,GPR158,STXBP4,FLOT1,EDNRB,HIF3A,VPS36,EXT1,PODXL,CRLS1,ARHGAP44,TEK,BNIP3L,JAK2,MTMR6,GNG7,GPX3,ACVRL1,PKP4,LYST,HNRNPUL1,SPOP,HSPA2,ALG13,GIT1,ARHGAP24,SEC31A,CRCP,SOCS4,PURB,MPRIP,ZNFX1,MYH11,KIAA0430,CSNK1E,TULP3,TEN1,RAB2B,POLR3D,ZSWIM8,GRB10,JMJD1C,JAM2,UBAC2,ATG4B,IFRD1,AKAP12,NLK,HIPK2,FOXO3,KCMF1,SCN7A,IL18R1,HNRNPLL,PUM1,NOSTRIN,DUSP22,PAPD4,LPIN1,ATP9B,GSPT1,CDK12,BTD,SHC1,VPS8,OXR1,PAPSS2,VRK2,SLC9A3R2,EEF1D,PNPLA8,TSPYL4,NBR1,GJC1,ERG,ATXN1L,ATP13A3,RIC1,PHACTR2,PTPRG,RPL7L1,BTBD9,NMD3,AGTR1,MCTP1,SLC25A37,CA1,SAMD8,H2AFJ,DMXL1,NNMT,DAPK3,CPEB2,CNOT4,HECTD4,CALCOCO1,SRSF5,C16orf52,ARPP19,VEZF1,YES1,TMEM100,CCDC68,PPP1R12B,GGNBP2,VEGFA,DDX6,MYC,LPP,C9orf72,NAPB,AP2B1,PRLR,CHD1,C8orf59,MDFIC
GO Process	GO:0010647	Positive regulation of cell communication	61	1823	0.22	0.0072	9606.ENSP00000025008,9606.ENSP00000062104,9606.ENSP00000157600,9606.ENSP00000212355,9606.ENSP00000215631,9606.ENSP00000228280,9606.ENSP00000233813,9606.ENSP00000252699,9606.ENSP00000254958,9606.ENSP00000256646,9606.ENSP00000261427,9606.ENSP00000262013,9606.ENSP00000264335,9606.ENSP00000264431,9606.ENSP00000265371,9606.ENSP00000302564,9606.ENSP00000304767,9606.ENSP00000307078,9606.ENSP00000307900,9606.ENSP00000310933,9606.ENSP00000312455,9606.ENSP00000315713,9606.ENSP00000326888,9606.ENSP00000340864,9606.ENSP00000340944,9606.ENSP00000341292,9606.ENSP00000346120,9606.ENSP00000346300,9606.ENSP00000346508,9606.ENSP00000347046,9606.ENSP00000349490,9606.ENSP00000351497,9606.ENSP00000354718,9606.ENSP00000355896,9606.ENSP00000356669,9606.ENSP00000356919,9606.ENSP00000357722,9606.ENSP00000357726,9606.ENSP00000358022,9606.ENSP00000358464,9606.ENSP00000362774,9606.ENSP00000363553,9606.ENSP00000363708,9606.ENSP00000364249,9606.ENSP00000365569,9606.ENSP00000369375,9606.ENSP00000371067,9606.ENSP00000373574,9606.ENSP00000380044,9606.ENSP00000381793,9606.ENSP00000384537,9606.ENSP00000385571,9606.ENSP00000387211,9606.ENSP00000391723,9606.ENSP00000397459,9606.ENSP00000401303,9606.ENSP00000410059,9606.ENSP00000442973,9606.ENSP00000478570,9606.ENSP00000482954,9606.ENSP00000484656	RB1CC1,NNAT,LMCD1,TGFBR3,GADD45B,KITLG,IGFBP5,ACTN4,JAG1,NOTCH2,UBE2K,SPAG9,YWHAE,RAPGEF2,NRP1,BCL2L1,P2RY1,KIF5B,GLUL,MADD,CFLAR,SSH1,LIMS2,C1QTNF1,PTPN11,WNK1,DDX21,CRKL,PDGFA,PDE5A,MFNG,FCGR2B,AKAP13,TGFB2,RC3H1,ATF6,S100A8,S100A12,MCL1,SHOC2,RC3H2,LPAR1,BMPR2,PLA2G5,FLOT1,TEK,JAK2,ACVRL1,CSNK1E,GRB10,AKAP12,HIPK2,IL18R1,PUM1,DUSP22,SHC1,EEF1D,DAPK3,VEGFA,PRLR,MDFIC
GO Process	GO:0031327	Negative regulation of cellular biosynthetic process	55	1592	0.23	0.0074	9606.ENSP00000008527,9606.ENSP00000157600,9606.ENSP00000220592,9606.ENSP00000228251,9606.ENSP00000233813,9606.ENSP00000240328,9606.ENSP00000243644,9606.ENSP00000256646,9606.ENSP00000264431,9606.ENSP00000267415,9606.ENSP00000279873,9606.ENSP00000287239,9606.ENSP00000290341,9606.ENSP00000297857,9606.ENSP00000300134,9606.ENSP00000307023,9606.ENSP00000307143,9606.ENSP00000309555,9606.ENSP00000309570,9606.ENSP00000312222,9606.ENSP00000312709,9606.ENSP00000326603,9606.ENSP00000338157,9606.ENSP00000338345,9606.ENSP00000344504,9606.ENSP00000346508,9606.ENSP00000356669,9606.ENSP00000357348,9606.ENSP00000361980,9606.ENSP00000363708,9606.ENSP00000364591,9606.ENSP00000366416,9606.ENSP00000366898,9606.ENSP00000369380,9606.ENSP00000373574,9606.ENSP00000378275,9606.ENSP00000379051,9606.ENSP00000379412,9606.ENSP00000380516,9606.ENSP00000380762,9606.ENSP00000381793,9606.ENSP00000385571,9606.ENSP00000385824,9606.ENSP00000391723,9606.ENSP00000394051,9606.ENSP00000397459,9606.ENSP00000401303,9606.ENSP00000415822,9606.ENSP00000438553,9606.ENSP00000442973,9606.ENSP00000443985,9606.ENSP00000478490,9606.ENSP00000478570,9606.ENSP00000479618,9606.ENSP00000484656	CRY1,LMCD1,AGO2,YBX3,IGFBP5,TBX2,ZNF350,NOTCH2,RAPGEF2,TINF2,ARID5B,KAT6B,IGF2BP1,ZHX1,STAT6,KLF11,DONSON,HCFC1,KLF7,ZHX3,TAF7,SMCHD1,ZBTB16,SNCA,H1F0,PDGFA,RC3H1,HEY2,PKIG,BMPR2,TSPYL2,EDNRB,HIF3A,SCML1,ACVRL1,PAIP2,PURB,ZNFX1,HMBOX1,TEN1,GRB10,HIPK2,FOXO3,PUM1,NOSTRIN,DUSP22,SHC1,ATXN1L,H2AFJ,DAPK3,CPEB2,YTHDF3,VEGFA,MYC,MDFIC
GO Process	GO:0010942	Positive regulation of cell death	31	719	0.33	0.0079	9606.ENSP00000215631,9606.ENSP00000251595,9606.ENSP00000256646,9606.ENSP00000263674,9606.ENSP00000264335,9606.ENSP00000264431,9606.ENSP00000272233,9606.ENSP00000276297,9606.ENSP00000302564,9606.ENSP00000306245,9606.ENSP00000307023,9606.ENSP00000312455,9606.ENSP00000315713,9606.ENSP00000319482,9606.ENSP00000322421,9606.ENSP00000333994,9606.ENSP00000338157,9606.ENSP00000338345,9606.ENSP00000351497,9606.ENSP00000354718,9606.ENSP00000355896,9606.ENSP00000356919,9606.ENSP00000357722,9606.ENSP00000358022,9606.ENSP00000363553,9606.ENSP00000370003,9606.ENSP00000371067,9606.ENSP00000384537,9606.ENSP00000385824,9606.ENSP00000442973,9606.ENSP00000479618	GADD45B,HBA2,NOTCH2,ARHGEF17,YWHAE,RAPGEF2,RHOB,DLC1,BCL2L1,FOS,KLF11,CFLAR,SSH1,DCUN1D3,HBA1,HBB,ZBTB16,SNCA,FCGR2B,AKAP13,TGFB2,ATF6,S100A8,MCL1,LPAR1,BNIP3L,JAK2,AKAP12,FOXO3,DAPK3,MYC
GO Process	GO:0061383	Trabecula morphogenesis	7	48	0.86	0.0079	9606.ENSP00000212355,9606.ENSP00000305416,9606.ENSP00000311502,9606.ENSP00000355896,9606.ENSP00000357348,9606.ENSP00000357362,9606.ENSP00000369375	TGFBR3,S1PR1,HEG1,TGFB2,HEY2,THBS3,TEK
GO Process	GO:0003206	Cardiac chamber morphogenesis	11	128	0.63	0.0081	9606.ENSP00000212355,9606.ENSP00000240328,9606.ENSP00000254958,9606.ENSP00000256646,9606.ENSP00000265371,9606.ENSP00000311502,9606.ENSP00000351905,9606.ENSP00000355896,9606.ENSP00000357348,9606.ENSP00000363708,9606.ENSP00000369375	TGFBR3,TBX2,JAG1,NOTCH2,NRP1,HEG1,TGFBR2,TGFB2,HEY2,BMPR2,TEK
GO Process	GO:0035264	Multicellular organism growth	9	86	0.71	0.0087	9606.ENSP00000256646,9606.ENSP00000278379,9606.ENSP00000279873,9606.ENSP00000311502,9606.ENSP00000340944,9606.ENSP00000345502,9606.ENSP00000353920,9606.ENSP00000361845,9606.ENSP00000362774	NOTCH2,SLC1A2,ARID5B,HEG1,PTPN11,PDE4D,ADARB1,ZMPSTE24,RC3H2
GO Process	GO:0071417	Cellular response to organonitrogen compound	27	590	0.35	0.0087	9606.ENSP00000233813,9606.ENSP00000254480,9606.ENSP00000260600,9606.ENSP00000264431,9606.ENSP00000265970,9606.ENSP00000274368,9606.ENSP00000300134,9606.ENSP00000302564,9606.ENSP00000304767,9606.ENSP00000307023,9606.ENSP00000312126,9606.ENSP00000312455,9606.ENSP00000315713,9606.ENSP00000332247,9606.ENSP00000338345,9606.ENSP00000345502,9606.ENSP00000351497,9606.ENSP00000365530,9606.ENSP00000371067,9606.ENSP00000381793,9606.ENSP00000385824,9606.ENSP00000397908,9606.ENSP00000401303,9606.ENSP00000419422,9606.ENSP00000443985,9606.ENSP00000452123,9606.ENSP00000482954	IGFBP5,SMARCC1,ADCY3,RAPGEF2,PIK3C2A,CRHBP,STAT6,BCL2L1,P2RY1,KLF11,ADCY4,CFLAR,SSH1,ATP6V0A2,SNCA,PDE4D,FCGR2B,STXBP4,JAK2,GRB10,FOXO3,LPIN1,SHC1,AGTR1,CPEB2,SRSF5,PRLR
GO Process	GO:0042221	Response to chemical	120	4333	0.14	0.0089	9606.ENSP00000008527,9606.ENSP00000199936,9606.ENSP00000212355,9606.ENSP00000228251,9606.ENSP00000233813,9606.ENSP00000233954,9606.ENSP00000238497,9606.ENSP00000251595,9606.ENSP00000252590,9606.ENSP00000252699,9606.ENSP00000253796,9606.ENSP00000254480,9606.ENSP00000254958,9606.ENSP00000256646,9606.ENSP00000256689,9606.ENSP00000258526,9606.ENSP00000260600,9606.ENSP00000261233,9606.ENSP00000261427,9606.ENSP00000263238,9606.ENSP00000264431,9606.ENSP00000265371,9606.ENSP00000265970,9606.ENSP00000272233,9606.ENSP00000272638,9606.ENSP00000274368,9606.ENSP00000275300,9606.ENSP00000278379,9606.ENSP00000279873,9606.ENSP00000287239,9606.ENSP00000296028,9606.ENSP00000300134,9606.ENSP00000302564,9606.ENSP00000302586,9606.ENSP00000303423,9606.ENSP00000304767,9606.ENSP00000305416,9606.ENSP00000306245,9606.ENSP00000307023,9606.ENSP00000307078,9606.ENSP00000307900,9606.ENSP00000309555,9606.ENSP00000309570,9606.ENSP00000312126,9606.ENSP00000312150,9606.ENSP00000312455,9606.ENSP00000312709,9606.ENSP00000313995,9606.ENSP00000315713,9606.ENSP00000316809,9606.ENSP00000322421,9606.ENSP00000332247,9606.ENSP00000333994,9606.ENSP00000338345,9606.ENSP00000340913,9606.ENSP00000340944,9606.ENSP00000341292,9606.ENSP00000341874,9606.ENSP00000342858,9606.ENSP00000345502,9606.ENSP00000346120,9606.ENSP00000346300,9606.ENSP00000346508,9606.ENSP00000350012,9606.ENSP00000351497,9606.ENSP00000351905,9606.ENSP00000354554,9606.ENSP00000355689,9606.ENSP00000355896,9606.ENSP00000356416,9606.ENSP00000356669,9606.ENSP00000356919,9606.ENSP00000357722,9606.ENSP00000357726,9606.ENSP00000358022,9606.ENSP00000358464,9606.ENSP00000360437,9606.ENSP00000363553,9606.ENSP00000363708,9606.ENSP00000363921,9606.ENSP00000364249,9606.ENSP00000364289,9606.ENSP00000364591,9606.ENSP00000365530,9606.ENSP00000365569,9606.ENSP00000366416,9606.ENSP00000366898,9606.ENSP00000367446,9606.ENSP00000368140,9606.ENSP00000369375,9606.ENSP00000370003,9606.ENSP00000371067,9606.ENSP00000373477,9606.ENSP00000373574,9606.ENSP00000374443,9606.ENSP00000378199,9606.ENSP00000378721,9606.ENSP00000381793,9606.ENSP00000384537,9606.ENSP00000384625,9606.ENSP00000385571,9606.ENSP00000385824,9606.ENSP00000387211,9606.ENSP00000397459,9606.ENSP00000397908,9606.ENSP00000401303,9606.ENSP00000405424,9606.ENSP00000408002,9606.ENSP00000419422,9606.ENSP00000430656,9606.ENSP00000441434,9606.ENSP00000442973,9606.ENSP00000443985,9606.ENSP00000449960,9606.ENSP00000452123,9606.ENSP00000462468,9606.ENSP00000465638,9606.ENSP00000478570,9606.ENSP00000479618,9606.ENSP00000482954	CRY1,HSD17B2,TGFBR3,YBX3,IGFBP5,IL1RL1,VPS4B,HBA2,PLVAP,ACTN4,RAMP2,SMARCC1,JAG1,NOTCH2,SLC38A2,PLXNC1,ADCY3,IRAK3,UBE2K,ACTR3,RAPGEF2,NRP1,PIK3C2A,RHOB,UBXN4,CRHBP,SLC22A3,SLC1A2,ARID5B,KAT6B,PPBP,STAT6,BCL2L1,KBTBD2,FNTA,P2RY1,S1PR1,FOS,KLF11,KIF5B,GLUL,HCFC1,KLF7,ADCY4,TRIB1,CFLAR,TAF7,KLHDC3,SSH1,PITPNA,HBA1,ATP6V0A2,HBB,SNCA,TRPC6,PTPN11,WNK1,RIOK3,FERMT2,PDE4D,DDX21,CRKL,PDGFA,ACSL3,FCGR2B,TGFBR2,MT-CYB,GUK1,TGFB2,TROVE2,RC3H1,ATF6,S100A8,S100A12,MCL1,SHOC2,FAM210B,LPAR1,BMPR2,PARD3,PLA2G5,NCBP1,TSPYL2,STXBP4,FLOT1,EDNRB,HIF3A,EXT1,CRLS1,TEK,BNIP3L,JAK2,GPX3,ACVRL1,LYST,HSPA2,SEC31A,GRB10,AKAP12,NLK,HIPK2,FOXO3,IL18R1,DUSP22,LPIN1,SHC1,OXR1,VRK2,AGTR1,CA1,NNMT,DAPK3,CPEB2,CALCOCO1,SRSF5,YES1,TMEM100,VEGFA,MYC,PRLR
GO Process	GO:0043405	Regulation of map kinase activity	19	342	0.44	0.009	9606.ENSP00000215631,9606.ENSP00000228280,9606.ENSP00000261233,9606.ENSP00000262013,9606.ENSP00000304226,9606.ENSP00000310933,9606.ENSP00000312150,9606.ENSP00000340944,9606.ENSP00000346300,9606.ENSP00000346508,9606.ENSP00000347046,9606.ENSP00000354718,9606.ENSP00000357726,9606.ENSP00000363553,9606.ENSP00000371067,9606.ENSP00000398880,9606.ENSP00000401303,9606.ENSP00000478570,9606.ENSP00000484656	GADD45B,KITLG,IRAK3,SPAG9,HIPK3,MADD,TRIB1,PTPN11,CRKL,PDGFA,PDE5A,AKAP13,S100A12,LPAR1,JAK2,CDK12,SHC1,VEGFA,MDFIC
GO Process	GO:0016192	Vesicle-mediated transport	60	1805	0.22	0.0092	9606.ENSP00000220531,9606.ENSP00000238497,9606.ENSP00000242465,9606.ENSP00000251595,9606.ENSP00000252699,9606.ENSP00000253796,9606.ENSP00000259400,9606.ENSP00000262013,9606.ENSP00000263238,9606.ENSP00000264380,9606.ENSP00000265909,9606.ENSP00000265970,9606.ENSP00000265978,9606.ENSP00000271450,9606.ENSP00000272233,9606.ENSP00000274368,9606.ENSP00000280333,9606.ENSP00000286713,9606.ENSP00000288235,9606.ENSP00000296028,9606.ENSP00000299608,9606.ENSP00000302564,9606.ENSP00000320821,9606.ENSP00000321826,9606.ENSP00000322421,9606.ENSP00000325594,9606.ENSP00000328875,9606.ENSP00000331983,9606.ENSP00000333994,9606.ENSP00000334100,9606.ENSP00000334928,9606.ENSP00000338345,9606.ENSP00000343405,9606.ENSP00000346508,9606.ENSP00000351497,9606.ENSP00000351905,9606.ENSP00000354061,9606.ENSP00000355511,9606.ENSP00000355896,9606.ENSP00000357722,9606.ENSP00000357726,9606.ENSP00000364249,9606.ENSP00000367299,9606.ENSP00000368994,9606.ENSP00000371221,9606.ENSP00000374443,9606.ENSP00000378199,9606.ENSP00000378721,9606.ENSP00000380869,9606.ENSP00000386738,9606.ENSP00000394051,9606.ENSP00000398076,9606.ENSP00000404704,9606.ENSP00000416696,9606.ENSP00000417038,9606.ENSP00000462468,9606.ENSP00000478570,9606.ENSP00000482753,9606.ENSP00000482826,9606.ENSP00000482835	BLOC1S6,VPS4B,SRGN,HBA2,ACTN4,RAMP2,STX17,SPAG9,ACTR3,PIKFYVE,SNX19,PIK3C2A,FAM160A2,FCGR2A,RHOB,CRHBP,DOCK1,STOM,MYO1E,PPBP,TMX3,BCL2L1,KIF1C,STXBP5,HBA1,RUFY1,TRAK2,LRRC16A,HBB,EXOC7,PTPRB,SNCA,SEC24C,PDGFA,FCGR2B,TGFBR2,SCYL2,CHML,TGFB2,S100A8,S100A12,PLA2G5,VPS36,ARHGAP44,MTMR6,LYST,HSPA2,SEC31A,RAB2B,KCMF1,NOSTRIN,ATP9B,VPS8,RIC1,PHACTR2,YES1,VEGFA,C9orf72,NAPB,AP2B1
GO Process	GO:0003203	Endocardial cushion morphogenesis	6	34	0.94	0.0095	9606.ENSP00000240328,9606.ENSP00000351905,9606.ENSP00000355896,9606.ENSP00000357348,9606.ENSP00000373574,9606.ENSP00000465638	TBX2,TGFBR2,TGFB2,HEY2,ACVRL1,TMEM100
GO Process	GO:0010558	Negative regulation of macromolecule biosynthetic process	53	1534	0.23	0.0095	9606.ENSP00000008527,9606.ENSP00000157600,9606.ENSP00000220592,9606.ENSP00000228251,9606.ENSP00000233813,9606.ENSP00000240328,9606.ENSP00000243644,9606.ENSP00000256646,9606.ENSP00000267415,9606.ENSP00000279873,9606.ENSP00000287239,9606.ENSP00000290341,9606.ENSP00000297857,9606.ENSP00000300134,9606.ENSP00000307023,9606.ENSP00000307143,9606.ENSP00000309555,9606.ENSP00000309570,9606.ENSP00000312222,9606.ENSP00000312709,9606.ENSP00000326603,9606.ENSP00000338157,9606.ENSP00000338345,9606.ENSP00000344504,9606.ENSP00000356669,9606.ENSP00000357348,9606.ENSP00000361980,9606.ENSP00000363708,9606.ENSP00000364591,9606.ENSP00000366416,9606.ENSP00000366898,9606.ENSP00000369380,9606.ENSP00000373574,9606.ENSP00000378275,9606.ENSP00000379051,9606.ENSP00000379412,9606.ENSP00000380516,9606.ENSP00000380762,9606.ENSP00000381793,9606.ENSP00000385571,9606.ENSP00000385824,9606.ENSP00000391723,9606.ENSP00000394051,9606.ENSP00000397459,9606.ENSP00000401303,9606.ENSP00000415822,9606.ENSP00000438553,9606.ENSP00000442973,9606.ENSP00000443985,9606.ENSP00000478490,9606.ENSP00000478570,9606.ENSP00000479618,9606.ENSP00000484656	CRY1,LMCD1,AGO2,YBX3,IGFBP5,TBX2,ZNF350,NOTCH2,TINF2,ARID5B,KAT6B,IGF2BP1,ZHX1,STAT6,KLF11,DONSON,HCFC1,KLF7,ZHX3,TAF7,SMCHD1,ZBTB16,SNCA,H1F0,RC3H1,HEY2,PKIG,BMPR2,TSPYL2,EDNRB,HIF3A,SCML1,ACVRL1,PAIP2,PURB,ZNFX1,HMBOX1,TEN1,GRB10,HIPK2,FOXO3,PUM1,NOSTRIN,DUSP22,SHC1,ATXN1L,H2AFJ,DAPK3,CPEB2,YTHDF3,VEGFA,MYC,MDFIC
GO Process	GO:0051241	Negative regulation of multicellular organismal process	45	1231	0.26	0.0095	9606.ENSP00000008527,9606.ENSP00000228251,9606.ENSP00000233813,9606.ENSP00000233954,9606.ENSP00000240328,9606.ENSP00000242465,9606.ENSP00000254958,9606.ENSP00000261233,9606.ENSP00000264431,9606.ENSP00000265371,9606.ENSP00000274368,9606.ENSP00000309570,9606.ENSP00000312150,9606.ENSP00000322242,9606.ENSP00000326888,9606.ENSP00000328875,9606.ENSP00000338157,9606.ENSP00000340864,9606.ENSP00000340913,9606.ENSP00000340944,9606.ENSP00000345502,9606.ENSP00000346508,9606.ENSP00000347046,9606.ENSP00000351497,9606.ENSP00000351905,9606.ENSP00000355896,9606.ENSP00000356669,9606.ENSP00000357348,9606.ENSP00000362774,9606.ENSP00000363553,9606.ENSP00000363708,9606.ENSP00000366416,9606.ENSP00000369375,9606.ENSP00000371067,9606.ENSP00000373574,9606.ENSP00000380321,9606.ENSP00000383376,9606.ENSP00000384477,9606.ENSP00000385824,9606.ENSP00000387211,9606.ENSP00000401303,9606.ENSP00000411250,9606.ENSP00000418112,9606.ENSP00000478754,9606.ENSP00000479618	CRY1,YBX3,IGFBP5,IL1RL1,TBX2,SRGN,JAG1,IRAK3,RAPGEF2,NRP1,CRHBP,KLF7,TRIB1,RNF10,LIMS2,TRAK2,ZBTB16,C1QTNF1,TRPC6,PTPN11,PDE4D,PDGFA,PDE5A,FCGR2B,TGFBR2,TGFB2,RC3H1,HEY2,RC3H2,LPAR1,BMPR2,EDNRB,TEK,JAK2,ACVRL1,TULP3,JAM2,IFRD1,FOXO3,IL18R1,SHC1,NBR1,PTPRG,DDX6,MYC
GO Process	GO:0003177	Pulmonary valve development	5	21	1.07	0.0102	9606.ENSP00000254958,9606.ENSP00000256646,9606.ENSP00000355896,9606.ENSP00000357348,9606.ENSP00000363708	JAG1,NOTCH2,TGFB2,HEY2,BMPR2
GO Process	GO:0010941	Regulation of cell death	57	1696	0.22	0.0103	9606.ENSP00000025008,9606.ENSP00000194530,9606.ENSP00000215631,9606.ENSP00000228251,9606.ENSP00000228280,9606.ENSP00000238497,9606.ENSP00000251595,9606.ENSP00000252699,9606.ENSP00000253796,9606.ENSP00000256646,9606.ENSP00000263674,9606.ENSP00000264335,9606.ENSP00000264431,9606.ENSP00000265371,9606.ENSP00000267859,9606.ENSP00000272233,9606.ENSP00000276297,9606.ENSP00000302564,9606.ENSP00000304226,9606.ENSP00000306245,9606.ENSP00000307023,9606.ENSP00000307298,9606.ENSP00000310933,9606.ENSP00000312455,9606.ENSP00000315713,9606.ENSP00000318480,9606.ENSP00000319482,9606.ENSP00000322421,9606.ENSP00000326888,9606.ENSP00000333994,9606.ENSP00000338157,9606.ENSP00000338345,9606.ENSP00000351497,9606.ENSP00000354718,9606.ENSP00000355896,9606.ENSP00000356919,9606.ENSP00000357348,9606.ENSP00000357722,9606.ENSP00000358022,9606.ENSP00000361458,9606.ENSP00000363553,9606.ENSP00000366416,9606.ENSP00000369375,9606.ENSP00000370003,9606.ENSP00000371067,9606.ENSP00000384537,9606.ENSP00000385571,9606.ENSP00000385824,9606.ENSP00000401303,9606.ENSP00000405424,9606.ENSP00000410059,9606.ENSP00000439666,9606.ENSP00000442973,9606.ENSP00000478570,9606.ENSP00000479618,9606.ENSP00000482835,9606.ENSP00000482954	RB1CC1,STRADB,GADD45B,YBX3,KITLG,VPS4B,HBA2,ACTN4,RAMP2,NOTCH2,ARHGEF17,YWHAE,RAPGEF2,NRP1,BNIP2,RHOB,DLC1,BCL2L1,HIPK3,FOS,KLF11,FEM1B,MADD,CFLAR,SSH1,YME1L1,DCUN1D3,HBA1,LIMS2,HBB,ZBTB16,SNCA,FCGR2B,AKAP13,TGFB2,ATF6,HEY2,S100A8,MCL1,TSC22D3,LPAR1,EDNRB,TEK,BNIP3L,JAK2,AKAP12,HIPK2,FOXO3,SHC1,OXR1,EEF1D,MTRNR2L8,DAPK3,VEGFA,MYC,AP2B1,PRLR
GO Process	GO:0046579	Positive regulation of ras protein signal transduction	8	69	0.76	0.0103	9606.ENSP00000228280,9606.ENSP00000256646,9606.ENSP00000346300,9606.ENSP00000354718,9606.ENSP00000358464,9606.ENSP00000363553,9606.ENSP00000371067,9606.ENSP00000401303	KITLG,NOTCH2,CRKL,AKAP13,SHOC2,LPAR1,JAK2,SHC1
GO Process	GO:0061384	Heart trabecula morphogenesis	6	35	0.93	0.0105	9606.ENSP00000212355,9606.ENSP00000305416,9606.ENSP00000311502,9606.ENSP00000355896,9606.ENSP00000357348,9606.ENSP00000369375	TGFBR3,S1PR1,HEG1,TGFB2,HEY2,TEK
GO Process	GO:0070482	Response to oxygen levels	20	379	0.42	0.0109	9606.ENSP00000212355,9606.ENSP00000252699,9606.ENSP00000253796,9606.ENSP00000312455,9606.ENSP00000332247,9606.ENSP00000332369,9606.ENSP00000340913,9606.ENSP00000351905,9606.ENSP00000354554,9606.ENSP00000355896,9606.ENSP00000363553,9606.ENSP00000366898,9606.ENSP00000369375,9606.ENSP00000370003,9606.ENSP00000373574,9606.ENSP00000385571,9606.ENSP00000385824,9606.ENSP00000443985,9606.ENSP00000478570,9606.ENSP00000479618	TGFBR3,ACTN4,RAMP2,CFLAR,ATP6V0A2,ALAS2,TRPC6,TGFBR2,MT-CYB,TGFB2,LPAR1,HIF3A,TEK,BNIP3L,ACVRL1,HIPK2,FOXO3,CPEB2,VEGFA,MYC
GO Process	GO:0002684	Positive regulation of immune system process	37	949	0.28	0.011	9606.ENSP00000220597,9606.ENSP00000228280,9606.ENSP00000233954,9606.ENSP00000252590,9606.ENSP00000254958,9606.ENSP00000256646,9606.ENSP00000261233,9606.ENSP00000261427,9606.ENSP00000263238,9606.ENSP00000271450,9606.ENSP00000280333,9606.ENSP00000300134,9606.ENSP00000306245,9606.ENSP00000312150,9606.ENSP00000315630,9606.ENSP00000338157,9606.ENSP00000340944,9606.ENSP00000341292,9606.ENSP00000341874,9606.ENSP00000345502,9606.ENSP00000346120,9606.ENSP00000346300,9606.ENSP00000351497,9606.ENSP00000351905,9606.ENSP00000355896,9606.ENSP00000356669,9606.ENSP00000360437,9606.ENSP00000362774,9606.ENSP00000364249,9606.ENSP00000380904,9606.ENSP00000383376,9606.ENSP00000385824,9606.ENSP00000387211,9606.ENSP00000391723,9606.ENSP00000415822,9606.ENSP00000462468,9606.ENSP00000478570	PAG1,KITLG,IL1RL1,PLVAP,JAG1,NOTCH2,IRAK3,UBE2K,ACTR3,FCGR2A,DOCK1,STAT6,FOS,TRIB1,SWAP70,ZBTB16,PTPN11,WNK1,RIOK3,PDE4D,DDX21,CRKL,FCGR2B,TGFBR2,TGFB2,RC3H1,FAM210B,RC3H2,PLA2G5,POLR3D,JAM2,FOXO3,IL18R1,PUM1,ATXN1L,YES1,VEGFA
GO Process	GO:0006950	Response to stress	100	3485	0.15	0.011	9606.ENSP00000008527,9606.ENSP00000194530,9606.ENSP00000212355,9606.ENSP00000228251,9606.ENSP00000229395,9606.ENSP00000240328,9606.ENSP00000251595,9606.ENSP00000252699,9606.ENSP00000253796,9606.ENSP00000256646,9606.ENSP00000256689,9606.ENSP00000258428,9606.ENSP00000258484,9606.ENSP00000261427,9606.ENSP00000262013,9606.ENSP00000262418,9606.ENSP00000263238,9606.ENSP00000264335,9606.ENSP00000265371,9606.ENSP00000272233,9606.ENSP00000272638,9606.ENSP00000274368,9606.ENSP00000278379,9606.ENSP00000280333,9606.ENSP00000290341,9606.ENSP00000296028,9606.ENSP00000300134,9606.ENSP00000302564,9606.ENSP00000304767,9606.ENSP00000306245,9606.ENSP00000307078,9606.ENSP00000307143,9606.ENSP00000307900,9606.ENSP00000312150,9606.ENSP00000312455,9606.ENSP00000313995,9606.ENSP00000322421,9606.ENSP00000326603,9606.ENSP00000331983,9606.ENSP00000332369,9606.ENSP00000333994,9606.ENSP00000337572,9606.ENSP00000338345,9606.ENSP00000340913,9606.ENSP00000340944,9606.ENSP00000341874,9606.ENSP00000346120,9606.ENSP00000346300,9606.ENSP00000346508,9606.ENSP00000347324,9606.ENSP00000351497,9606.ENSP00000351905,9606.ENSP00000352408,9606.ENSP00000353920,9606.ENSP00000354554,9606.ENSP00000354957,9606.ENSP00000355896,9606.ENSP00000356919,9606.ENSP00000357348,9606.ENSP00000357722,9606.ENSP00000357726,9606.ENSP00000358022,9606.ENSP00000361458,9606.ENSP00000361845,9606.ENSP00000363708,9606.ENSP00000364591,9606.ENSP00000365530,9606.ENSP00000365569,9606.ENSP00000366416,9606.ENSP00000366898,9606.ENSP00000369375,9606.ENSP00000370003,9606.ENSP00000371067,9606.ENSP00000373477,9606.ENSP00000373574,9606.ENSP00000374443,9606.ENSP00000376268,9606.ENSP00000378199,9606.ENSP00000378611,9606.ENSP00000378721,9606.ENSP00000378736,9606.ENSP00000379654,9606.ENSP00000380044,9606.ENSP00000380904,9606.ENSP00000382204,9606.ENSP00000385571,9606.ENSP00000385824,9606.ENSP00000387211,9606.ENSP00000401303,9606.ENSP00000405424,9606.ENSP00000406157,9606.ENSP00000408002,9606.ENSP00000419422,9606.ENSP00000442973,9606.ENSP00000443985,9606.ENSP00000445508,9606.ENSP00000462337,9606.ENSP00000478570,9606.ENSP00000479618,9606.ENSP00000484656	CRY1,STRADB,TGFBR3,YBX3,FGFR1OP2,TBX2,HBA2,ACTN4,RAMP2,NOTCH2,SLC38A2,REV1,EPC2,UBE2K,SPAG9,SLC4A1,ACTR3,YWHAE,NRP1,RHOB,UBXN4,CRHBP,SLC1A2,DOCK1,IGF2BP1,PPBP,STAT6,BCL2L1,P2RY1,FOS,KIF5B,DONSON,GLUL,TRIB1,CFLAR,KLHDC3,HBA1,SMCHD1,LRRC16A,ALAS2,HBB,DGKH,SNCA,TRPC6,PTPN11,RIOK3,DDX21,CRKL,PDGFA,MSRB3,FCGR2B,TGFBR2,BABAM1,ADARB1,MT-CYB,SMC5,TGFB2,ATF6,HEY2,S100A8,S100A12,MCL1,TSC22D3,ZMPSTE24,BMPR2,TSPYL2,STXBP4,FLOT1,EDNRB,HIF3A,TEK,BNIP3L,JAK2,GPX3,ACVRL1,LYST,SEC14L1,HSPA2,ARHGAP24,SEC31A,CRCP,KIAA0430,CSNK1E,POLR3D,JMJD1C,HIPK2,FOXO3,IL18R1,SHC1,OXR1,PAPSS2,VRK2,AGTR1,DAPK3,CPEB2,CNOT4,VEZF1,VEGFA,MYC,MDFIC
GO Process	GO:0022408	Negative regulation of cell-cell adhesion	13	183	0.55	0.011	9606.ENSP00000220597,9606.ENSP00000254958,9606.ENSP00000315630,9606.ENSP00000340864,9606.ENSP00000341292,9606.ENSP00000347046,9606.ENSP00000351497,9606.ENSP00000356669,9606.ENSP00000362774,9606.ENSP00000367817,9606.ENSP00000371067,9606.ENSP00000397459,9606.ENSP00000478570	PAG1,JAG1,SWAP70,C1QTNF1,WNK1,PDE5A,FCGR2B,RC3H1,RC3H2,PODXL,JAK2,DUSP22,VEGFA
GO Process	GO:0032501	Multicellular organismal process	176	6933	0.1	0.011	9606.ENSP00000008527,9606.ENSP00000025008,9606.ENSP00000062104,9606.ENSP00000199936,9606.ENSP00000212355,9606.ENSP00000215631,9606.ENSP00000220531,9606.ENSP00000220592,9606.ENSP00000228251,9606.ENSP00000228280,9606.ENSP00000233813,9606.ENSP00000240328,9606.ENSP00000242465,9606.ENSP00000246792,9606.ENSP00000250699,9606.ENSP00000253122,9606.ENSP00000253796,9606.ENSP00000254480,9606.ENSP00000254958,9606.ENSP00000256646,9606.ENSP00000256689,9606.ENSP00000258526,9606.ENSP00000260600,9606.ENSP00000260983,9606.ENSP00000262013,9606.ENSP00000262418,9606.ENSP00000263635,9606.ENSP00000264042,9606.ENSP00000264157,9606.ENSP00000264183,9606.ENSP00000264335,9606.ENSP00000264380,9606.ENSP00000264431,9606.ENSP00000265343,9606.ENSP00000265371,9606.ENSP00000265909,9606.ENSP00000265970,9606.ENSP00000266376,9606.ENSP00000268184,9606.ENSP00000272233,9606.ENSP00000274368,9606.ENSP00000276297,9606.ENSP00000278379,9606.ENSP00000279873,9606.ENSP00000280333,9606.ENSP00000281142,9606.ENSP00000288235,9606.ENSP00000290341,9606.ENSP00000295951,9606.ENSP00000299847,9606.ENSP00000300134,9606.ENSP00000301599,9606.ENSP00000302564,9606.ENSP00000303758,9606.ENSP00000304277,9606.ENSP00000304767,9606.ENSP00000305416,9606.ENSP00000306245,9606.ENSP00000307078,9606.ENSP00000307143,9606.ENSP00000307298,9606.ENSP00000307900,9606.ENSP00000309555,9606.ENSP00000309570,9606.ENSP00000311502,9606.ENSP00000312126,9606.ENSP00000312455,9606.ENSP00000315505,9606.ENSP00000315630,9606.ENSP00000316809,9606.ENSP00000321449,9606.ENSP00000321703,9606.ENSP00000322242,9606.ENSP00000326603,9606.ENSP00000328875,9606.ENSP00000331983,9606.ENSP00000332369,9606.ENSP00000333994,9606.ENSP00000334928,9606.ENSP00000337572,9606.ENSP00000338157,9606.ENSP00000339086,9606.ENSP00000340913,9606.ENSP00000340944,9606.ENSP00000341292,9606.ENSP00000345230,9606.ENSP00000345502,9606.ENSP00000346120,9606.ENSP00000346300,9606.ENSP00000346508,9606.ENSP00000347046,9606.ENSP00000348211,9606.ENSP00000349490,9606.ENSP00000350012,9606.ENSP00000351497,9606.ENSP00000351905,9606.ENSP00000353920,9606.ENSP00000354061,9606.ENSP00000354554,9606.ENSP00000354718,9606.ENSP00000354826,9606.ENSP00000355896,9606.ENSP00000356416,9606.ENSP00000356669,9606.ENSP00000356919,9606.ENSP00000357348,9606.ENSP00000357362,9606.ENSP00000357722,9606.ENSP00000357726,9606.ENSP00000358022,9606.ENSP00000359489,9606.ENSP00000360437,9606.ENSP00000361845,9606.ENSP00000362095,9606.ENSP00000362774,9606.ENSP00000363553,9606.ENSP00000363708,9606.ENSP00000363921,9606.ENSP00000364190,9606.ENSP00000364249,9606.ENSP00000365188,9606.ENSP00000365569,9606.ENSP00000366416,9606.ENSP00000366898,9606.ENSP00000367446,9606.ENSP00000367817,9606.ENSP00000368994,9606.ENSP00000369375,9606.ENSP00000371067,9606.ENSP00000373574,9606.ENSP00000374409,9606.ENSP00000378199,9606.ENSP00000378275,9606.ENSP00000378611,9606.ENSP00000379616,9606.ENSP00000379654,9606.ENSP00000380044,9606.ENSP00000380321,9606.ENSP00000381693,9606.ENSP00000381793,9606.ENSP00000382204,9606.ENSP00000383376,9606.ENSP00000384477,9606.ENSP00000384537,9606.ENSP00000385571,9606.ENSP00000385824,9606.ENSP00000386796,9606.ENSP00000387211,9606.ENSP00000391723,9606.ENSP00000397563,9606.ENSP00000397908,9606.ENSP00000400995,9606.ENSP00000401303,9606.ENSP00000405424,9606.ENSP00000406157,9606.ENSP00000411528,9606.ENSP00000414150,9606.ENSP00000415822,9606.ENSP00000418112,9606.ENSP00000418221,9606.ENSP00000418751,9606.ENSP00000419422,9606.ENSP00000441434,9606.ENSP00000442973,9606.ENSP00000452123,9606.ENSP00000454926,9606.ENSP00000462337,9606.ENSP00000462468,9606.ENSP00000465638,9606.ENSP00000478220,9606.ENSP00000478570,9606.ENSP00000478754,9606.ENSP00000479618,9606.ENSP00000482753,9606.ENSP00000482835,9606.ENSP00000482954	CRY1,RB1CC1,NNAT,HSD17B2,TGFBR3,GADD45B,BLOC1S6,AGO2,YBX3,KITLG,IGFBP5,TBX2,SRGN,RRAS,CHRNA10,SLC6A8,RAMP2,SMARCC1,JAG1,NOTCH2,SLC38A2,PLXNC1,ADCY3,HECW2,SPAG9,SLC4A1,TANC1,FARP2,CCNT2,ARID4B,YWHAE,PIKFYVE,RAPGEF2,AFF4,NRP1,SNX19,PIK3C2A,CACNA1C,CRTC3,RHOB,CRHBP,DLC1,SLC1A2,ARID5B,DOCK1,SCLT1,MYO1E,IGF2BP1,SLMAP,CHRFAM7A,STAT6,TMEM88,BCL2L1,LUZP1,TM4SF1,P2RY1,S1PR1,FOS,KIF5B,DONSON,FEM1B,GLUL,HCFC1,KLF7,HEG1,ADCY4,CFLAR,HKR1,SWAP70,PITPNA,RRP7A,TACC1,RNF10,SMCHD1,TRAK2,LRRC16A,ALAS2,HBB,PTPRB,DGKH,ZBTB16,MKL2,TRPC6,PTPN11,WNK1,TPM4,PDE4D,DDX21,CRKL,PDGFA,PDE5A,SLC25A46,MFNG,ACSL3,FCGR2B,TGFBR2,ADARB1,SCYL2,MT-CYB,AKAP13,CALD1,TGFB2,TROVE2,RC3H1,ATF6,HEY2,THBS3,S100A8,S100A12,MCL1,AFF2,FAM210B,ZMPSTE24,SRPX2,RC3H2,LPAR1,BMPR2,PARD3,PBX2,PLA2G5,SHROOM4,FLOT1,EDNRB,HIF3A,EXT1,PODXL,ARHGAP44,TEK,JAK2,ACVRL1,PKP4,HSPA2,PAIP2,ARHGAP24,MYH11,KIAA0430,CSNK1E,TULP3,ZSWIM8,GRB10,JMJD1C,JAM2,IFRD1,AKAP12,HIPK2,FOXO3,SCN7A,IL18R1,PUM1,PAPD4,LPIN1,BTD,SHC1,OXR1,PAPSS2,GJC1,ERG,ATXN1L,PTPRG,RPL7L1,BTBD9,AGTR1,NNMT,DAPK3,SRSF5,C16orf52,VEZF1,YES1,TMEM100,GGNBP2,VEGFA,DDX6,MYC,C9orf72,AP2B1,PRLR
GO Process	GO:0051056	Regulation of small gtpase mediated signal transduction	18	320	0.44	0.011	9606.ENSP00000228280,9606.ENSP00000256646,9606.ENSP00000263674,9606.ENSP00000265371,9606.ENSP00000272233,9606.ENSP00000276297,9606.ENSP00000310933,9606.ENSP00000311502,9606.ENSP00000346300,9606.ENSP00000354718,9606.ENSP00000355896,9606.ENSP00000358464,9606.ENSP00000363553,9606.ENSP00000365569,9606.ENSP00000368994,9606.ENSP00000371067,9606.ENSP00000378611,9606.ENSP00000401303	KITLG,NOTCH2,ARHGEF17,NRP1,RHOB,DLC1,MADD,HEG1,CRKL,AKAP13,TGFB2,SHOC2,LPAR1,FLOT1,ARHGAP44,JAK2,ARHGAP24,SHC1
GO Process	GO:0072015	Glomerular visceral epithelial cell development	4	11	1.25	0.0121	9606.ENSP00000254958,9606.ENSP00000256646,9606.ENSP00000288235,9606.ENSP00000367817	JAG1,NOTCH2,MYO1E,PODXL
GO Process	GO:0048585	Negative regulation of response to stimulus	55	1636	0.22	0.0128	9606.ENSP00000008527,9606.ENSP00000025008,9606.ENSP00000194530,9606.ENSP00000212355,9606.ENSP00000228251,9606.ENSP00000233813,9606.ENSP00000233954,9606.ENSP00000250699,9606.ENSP00000254958,9606.ENSP00000261233,9606.ENSP00000265371,9606.ENSP00000268184,9606.ENSP00000274368,9606.ENSP00000276297,9606.ENSP00000300134,9606.ENSP00000301599,9606.ENSP00000302564,9606.ENSP00000304226,9606.ENSP00000309570,9606.ENSP00000311502,9606.ENSP00000312150,9606.ENSP00000312455,9606.ENSP00000326603,9606.ENSP00000338345,9606.ENSP00000340864,9606.ENSP00000341874,9606.ENSP00000345502,9606.ENSP00000346508,9606.ENSP00000351497,9606.ENSP00000351905,9606.ENSP00000354061,9606.ENSP00000355896,9606.ENSP00000356669,9606.ENSP00000357348,9606.ENSP00000358022,9606.ENSP00000362774,9606.ENSP00000363553,9606.ENSP00000368994,9606.ENSP00000369375,9606.ENSP00000376268,9606.ENSP00000378611,9606.ENSP00000378855,9606.ENSP00000380321,9606.ENSP00000381793,9606.ENSP00000383911,9606.ENSP00000384625,9606.ENSP00000385571,9606.ENSP00000385824,9606.ENSP00000397459,9606.ENSP00000405424,9606.ENSP00000424126,9606.ENSP00000454926,9606.ENSP00000478220,9606.ENSP00000478490,9606.ENSP00000479618	CRY1,RB1CC1,STRADB,TGFBR3,YBX3,IGFBP5,IL1RL1,CHRNA10,JAG1,IRAK3,NRP1,CRTC3,CRHBP,DLC1,STAT6,TMEM88,BCL2L1,HIPK3,KLF7,HEG1,TRIB1,CFLAR,SMCHD1,SNCA,C1QTNF1,RIOK3,PDE4D,PDGFA,FCGR2B,TGFBR2,SCYL2,TGFB2,RC3H1,HEY2,MCL1,RC3H2,LPAR1,ARHGAP44,TEK,SEC14L1,ARHGAP24,SOCS4,TULP3,GRB10,UBAC2,NLK,HIPK2,FOXO3,DUSP22,OXR1,MCTP1,C16orf52,GGNBP2,YTHDF3,MYC
GO Process	GO:0051129	Negative regulation of cellular component organization	30	713	0.32	0.0135	9606.ENSP00000238789,9606.ENSP00000261233,9606.ENSP00000264431,9606.ENSP00000265371,9606.ENSP00000267415,9606.ENSP00000276297,9606.ENSP00000302564,9606.ENSP00000305416,9606.ENSP00000312455,9606.ENSP00000312709,9606.ENSP00000315630,9606.ENSP00000315713,9606.ENSP00000328875,9606.ENSP00000331983,9606.ENSP00000338345,9606.ENSP00000340913,9606.ENSP00000341874,9606.ENSP00000342755,9606.ENSP00000344504,9606.ENSP00000363553,9606.ENSP00000368994,9606.ENSP00000373574,9606.ENSP00000378199,9606.ENSP00000378611,9606.ENSP00000380762,9606.ENSP00000384477,9606.ENSP00000397459,9606.ENSP00000418112,9606.ENSP00000424126,9606.ENSP00000478570	ATAD2B,IRAK3,RAPGEF2,NRP1,TINF2,DLC1,BCL2L1,S1PR1,CFLAR,TAF7,SWAP70,SSH1,TRAK2,LRRC16A,SNCA,TRPC6,RIOK3,RNF41,H1F0,LPAR1,ARHGAP44,ACVRL1,HSPA2,ARHGAP24,TEN1,IFRD1,DUSP22,PTPRG,MCTP1,VEGFA
GO Process	GO:0003281	Ventricular septum development	8	73	0.73	0.0138	9606.ENSP00000212355,9606.ENSP00000303758,9606.ENSP00000311502,9606.ENSP00000351905,9606.ENSP00000355896,9606.ENSP00000357348,9606.ENSP00000363708,9606.ENSP00000482835	TGFBR3,LUZP1,HEG1,TGFBR2,TGFB2,HEY2,BMPR2,AP2B1
GO Process	GO:0046683	Response to organophosphorus	11	140	0.59	0.0148	9606.ENSP00000233813,9606.ENSP00000264431,9606.ENSP00000274368,9606.ENSP00000304767,9606.ENSP00000306245,9606.ENSP00000315713,9606.ENSP00000345502,9606.ENSP00000363553,9606.ENSP00000364249,9606.ENSP00000368140,9606.ENSP00000369375	IGFBP5,RAPGEF2,CRHBP,P2RY1,FOS,SSH1,PDE4D,LPAR1,PLA2G5,CRLS1,TEK
GO Process	GO:0042692	Muscle cell differentiation	15	244	0.48	0.0149	9606.ENSP00000233813,9606.ENSP00000240328,9606.ENSP00000253796,9606.ENSP00000262013,9606.ENSP00000263635,9606.ENSP00000312455,9606.ENSP00000339086,9606.ENSP00000354718,9606.ENSP00000357348,9606.ENSP00000361845,9606.ENSP00000366416,9606.ENSP00000379616,9606.ENSP00000383376,9606.ENSP00000384477,9606.ENSP00000478570	IGFBP5,TBX2,RAMP2,SPAG9,TANC1,CFLAR,MKL2,AKAP13,HEY2,ZMPSTE24,EDNRB,MYH11,JAM2,IFRD1,VEGFA
GO Process	GO:0045860	Positive regulation of protein kinase activity	25	550	0.35	0.0151	9606.ENSP00000194530,9606.ENSP00000215631,9606.ENSP00000228280,9606.ENSP00000260600,9606.ENSP00000262013,9606.ENSP00000264157,9606.ENSP00000264431,9606.ENSP00000310933,9606.ENSP00000312126,9606.ENSP00000338345,9606.ENSP00000340944,9606.ENSP00000341292,9606.ENSP00000346300,9606.ENSP00000346508,9606.ENSP00000347046,9606.ENSP00000351905,9606.ENSP00000354718,9606.ENSP00000355896,9606.ENSP00000357726,9606.ENSP00000363553,9606.ENSP00000371067,9606.ENSP00000401303,9606.ENSP00000478570,9606.ENSP00000482954,9606.ENSP00000484656	STRADB,GADD45B,KITLG,ADCY3,SPAG9,CCNT2,RAPGEF2,MADD,ADCY4,SNCA,PTPN11,WNK1,CRKL,PDGFA,PDE5A,TGFBR2,AKAP13,TGFB2,S100A12,LPAR1,JAK2,SHC1,VEGFA,PRLR,MDFIC
GO Process	GO:2001214	Positive regulation of vasculogenesis	4	12	1.22	0.0153	9606.ENSP00000246792,9606.ENSP00000253796,9606.ENSP00000264431,9606.ENSP00000465638	RRAS,RAMP2,RAPGEF2,TMEM100
GO Process	GO:0048534	Hematopoietic or lymphoid organ development	27	619	0.33	0.0158	9606.ENSP00000212355,9606.ENSP00000228280,9606.ENSP00000246792,9606.ENSP00000254958,9606.ENSP00000256646,9606.ENSP00000262418,9606.ENSP00000264042,9606.ENSP00000288235,9606.ENSP00000300134,9606.ENSP00000332369,9606.ENSP00000338157,9606.ENSP00000340944,9606.ENSP00000346300,9606.ENSP00000349490,9606.ENSP00000351497,9606.ENSP00000351905,9606.ENSP00000355896,9606.ENSP00000356669,9606.ENSP00000360437,9606.ENSP00000361845,9606.ENSP00000362774,9606.ENSP00000369375,9606.ENSP00000371067,9606.ENSP00000385571,9606.ENSP00000387211,9606.ENSP00000397563,9606.ENSP00000478570	TGFBR3,KITLG,RRAS,JAG1,NOTCH2,SLC4A1,FARP2,MYO1E,STAT6,ALAS2,ZBTB16,PTPN11,CRKL,MFNG,FCGR2B,TGFBR2,TGFB2,RC3H1,FAM210B,ZMPSTE24,RC3H2,TEK,JAK2,HIPK2,IL18R1,PAPD4,VEGFA
GO Process	GO:0010648	Negative regulation of cell communication	48	1382	0.23	0.0159	9606.ENSP00000008527,9606.ENSP00000025008,9606.ENSP00000194530,9606.ENSP00000212355,9606.ENSP00000228251,9606.ENSP00000233813,9606.ENSP00000242465,9606.ENSP00000250699,9606.ENSP00000254958,9606.ENSP00000261233,9606.ENSP00000265371,9606.ENSP00000268184,9606.ENSP00000274368,9606.ENSP00000276297,9606.ENSP00000301599,9606.ENSP00000302564,9606.ENSP00000304226,9606.ENSP00000304767,9606.ENSP00000309570,9606.ENSP00000311502,9606.ENSP00000312150,9606.ENSP00000312455,9606.ENSP00000338345,9606.ENSP00000340944,9606.ENSP00000341874,9606.ENSP00000345502,9606.ENSP00000351497,9606.ENSP00000351905,9606.ENSP00000354061,9606.ENSP00000355896,9606.ENSP00000357348,9606.ENSP00000358022,9606.ENSP00000363553,9606.ENSP00000368994,9606.ENSP00000376268,9606.ENSP00000378611,9606.ENSP00000378855,9606.ENSP00000380321,9606.ENSP00000381793,9606.ENSP00000383911,9606.ENSP00000384625,9606.ENSP00000385571,9606.ENSP00000385824,9606.ENSP00000397459,9606.ENSP00000454926,9606.ENSP00000478220,9606.ENSP00000478490,9606.ENSP00000479618	CRY1,RB1CC1,STRADB,TGFBR3,YBX3,IGFBP5,SRGN,CHRNA10,JAG1,IRAK3,NRP1,CRTC3,CRHBP,DLC1,TMEM88,BCL2L1,HIPK3,P2RY1,KLF7,HEG1,TRIB1,CFLAR,SNCA,PTPN11,RIOK3,PDE4D,FCGR2B,TGFBR2,SCYL2,TGFB2,HEY2,MCL1,LPAR1,ARHGAP44,SEC14L1,ARHGAP24,SOCS4,TULP3,GRB10,UBAC2,NLK,HIPK2,FOXO3,DUSP22,C16orf52,GGNBP2,YTHDF3,MYC
GO Process	GO:0071900	Regulation of protein serine/threonine kinase activity	24	521	0.36	0.0162	9606.ENSP00000215631,9606.ENSP00000228280,9606.ENSP00000261233,9606.ENSP00000262013,9606.ENSP00000264157,9606.ENSP00000264431,9606.ENSP00000304226,9606.ENSP00000310933,9606.ENSP00000311502,9606.ENSP00000312150,9606.ENSP00000338345,9606.ENSP00000340944,9606.ENSP00000346300,9606.ENSP00000346508,9606.ENSP00000347046,9606.ENSP00000354718,9606.ENSP00000357726,9606.ENSP00000361980,9606.ENSP00000363553,9606.ENSP00000371067,9606.ENSP00000398880,9606.ENSP00000401303,9606.ENSP00000478570,9606.ENSP00000484656	GADD45B,KITLG,IRAK3,SPAG9,CCNT2,RAPGEF2,HIPK3,MADD,HEG1,TRIB1,SNCA,PTPN11,CRKL,PDGFA,PDE5A,AKAP13,S100A12,PKIG,LPAR1,JAK2,CDK12,SHC1,VEGFA,MDFIC
GO Process	GO:0023057	Negative regulation of signaling	48	1385	0.23	0.0165	9606.ENSP00000008527,9606.ENSP00000025008,9606.ENSP00000194530,9606.ENSP00000212355,9606.ENSP00000228251,9606.ENSP00000233813,9606.ENSP00000242465,9606.ENSP00000250699,9606.ENSP00000254958,9606.ENSP00000261233,9606.ENSP00000265371,9606.ENSP00000268184,9606.ENSP00000274368,9606.ENSP00000276297,9606.ENSP00000301599,9606.ENSP00000302564,9606.ENSP00000304226,9606.ENSP00000304767,9606.ENSP00000309570,9606.ENSP00000311502,9606.ENSP00000312150,9606.ENSP00000312455,9606.ENSP00000338345,9606.ENSP00000340944,9606.ENSP00000341874,9606.ENSP00000345502,9606.ENSP00000351497,9606.ENSP00000351905,9606.ENSP00000354061,9606.ENSP00000355896,9606.ENSP00000357348,9606.ENSP00000358022,9606.ENSP00000363553,9606.ENSP00000368994,9606.ENSP00000376268,9606.ENSP00000378611,9606.ENSP00000378855,9606.ENSP00000380321,9606.ENSP00000381793,9606.ENSP00000383911,9606.ENSP00000384625,9606.ENSP00000385571,9606.ENSP00000385824,9606.ENSP00000397459,9606.ENSP00000454926,9606.ENSP00000478220,9606.ENSP00000478490,9606.ENSP00000479618	CRY1,RB1CC1,STRADB,TGFBR3,YBX3,IGFBP5,SRGN,CHRNA10,JAG1,IRAK3,NRP1,CRTC3,CRHBP,DLC1,TMEM88,BCL2L1,HIPK3,P2RY1,KLF7,HEG1,TRIB1,CFLAR,SNCA,PTPN11,RIOK3,PDE4D,FCGR2B,TGFBR2,SCYL2,TGFB2,HEY2,MCL1,LPAR1,ARHGAP44,SEC14L1,ARHGAP24,SOCS4,TULP3,GRB10,UBAC2,NLK,HIPK2,FOXO3,DUSP22,C16orf52,GGNBP2,YTHDF3,MYC
GO Process	GO:0016310	Phosphorylation	45	1275	0.24	0.0176	9606.ENSP00000008527,9606.ENSP00000194530,9606.ENSP00000212355,9606.ENSP00000228280,9606.ENSP00000252590,9606.ENSP00000261233,9606.ENSP00000262013,9606.ENSP00000264335,9606.ENSP00000264380,9606.ENSP00000264431,9606.ENSP00000265371,9606.ENSP00000265970,9606.ENSP00000304226,9606.ENSP00000308413,9606.ENSP00000312150,9606.ENSP00000337572,9606.ENSP00000341292,9606.ENSP00000341874,9606.ENSP00000346300,9606.ENSP00000346508,9606.ENSP00000351905,9606.ENSP00000354061,9606.ENSP00000354554,9606.ENSP00000354718,9606.ENSP00000355689,9606.ENSP00000355896,9606.ENSP00000361845,9606.ENSP00000363708,9606.ENSP00000369375,9606.ENSP00000371067,9606.ENSP00000373574,9606.ENSP00000378855,9606.ENSP00000380044,9606.ENSP00000384625,9606.ENSP00000385571,9606.ENSP00000398880,9606.ENSP00000401303,9606.ENSP00000406157,9606.ENSP00000408002,9606.ENSP00000414150,9606.ENSP00000442973,9606.ENSP00000462468,9606.ENSP00000479618,9606.ENSP00000482954,9606.ENSP00000484656	CRY1,STRADB,TGFBR3,KITLG,PLVAP,IRAK3,SPAG9,YWHAE,PIKFYVE,RAPGEF2,NRP1,PIK3C2A,HIPK3,RPS6KB2,TRIB1,DGKH,WNK1,RIOK3,CRKL,PDGFA,TGFBR2,SCYL2,MT-CYB,AKAP13,GUK1,TGFB2,ZMPSTE24,BMPR2,TEK,JAK2,ACVRL1,SOCS4,CSNK1E,NLK,HIPK2,CDK12,SHC1,PAPSS2,VRK2,ERG,DAPK3,YES1,MYC,PRLR,MDFIC
GO Process	GO:0007178	Transmembrane receptor protein serine/threonine kinase signaling pathway	13	195	0.52	0.0177	9606.ENSP00000212355,9606.ENSP00000303423,9606.ENSP00000306245,9606.ENSP00000342858,9606.ENSP00000351905,9606.ENSP00000355896,9606.ENSP00000363708,9606.ENSP00000363921,9606.ENSP00000373574,9606.ENSP00000384625,9606.ENSP00000385571,9606.ENSP00000397459,9606.ENSP00000465638	TGFBR3,FNTA,FOS,FERMT2,TGFBR2,TGFB2,BMPR2,PARD3,ACVRL1,NLK,HIPK2,DUSP22,TMEM100
GO Process	GO:0048699	Generation of neurons	52	1551	0.22	0.0192	9606.ENSP00000062104,9606.ENSP00000220531,9606.ENSP00000254958,9606.ENSP00000256646,9606.ENSP00000258526,9606.ENSP00000260983,9606.ENSP00000262013,9606.ENSP00000264042,9606.ENSP00000264335,9606.ENSP00000264431,9606.ENSP00000265371,9606.ENSP00000281142,9606.ENSP00000305416,9606.ENSP00000307078,9606.ENSP00000309570,9606.ENSP00000312455,9606.ENSP00000316809,9606.ENSP00000322242,9606.ENSP00000328875,9606.ENSP00000340913,9606.ENSP00000340944,9606.ENSP00000341292,9606.ENSP00000346300,9606.ENSP00000348211,9606.ENSP00000350012,9606.ENSP00000353920,9606.ENSP00000355896,9606.ENSP00000357348,9606.ENSP00000363553,9606.ENSP00000363708,9606.ENSP00000363921,9606.ENSP00000364190,9606.ENSP00000365569,9606.ENSP00000366416,9606.ENSP00000367446,9606.ENSP00000368994,9606.ENSP00000371067,9606.ENSP00000380044,9606.ENSP00000380321,9606.ENSP00000381693,9606.ENSP00000381793,9606.ENSP00000384477,9606.ENSP00000385571,9606.ENSP00000385824,9606.ENSP00000397563,9606.ENSP00000401303,9606.ENSP00000418112,9606.ENSP00000442973,9606.ENSP00000454926,9606.ENSP00000478570,9606.ENSP00000478754,9606.ENSP00000482753	NNAT,BLOC1S6,JAG1,NOTCH2,PLXNC1,HECW2,SPAG9,FARP2,YWHAE,RAPGEF2,NRP1,SCLT1,S1PR1,KIF5B,KLF7,CFLAR,PITPNA,RNF10,TRAK2,TRPC6,PTPN11,WNK1,CRKL,SLC25A46,ACSL3,ADARB1,TGFB2,HEY2,LPAR1,BMPR2,PARD3,PBX2,FLOT1,EDNRB,EXT1,ARHGAP44,JAK2,CSNK1E,TULP3,ZSWIM8,GRB10,IFRD1,HIPK2,FOXO3,PAPD4,SHC1,PTPRG,DAPK3,C16orf52,VEGFA,DDX6,C9orf72
GO Process	GO:0010634	Positive regulation of epithelial cell migration	11	147	0.57	0.0205	9606.ENSP00000246792,9606.ENSP00000265371,9606.ENSP00000265970,9606.ENSP00000272233,9606.ENSP00000280333,9606.ENSP00000351905,9606.ENSP00000355896,9606.ENSP00000362095,9606.ENSP00000363708,9606.ENSP00000369375,9606.ENSP00000478570	RRAS,NRP1,PIK3C2A,RHOB,DOCK1,TGFBR2,TGFB2,SRPX2,BMPR2,TEK,VEGFA
GO Process	GO:0001666	Response to hypoxia	18	342	0.42	0.021	9606.ENSP00000212355,9606.ENSP00000252699,9606.ENSP00000253796,9606.ENSP00000312455,9606.ENSP00000332369,9606.ENSP00000340913,9606.ENSP00000351905,9606.ENSP00000354554,9606.ENSP00000355896,9606.ENSP00000366898,9606.ENSP00000369375,9606.ENSP00000370003,9606.ENSP00000373574,9606.ENSP00000385571,9606.ENSP00000385824,9606.ENSP00000443985,9606.ENSP00000478570,9606.ENSP00000479618	TGFBR3,ACTN4,RAMP2,CFLAR,ALAS2,TRPC6,TGFBR2,MT-CYB,TGFB2,HIF3A,TEK,BNIP3L,ACVRL1,HIPK2,FOXO3,CPEB2,VEGFA,MYC
GO Process	GO:0010632	Regulation of epithelial cell migration	14	227	0.48	0.0217	9606.ENSP00000246792,9606.ENSP00000265371,9606.ENSP00000265970,9606.ENSP00000272233,9606.ENSP00000280333,9606.ENSP00000307900,9606.ENSP00000351905,9606.ENSP00000355896,9606.ENSP00000362095,9606.ENSP00000363708,9606.ENSP00000369375,9606.ENSP00000373574,9606.ENSP00000418112,9606.ENSP00000478570	RRAS,NRP1,PIK3C2A,RHOB,DOCK1,GLUL,TGFBR2,TGFB2,SRPX2,BMPR2,TEK,ACVRL1,PTPRG,VEGFA
GO Process	GO:0040011	Locomotion	44	1251	0.24	0.0217	9606.ENSP00000212355,9606.ENSP00000228280,9606.ENSP00000256646,9606.ENSP00000258526,9606.ENSP00000260600,9606.ENSP00000263238,9606.ENSP00000264335,9606.ENSP00000264431,9606.ENSP00000265371,9606.ENSP00000265970,9606.ENSP00000272233,9606.ENSP00000279873,9606.ENSP00000280333,9606.ENSP00000296028,9606.ENSP00000304767,9606.ENSP00000305416,9606.ENSP00000307078,9606.ENSP00000309570,9606.ENSP00000331983,9606.ENSP00000340944,9606.ENSP00000341292,9606.ENSP00000345502,9606.ENSP00000346300,9606.ENSP00000346508,9606.ENSP00000348211,9606.ENSP00000354003,9606.ENSP00000355896,9606.ENSP00000357722,9606.ENSP00000357726,9606.ENSP00000362095,9606.ENSP00000363553,9606.ENSP00000366416,9606.ENSP00000367446,9606.ENSP00000367817,9606.ENSP00000369375,9606.ENSP00000373574,9606.ENSP00000374443,9606.ENSP00000378611,9606.ENSP00000381793,9606.ENSP00000383376,9606.ENSP00000401303,9606.ENSP00000419422,9606.ENSP00000462468,9606.ENSP00000478570	TGFBR3,KITLG,NOTCH2,PLXNC1,ADCY3,ACTR3,YWHAE,RAPGEF2,NRP1,PIK3C2A,RHOB,ARID5B,DOCK1,PPBP,P2RY1,S1PR1,KIF5B,KLF7,LRRC16A,PTPN11,WNK1,PDE4D,CRKL,PDGFA,SLC25A46,GYPA,TGFB2,S100A8,S100A12,SRPX2,LPAR1,EDNRB,EXT1,PODXL,TEK,ACVRL1,LYST,ARHGAP24,GRB10,JAM2,SHC1,AGTR1,YES1,VEGFA
GO Process	GO:0051254	Positive regulation of rna metabolic process	57	1759	0.2	0.0217	9606.ENSP00000216044,9606.ENSP00000220592,9606.ENSP00000238789,9606.ENSP00000240328,9606.ENSP00000243644,9606.ENSP00000252699,9606.ENSP00000254480,9606.ENSP00000254958,9606.ENSP00000256689,9606.ENSP00000263238,9606.ENSP00000264157,9606.ENSP00000264183,9606.ENSP00000268184,9606.ENSP00000279873,9606.ENSP00000287239,9606.ENSP00000300134,9606.ENSP00000304767,9606.ENSP00000305416,9606.ENSP00000306245,9606.ENSP00000307023,9606.ENSP00000309555,9606.ENSP00000309570,9606.ENSP00000312709,9606.ENSP00000321703,9606.ENSP00000322242,9606.ENSP00000338157,9606.ENSP00000338624,9606.ENSP00000339086,9606.ENSP00000344504,9606.ENSP00000355896,9606.ENSP00000356669,9606.ENSP00000356919,9606.ENSP00000357348,9606.ENSP00000363708,9606.ENSP00000364190,9606.ENSP00000364289,9606.ENSP00000364498,9606.ENSP00000366898,9606.ENSP00000373574,9606.ENSP00000380516,9606.ENSP00000385571,9606.ENSP00000385824,9606.ENSP00000390625,9606.ENSP00000391723,9606.ENSP00000397908,9606.ENSP00000398880,9606.ENSP00000401303,9606.ENSP00000414150,9606.ENSP00000419004,9606.ENSP00000449960,9606.ENSP00000452123,9606.ENSP00000462337,9606.ENSP00000462468,9606.ENSP00000478490,9606.ENSP00000478570,9606.ENSP00000479618,9606.ENSP00000484656	GTPBP1,AGO2,ATAD2B,TBX2,ZNF350,ACTN4,SMARCC1,JAG1,SLC38A2,ACTR3,CCNT2,ARID4B,CRTC3,ARID5B,KAT6B,STAT6,P2RY1,S1PR1,FOS,KLF11,HCFC1,KLF7,TAF7,TACC1,RNF10,ZBTB16,TASP1,MKL2,H1F0,TGFB2,RC3H1,ATF6,HEY2,BMPR2,PBX2,NCBP1,DXO,HIF3A,ACVRL1,HMBOX1,HIPK2,FOXO3,HNRNPLL,PUM1,LPIN1,CDK12,SHC1,ERG,NMD3,CALCOCO1,SRSF5,VEZF1,YES1,YTHDF3,VEGFA,MYC,MDFIC
GO Process	GO:0007399	Nervous system development	72	2371	0.18	0.0219	9606.ENSP00000062104,9606.ENSP00000220531,9606.ENSP00000240328,9606.ENSP00000254480,9606.ENSP00000254958,9606.ENSP00000256646,9606.ENSP00000256689,9606.ENSP00000258526,9606.ENSP00000260983,9606.ENSP00000262013,9606.ENSP00000264042,9606.ENSP00000264335,9606.ENSP00000264380,9606.ENSP00000264431,9606.ENSP00000265371,9606.ENSP00000276297,9606.ENSP00000278379,9606.ENSP00000281142,9606.ENSP00000290341,9606.ENSP00000303758,9606.ENSP00000304767,9606.ENSP00000305416,9606.ENSP00000306245,9606.ENSP00000307078,9606.ENSP00000309570,9606.ENSP00000312455,9606.ENSP00000316809,9606.ENSP00000321703,9606.ENSP00000322242,9606.ENSP00000328875,9606.ENSP00000338157,9606.ENSP00000340913,9606.ENSP00000340944,9606.ENSP00000341292,9606.ENSP00000346300,9606.ENSP00000348211,9606.ENSP00000350012,9606.ENSP00000351497,9606.ENSP00000351905,9606.ENSP00000353920,9606.ENSP00000354061,9606.ENSP00000355896,9606.ENSP00000357348,9606.ENSP00000357722,9606.ENSP00000359489,9606.ENSP00000363553,9606.ENSP00000363708,9606.ENSP00000363921,9606.ENSP00000364190,9606.ENSP00000365188,9606.ENSP00000365569,9606.ENSP00000366416,9606.ENSP00000367446,9606.ENSP00000368994,9606.ENSP00000371067,9606.ENSP00000380044,9606.ENSP00000380321,9606.ENSP00000381693,9606.ENSP00000381793,9606.ENSP00000384477,9606.ENSP00000385571,9606.ENSP00000385824,9606.ENSP00000397563,9606.ENSP00000400995,9606.ENSP00000401303,9606.ENSP00000415822,9606.ENSP00000418112,9606.ENSP00000442973,9606.ENSP00000454926,9606.ENSP00000478570,9606.ENSP00000478754,9606.ENSP00000482753	NNAT,BLOC1S6,TBX2,SMARCC1,JAG1,NOTCH2,SLC38A2,PLXNC1,HECW2,SPAG9,FARP2,YWHAE,PIKFYVE,RAPGEF2,NRP1,DLC1,SLC1A2,SCLT1,IGF2BP1,LUZP1,P2RY1,S1PR1,FOS,KIF5B,KLF7,CFLAR,PITPNA,TACC1,RNF10,TRAK2,ZBTB16,TRPC6,PTPN11,WNK1,CRKL,SLC25A46,ACSL3,FCGR2B,TGFBR2,ADARB1,SCYL2,TGFB2,HEY2,S100A8,AFF2,LPAR1,BMPR2,PARD3,PBX2,SHROOM4,FLOT1,EDNRB,EXT1,ARHGAP44,JAK2,CSNK1E,TULP3,ZSWIM8,GRB10,IFRD1,HIPK2,FOXO3,PAPD4,BTD,SHC1,ATXN1L,PTPRG,DAPK3,C16orf52,VEGFA,DDX6,C9orf72
GO Process	GO:0006915	Apoptotic process	35	918	0.28	0.022	9606.ENSP00000215631,9606.ENSP00000228280,9606.ENSP00000242465,9606.ENSP00000256646,9606.ENSP00000261427,9606.ENSP00000267859,9606.ENSP00000272233,9606.ENSP00000276297,9606.ENSP00000280333,9606.ENSP00000302564,9606.ENSP00000304226,9606.ENSP00000307023,9606.ENSP00000307298,9606.ENSP00000310933,9606.ENSP00000312455,9606.ENSP00000338157,9606.ENSP00000338345,9606.ENSP00000342755,9606.ENSP00000344504,9606.ENSP00000346300,9606.ENSP00000351905,9606.ENSP00000353920,9606.ENSP00000355896,9606.ENSP00000357722,9606.ENSP00000358022,9606.ENSP00000361845,9606.ENSP00000363708,9606.ENSP00000366898,9606.ENSP00000370003,9606.ENSP00000371067,9606.ENSP00000385571,9606.ENSP00000385824,9606.ENSP00000405424,9606.ENSP00000442973,9606.ENSP00000479618	GADD45B,KITLG,SRGN,NOTCH2,UBE2K,BNIP2,RHOB,DLC1,DOCK1,BCL2L1,HIPK3,KLF11,FEM1B,MADD,CFLAR,ZBTB16,SNCA,RNF41,H1F0,CRKL,TGFBR2,ADARB1,TGFB2,S100A8,MCL1,ZMPSTE24,BMPR2,HIF3A,BNIP3L,JAK2,HIPK2,FOXO3,OXR1,DAPK3,MYC
GO Process	GO:0051347	Positive regulation of transferase activity	29	705	0.31	0.0221	9606.ENSP00000194530,9606.ENSP00000215631,9606.ENSP00000228280,9606.ENSP00000260600,9606.ENSP00000262013,9606.ENSP00000264157,9606.ENSP00000264431,9606.ENSP00000310933,9606.ENSP00000312126,9606.ENSP00000319482,9606.ENSP00000338345,9606.ENSP00000340944,9606.ENSP00000341292,9606.ENSP00000346300,9606.ENSP00000346508,9606.ENSP00000347046,9606.ENSP00000351905,9606.ENSP00000354718,9606.ENSP00000355896,9606.ENSP00000357726,9606.ENSP00000363553,9606.ENSP00000369375,9606.ENSP00000371067,9606.ENSP00000380516,9606.ENSP00000401303,9606.ENSP00000478570,9606.ENSP00000479618,9606.ENSP00000482954,9606.ENSP00000484656	STRADB,GADD45B,KITLG,ADCY3,SPAG9,CCNT2,RAPGEF2,MADD,ADCY4,DCUN1D3,SNCA,PTPN11,WNK1,CRKL,PDGFA,PDE5A,TGFBR2,AKAP13,TGFB2,S100A12,LPAR1,TEK,JAK2,HMBOX1,SHC1,VEGFA,MYC,PRLR,MDFIC
GO Process	GO:0001655	Urogenital system development	17	315	0.43	0.0225	9606.ENSP00000254480,9606.ENSP00000254958,9606.ENSP00000256646,9606.ENSP00000265371,9606.ENSP00000279873,9606.ENSP00000288235,9606.ENSP00000307298,9606.ENSP00000338157,9606.ENSP00000346300,9606.ENSP00000355896,9606.ENSP00000361845,9606.ENSP00000367817,9606.ENSP00000369375,9606.ENSP00000419422,9606.ENSP00000478570,9606.ENSP00000479618,9606.ENSP00000482954	SMARCC1,JAG1,NOTCH2,NRP1,ARID5B,MYO1E,FEM1B,ZBTB16,CRKL,TGFB2,ZMPSTE24,PODXL,TEK,AGTR1,VEGFA,MYC,PRLR
GO Process	GO:0030097	Hemopoiesis	25	570	0.34	0.0225	9606.ENSP00000212355,9606.ENSP00000228280,9606.ENSP00000246792,9606.ENSP00000254958,9606.ENSP00000256646,9606.ENSP00000262418,9606.ENSP00000264042,9606.ENSP00000288235,9606.ENSP00000300134,9606.ENSP00000332369,9606.ENSP00000338157,9606.ENSP00000340944,9606.ENSP00000349490,9606.ENSP00000351497,9606.ENSP00000351905,9606.ENSP00000355896,9606.ENSP00000356669,9606.ENSP00000360437,9606.ENSP00000362774,9606.ENSP00000369375,9606.ENSP00000371067,9606.ENSP00000385571,9606.ENSP00000387211,9606.ENSP00000397563,9606.ENSP00000478570	TGFBR3,KITLG,RRAS,JAG1,NOTCH2,SLC4A1,FARP2,MYO1E,STAT6,ALAS2,ZBTB16,PTPN11,MFNG,FCGR2B,TGFBR2,TGFB2,RC3H1,FAM210B,RC3H2,TEK,JAK2,HIPK2,IL18R1,PAPD4,VEGFA
GO Process	GO:0045597	Positive regulation of cell differentiation	37	993	0.27	0.0225	9606.ENSP00000220531,9606.ENSP00000228280,9606.ENSP00000246792,9606.ENSP00000253796,9606.ENSP00000254958,9606.ENSP00000256646,9606.ENSP00000258526,9606.ENSP00000262013,9606.ENSP00000264431,9606.ENSP00000265371,9606.ENSP00000267859,9606.ENSP00000280333,9606.ENSP00000306245,9606.ENSP00000312150,9606.ENSP00000312222,9606.ENSP00000312455,9606.ENSP00000326888,9606.ENSP00000331983,9606.ENSP00000338157,9606.ENSP00000340913,9606.ENSP00000346300,9606.ENSP00000347046,9606.ENSP00000351905,9606.ENSP00000355896,9606.ENSP00000360437,9606.ENSP00000363553,9606.ENSP00000363708,9606.ENSP00000364249,9606.ENSP00000365569,9606.ENSP00000371067,9606.ENSP00000373574,9606.ENSP00000380044,9606.ENSP00000385824,9606.ENSP00000419422,9606.ENSP00000462337,9606.ENSP00000465638,9606.ENSP00000478570	BLOC1S6,KITLG,RRAS,RAMP2,JAG1,NOTCH2,PLXNC1,SPAG9,RAPGEF2,NRP1,BNIP2,DOCK1,FOS,TRIB1,ZHX3,CFLAR,LIMS2,LRRC16A,ZBTB16,TRPC6,CRKL,PDE5A,TGFBR2,TGFB2,FAM210B,LPAR1,BMPR2,PLA2G5,FLOT1,JAK2,ACVRL1,CSNK1E,FOXO3,AGTR1,VEZF1,TMEM100,VEGFA
GO Process	GO:0051099	Positive regulation of binding	12	175	0.53	0.0225	9606.ENSP00000253796,9606.ENSP00000264431,9606.ENSP00000265371,9606.ENSP00000344504,9606.ENSP00000345259,9606.ENSP00000349490,9606.ENSP00000364289,9606.ENSP00000365569,9606.ENSP00000371067,9606.ENSP00000380516,9606.ENSP00000385571,9606.ENSP00000419004	RAMP2,RAPGEF2,NRP1,H1F0,EPB41,MFNG,NCBP1,FLOT1,JAK2,HMBOX1,HIPK2,NMD3
GO Process	GO:0009725	Response to hormone	33	849	0.28	0.0228	9606.ENSP00000008527,9606.ENSP00000212355,9606.ENSP00000233813,9606.ENSP00000253796,9606.ENSP00000254480,9606.ENSP00000260600,9606.ENSP00000265970,9606.ENSP00000274368,9606.ENSP00000300134,9606.ENSP00000302586,9606.ENSP00000306245,9606.ENSP00000312126,9606.ENSP00000312455,9606.ENSP00000312709,9606.ENSP00000332247,9606.ENSP00000340944,9606.ENSP00000351905,9606.ENSP00000354554,9606.ENSP00000355896,9606.ENSP00000365530,9606.ENSP00000366416,9606.ENSP00000368140,9606.ENSP00000369375,9606.ENSP00000371067,9606.ENSP00000381793,9606.ENSP00000385824,9606.ENSP00000397908,9606.ENSP00000401303,9606.ENSP00000419422,9606.ENSP00000443985,9606.ENSP00000449960,9606.ENSP00000452123,9606.ENSP00000482954	CRY1,TGFBR3,IGFBP5,RAMP2,SMARCC1,ADCY3,PIK3C2A,CRHBP,STAT6,KBTBD2,FOS,ADCY4,CFLAR,TAF7,ATP6V0A2,PTPN11,TGFBR2,MT-CYB,TGFB2,STXBP4,EDNRB,CRLS1,TEK,JAK2,GRB10,FOXO3,LPIN1,SHC1,AGTR1,CPEB2,CALCOCO1,SRSF5,PRLR
GO Process	GO:0050900	Leukocyte migration	17	316	0.42	0.0228	9606.ENSP00000296028,9606.ENSP00000305416,9606.ENSP00000340944,9606.ENSP00000341292,9606.ENSP00000345502,9606.ENSP00000346300,9606.ENSP00000354003,9606.ENSP00000355896,9606.ENSP00000357722,9606.ENSP00000357726,9606.ENSP00000366416,9606.ENSP00000369375,9606.ENSP00000374443,9606.ENSP00000383376,9606.ENSP00000401303,9606.ENSP00000462468,9606.ENSP00000478570	PPBP,S1PR1,PTPN11,WNK1,PDE4D,CRKL,GYPA,TGFB2,S100A8,S100A12,EDNRB,TEK,LYST,JAM2,SHC1,YES1,VEGFA
GO Process	GO:0003148	Outflow tract septum morphogenesis	5	27	0.96	0.023	9606.ENSP00000240328,9606.ENSP00000265371,9606.ENSP00000351905,9606.ENSP00000355896,9606.ENSP00000363708	TBX2,NRP1,TGFBR2,TGFB2,BMPR2
GO Process	GO:0055017	Cardiac muscle tissue growth	5	27	0.96	0.023	9606.ENSP00000212355,9606.ENSP00000305416,9606.ENSP00000311502,9606.ENSP00000354718,9606.ENSP00000355896	TGFBR3,S1PR1,HEG1,AKAP13,TGFB2
GO Process	GO:0003186	Tricuspid valve morphogenesis	3	5	1.47	0.0236	9606.ENSP00000351905,9606.ENSP00000357348,9606.ENSP00000363708	TGFBR2,HEY2,BMPR2
GO Process	GO:0071902	Positive regulation of protein serine/threonine kinase activity	18	348	0.41	0.0238	9606.ENSP00000215631,9606.ENSP00000228280,9606.ENSP00000262013,9606.ENSP00000264157,9606.ENSP00000264431,9606.ENSP00000310933,9606.ENSP00000338345,9606.ENSP00000340944,9606.ENSP00000346300,9606.ENSP00000346508,9606.ENSP00000347046,9606.ENSP00000354718,9606.ENSP00000357726,9606.ENSP00000363553,9606.ENSP00000371067,9606.ENSP00000401303,9606.ENSP00000478570,9606.ENSP00000484656	GADD45B,KITLG,SPAG9,CCNT2,RAPGEF2,MADD,SNCA,PTPN11,CRKL,PDGFA,PDE5A,AKAP13,S100A12,LPAR1,JAK2,SHC1,VEGFA,MDFIC
GO Process	GO:0001933	Negative regulation of protein phosphorylation	20	411	0.38	0.0242	9606.ENSP00000215631,9606.ENSP00000250699,9606.ENSP00000261233,9606.ENSP00000304226,9606.ENSP00000311502,9606.ENSP00000312150,9606.ENSP00000312709,9606.ENSP00000334928,9606.ENSP00000338345,9606.ENSP00000341292,9606.ENSP00000345502,9606.ENSP00000346300,9606.ENSP00000353920,9606.ENSP00000361980,9606.ENSP00000363921,9606.ENSP00000378855,9606.ENSP00000397459,9606.ENSP00000478220,9606.ENSP00000479618,9606.ENSP00000482753	GADD45B,CHRNA10,IRAK3,HIPK3,HEG1,TRIB1,TAF7,PTPRB,SNCA,WNK1,PDE4D,CRKL,ADARB1,PKIG,PARD3,SOCS4,DUSP22,GGNBP2,MYC,C9orf72
GO Process	GO:0060326	Cell chemotaxis	13	204	0.5	0.0242	9606.ENSP00000265371,9606.ENSP00000296028,9606.ENSP00000305416,9606.ENSP00000345502,9606.ENSP00000346300,9606.ENSP00000355896,9606.ENSP00000357722,9606.ENSP00000357726,9606.ENSP00000363553,9606.ENSP00000366416,9606.ENSP00000374443,9606.ENSP00000419422,9606.ENSP00000478570	NRP1,PPBP,S1PR1,PDE4D,CRKL,TGFB2,S100A8,S100A12,LPAR1,EDNRB,LYST,AGTR1,VEGFA
GO Process	GO:0055006	Cardiac cell development	7	62	0.75	0.0248	9606.ENSP00000212355,9606.ENSP00000254958,9606.ENSP00000354718,9606.ENSP00000357348,9606.ENSP00000361845,9606.ENSP00000379616,9606.ENSP00000478570	TGFBR3,JAG1,AKAP13,HEY2,ZMPSTE24,MYH11,VEGFA
GO Process	GO:0022008	Neurogenesis	54	1657	0.21	0.0255	9606.ENSP00000062104,9606.ENSP00000220531,9606.ENSP00000254958,9606.ENSP00000256646,9606.ENSP00000258526,9606.ENSP00000260983,9606.ENSP00000262013,9606.ENSP00000264042,9606.ENSP00000264335,9606.ENSP00000264431,9606.ENSP00000265371,9606.ENSP00000281142,9606.ENSP00000304767,9606.ENSP00000305416,9606.ENSP00000307078,9606.ENSP00000309570,9606.ENSP00000312455,9606.ENSP00000316809,9606.ENSP00000322242,9606.ENSP00000328875,9606.ENSP00000340913,9606.ENSP00000340944,9606.ENSP00000341292,9606.ENSP00000346300,9606.ENSP00000348211,9606.ENSP00000350012,9606.ENSP00000353920,9606.ENSP00000355896,9606.ENSP00000357348,9606.ENSP00000357722,9606.ENSP00000363553,9606.ENSP00000363708,9606.ENSP00000363921,9606.ENSP00000364190,9606.ENSP00000365569,9606.ENSP00000366416,9606.ENSP00000367446,9606.ENSP00000368994,9606.ENSP00000371067,9606.ENSP00000380044,9606.ENSP00000380321,9606.ENSP00000381693,9606.ENSP00000381793,9606.ENSP00000384477,9606.ENSP00000385571,9606.ENSP00000385824,9606.ENSP00000397563,9606.ENSP00000401303,9606.ENSP00000418112,9606.ENSP00000442973,9606.ENSP00000454926,9606.ENSP00000478570,9606.ENSP00000478754,9606.ENSP00000482753	NNAT,BLOC1S6,JAG1,NOTCH2,PLXNC1,HECW2,SPAG9,FARP2,YWHAE,RAPGEF2,NRP1,SCLT1,P2RY1,S1PR1,KIF5B,KLF7,CFLAR,PITPNA,RNF10,TRAK2,TRPC6,PTPN11,WNK1,CRKL,SLC25A46,ACSL3,ADARB1,TGFB2,HEY2,S100A8,LPAR1,BMPR2,PARD3,PBX2,FLOT1,EDNRB,EXT1,ARHGAP44,JAK2,CSNK1E,TULP3,ZSWIM8,GRB10,IFRD1,HIPK2,FOXO3,PAPD4,SHC1,PTPRG,DAPK3,C16orf52,VEGFA,DDX6,C9orf72
GO Process	GO:0035909	Aorta morphogenesis	5	28	0.95	0.0257	9606.ENSP00000240328,9606.ENSP00000254958,9606.ENSP00000355896,9606.ENSP00000357348,9606.ENSP00000373574	TBX2,JAG1,TGFB2,HEY2,ACVRL1
GO Process	GO:0006928	Movement of cell or subcellular component	50	1501	0.22	0.0259	9606.ENSP00000212355,9606.ENSP00000220531,9606.ENSP00000228280,9606.ENSP00000252699,9606.ENSP00000256646,9606.ENSP00000258526,9606.ENSP00000260600,9606.ENSP00000263238,9606.ENSP00000264335,9606.ENSP00000264431,9606.ENSP00000265371,9606.ENSP00000265970,9606.ENSP00000266376,9606.ENSP00000272233,9606.ENSP00000279873,9606.ENSP00000280333,9606.ENSP00000288235,9606.ENSP00000296028,9606.ENSP00000304767,9606.ENSP00000305416,9606.ENSP00000307078,9606.ENSP00000309570,9606.ENSP00000320821,9606.ENSP00000328875,9606.ENSP00000331983,9606.ENSP00000340944,9606.ENSP00000341292,9606.ENSP00000345230,9606.ENSP00000345502,9606.ENSP00000346300,9606.ENSP00000354003,9606.ENSP00000355896,9606.ENSP00000357722,9606.ENSP00000357726,9606.ENSP00000362095,9606.ENSP00000363553,9606.ENSP00000366416,9606.ENSP00000367446,9606.ENSP00000367817,9606.ENSP00000369375,9606.ENSP00000373574,9606.ENSP00000374443,9606.ENSP00000378611,9606.ENSP00000381793,9606.ENSP00000383376,9606.ENSP00000401303,9606.ENSP00000411528,9606.ENSP00000419422,9606.ENSP00000462468,9606.ENSP00000478570	TGFBR3,BLOC1S6,KITLG,ACTN4,NOTCH2,PLXNC1,ADCY3,ACTR3,YWHAE,RAPGEF2,NRP1,PIK3C2A,CACNA1C,RHOB,ARID5B,DOCK1,MYO1E,PPBP,P2RY1,S1PR1,KIF5B,KLF7,KIF1C,TRAK2,LRRC16A,PTPN11,WNK1,TPM4,PDE4D,CRKL,GYPA,TGFB2,S100A8,S100A12,SRPX2,LPAR1,EDNRB,EXT1,PODXL,TEK,ACVRL1,LYST,ARHGAP24,GRB10,JAM2,SHC1,GJC1,AGTR1,YES1,VEGFA
GO Process	GO:0003231	Cardiac ventricle development	10	129	0.58	0.026	9606.ENSP00000212355,9606.ENSP00000254958,9606.ENSP00000303758,9606.ENSP00000311502,9606.ENSP00000351905,9606.ENSP00000355896,9606.ENSP00000357348,9606.ENSP00000361845,9606.ENSP00000363708,9606.ENSP00000482835	TGFBR3,JAG1,LUZP1,HEG1,TGFBR2,TGFB2,HEY2,ZMPSTE24,BMPR2,AP2B1
GO Process	GO:0044260	Cellular macromolecule metabolic process	131	4976	0.11	0.026	9606.ENSP00000008527,9606.ENSP00000025008,9606.ENSP00000062104,9606.ENSP00000157600,9606.ENSP00000194530,9606.ENSP00000203001,9606.ENSP00000212355,9606.ENSP00000216044,9606.ENSP00000216277,9606.ENSP00000220592,9606.ENSP00000228280,9606.ENSP00000233616,9606.ENSP00000233813,9606.ENSP00000238497,9606.ENSP00000252590,9606.ENSP00000253796,9606.ENSP00000255304,9606.ENSP00000256151,9606.ENSP00000256646,9606.ENSP00000258428,9606.ENSP00000258484,9606.ENSP00000260983,9606.ENSP00000261233,9606.ENSP00000261249,9606.ENSP00000261427,9606.ENSP00000262013,9606.ENSP00000264157,9606.ENSP00000264183,9606.ENSP00000264335,9606.ENSP00000264431,9606.ENSP00000265343,9606.ENSP00000265371,9606.ENSP00000265651,9606.ENSP00000265742,9606.ENSP00000267415,9606.ENSP00000272638,9606.ENSP00000282344,9606.ENSP00000286353,9606.ENSP00000287239,9606.ENSP00000299608,9606.ENSP00000303423,9606.ENSP00000304226,9606.ENSP00000306245,9606.ENSP00000307143,9606.ENSP00000307298,9606.ENSP00000307900,9606.ENSP00000308413,9606.ENSP00000309555,9606.ENSP00000312150,9606.ENSP00000312709,9606.ENSP00000313995,9606.ENSP00000315630,9606.ENSP00000315713,9606.ENSP00000318480,9606.ENSP00000319482,9606.ENSP00000322242,9606.ENSP00000326603,9606.ENSP00000328875,9606.ENSP00000332369,9606.ENSP00000334928,9606.ENSP00000338157,9606.ENSP00000338345,9606.ENSP00000340944,9606.ENSP00000341292,9606.ENSP00000341351,9606.ENSP00000341874,9606.ENSP00000342755,9606.ENSP00000344504,9606.ENSP00000346120,9606.ENSP00000346300,9606.ENSP00000346508,9606.ENSP00000347324,9606.ENSP00000347834,9606.ENSP00000349490,9606.ENSP00000351905,9606.ENSP00000352408,9606.ENSP00000354061,9606.ENSP00000354718,9606.ENSP00000354957,9606.ENSP00000355114,9606.ENSP00000355511,9606.ENSP00000355896,9606.ENSP00000356416,9606.ENSP00000356669,9606.ENSP00000357722,9606.ENSP00000361845,9606.ENSP00000362774,9606.ENSP00000363708,9606.ENSP00000364289,9606.ENSP00000364498,9606.ENSP00000366898,9606.ENSP00000367299,9606.ENSP00000367446,9606.ENSP00000369375,9606.ENSP00000370003,9606.ENSP00000371067,9606.ENSP00000371221,9606.ENSP00000373574,9606.ENSP00000377001,9606.ENSP00000378260,9606.ENSP00000378736,9606.ENSP00000378855,9606.ENSP00000379654,9606.ENSP00000380044,9606.ENSP00000380762,9606.ENSP00000380904,9606.ENSP00000382204,9606.ENSP00000384259,9606.ENSP00000384625,9606.ENSP00000385571,9606.ENSP00000385824,9606.ENSP00000386738,9606.ENSP00000397459,9606.ENSP00000397563,9606.ENSP00000398131,9606.ENSP00000398880,9606.ENSP00000401303,9606.ENSP00000408002,9606.ENSP00000410059,9606.ENSP00000414150,9606.ENSP00000418112,9606.ENSP00000442973,9606.ENSP00000443985,9606.ENSP00000445508,9606.ENSP00000449784,9606.ENSP00000462468,9606.ENSP00000478754,9606.ENSP00000479618,9606.ENSP00000482835,9606.ENSP00000482954,9606.ENSP00000484656	CRY1,RB1CC1,NNAT,LMCD1,STRADB,TRMT6,TGFBR3,GTPBP1,PAPOLA,AGO2,KITLG,MOGS,IGFBP5,VPS4B,PLVAP,RAMP2,USPL1,CCDC59,NOTCH2,REV1,EPC2,HECW2,IRAK3,TRMT5,UBE2K,SPAG9,CCNT2,ARID4B,YWHAE,RAPGEF2,AFF4,NRP1,FBXO3,ANKIB1,TINF2,UBXN4,USP12,PXYLP1,KAT6B,TMX3,FNTA,HIPK3,FOS,DONSON,FEM1B,GLUL,RPS6KB2,HCFC1,TRIB1,TAF7,KLHDC3,SWAP70,SSH1,YME1L1,DCUN1D3,RNF10,SMCHD1,TRAK2,ALAS2,PTPRB,ZBTB16,SNCA,PTPN11,WNK1,DCAF5,RIOK3,RNF41,H1F0,DDX21,CRKL,PDGFA,MSRB3,FBXL3,MFNG,TGFBR2,BABAM1,SCYL2,AKAP13,SMC5,DCAF12,CHML,TGFB2,TROVE2,RC3H1,S100A8,ZMPSTE24,RC3H2,BMPR2,NCBP1,DXO,HIF3A,VPS36,EXT1,TEK,BNIP3L,JAK2,MTMR6,ACVRL1,SPOP,ALG13,CRCP,SOCS4,KIAA0430,CSNK1E,TEN1,POLR3D,JMJD1C,ATG4B,NLK,HIPK2,FOXO3,KCMF1,DUSP22,PAPD4,GSPT1,CDK12,SHC1,VRK2,EEF1D,ERG,PTPRG,DAPK3,CPEB2,CNOT4,HECTD4,YES1,DDX6,MYC,AP2B1,PRLR,MDFIC
GO Process	GO:0009968	Negative regulation of signal transduction	44	1271	0.23	0.0261	9606.ENSP00000008527,9606.ENSP00000025008,9606.ENSP00000194530,9606.ENSP00000212355,9606.ENSP00000228251,9606.ENSP00000233813,9606.ENSP00000250699,9606.ENSP00000254958,9606.ENSP00000261233,9606.ENSP00000265371,9606.ENSP00000268184,9606.ENSP00000274368,9606.ENSP00000276297,9606.ENSP00000301599,9606.ENSP00000302564,9606.ENSP00000304226,9606.ENSP00000311502,9606.ENSP00000312150,9606.ENSP00000312455,9606.ENSP00000338345,9606.ENSP00000341874,9606.ENSP00000345502,9606.ENSP00000351497,9606.ENSP00000351905,9606.ENSP00000354061,9606.ENSP00000355896,9606.ENSP00000357348,9606.ENSP00000358022,9606.ENSP00000363553,9606.ENSP00000368994,9606.ENSP00000376268,9606.ENSP00000378611,9606.ENSP00000378855,9606.ENSP00000380321,9606.ENSP00000381793,9606.ENSP00000383911,9606.ENSP00000384625,9606.ENSP00000385571,9606.ENSP00000385824,9606.ENSP00000397459,9606.ENSP00000454926,9606.ENSP00000478220,9606.ENSP00000478490,9606.ENSP00000479618	CRY1,RB1CC1,STRADB,TGFBR3,YBX3,IGFBP5,CHRNA10,JAG1,IRAK3,NRP1,CRTC3,CRHBP,DLC1,TMEM88,BCL2L1,HIPK3,HEG1,TRIB1,CFLAR,SNCA,RIOK3,PDE4D,FCGR2B,TGFBR2,SCYL2,TGFB2,HEY2,MCL1,LPAR1,ARHGAP44,SEC14L1,ARHGAP24,SOCS4,TULP3,GRB10,UBAC2,NLK,HIPK2,FOXO3,DUSP22,C16orf52,GGNBP2,YTHDF3,MYC
GO Process	GO:0015671	Oxygen transport	4	15	1.12	0.0261	9606.ENSP00000251595,9606.ENSP00000322421,9606.ENSP00000333994,9606.ENSP00000479618	HBA2,HBA1,HBB,MYC
GO Process	GO:0051893	Regulation of focal adhesion assembly	7	63	0.74	0.0261	9606.ENSP00000265371,9606.ENSP00000276297,9606.ENSP00000369375,9606.ENSP00000373574,9606.ENSP00000397459,9606.ENSP00000442973,9606.ENSP00000478570	NRP1,DLC1,TEK,ACVRL1,DUSP22,DAPK3,VEGFA
GO Process	GO:0060322	Head development	31	788	0.29	0.0261	9606.ENSP00000062104,9606.ENSP00000246792,9606.ENSP00000256689,9606.ENSP00000264335,9606.ENSP00000264431,9606.ENSP00000265371,9606.ENSP00000276297,9606.ENSP00000278379,9606.ENSP00000279873,9606.ENSP00000290341,9606.ENSP00000305416,9606.ENSP00000307078,9606.ENSP00000321703,9606.ENSP00000340944,9606.ENSP00000346300,9606.ENSP00000348211,9606.ENSP00000350012,9606.ENSP00000351497,9606.ENSP00000351905,9606.ENSP00000354061,9606.ENSP00000359489,9606.ENSP00000363553,9606.ENSP00000363708,9606.ENSP00000364190,9606.ENSP00000365188,9606.ENSP00000367446,9606.ENSP00000380321,9606.ENSP00000385824,9606.ENSP00000397563,9606.ENSP00000415822,9606.ENSP00000418112	NNAT,RRAS,SLC38A2,YWHAE,RAPGEF2,NRP1,DLC1,SLC1A2,ARID5B,IGF2BP1,S1PR1,KIF5B,TACC1,PTPN11,CRKL,SLC25A46,ACSL3,FCGR2B,TGFBR2,SCYL2,AFF2,LPAR1,BMPR2,PBX2,SHROOM4,EXT1,TULP3,FOXO3,PAPD4,ATXN1L,PTPRG
GO Process	GO:0060841	Venous blood vessel development	4	15	1.12	0.0261	9606.ENSP00000311502,9606.ENSP00000363708,9606.ENSP00000373574,9606.ENSP00000478570	HEG1,BMPR2,ACVRL1,VEGFA
GO Process	GO:0006469	Negative regulation of protein kinase activity	14	236	0.47	0.0268	9606.ENSP00000215631,9606.ENSP00000261233,9606.ENSP00000304226,9606.ENSP00000311502,9606.ENSP00000312150,9606.ENSP00000312709,9606.ENSP00000334928,9606.ENSP00000338345,9606.ENSP00000341292,9606.ENSP00000353920,9606.ENSP00000361980,9606.ENSP00000378855,9606.ENSP00000397459,9606.ENSP00000478220	GADD45B,IRAK3,HIPK3,HEG1,TRIB1,TAF7,PTPRB,SNCA,WNK1,ADARB1,PKIG,SOCS4,DUSP22,GGNBP2
GO Process	GO:0006810	Transport	117	4353	0.12	0.0268	9606.ENSP00000194530,9606.ENSP00000220531,9606.ENSP00000238497,9606.ENSP00000241502,9606.ENSP00000242465,9606.ENSP00000250699,9606.ENSP00000251595,9606.ENSP00000252699,9606.ENSP00000253122,9606.ENSP00000253796,9606.ENSP00000254616,9606.ENSP00000256689,9606.ENSP00000258403,9606.ENSP00000259400,9606.ENSP00000262013,9606.ENSP00000262418,9606.ENSP00000263238,9606.ENSP00000264335,9606.ENSP00000264380,9606.ENSP00000264387,9606.ENSP00000265371,9606.ENSP00000265909,9606.ENSP00000265970,9606.ENSP00000265978,9606.ENSP00000266376,9606.ENSP00000271450,9606.ENSP00000272233,9606.ENSP00000274368,9606.ENSP00000275227,9606.ENSP00000275300,9606.ENSP00000276569,9606.ENSP00000278379,9606.ENSP00000280333,9606.ENSP00000280571,9606.ENSP00000286713,9606.ENSP00000288235,9606.ENSP00000290341,9606.ENSP00000296028,9606.ENSP00000299608,9606.ENSP00000299847,9606.ENSP00000302564,9606.ENSP00000307078,9606.ENSP00000307900,9606.ENSP00000312709,9606.ENSP00000316809,9606.ENSP00000318480,9606.ENSP00000320821,9606.ENSP00000321826,9606.ENSP00000322421,9606.ENSP00000325594,9606.ENSP00000328875,9606.ENSP00000331983,9606.ENSP00000332247,9606.ENSP00000333994,9606.ENSP00000334100,9606.ENSP00000334642,9606.ENSP00000334928,9606.ENSP00000338345,9606.ENSP00000340913,9606.ENSP00000341292,9606.ENSP00000343405,9606.ENSP00000346508,9606.ENSP00000348211,9606.ENSP00000350012,9606.ENSP00000351497,9606.ENSP00000351905,9606.ENSP00000354061,9606.ENSP00000354554,9606.ENSP00000354718,9606.ENSP00000355511,9606.ENSP00000355637,9606.ENSP00000355689,9606.ENSP00000355896,9606.ENSP00000356548,9606.ENSP00000357722,9606.ENSP00000357726,9606.ENSP00000358022,9606.ENSP00000361458,9606.ENSP00000361845,9606.ENSP00000363921,9606.ENSP00000364249,9606.ENSP00000364289,9606.ENSP00000365530,9606.ENSP00000365569,9606.ENSP00000366416,9606.ENSP00000367299,9606.ENSP00000368994,9606.ENSP00000370003,9606.ENSP00000371221,9606.ENSP00000374443,9606.ENSP00000376268,9606.ENSP00000378199,9606.ENSP00000378721,9606.ENSP00000380869,9606.ENSP00000384259,9606.ENSP00000384537,9606.ENSP00000386738,9606.ENSP00000386796,9606.ENSP00000394051,9606.ENSP00000398076,9606.ENSP00000404704,9606.ENSP00000410804,9606.ENSP00000411528,9606.ENSP00000416508,9606.ENSP00000416696,9606.ENSP00000417038,9606.ENSP00000419004,9606.ENSP00000429200,9606.ENSP00000430656,9606.ENSP00000452123,9606.ENSP00000462468,9606.ENSP00000478570,9606.ENSP00000479618,9606.ENSP00000482753,9606.ENSP00000482826,9606.ENSP00000482835,9606.ENSP00000482954	STRADB,BLOC1S6,VPS4B,FYTTD1,SRGN,CHRNA10,HBA2,ACTN4,SLC6A8,RAMP2,TIMM10B,SLC38A2,SLC19A3,STX17,SPAG9,SLC4A1,ACTR3,YWHAE,PIKFYVE,C2orf83,NRP1,SNX19,PIK3C2A,FAM160A2,CACNA1C,FCGR2A,RHOB,CRHBP,SLC18B1,SLC22A3,ARMC1,SLC1A2,DOCK1,RILPL2,STOM,MYO1E,IGF2BP1,PPBP,TMX3,CHRFAM7A,BCL2L1,KIF5B,GLUL,TAF7,PITPNA,YME1L1,KIF1C,STXBP5,HBA1,RUFY1,TRAK2,LRRC16A,ATP6V0A2,HBB,EXOC7,PDZD8,PTPRB,SNCA,TRPC6,WNK1,SEC24C,PDGFA,SLC25A46,ACSL3,FCGR2B,TGFBR2,SCYL2,MT-CYB,AKAP13,CHML,ABCB10,GUK1,TGFB2,LTV1,S100A8,S100A12,MCL1,TSC22D3,ZMPSTE24,PARD3,PLA2G5,NCBP1,STXBP4,FLOT1,EDNRB,VPS36,ARHGAP44,BNIP3L,MTMR6,LYST,SEC14L1,HSPA2,SEC31A,RAB2B,ATG4B,AKAP12,KCMF1,SCN7A,NOSTRIN,ATP9B,VPS8,PNPLA8,GJC1,ATP13A3,RIC1,PHACTR2,NMD3,SLC25A37,CA1,SRSF5,YES1,VEGFA,MYC,C9orf72,NAPB,AP2B1,PRLR
GO Process	GO:0042326	Negative regulation of phosphorylation	21	449	0.36	0.0268	9606.ENSP00000215631,9606.ENSP00000250699,9606.ENSP00000261233,9606.ENSP00000262418,9606.ENSP00000304226,9606.ENSP00000311502,9606.ENSP00000312150,9606.ENSP00000312709,9606.ENSP00000334928,9606.ENSP00000338345,9606.ENSP00000341292,9606.ENSP00000345502,9606.ENSP00000346300,9606.ENSP00000353920,9606.ENSP00000361980,9606.ENSP00000363921,9606.ENSP00000378855,9606.ENSP00000397459,9606.ENSP00000478220,9606.ENSP00000479618,9606.ENSP00000482753	GADD45B,CHRNA10,IRAK3,SLC4A1,HIPK3,HEG1,TRIB1,TAF7,PTPRB,SNCA,WNK1,PDE4D,CRKL,ADARB1,PKIG,PARD3,SOCS4,DUSP22,GGNBP2,MYC,C9orf72
GO Process	GO:0043406	Positive regulation of map kinase activity	15	265	0.45	0.027	9606.ENSP00000215631,9606.ENSP00000228280,9606.ENSP00000262013,9606.ENSP00000310933,9606.ENSP00000340944,9606.ENSP00000346300,9606.ENSP00000346508,9606.ENSP00000347046,9606.ENSP00000354718,9606.ENSP00000357726,9606.ENSP00000363553,9606.ENSP00000371067,9606.ENSP00000401303,9606.ENSP00000478570,9606.ENSP00000484656	GADD45B,KITLG,SPAG9,MADD,PTPN11,CRKL,PDGFA,PDE5A,AKAP13,S100A12,LPAR1,JAK2,SHC1,VEGFA,MDFIC
GO Process	GO:0070374	Positive regulation of erk1 and erk2 cascade	13	209	0.49	0.0275	9606.ENSP00000256646,9606.ENSP00000264431,9606.ENSP00000265371,9606.ENSP00000304767,9606.ENSP00000312455,9606.ENSP00000340944,9606.ENSP00000346300,9606.ENSP00000346508,9606.ENSP00000364249,9606.ENSP00000369375,9606.ENSP00000384537,9606.ENSP00000401303,9606.ENSP00000478570	NOTCH2,RAPGEF2,NRP1,P2RY1,CFLAR,PTPN11,CRKL,PDGFA,PLA2G5,TEK,AKAP12,SHC1,VEGFA
GO Process	GO:0003012	Muscle system process	16	297	0.43	0.0294	9606.ENSP00000253122,9606.ENSP00000265970,9606.ENSP00000266376,9606.ENSP00000295951,9606.ENSP00000304767,9606.ENSP00000312455,9606.ENSP00000345230,9606.ENSP00000345502,9606.ENSP00000347046,9606.ENSP00000354718,9606.ENSP00000354826,9606.ENSP00000357348,9606.ENSP00000366416,9606.ENSP00000379616,9606.ENSP00000386796,9606.ENSP00000411528	SLC6A8,PIK3C2A,CACNA1C,SLMAP,P2RY1,CFLAR,TPM4,PDE4D,PDE5A,AKAP13,CALD1,HEY2,EDNRB,MYH11,SCN7A,GJC1
GO Process	GO:0032092	Positive regulation of protein binding	8	86	0.66	0.0296	9606.ENSP00000253796,9606.ENSP00000264431,9606.ENSP00000265371,9606.ENSP00000345259,9606.ENSP00000349490,9606.ENSP00000365569,9606.ENSP00000385571,9606.ENSP00000419004	RAMP2,RAPGEF2,NRP1,EPB41,MFNG,FLOT1,HIPK2,NMD3
GO Process	GO:0035051	Cardiocyte differentiation	9	109	0.61	0.0301	9606.ENSP00000212355,9606.ENSP00000240328,9606.ENSP00000254958,9606.ENSP00000354718,9606.ENSP00000355896,9606.ENSP00000357348,9606.ENSP00000361845,9606.ENSP00000379616,9606.ENSP00000478570	TGFBR3,TBX2,JAG1,AKAP13,TGFB2,HEY2,ZMPSTE24,MYH11,VEGFA
GO Process	GO:0060413	Atrial septum morphogenesis	4	16	1.09	0.0301	9606.ENSP00000256646,9606.ENSP00000355896,9606.ENSP00000357348,9606.ENSP00000363708	NOTCH2,TGFB2,HEY2,BMPR2
GO Process	GO:0060977	Coronary vasculature morphogenesis	4	16	1.09	0.0301	9606.ENSP00000212355,9606.ENSP00000265371,9606.ENSP00000357348,9606.ENSP00000478570	TGFBR3,NRP1,HEY2,VEGFA
GO Process	GO:1901701	Cellular response to oxygen-containing compound	38	1055	0.25	0.0301	9606.ENSP00000233813,9606.ENSP00000254480,9606.ENSP00000256689,9606.ENSP00000260600,9606.ENSP00000264431,9606.ENSP00000265970,9606.ENSP00000272233,9606.ENSP00000274368,9606.ENSP00000296028,9606.ENSP00000300134,9606.ENSP00000302564,9606.ENSP00000304767,9606.ENSP00000306245,9606.ENSP00000307023,9606.ENSP00000312126,9606.ENSP00000312455,9606.ENSP00000315713,9606.ENSP00000332247,9606.ENSP00000338345,9606.ENSP00000340913,9606.ENSP00000345502,9606.ENSP00000346300,9606.ENSP00000351497,9606.ENSP00000360437,9606.ENSP00000363553,9606.ENSP00000365530,9606.ENSP00000366416,9606.ENSP00000371067,9606.ENSP00000381793,9606.ENSP00000385824,9606.ENSP00000397908,9606.ENSP00000401303,9606.ENSP00000405424,9606.ENSP00000419422,9606.ENSP00000443985,9606.ENSP00000452123,9606.ENSP00000462468,9606.ENSP00000482954	IGFBP5,SMARCC1,SLC38A2,ADCY3,RAPGEF2,PIK3C2A,RHOB,CRHBP,PPBP,STAT6,BCL2L1,P2RY1,FOS,KLF11,ADCY4,CFLAR,SSH1,ATP6V0A2,SNCA,TRPC6,PDE4D,CRKL,FCGR2B,FAM210B,LPAR1,STXBP4,EDNRB,JAK2,GRB10,FOXO3,LPIN1,SHC1,OXR1,AGTR1,CPEB2,SRSF5,YES1,PRLR
GO Process	GO:2000846	Regulation of corticosteroid hormone secretion	4	16	1.09	0.0301	9606.ENSP00000008527,9606.ENSP00000340864,9606.ENSP00000340944,9606.ENSP00000419422	CRY1,C1QTNF1,PTPN11,AGTR1
GO Process	GO:0003209	Cardiac atrium morphogenesis	5	30	0.92	0.0306	9606.ENSP00000256646,9606.ENSP00000311502,9606.ENSP00000355896,9606.ENSP00000357348,9606.ENSP00000363708	NOTCH2,HEG1,TGFB2,HEY2,BMPR2
GO Process	GO:0033674	Positive regulation of kinase activity	26	624	0.31	0.0307	9606.ENSP00000194530,9606.ENSP00000215631,9606.ENSP00000228280,9606.ENSP00000260600,9606.ENSP00000262013,9606.ENSP00000264157,9606.ENSP00000264431,9606.ENSP00000310933,9606.ENSP00000312126,9606.ENSP00000338345,9606.ENSP00000340944,9606.ENSP00000341292,9606.ENSP00000346300,9606.ENSP00000346508,9606.ENSP00000347046,9606.ENSP00000351905,9606.ENSP00000354718,9606.ENSP00000355896,9606.ENSP00000357726,9606.ENSP00000363553,9606.ENSP00000369375,9606.ENSP00000371067,9606.ENSP00000401303,9606.ENSP00000478570,9606.ENSP00000482954,9606.ENSP00000484656	STRADB,GADD45B,KITLG,ADCY3,SPAG9,CCNT2,RAPGEF2,MADD,ADCY4,SNCA,PTPN11,WNK1,CRKL,PDGFA,PDE5A,TGFBR2,AKAP13,TGFB2,S100A12,LPAR1,TEK,JAK2,SHC1,VEGFA,PRLR,MDFIC
GO Process	GO:0048738	Cardiac muscle tissue development	11	160	0.53	0.0322	9606.ENSP00000212355,9606.ENSP00000240328,9606.ENSP00000305416,9606.ENSP00000311502,9606.ENSP00000354718,9606.ENSP00000355896,9606.ENSP00000357348,9606.ENSP00000361845,9606.ENSP00000379616,9606.ENSP00000411528,9606.ENSP00000478570	TGFBR3,TBX2,S1PR1,HEG1,AKAP13,TGFB2,HEY2,ZMPSTE24,MYH11,GJC1,VEGFA
GO Process	GO:0033628	Regulation of cell adhesion mediated by integrin	6	48	0.79	0.0343	9606.ENSP00000315630,9606.ENSP00000340944,9606.ENSP00000341292,9606.ENSP00000346300,9606.ENSP00000355896,9606.ENSP00000367817	SWAP70,PTPN11,WNK1,CRKL,TGFB2,PODXL
GO Process	GO:0043085	Positive regulation of catalytic activity	49	1489	0.21	0.0343	9606.ENSP00000194530,9606.ENSP00000215631,9606.ENSP00000228280,9606.ENSP00000260600,9606.ENSP00000262013,9606.ENSP00000264157,9606.ENSP00000264431,9606.ENSP00000265371,9606.ENSP00000266376,9606.ENSP00000267859,9606.ENSP00000276297,9606.ENSP00000280333,9606.ENSP00000303423,9606.ENSP00000305416,9606.ENSP00000310933,9606.ENSP00000312126,9606.ENSP00000312455,9606.ENSP00000319482,9606.ENSP00000321826,9606.ENSP00000338345,9606.ENSP00000340944,9606.ENSP00000341292,9606.ENSP00000346300,9606.ENSP00000346508,9606.ENSP00000347046,9606.ENSP00000351905,9606.ENSP00000354718,9606.ENSP00000355511,9606.ENSP00000355896,9606.ENSP00000357722,9606.ENSP00000357726,9606.ENSP00000363553,9606.ENSP00000364249,9606.ENSP00000368994,9606.ENSP00000369375,9606.ENSP00000371067,9606.ENSP00000374409,9606.ENSP00000378199,9606.ENSP00000378338,9606.ENSP00000378611,9606.ENSP00000380516,9606.ENSP00000401303,9606.ENSP00000416696,9606.ENSP00000419422,9606.ENSP00000476755,9606.ENSP00000478570,9606.ENSP00000479618,9606.ENSP00000482954,9606.ENSP00000484656	STRADB,GADD45B,KITLG,ADCY3,SPAG9,CCNT2,RAPGEF2,NRP1,CACNA1C,BNIP2,DLC1,DOCK1,FNTA,S1PR1,MADD,ADCY4,CFLAR,DCUN1D3,STXBP5,SNCA,PTPN11,WNK1,CRKL,PDGFA,PDE5A,TGFBR2,AKAP13,CHML,TGFB2,S100A8,S100A12,LPAR1,PLA2G5,ARHGAP44,TEK,JAK2,PKP4,HSPA2,GIT1,ARHGAP24,HMBOX1,SHC1,RIC1,AGTR1,PPP1R12B,VEGFA,MYC,PRLR,MDFIC
GO Process	GO:0045765	Regulation of angiogenesis	16	303	0.42	0.0343	9606.ENSP00000220592,9606.ENSP00000246792,9606.ENSP00000253796,9606.ENSP00000265371,9606.ENSP00000265970,9606.ENSP00000272233,9606.ENSP00000307900,9606.ENSP00000351905,9606.ENSP00000355896,9606.ENSP00000362095,9606.ENSP00000369375,9606.ENSP00000373574,9606.ENSP00000385571,9606.ENSP00000401303,9606.ENSP00000419422,9606.ENSP00000478570	AGO2,RRAS,RAMP2,NRP1,PIK3C2A,RHOB,GLUL,TGFBR2,TGFB2,SRPX2,TEK,ACVRL1,HIPK2,SHC1,AGTR1,VEGFA
GO Process	GO:0048729	Tissue morphogenesis	24	561	0.33	0.0343	9606.ENSP00000212355,9606.ENSP00000233813,9606.ENSP00000240328,9606.ENSP00000254958,9606.ENSP00000256646,9606.ENSP00000265371,9606.ENSP00000272233,9606.ENSP00000276297,9606.ENSP00000303758,9606.ENSP00000305416,9606.ENSP00000307298,9606.ENSP00000311502,9606.ENSP00000351905,9606.ENSP00000353920,9606.ENSP00000355896,9606.ENSP00000357348,9606.ENSP00000363708,9606.ENSP00000367817,9606.ENSP00000373574,9606.ENSP00000378611,9606.ENSP00000380321,9606.ENSP00000465638,9606.ENSP00000478570,9606.ENSP00000479618	TGFBR3,IGFBP5,TBX2,JAG1,NOTCH2,NRP1,RHOB,DLC1,LUZP1,S1PR1,FEM1B,HEG1,TGFBR2,ADARB1,TGFB2,HEY2,BMPR2,PODXL,ACVRL1,ARHGAP24,TULP3,TMEM100,VEGFA,MYC
GO Process	GO:0010629	Negative regulation of gene expression	62	2014	0.18	0.0345	9606.ENSP00000008527,9606.ENSP00000157600,9606.ENSP00000220592,9606.ENSP00000228251,9606.ENSP00000233813,9606.ENSP00000233954,9606.ENSP00000240328,9606.ENSP00000242465,9606.ENSP00000243644,9606.ENSP00000256646,9606.ENSP00000261233,9606.ENSP00000279873,9606.ENSP00000287239,9606.ENSP00000290341,9606.ENSP00000297857,9606.ENSP00000300134,9606.ENSP00000307023,9606.ENSP00000309555,9606.ENSP00000309570,9606.ENSP00000312222,9606.ENSP00000312709,9606.ENSP00000326603,9606.ENSP00000338157,9606.ENSP00000338345,9606.ENSP00000344504,9606.ENSP00000346300,9606.ENSP00000351497,9606.ENSP00000355896,9606.ENSP00000356669,9606.ENSP00000357348,9606.ENSP00000359489,9606.ENSP00000361845,9606.ENSP00000361980,9606.ENSP00000364289,9606.ENSP00000364498,9606.ENSP00000366416,9606.ENSP00000369380,9606.ENSP00000373574,9606.ENSP00000378275,9606.ENSP00000379051,9606.ENSP00000379412,9606.ENSP00000379654,9606.ENSP00000380516,9606.ENSP00000385571,9606.ENSP00000385824,9606.ENSP00000391723,9606.ENSP00000394051,9606.ENSP00000397459,9606.ENSP00000397563,9606.ENSP00000398131,9606.ENSP00000401303,9606.ENSP00000415822,9606.ENSP00000438553,9606.ENSP00000442973,9606.ENSP00000443985,9606.ENSP00000445508,9606.ENSP00000478220,9606.ENSP00000478490,9606.ENSP00000478570,9606.ENSP00000478754,9606.ENSP00000479618,9606.ENSP00000484656	CRY1,LMCD1,AGO2,YBX3,IGFBP5,IL1RL1,TBX2,SRGN,ZNF350,NOTCH2,IRAK3,ARID5B,KAT6B,IGF2BP1,ZHX1,STAT6,KLF11,HCFC1,KLF7,ZHX3,TAF7,SMCHD1,ZBTB16,SNCA,H1F0,CRKL,FCGR2B,TGFB2,RC3H1,HEY2,AFF2,ZMPSTE24,PKIG,NCBP1,DXO,EDNRB,SCML1,ACVRL1,PAIP2,PURB,ZNFX1,KIAA0430,HMBOX1,HIPK2,FOXO3,PUM1,NOSTRIN,DUSP22,PAPD4,GSPT1,SHC1,ATXN1L,H2AFJ,DAPK3,CPEB2,CNOT4,GGNBP2,YTHDF3,VEGFA,DDX6,MYC,MDFIC
GO Process	GO:0003184	Pulmonary valve morphogenesis	4	17	1.07	0.0347	9606.ENSP00000254958,9606.ENSP00000256646,9606.ENSP00000355896,9606.ENSP00000357348	JAG1,NOTCH2,TGFB2,HEY2
GO Process	GO:0044237	Cellular metabolic process	184	7513	0.08	0.0359	9606.ENSP00000008527,9606.ENSP00000025008,9606.ENSP00000062104,9606.ENSP00000157600,9606.ENSP00000194530,9606.ENSP00000199936,9606.ENSP00000203001,9606.ENSP00000212355,9606.ENSP00000216044,9606.ENSP00000216277,9606.ENSP00000220592,9606.ENSP00000227868,9606.ENSP00000228280,9606.ENSP00000233616,9606.ENSP00000233813,9606.ENSP00000238497,9606.ENSP00000251595,9606.ENSP00000252590,9606.ENSP00000253122,9606.ENSP00000253382,9606.ENSP00000253796,9606.ENSP00000255304,9606.ENSP00000256151,9606.ENSP00000256646,9606.ENSP00000258403,9606.ENSP00000258428,9606.ENSP00000258484,9606.ENSP00000259400,9606.ENSP00000260600,9606.ENSP00000260983,9606.ENSP00000261233,9606.ENSP00000261249,9606.ENSP00000261427,9606.ENSP00000262013,9606.ENSP00000264157,9606.ENSP00000264183,9606.ENSP00000264335,9606.ENSP00000264380,9606.ENSP00000264431,9606.ENSP00000265343,9606.ENSP00000265371,9606.ENSP00000265651,9606.ENSP00000265742,9606.ENSP00000265970,9606.ENSP00000267415,9606.ENSP00000267859,9606.ENSP00000272638,9606.ENSP00000273075,9606.ENSP00000282344,9606.ENSP00000286353,9606.ENSP00000287239,9606.ENSP00000299608,9606.ENSP00000303423,9606.ENSP00000304226,9606.ENSP00000306245,9606.ENSP00000307143,9606.ENSP00000307298,9606.ENSP00000307900,9606.ENSP00000308332,9606.ENSP00000308413,9606.ENSP00000309555,9606.ENSP00000310661,9606.ENSP00000310978,9606.ENSP00000312126,9606.ENSP00000312150,9606.ENSP00000312709,9606.ENSP00000313995,9606.ENSP00000315630,9606.ENSP00000315713,9606.ENSP00000318480,9606.ENSP00000319482,9606.ENSP00000321449,9606.ENSP00000322242,9606.ENSP00000322421,9606.ENSP00000325485,9606.ENSP00000325594,9606.ENSP00000326603,9606.ENSP00000328875,9606.ENSP00000331983,9606.ENSP00000332369,9606.ENSP00000333946,9606.ENSP00000333994,9606.ENSP00000334928,9606.ENSP00000337572,9606.ENSP00000338157,9606.ENSP00000338345,9606.ENSP00000340944,9606.ENSP00000341292,9606.ENSP00000341351,9606.ENSP00000341874,9606.ENSP00000342755,9606.ENSP00000344504,9606.ENSP00000345502,9606.ENSP00000346120,9606.ENSP00000346300,9606.ENSP00000346508,9606.ENSP00000347046,9606.ENSP00000347324,9606.ENSP00000347834,9606.ENSP00000348211,9606.ENSP00000349490,9606.ENSP00000350012,9606.ENSP00000351905,9606.ENSP00000352408,9606.ENSP00000353920,9606.ENSP00000354061,9606.ENSP00000354554,9606.ENSP00000354718,9606.ENSP00000354957,9606.ENSP00000355114,9606.ENSP00000355511,9606.ENSP00000355689,9606.ENSP00000355896,9606.ENSP00000356416,9606.ENSP00000356669,9606.ENSP00000357583,9606.ENSP00000357722,9606.ENSP00000357726,9606.ENSP00000359489,9606.ENSP00000361845,9606.ENSP00000362774,9606.ENSP00000363419,9606.ENSP00000363708,9606.ENSP00000364249,9606.ENSP00000364289,9606.ENSP00000364498,9606.ENSP00000366898,9606.ENSP00000367299,9606.ENSP00000367446,9606.ENSP00000368140,9606.ENSP00000369375,9606.ENSP00000370003,9606.ENSP00000371067,9606.ENSP00000371221,9606.ENSP00000373477,9606.ENSP00000373574,9606.ENSP00000375863,9606.ENSP00000377001,9606.ENSP00000378260,9606.ENSP00000378736,9606.ENSP00000378855,9606.ENSP00000379654,9606.ENSP00000380044,9606.ENSP00000380762,9606.ENSP00000380904,9606.ENSP00000382204,9606.ENSP00000384259,9606.ENSP00000384625,9606.ENSP00000385571,9606.ENSP00000385824,9606.ENSP00000386738,9606.ENSP00000390625,9606.ENSP00000391723,9606.ENSP00000397459,9606.ENSP00000397563,9606.ENSP00000397908,9606.ENSP00000398131,9606.ENSP00000398880,9606.ENSP00000400995,9606.ENSP00000401303,9606.ENSP00000406157,9606.ENSP00000408002,9606.ENSP00000410059,9606.ENSP00000410804,9606.ENSP00000411250,9606.ENSP00000414150,9606.ENSP00000418112,9606.ENSP00000418221,9606.ENSP00000418751,9606.ENSP00000430656,9606.ENSP00000438042,9606.ENSP00000441434,9606.ENSP00000442973,9606.ENSP00000443985,9606.ENSP00000445508,9606.ENSP00000449784,9606.ENSP00000452123,9606.ENSP00000462468,9606.ENSP00000478754,9606.ENSP00000479618,9606.ENSP00000482753,9606.ENSP00000482835,9606.ENSP00000482954,9606.ENSP00000484656	CRY1,RB1CC1,NNAT,LMCD1,STRADB,HSD17B2,TRMT6,TGFBR3,GTPBP1,PAPOLA,AGO2,PDHX,KITLG,MOGS,IGFBP5,VPS4B,HBA2,PLVAP,SLC6A8,ACSS2,RAMP2,USPL1,CCDC59,NOTCH2,SLC19A3,REV1,EPC2,STX17,ADCY3,HECW2,IRAK3,TRMT5,UBE2K,SPAG9,CCNT2,ARID4B,YWHAE,PIKFYVE,RAPGEF2,AFF4,NRP1,FBXO3,ANKIB1,PIK3C2A,TINF2,BNIP2,UBXN4,DNPEP,USP12,PXYLP1,KAT6B,TMX3,FNTA,HIPK3,FOS,DONSON,FEM1B,GLUL,UTP23,RPS6KB2,HCFC1,PDE7B,PHYKPL,ADCY4,TRIB1,TAF7,KLHDC3,SWAP70,SSH1,YME1L1,DCUN1D3,RRP7A,RNF10,HBA1,CERS5,RUFY1,SMCHD1,TRAK2,LRRC16A,ALAS2,COQ6,HBB,PTPRB,DGKH,ZBTB16,SNCA,PTPN11,WNK1,DCAF5,RIOK3,RNF41,H1F0,PDE4D,DDX21,CRKL,PDGFA,PDE5A,MSRB3,FBXL3,SLC25A46,MFNG,ACSL3,TGFBR2,BABAM1,ADARB1,SCYL2,MT-CYB,AKAP13,SMC5,DCAF12,CHML,GUK1,TGFB2,TROVE2,RC3H1,INPP5A,S100A8,S100A12,AFF2,ZMPSTE24,RC3H2,MTFR1L,BMPR2,PLA2G5,NCBP1,DXO,HIF3A,VPS36,EXT1,CRLS1,TEK,BNIP3L,JAK2,MTMR6,GPX3,ACVRL1,HNRNPUL1,SPOP,ALG13,CRCP,SOCS4,KIAA0430,CSNK1E,TEN1,POLR3D,JMJD1C,ATG4B,NLK,HIPK2,FOXO3,KCMF1,HNRNPLL,PUM1,DUSP22,PAPD4,LPIN1,GSPT1,CDK12,BTD,SHC1,PAPSS2,VRK2,EEF1D,PNPLA8,NBR1,ERG,PTPRG,RPL7L1,BTBD9,CA1,SAMD8,NNMT,DAPK3,CPEB2,CNOT4,HECTD4,SRSF5,YES1,DDX6,MYC,C9orf72,AP2B1,PRLR,MDFIC
GO Process	GO:0051049	Regulation of transport	56	1776	0.19	0.0369	9606.ENSP00000008527,9606.ENSP00000062104,9606.ENSP00000238497,9606.ENSP00000242465,9606.ENSP00000252699,9606.ENSP00000260983,9606.ENSP00000264335,9606.ENSP00000265371,9606.ENSP00000266376,9606.ENSP00000274368,9606.ENSP00000278379,9606.ENSP00000286713,9606.ENSP00000295951,9606.ENSP00000304767,9606.ENSP00000307078,9606.ENSP00000307900,9606.ENSP00000309570,9606.ENSP00000321826,9606.ENSP00000325594,9606.ENSP00000338345,9606.ENSP00000340864,9606.ENSP00000340913,9606.ENSP00000340944,9606.ENSP00000341292,9606.ENSP00000345259,9606.ENSP00000345502,9606.ENSP00000350012,9606.ENSP00000351497,9606.ENSP00000354061,9606.ENSP00000355896,9606.ENSP00000357722,9606.ENSP00000361845,9606.ENSP00000361980,9606.ENSP00000364249,9606.ENSP00000365530,9606.ENSP00000365569,9606.ENSP00000366416,9606.ENSP00000368994,9606.ENSP00000370003,9606.ENSP00000371067,9606.ENSP00000378199,9606.ENSP00000378338,9606.ENSP00000380869,9606.ENSP00000381793,9606.ENSP00000383911,9606.ENSP00000386796,9606.ENSP00000416696,9606.ENSP00000418751,9606.ENSP00000419422,9606.ENSP00000424126,9606.ENSP00000455625,9606.ENSP00000462468,9606.ENSP00000478570,9606.ENSP00000482826,9606.ENSP00000482835,9606.ENSP00000484656	CRY1,NNAT,VPS4B,SRGN,ACTN4,HECW2,YWHAE,NRP1,CACNA1C,CRHBP,SLC1A2,STOM,SLMAP,P2RY1,KIF5B,GLUL,KLF7,STXBP5,RUFY1,SNCA,C1QTNF1,TRPC6,PTPN11,WNK1,EPB41,PDE4D,ACSL3,FCGR2B,SCYL2,TGFB2,S100A8,ZMPSTE24,PKIG,PLA2G5,STXBP4,FLOT1,EDNRB,ARHGAP44,BNIP3L,JAK2,HSPA2,GIT1,RAB2B,GRB10,UBAC2,SCN7A,RIC1,BTBD9,AGTR1,MCTP1,ARPP19,YES1,VEGFA,NAPB,AP2B1,MDFIC
GO Process	GO:0071840	Cellular component organization or biogenesis	144	5633	0.1	0.0369	9606.ENSP00000025008,9606.ENSP00000212355,9606.ENSP00000220531,9606.ENSP00000220592,9606.ENSP00000238497,9606.ENSP00000242465,9606.ENSP00000252699,9606.ENSP00000253796,9606.ENSP00000254480,9606.ENSP00000254616,9606.ENSP00000255304,9606.ENSP00000255759,9606.ENSP00000256646,9606.ENSP00000256951,9606.ENSP00000258484,9606.ENSP00000258526,9606.ENSP00000259400,9606.ENSP00000261427,9606.ENSP00000262418,9606.ENSP00000263238,9606.ENSP00000263635,9606.ENSP00000263674,9606.ENSP00000264042,9606.ENSP00000264183,9606.ENSP00000264335,9606.ENSP00000264380,9606.ENSP00000264431,9606.ENSP00000265371,9606.ENSP00000265909,9606.ENSP00000265970,9606.ENSP00000265978,9606.ENSP00000267415,9606.ENSP00000268184,9606.ENSP00000276297,9606.ENSP00000278379,9606.ENSP00000280333,9606.ENSP00000280571,9606.ENSP00000281142,9606.ENSP00000287239,9606.ENSP00000288235,9606.ENSP00000302564,9606.ENSP00000303423,9606.ENSP00000305416,9606.ENSP00000307078,9606.ENSP00000307900,9606.ENSP00000308332,9606.ENSP00000309555,9606.ENSP00000309570,9606.ENSP00000309644,9606.ENSP00000311502,9606.ENSP00000312455,9606.ENSP00000312709,9606.ENSP00000313995,9606.ENSP00000315630,9606.ENSP00000315713,9606.ENSP00000316809,9606.ENSP00000318480,9606.ENSP00000321449,9606.ENSP00000321703,9606.ENSP00000326603,9606.ENSP00000326888,9606.ENSP00000328875,9606.ENSP00000331983,9606.ENSP00000332247,9606.ENSP00000334642,9606.ENSP00000338345,9606.ENSP00000340944,9606.ENSP00000341874,9606.ENSP00000342858,9606.ENSP00000343405,9606.ENSP00000344504,9606.ENSP00000345230,9606.ENSP00000345259,9606.ENSP00000346120,9606.ENSP00000346300,9606.ENSP00000346508,9606.ENSP00000348211,9606.ENSP00000350012,9606.ENSP00000351497,9606.ENSP00000352408,9606.ENSP00000353920,9606.ENSP00000354957,9606.ENSP00000355896,9606.ENSP00000356416,9606.ENSP00000356548,9606.ENSP00000356669,9606.ENSP00000357348,9606.ENSP00000359489,9606.ENSP00000361845,9606.ENSP00000363419,9606.ENSP00000363553,9606.ENSP00000363708,9606.ENSP00000363921,9606.ENSP00000364249,9606.ENSP00000364289,9606.ENSP00000364591,9606.ENSP00000365188,9606.ENSP00000365569,9606.ENSP00000367299,9606.ENSP00000367446,9606.ENSP00000368994,9606.ENSP00000370003,9606.ENSP00000371067,9606.ENSP00000374409,9606.ENSP00000374443,9606.ENSP00000378199,9606.ENSP00000378721,9606.ENSP00000379156,9606.ENSP00000379412,9606.ENSP00000379616,9606.ENSP00000379654,9606.ENSP00000380044,9606.ENSP00000380762,9606.ENSP00000381793,9606.ENSP00000382204,9606.ENSP00000383376,9606.ENSP00000384477,9606.ENSP00000385571,9606.ENSP00000397908,9606.ENSP00000398076,9606.ENSP00000398131,9606.ENSP00000401303,9606.ENSP00000404704,9606.ENSP00000408005,9606.ENSP00000410943,9606.ENSP00000411528,9606.ENSP00000415822,9606.ENSP00000417038,9606.ENSP00000418221,9606.ENSP00000419004,9606.ENSP00000419422,9606.ENSP00000438553,9606.ENSP00000442973,9606.ENSP00000452123,9606.ENSP00000466690,9606.ENSP00000478570,9606.ENSP00000478754,9606.ENSP00000479618,9606.ENSP00000482753,9606.ENSP00000482826,9606.ENSP00000482835,9606.ENSP00000482954,9606.ENSP00000483667,9606.ENSP00000484492	RB1CC1,TGFBR3,BLOC1S6,AGO2,VPS4B,SRGN,ACTN4,RAMP2,SMARCC1,TIMM10B,USPL1,FOPNL,NOTCH2,EMP1,EPC2,PLXNC1,STX17,UBE2K,SLC4A1,ACTR3,TANC1,ARHGEF17,FARP2,ARID4B,YWHAE,PIKFYVE,RAPGEF2,NRP1,SNX19,PIK3C2A,FAM160A2,TINF2,CRTC3,DLC1,SLC1A2,DOCK1,RILPL2,SCLT1,KAT6B,MYO1E,BCL2L1,FNTA,S1PR1,KIF5B,GLUL,UTP23,HCFC1,KLF7,BOD1,HEG1,CFLAR,TAF7,KLHDC3,SWAP70,SSH1,PITPNA,YME1L1,RRP7A,TACC1,SMCHD1,LIMS2,TRAK2,LRRC16A,ATP6V0A2,PDZD8,SNCA,PTPN11,RIOK3,FERMT2,SEC24C,H1F0,TPM4,EPB41,DDX21,CRKL,PDGFA,SLC25A46,ACSL3,FCGR2B,BABAM1,ADARB1,SMC5,TGFB2,TROVE2,LTV1,RC3H1,HEY2,AFF2,ZMPSTE24,MTFR1L,LPAR1,BMPR2,PARD3,PLA2G5,NCBP1,TSPYL2,SHROOM4,FLOT1,VPS36,EXT1,ARHGAP44,BNIP3L,JAK2,PKP4,LYST,HSPA2,SEC31A,MPRIP,ZNFX1,MYH11,KIAA0430,CSNK1E,TEN1,GRB10,JMJD1C,JAM2,IFRD1,HIPK2,LPIN1,ATP9B,GSPT1,SHC1,VPS8,SLC9A3R2,TSPYL4,GJC1,ATXN1L,PHACTR2,RPL7L1,NMD3,AGTR1,H2AFJ,DAPK3,SRSF5,CCDC68,VEGFA,DDX6,MYC,C9orf72,NAPB,AP2B1,PRLR,CHD1,C8orf59
GO Process	GO:0051145	Smooth muscle cell differentiation	5	32	0.89	0.0377	9606.ENSP00000253796,9606.ENSP00000339086,9606.ENSP00000357348,9606.ENSP00000366416,9606.ENSP00000478570	RAMP2,MKL2,HEY2,EDNRB,VEGFA
GO Process	GO:0009894	Regulation of catabolic process	37	1038	0.25	0.0397	9606.ENSP00000025008,9606.ENSP00000216044,9606.ENSP00000220592,9606.ENSP00000228251,9606.ENSP00000254480,9606.ENSP00000260983,9606.ENSP00000261233,9606.ENSP00000261427,9606.ENSP00000262418,9606.ENSP00000264380,9606.ENSP00000265742,9606.ENSP00000265970,9606.ENSP00000268184,9606.ENSP00000290341,9606.ENSP00000302564,9606.ENSP00000312150,9606.ENSP00000332247,9606.ENSP00000334100,9606.ENSP00000338345,9606.ENSP00000342755,9606.ENSP00000356669,9606.ENSP00000358022,9606.ENSP00000361845,9606.ENSP00000364498,9606.ENSP00000370003,9606.ENSP00000378855,9606.ENSP00000380044,9606.ENSP00000383911,9606.ENSP00000384259,9606.ENSP00000385571,9606.ENSP00000385824,9606.ENSP00000391723,9606.ENSP00000397563,9606.ENSP00000416696,9606.ENSP00000442973,9606.ENSP00000478490,9606.ENSP00000482753	RB1CC1,GTPBP1,AGO2,YBX3,SMARCC1,HECW2,IRAK3,UBE2K,SLC4A1,PIKFYVE,ANKIB1,PIK3C2A,CRTC3,IGF2BP1,BCL2L1,TRIB1,ATP6V0A2,EXOC7,SNCA,RNF41,RC3H1,MCL1,ZMPSTE24,DXO,BNIP3L,SOCS4,CSNK1E,UBAC2,ATG4B,HIPK2,FOXO3,PUM1,PAPD4,RIC1,DAPK3,YTHDF3,C9orf72
GO Process	GO:0010769	Regulation of cell morphogenesis involved in differentiation	16	309	0.41	0.0402	9606.ENSP00000252699,9606.ENSP00000258526,9606.ENSP00000260983,9606.ENSP00000264431,9606.ENSP00000265371,9606.ENSP00000280333,9606.ENSP00000326888,9606.ENSP00000328875,9606.ENSP00000331983,9606.ENSP00000340913,9606.ENSP00000346300,9606.ENSP00000363708,9606.ENSP00000368994,9606.ENSP00000381693,9606.ENSP00000384477,9606.ENSP00000478570	ACTN4,PLXNC1,HECW2,RAPGEF2,NRP1,DOCK1,LIMS2,TRAK2,LRRC16A,TRPC6,CRKL,BMPR2,ARHGAP44,ZSWIM8,IFRD1,VEGFA
GO Process	GO:0007420	Brain development	29	745	0.28	0.0403	9606.ENSP00000062104,9606.ENSP00000256689,9606.ENSP00000264335,9606.ENSP00000264431,9606.ENSP00000265371,9606.ENSP00000276297,9606.ENSP00000278379,9606.ENSP00000290341,9606.ENSP00000305416,9606.ENSP00000307078,9606.ENSP00000321703,9606.ENSP00000340944,9606.ENSP00000346300,9606.ENSP00000348211,9606.ENSP00000350012,9606.ENSP00000351497,9606.ENSP00000351905,9606.ENSP00000354061,9606.ENSP00000359489,9606.ENSP00000363553,9606.ENSP00000363708,9606.ENSP00000364190,9606.ENSP00000365188,9606.ENSP00000367446,9606.ENSP00000380321,9606.ENSP00000385824,9606.ENSP00000397563,9606.ENSP00000415822,9606.ENSP00000418112	NNAT,SLC38A2,YWHAE,RAPGEF2,NRP1,DLC1,SLC1A2,IGF2BP1,S1PR1,KIF5B,TACC1,PTPN11,CRKL,SLC25A46,ACSL3,FCGR2B,TGFBR2,SCYL2,AFF2,LPAR1,BMPR2,PBX2,SHROOM4,EXT1,TULP3,FOXO3,PAPD4,ATXN1L,PTPRG
GO Process	GO:0048842	Positive regulation of axon extension involved in axon guidance	3	7	1.33	0.0403	9606.ENSP00000265371,9606.ENSP00000363708,9606.ENSP00000478570	NRP1,BMPR2,VEGFA
GO Process	GO:0014706	Striated muscle tissue development	15	280	0.42	0.041	9606.ENSP00000212355,9606.ENSP00000240328,9606.ENSP00000264157,9606.ENSP00000305416,9606.ENSP00000306245,9606.ENSP00000311502,9606.ENSP00000312455,9606.ENSP00000354718,9606.ENSP00000355896,9606.ENSP00000357348,9606.ENSP00000361845,9606.ENSP00000379616,9606.ENSP00000384477,9606.ENSP00000411528,9606.ENSP00000478570	TGFBR3,TBX2,CCNT2,S1PR1,FOS,HEG1,CFLAR,AKAP13,TGFB2,HEY2,ZMPSTE24,MYH11,IFRD1,GJC1,VEGFA
GO Process	GO:0051098	Regulation of binding	18	373	0.38	0.0414	9606.ENSP00000212355,9606.ENSP00000253796,9606.ENSP00000264431,9606.ENSP00000265371,9606.ENSP00000304767,9606.ENSP00000344504,9606.ENSP00000345259,9606.ENSP00000349490,9606.ENSP00000357348,9606.ENSP00000361845,9606.ENSP00000364289,9606.ENSP00000365569,9606.ENSP00000371067,9606.ENSP00000380044,9606.ENSP00000380516,9606.ENSP00000385571,9606.ENSP00000419004,9606.ENSP00000482753	TGFBR3,RAMP2,RAPGEF2,NRP1,P2RY1,H1F0,EPB41,MFNG,HEY2,ZMPSTE24,NCBP1,FLOT1,JAK2,CSNK1E,HMBOX1,HIPK2,NMD3,C9orf72
GO Process	GO:0051271	Negative regulation of cellular component movement	16	311	0.41	0.0417	9606.ENSP00000212355,9606.ENSP00000233813,9606.ENSP00000246792,9606.ENSP00000252699,9606.ENSP00000254958,9606.ENSP00000265371,9606.ENSP00000272233,9606.ENSP00000276297,9606.ENSP00000312150,9606.ENSP00000342755,9606.ENSP00000353920,9606.ENSP00000373574,9606.ENSP00000385824,9606.ENSP00000397459,9606.ENSP00000418112,9606.ENSP00000424126	TGFBR3,IGFBP5,RRAS,ACTN4,JAG1,NRP1,RHOB,DLC1,TRIB1,RNF41,ADARB1,ACVRL1,FOXO3,DUSP22,PTPRG,MCTP1
GO Process	GO:0042060	Wound healing	20	439	0.35	0.0428	9606.ENSP00000229395,9606.ENSP00000256646,9606.ENSP00000262418,9606.ENSP00000280333,9606.ENSP00000304767,9606.ENSP00000331983,9606.ENSP00000333994,9606.ENSP00000337572,9606.ENSP00000340913,9606.ENSP00000340944,9606.ENSP00000346508,9606.ENSP00000351905,9606.ENSP00000355896,9606.ENSP00000357722,9606.ENSP00000371067,9606.ENSP00000373574,9606.ENSP00000378611,9606.ENSP00000382204,9606.ENSP00000406157,9606.ENSP00000478570	FGFR1OP2,NOTCH2,SLC4A1,DOCK1,P2RY1,LRRC16A,HBB,DGKH,TRPC6,PTPN11,PDGFA,TGFBR2,TGFB2,S100A8,JAK2,ACVRL1,ARHGAP24,JMJD1C,PAPSS2,VEGFA
GO Process	GO:0016477	Cell migration	33	896	0.26	0.0434	9606.ENSP00000212355,9606.ENSP00000228280,9606.ENSP00000264335,9606.ENSP00000264431,9606.ENSP00000265371,9606.ENSP00000265970,9606.ENSP00000272233,9606.ENSP00000279873,9606.ENSP00000280333,9606.ENSP00000296028,9606.ENSP00000304767,9606.ENSP00000305416,9606.ENSP00000331983,9606.ENSP00000340944,9606.ENSP00000341292,9606.ENSP00000345502,9606.ENSP00000346300,9606.ENSP00000354003,9606.ENSP00000355896,9606.ENSP00000357722,9606.ENSP00000357726,9606.ENSP00000363553,9606.ENSP00000366416,9606.ENSP00000367817,9606.ENSP00000369375,9606.ENSP00000373574,9606.ENSP00000374443,9606.ENSP00000378611,9606.ENSP00000383376,9606.ENSP00000401303,9606.ENSP00000419422,9606.ENSP00000462468,9606.ENSP00000478570	TGFBR3,KITLG,YWHAE,RAPGEF2,NRP1,PIK3C2A,RHOB,ARID5B,DOCK1,PPBP,P2RY1,S1PR1,LRRC16A,PTPN11,WNK1,PDE4D,CRKL,GYPA,TGFB2,S100A8,S100A12,LPAR1,EDNRB,PODXL,TEK,ACVRL1,LYST,ARHGAP24,JAM2,SHC1,AGTR1,YES1,VEGFA
GO Process	GO:0044085	Cellular component biogenesis	75	2583	0.16	0.0434	9606.ENSP00000025008,9606.ENSP00000212355,9606.ENSP00000220592,9606.ENSP00000238497,9606.ENSP00000252699,9606.ENSP00000253796,9606.ENSP00000255759,9606.ENSP00000256951,9606.ENSP00000259400,9606.ENSP00000261427,9606.ENSP00000263238,9606.ENSP00000264042,9606.ENSP00000264335,9606.ENSP00000264380,9606.ENSP00000264431,9606.ENSP00000265371,9606.ENSP00000265970,9606.ENSP00000267415,9606.ENSP00000268184,9606.ENSP00000276297,9606.ENSP00000278379,9606.ENSP00000281142,9606.ENSP00000287239,9606.ENSP00000305416,9606.ENSP00000307900,9606.ENSP00000308332,9606.ENSP00000311502,9606.ENSP00000312455,9606.ENSP00000312709,9606.ENSP00000315630,9606.ENSP00000318480,9606.ENSP00000321449,9606.ENSP00000326603,9606.ENSP00000326888,9606.ENSP00000331983,9606.ENSP00000338345,9606.ENSP00000341874,9606.ENSP00000342858,9606.ENSP00000343405,9606.ENSP00000344504,9606.ENSP00000345259,9606.ENSP00000346120,9606.ENSP00000346300,9606.ENSP00000346508,9606.ENSP00000348211,9606.ENSP00000350012,9606.ENSP00000356416,9606.ENSP00000356548,9606.ENSP00000356669,9606.ENSP00000357348,9606.ENSP00000363553,9606.ENSP00000363921,9606.ENSP00000364249,9606.ENSP00000364289,9606.ENSP00000364591,9606.ENSP00000365569,9606.ENSP00000367299,9606.ENSP00000371067,9606.ENSP00000374409,9606.ENSP00000378721,9606.ENSP00000379412,9606.ENSP00000379616,9606.ENSP00000380044,9606.ENSP00000408005,9606.ENSP00000410943,9606.ENSP00000411528,9606.ENSP00000418221,9606.ENSP00000419004,9606.ENSP00000452123,9606.ENSP00000478754,9606.ENSP00000479618,9606.ENSP00000482753,9606.ENSP00000482835,9606.ENSP00000482954,9606.ENSP00000484492	RB1CC1,TGFBR3,AGO2,VPS4B,ACTN4,RAMP2,FOPNL,EMP1,STX17,UBE2K,ACTR3,FARP2,YWHAE,PIKFYVE,RAPGEF2,NRP1,PIK3C2A,TINF2,CRTC3,DLC1,SLC1A2,SCLT1,KAT6B,S1PR1,GLUL,UTP23,HEG1,CFLAR,TAF7,SWAP70,YME1L1,RRP7A,SMCHD1,LIMS2,LRRC16A,SNCA,RIOK3,FERMT2,SEC24C,H1F0,EPB41,DDX21,CRKL,PDGFA,SLC25A46,ACSL3,TROVE2,LTV1,RC3H1,HEY2,LPAR1,PARD3,PLA2G5,NCBP1,TSPYL2,FLOT1,VPS36,JAK2,PKP4,SEC31A,ZNFX1,MYH11,CSNK1E,SLC9A3R2,TSPYL4,GJC1,RPL7L1,NMD3,SRSF5,DDX6,MYC,C9orf72,AP2B1,PRLR,C8orf59
GO Process	GO:0032147	Activation of protein kinase activity	18	376	0.37	0.0444	9606.ENSP00000194530,9606.ENSP00000215631,9606.ENSP00000260600,9606.ENSP00000262013,9606.ENSP00000264157,9606.ENSP00000310933,9606.ENSP00000312126,9606.ENSP00000340944,9606.ENSP00000341292,9606.ENSP00000346300,9606.ENSP00000351905,9606.ENSP00000355896,9606.ENSP00000363553,9606.ENSP00000371067,9606.ENSP00000401303,9606.ENSP00000478570,9606.ENSP00000482954,9606.ENSP00000484656	STRADB,GADD45B,ADCY3,SPAG9,CCNT2,MADD,ADCY4,PTPN11,WNK1,CRKL,TGFBR2,TGFB2,LPAR1,JAK2,SHC1,VEGFA,PRLR,MDFIC
GO Process	GO:0002682	Regulation of immune system process	49	1514	0.2	0.0445	9606.ENSP00000220597,9606.ENSP00000228280,9606.ENSP00000233954,9606.ENSP00000252590,9606.ENSP00000254958,9606.ENSP00000256646,9606.ENSP00000261233,9606.ENSP00000261427,9606.ENSP00000263238,9606.ENSP00000271450,9606.ENSP00000280333,9606.ENSP00000300134,9606.ENSP00000306245,9606.ENSP00000312150,9606.ENSP00000315630,9606.ENSP00000338157,9606.ENSP00000340944,9606.ENSP00000341292,9606.ENSP00000341874,9606.ENSP00000342755,9606.ENSP00000345502,9606.ENSP00000346120,9606.ENSP00000346300,9606.ENSP00000347046,9606.ENSP00000351497,9606.ENSP00000351905,9606.ENSP00000355896,9606.ENSP00000356669,9606.ENSP00000360437,9606.ENSP00000361458,9606.ENSP00000361845,9606.ENSP00000362774,9606.ENSP00000364249,9606.ENSP00000371067,9606.ENSP00000376268,9606.ENSP00000379051,9606.ENSP00000380904,9606.ENSP00000383376,9606.ENSP00000385824,9606.ENSP00000387211,9606.ENSP00000391723,9606.ENSP00000397459,9606.ENSP00000401303,9606.ENSP00000415822,9606.ENSP00000445508,9606.ENSP00000462468,9606.ENSP00000478490,9606.ENSP00000478570,9606.ENSP00000479618	PAG1,KITLG,IL1RL1,PLVAP,JAG1,NOTCH2,IRAK3,UBE2K,ACTR3,FCGR2A,DOCK1,STAT6,FOS,TRIB1,SWAP70,ZBTB16,PTPN11,WNK1,RIOK3,RNF41,PDE4D,DDX21,CRKL,PDE5A,FCGR2B,TGFBR2,TGFB2,RC3H1,FAM210B,TSC22D3,ZMPSTE24,RC3H2,PLA2G5,JAK2,SEC14L1,PURB,POLR3D,JAM2,FOXO3,IL18R1,PUM1,DUSP22,SHC1,ATXN1L,CNOT4,YES1,YTHDF3,VEGFA,MYC
GO Process	GO:0032869	Cellular response to insulin stimulus	11	169	0.51	0.0445	9606.ENSP00000254480,9606.ENSP00000265970,9606.ENSP00000312455,9606.ENSP00000332247,9606.ENSP00000365530,9606.ENSP00000381793,9606.ENSP00000385824,9606.ENSP00000397908,9606.ENSP00000401303,9606.ENSP00000443985,9606.ENSP00000452123	SMARCC1,PIK3C2A,CFLAR,ATP6V0A2,STXBP4,GRB10,FOXO3,LPIN1,SHC1,CPEB2,SRSF5
GO Process	GO:0043412	Macromolecule modification	91	3277	0.14	0.045	9606.ENSP00000008527,9606.ENSP00000062104,9606.ENSP00000194530,9606.ENSP00000203001,9606.ENSP00000212355,9606.ENSP00000228280,9606.ENSP00000233616,9606.ENSP00000233813,9606.ENSP00000252590,9606.ENSP00000255304,9606.ENSP00000258484,9606.ENSP00000260983,9606.ENSP00000261233,9606.ENSP00000261249,9606.ENSP00000261427,9606.ENSP00000262013,9606.ENSP00000264183,9606.ENSP00000264335,9606.ENSP00000264431,9606.ENSP00000265371,9606.ENSP00000265651,9606.ENSP00000265742,9606.ENSP00000282344,9606.ENSP00000287239,9606.ENSP00000299608,9606.ENSP00000303423,9606.ENSP00000304226,9606.ENSP00000306245,9606.ENSP00000307298,9606.ENSP00000307900,9606.ENSP00000308413,9606.ENSP00000309555,9606.ENSP00000312150,9606.ENSP00000315713,9606.ENSP00000319482,9606.ENSP00000322242,9606.ENSP00000328875,9606.ENSP00000334928,9606.ENSP00000338157,9606.ENSP00000340944,9606.ENSP00000341292,9606.ENSP00000341351,9606.ENSP00000341874,9606.ENSP00000342755,9606.ENSP00000346300,9606.ENSP00000346508,9606.ENSP00000347834,9606.ENSP00000349490,9606.ENSP00000351905,9606.ENSP00000352408,9606.ENSP00000353920,9606.ENSP00000354061,9606.ENSP00000354718,9606.ENSP00000355114,9606.ENSP00000355511,9606.ENSP00000355896,9606.ENSP00000356669,9606.ENSP00000357722,9606.ENSP00000361845,9606.ENSP00000362774,9606.ENSP00000363708,9606.ENSP00000366898,9606.ENSP00000367446,9606.ENSP00000369375,9606.ENSP00000371067,9606.ENSP00000371221,9606.ENSP00000373574,9606.ENSP00000377001,9606.ENSP00000378260,9606.ENSP00000378855,9606.ENSP00000380044,9606.ENSP00000382204,9606.ENSP00000384259,9606.ENSP00000384625,9606.ENSP00000385571,9606.ENSP00000386738,9606.ENSP00000397459,9606.ENSP00000398131,9606.ENSP00000398880,9606.ENSP00000401303,9606.ENSP00000408002,9606.ENSP00000414150,9606.ENSP00000418112,9606.ENSP00000442973,9606.ENSP00000445508,9606.ENSP00000449784,9606.ENSP00000462468,9606.ENSP00000479618,9606.ENSP00000482954,9606.ENSP00000483667,9606.ENSP00000484656	CRY1,NNAT,STRADB,TRMT6,TGFBR3,KITLG,MOGS,IGFBP5,PLVAP,USPL1,EPC2,HECW2,IRAK3,TRMT5,UBE2K,SPAG9,ARID4B,YWHAE,RAPGEF2,NRP1,FBXO3,ANKIB1,USP12,KAT6B,TMX3,FNTA,HIPK3,FOS,FEM1B,GLUL,RPS6KB2,HCFC1,TRIB1,SSH1,DCUN1D3,RNF10,TRAK2,PTPRB,ZBTB16,PTPN11,WNK1,DCAF5,RIOK3,RNF41,CRKL,PDGFA,FBXL3,MFNG,TGFBR2,BABAM1,ADARB1,SCYL2,AKAP13,DCAF12,CHML,TGFB2,RC3H1,S100A8,ZMPSTE24,RC3H2,BMPR2,HIF3A,EXT1,TEK,JAK2,MTMR6,ACVRL1,SPOP,ALG13,SOCS4,CSNK1E,JMJD1C,ATG4B,NLK,HIPK2,KCMF1,DUSP22,GSPT1,CDK12,SHC1,VRK2,ERG,PTPRG,DAPK3,CNOT4,HECTD4,YES1,MYC,PRLR,CHD1,MDFIC
GO Process	GO:2001141	Regulation of rna biosynthetic process	95	3452	0.13	0.045	9606.ENSP00000008527,9606.ENSP00000157600,9606.ENSP00000220592,9606.ENSP00000228251,9606.ENSP00000238789,9606.ENSP00000240328,9606.ENSP00000243644,9606.ENSP00000252699,9606.ENSP00000254480,9606.ENSP00000254958,9606.ENSP00000256646,9606.ENSP00000258484,9606.ENSP00000261233,9606.ENSP00000263238,9606.ENSP00000264157,9606.ENSP00000264183,9606.ENSP00000268184,9606.ENSP00000279873,9606.ENSP00000287239,9606.ENSP00000296785,9606.ENSP00000297857,9606.ENSP00000300134,9606.ENSP00000303696,9606.ENSP00000304767,9606.ENSP00000305416,9606.ENSP00000306245,9606.ENSP00000307023,9606.ENSP00000309555,9606.ENSP00000309570,9606.ENSP00000312150,9606.ENSP00000312222,9606.ENSP00000312455,9606.ENSP00000312709,9606.ENSP00000315505,9606.ENSP00000321703,9606.ENSP00000322242,9606.ENSP00000326603,9606.ENSP00000328875,9606.ENSP00000338157,9606.ENSP00000338345,9606.ENSP00000338624,9606.ENSP00000339086,9606.ENSP00000339314,9606.ENSP00000342755,9606.ENSP00000344504,9606.ENSP00000354377,9606.ENSP00000355896,9606.ENSP00000356919,9606.ENSP00000357348,9606.ENSP00000357722,9606.ENSP00000357726,9606.ENSP00000361458,9606.ENSP00000361845,9606.ENSP00000361980,9606.ENSP00000363708,9606.ENSP00000364190,9606.ENSP00000365569,9606.ENSP00000366416,9606.ENSP00000366898,9606.ENSP00000369380,9606.ENSP00000371067,9606.ENSP00000372361,9606.ENSP00000373574,9606.ENSP00000379051,9606.ENSP00000379412,9606.ENSP00000380321,9606.ENSP00000380516,9606.ENSP00000382204,9606.ENSP00000384477,9606.ENSP00000384625,9606.ENSP00000385571,9606.ENSP00000385824,9606.ENSP00000387211,9606.ENSP00000388864,9606.ENSP00000394051,9606.ENSP00000397459,9606.ENSP00000397908,9606.ENSP00000398880,9606.ENSP00000401303,9606.ENSP00000406318,9606.ENSP00000409652,9606.ENSP00000410734,9606.ENSP00000414150,9606.ENSP00000415822,9606.ENSP00000419004,9606.ENSP00000438553,9606.ENSP00000442973,9606.ENSP00000449960,9606.ENSP00000462337,9606.ENSP00000462468,9606.ENSP00000464976,9606.ENSP00000478570,9606.ENSP00000479618,9606.ENSP00000483667,9606.ENSP00000484656	CRY1,LMCD1,AGO2,YBX3,ATAD2B,TBX2,ZNF350,ACTN4,SMARCC1,JAG1,NOTCH2,EPC2,IRAK3,ACTR3,CCNT2,ARID4B,CRTC3,ARID5B,KAT6B,ANKRA2,ZHX1,STAT6,ZNF57,P2RY1,S1PR1,FOS,KLF11,HCFC1,KLF7,TRIB1,ZHX3,CFLAR,TAF7,HKR1,TACC1,RNF10,SMCHD1,TRAK2,ZBTB16,SNCA,TASP1,MKL2,ZNF70,RNF41,H1F0,ZNF37A,TGFB2,ATF6,HEY2,S100A8,S100A12,TSC22D3,ZMPSTE24,PKIG,BMPR2,PBX2,FLOT1,EDNRB,HIF3A,SCML1,JAK2,ZMYM5,ACVRL1,PURB,ZNFX1,TULP3,HMBOX1,JMJD1C,IFRD1,NLK,HIPK2,FOXO3,IL18R1,ZNF419,NOSTRIN,DUSP22,LPIN1,CDK12,SHC1,ZNF880,ZNF766,ZNF562,ERG,ATXN1L,NMD3,H2AFJ,DAPK3,CALCOCO1,VEZF1,YES1,ZNF850,VEGFA,MYC,CHD1,MDFIC
GO Process	GO:0003179	Heart valve morphogenesis	6	52	0.76	0.0451	9606.ENSP00000254958,9606.ENSP00000256646,9606.ENSP00000351905,9606.ENSP00000355896,9606.ENSP00000357348,9606.ENSP00000363708	JAG1,NOTCH2,TGFBR2,TGFB2,HEY2,BMPR2
GO Process	GO:0006464	Cellular protein modification process	86	3063	0.14	0.0451	9606.ENSP00000008527,9606.ENSP00000062104,9606.ENSP00000194530,9606.ENSP00000212355,9606.ENSP00000228280,9606.ENSP00000233616,9606.ENSP00000233813,9606.ENSP00000252590,9606.ENSP00000255304,9606.ENSP00000258484,9606.ENSP00000260983,9606.ENSP00000261233,9606.ENSP00000261427,9606.ENSP00000262013,9606.ENSP00000264183,9606.ENSP00000264335,9606.ENSP00000264431,9606.ENSP00000265371,9606.ENSP00000265651,9606.ENSP00000265742,9606.ENSP00000282344,9606.ENSP00000287239,9606.ENSP00000299608,9606.ENSP00000303423,9606.ENSP00000304226,9606.ENSP00000307298,9606.ENSP00000307900,9606.ENSP00000308413,9606.ENSP00000309555,9606.ENSP00000312150,9606.ENSP00000315713,9606.ENSP00000319482,9606.ENSP00000322242,9606.ENSP00000328875,9606.ENSP00000334928,9606.ENSP00000338157,9606.ENSP00000340944,9606.ENSP00000341292,9606.ENSP00000341351,9606.ENSP00000341874,9606.ENSP00000342755,9606.ENSP00000346300,9606.ENSP00000346508,9606.ENSP00000347834,9606.ENSP00000349490,9606.ENSP00000351905,9606.ENSP00000352408,9606.ENSP00000354061,9606.ENSP00000354718,9606.ENSP00000355114,9606.ENSP00000355511,9606.ENSP00000355896,9606.ENSP00000356669,9606.ENSP00000357722,9606.ENSP00000361845,9606.ENSP00000362774,9606.ENSP00000363708,9606.ENSP00000366898,9606.ENSP00000367446,9606.ENSP00000369375,9606.ENSP00000371067,9606.ENSP00000371221,9606.ENSP00000373574,9606.ENSP00000377001,9606.ENSP00000378260,9606.ENSP00000378855,9606.ENSP00000380044,9606.ENSP00000382204,9606.ENSP00000384259,9606.ENSP00000384625,9606.ENSP00000385571,9606.ENSP00000386738,9606.ENSP00000397459,9606.ENSP00000398131,9606.ENSP00000398880,9606.ENSP00000401303,9606.ENSP00000408002,9606.ENSP00000414150,9606.ENSP00000418112,9606.ENSP00000442973,9606.ENSP00000445508,9606.ENSP00000449784,9606.ENSP00000462468,9606.ENSP00000479618,9606.ENSP00000482954,9606.ENSP00000484656	CRY1,NNAT,STRADB,TGFBR3,KITLG,MOGS,IGFBP5,PLVAP,USPL1,EPC2,HECW2,IRAK3,UBE2K,SPAG9,ARID4B,YWHAE,RAPGEF2,NRP1,FBXO3,ANKIB1,USP12,KAT6B,TMX3,FNTA,HIPK3,FEM1B,GLUL,RPS6KB2,HCFC1,TRIB1,SSH1,DCUN1D3,RNF10,TRAK2,PTPRB,ZBTB16,PTPN11,WNK1,DCAF5,RIOK3,RNF41,CRKL,PDGFA,FBXL3,MFNG,TGFBR2,BABAM1,SCYL2,AKAP13,DCAF12,CHML,TGFB2,RC3H1,S100A8,ZMPSTE24,RC3H2,BMPR2,HIF3A,EXT1,TEK,JAK2,MTMR6,ACVRL1,SPOP,ALG13,SOCS4,CSNK1E,JMJD1C,ATG4B,NLK,HIPK2,KCMF1,DUSP22,GSPT1,CDK12,SHC1,VRK2,ERG,PTPRG,DAPK3,CNOT4,HECTD4,YES1,MYC,PRLR,MDFIC
GO Process	GO:0008333	Endosome to lysosome transport	6	52	0.76	0.0451	9606.ENSP00000238497,9606.ENSP00000265978,9606.ENSP00000272233,9606.ENSP00000328875,9606.ENSP00000354061,9606.ENSP00000374443	VPS4B,FAM160A2,RHOB,TRAK2,SCYL2,LYST
GO Process	GO:0045601	Regulation of endothelial cell differentiation	5	34	0.86	0.0451	9606.ENSP00000254958,9606.ENSP00000373574,9606.ENSP00000462337,9606.ENSP00000465638,9606.ENSP00000478570	JAG1,ACVRL1,VEZF1,TMEM100,VEGFA
GO Process	GO:0051234	Establishment of localization	118	4479	0.11	0.0451	9606.ENSP00000194530,9606.ENSP00000220531,9606.ENSP00000238497,9606.ENSP00000241502,9606.ENSP00000242465,9606.ENSP00000250699,9606.ENSP00000251595,9606.ENSP00000252699,9606.ENSP00000253122,9606.ENSP00000253796,9606.ENSP00000254616,9606.ENSP00000256689,9606.ENSP00000258403,9606.ENSP00000259400,9606.ENSP00000262013,9606.ENSP00000262418,9606.ENSP00000263238,9606.ENSP00000264335,9606.ENSP00000264380,9606.ENSP00000264387,9606.ENSP00000265371,9606.ENSP00000265909,9606.ENSP00000265970,9606.ENSP00000265978,9606.ENSP00000266376,9606.ENSP00000271450,9606.ENSP00000272233,9606.ENSP00000274368,9606.ENSP00000275227,9606.ENSP00000275300,9606.ENSP00000276569,9606.ENSP00000278379,9606.ENSP00000280333,9606.ENSP00000280571,9606.ENSP00000286713,9606.ENSP00000288235,9606.ENSP00000290341,9606.ENSP00000296028,9606.ENSP00000299608,9606.ENSP00000299847,9606.ENSP00000302564,9606.ENSP00000307078,9606.ENSP00000307900,9606.ENSP00000309644,9606.ENSP00000312709,9606.ENSP00000316809,9606.ENSP00000318480,9606.ENSP00000320821,9606.ENSP00000321826,9606.ENSP00000322421,9606.ENSP00000325594,9606.ENSP00000328875,9606.ENSP00000331983,9606.ENSP00000332247,9606.ENSP00000333994,9606.ENSP00000334100,9606.ENSP00000334642,9606.ENSP00000334928,9606.ENSP00000338345,9606.ENSP00000340913,9606.ENSP00000341292,9606.ENSP00000343405,9606.ENSP00000346508,9606.ENSP00000348211,9606.ENSP00000350012,9606.ENSP00000351497,9606.ENSP00000351905,9606.ENSP00000354061,9606.ENSP00000354554,9606.ENSP00000354718,9606.ENSP00000355511,9606.ENSP00000355637,9606.ENSP00000355689,9606.ENSP00000355896,9606.ENSP00000356548,9606.ENSP00000357722,9606.ENSP00000357726,9606.ENSP00000358022,9606.ENSP00000361458,9606.ENSP00000361845,9606.ENSP00000363921,9606.ENSP00000364249,9606.ENSP00000364289,9606.ENSP00000365530,9606.ENSP00000365569,9606.ENSP00000366416,9606.ENSP00000367299,9606.ENSP00000368994,9606.ENSP00000370003,9606.ENSP00000371221,9606.ENSP00000374443,9606.ENSP00000376268,9606.ENSP00000378199,9606.ENSP00000378721,9606.ENSP00000380869,9606.ENSP00000384259,9606.ENSP00000384537,9606.ENSP00000386738,9606.ENSP00000386796,9606.ENSP00000394051,9606.ENSP00000398076,9606.ENSP00000404704,9606.ENSP00000410804,9606.ENSP00000411528,9606.ENSP00000416508,9606.ENSP00000416696,9606.ENSP00000417038,9606.ENSP00000419004,9606.ENSP00000429200,9606.ENSP00000430656,9606.ENSP00000452123,9606.ENSP00000462468,9606.ENSP00000478570,9606.ENSP00000479618,9606.ENSP00000482753,9606.ENSP00000482826,9606.ENSP00000482835,9606.ENSP00000482954	STRADB,BLOC1S6,VPS4B,FYTTD1,SRGN,CHRNA10,HBA2,ACTN4,SLC6A8,RAMP2,TIMM10B,SLC38A2,SLC19A3,STX17,SPAG9,SLC4A1,ACTR3,YWHAE,PIKFYVE,C2orf83,NRP1,SNX19,PIK3C2A,FAM160A2,CACNA1C,FCGR2A,RHOB,CRHBP,SLC18B1,SLC22A3,ARMC1,SLC1A2,DOCK1,RILPL2,STOM,MYO1E,IGF2BP1,PPBP,TMX3,CHRFAM7A,BCL2L1,KIF5B,GLUL,BOD1,TAF7,PITPNA,YME1L1,KIF1C,STXBP5,HBA1,RUFY1,TRAK2,LRRC16A,ATP6V0A2,HBB,EXOC7,PDZD8,PTPRB,SNCA,TRPC6,WNK1,SEC24C,PDGFA,SLC25A46,ACSL3,FCGR2B,TGFBR2,SCYL2,MT-CYB,AKAP13,CHML,ABCB10,GUK1,TGFB2,LTV1,S100A8,S100A12,MCL1,TSC22D3,ZMPSTE24,PARD3,PLA2G5,NCBP1,STXBP4,FLOT1,EDNRB,VPS36,ARHGAP44,BNIP3L,MTMR6,LYST,SEC14L1,HSPA2,SEC31A,RAB2B,ATG4B,AKAP12,KCMF1,SCN7A,NOSTRIN,ATP9B,VPS8,PNPLA8,GJC1,ATP13A3,RIC1,PHACTR2,NMD3,SLC25A37,CA1,SRSF5,YES1,VEGFA,MYC,C9orf72,NAPB,AP2B1,PRLR
GO Process	GO:0080134	Regulation of response to stress	47	1437	0.21	0.0451	9606.ENSP00000008527,9606.ENSP00000025008,9606.ENSP00000215631,9606.ENSP00000228251,9606.ENSP00000233954,9606.ENSP00000256689,9606.ENSP00000261233,9606.ENSP00000261427,9606.ENSP00000262013,9606.ENSP00000264335,9606.ENSP00000274368,9606.ENSP00000302564,9606.ENSP00000304226,9606.ENSP00000307298,9606.ENSP00000326603,9606.ENSP00000338345,9606.ENSP00000340864,9606.ENSP00000340944,9606.ENSP00000341874,9606.ENSP00000346508,9606.ENSP00000351497,9606.ENSP00000352408,9606.ENSP00000355896,9606.ENSP00000356919,9606.ENSP00000357722,9606.ENSP00000357726,9606.ENSP00000358022,9606.ENSP00000361845,9606.ENSP00000364249,9606.ENSP00000366416,9606.ENSP00000369375,9606.ENSP00000371067,9606.ENSP00000376268,9606.ENSP00000380904,9606.ENSP00000383911,9606.ENSP00000385571,9606.ENSP00000385824,9606.ENSP00000391723,9606.ENSP00000397459,9606.ENSP00000405424,9606.ENSP00000411250,9606.ENSP00000419422,9606.ENSP00000424126,9606.ENSP00000478490,9606.ENSP00000478570,9606.ENSP00000479618,9606.ENSP00000484656	CRY1,RB1CC1,GADD45B,YBX3,IL1RL1,SLC38A2,IRAK3,UBE2K,SPAG9,YWHAE,CRHBP,BCL2L1,HIPK3,FEM1B,SMCHD1,SNCA,C1QTNF1,PTPN11,RIOK3,PDGFA,FCGR2B,BABAM1,TGFB2,ATF6,S100A8,S100A12,MCL1,ZMPSTE24,PLA2G5,EDNRB,TEK,JAK2,SEC14L1,POLR3D,UBAC2,HIPK2,FOXO3,PUM1,DUSP22,OXR1,NBR1,AGTR1,MCTP1,YTHDF3,VEGFA,MYC,MDFIC
GO Process	GO:2000649	Regulation of sodium ion transmembrane transporter activity	6	52	0.76	0.0451	9606.ENSP00000252699,9606.ENSP00000260983,9606.ENSP00000286713,9606.ENSP00000295951,9606.ENSP00000307078,9606.ENSP00000341292	ACTN4,HECW2,STOM,SLMAP,KIF5B,WNK1
GO Process	GO:0008219	Cell death	38	1091	0.24	0.0459	9606.ENSP00000215631,9606.ENSP00000228280,9606.ENSP00000242465,9606.ENSP00000256646,9606.ENSP00000256951,9606.ENSP00000261427,9606.ENSP00000267859,9606.ENSP00000272233,9606.ENSP00000276297,9606.ENSP00000280333,9606.ENSP00000302564,9606.ENSP00000304226,9606.ENSP00000307023,9606.ENSP00000307298,9606.ENSP00000310933,9606.ENSP00000312455,9606.ENSP00000338157,9606.ENSP00000338345,9606.ENSP00000342755,9606.ENSP00000344504,9606.ENSP00000346300,9606.ENSP00000351905,9606.ENSP00000353920,9606.ENSP00000355896,9606.ENSP00000357722,9606.ENSP00000358022,9606.ENSP00000361845,9606.ENSP00000363708,9606.ENSP00000366898,9606.ENSP00000370003,9606.ENSP00000371067,9606.ENSP00000374409,9606.ENSP00000385571,9606.ENSP00000385824,9606.ENSP00000405424,9606.ENSP00000410804,9606.ENSP00000442973,9606.ENSP00000479618	GADD45B,KITLG,SRGN,NOTCH2,EMP1,UBE2K,BNIP2,RHOB,DLC1,DOCK1,BCL2L1,HIPK3,KLF11,FEM1B,MADD,CFLAR,ZBTB16,SNCA,RNF41,H1F0,CRKL,TGFBR2,ADARB1,TGFB2,S100A8,MCL1,ZMPSTE24,BMPR2,HIF3A,BNIP3L,JAK2,PKP4,HIPK2,FOXO3,OXR1,PNPLA8,DAPK3,MYC
GO Process	GO:0045935	Positive regulation of nucleobase-containing compound metabolic process	59	1927	0.18	0.0467	9606.ENSP00000216044,9606.ENSP00000220592,9606.ENSP00000238789,9606.ENSP00000240328,9606.ENSP00000243644,9606.ENSP00000252699,9606.ENSP00000254480,9606.ENSP00000254958,9606.ENSP00000256689,9606.ENSP00000263238,9606.ENSP00000264157,9606.ENSP00000264183,9606.ENSP00000268184,9606.ENSP00000279873,9606.ENSP00000287239,9606.ENSP00000300134,9606.ENSP00000304767,9606.ENSP00000305416,9606.ENSP00000306245,9606.ENSP00000307023,9606.ENSP00000309555,9606.ENSP00000309570,9606.ENSP00000312709,9606.ENSP00000321703,9606.ENSP00000322242,9606.ENSP00000326603,9606.ENSP00000338157,9606.ENSP00000338624,9606.ENSP00000339086,9606.ENSP00000344504,9606.ENSP00000352408,9606.ENSP00000355896,9606.ENSP00000356669,9606.ENSP00000356919,9606.ENSP00000357348,9606.ENSP00000363708,9606.ENSP00000364190,9606.ENSP00000364289,9606.ENSP00000364498,9606.ENSP00000366898,9606.ENSP00000373574,9606.ENSP00000380516,9606.ENSP00000385571,9606.ENSP00000385824,9606.ENSP00000390625,9606.ENSP00000391723,9606.ENSP00000397908,9606.ENSP00000398880,9606.ENSP00000401303,9606.ENSP00000414150,9606.ENSP00000419004,9606.ENSP00000449960,9606.ENSP00000452123,9606.ENSP00000462337,9606.ENSP00000462468,9606.ENSP00000478490,9606.ENSP00000478570,9606.ENSP00000479618,9606.ENSP00000484656	GTPBP1,AGO2,ATAD2B,TBX2,ZNF350,ACTN4,SMARCC1,JAG1,SLC38A2,ACTR3,CCNT2,ARID4B,CRTC3,ARID5B,KAT6B,STAT6,P2RY1,S1PR1,FOS,KLF11,HCFC1,KLF7,TAF7,TACC1,RNF10,SMCHD1,ZBTB16,TASP1,MKL2,H1F0,BABAM1,TGFB2,RC3H1,ATF6,HEY2,BMPR2,PBX2,NCBP1,DXO,HIF3A,ACVRL1,HMBOX1,HIPK2,FOXO3,HNRNPLL,PUM1,LPIN1,CDK12,SHC1,ERG,NMD3,CALCOCO1,SRSF5,VEZF1,YES1,YTHDF3,VEGFA,MYC,MDFIC
GO Process	GO:0051046	Regulation of secretion	27	686	0.29	0.0467	9606.ENSP00000008527,9606.ENSP00000062104,9606.ENSP00000238497,9606.ENSP00000242465,9606.ENSP00000266376,9606.ENSP00000274368,9606.ENSP00000304767,9606.ENSP00000307078,9606.ENSP00000307900,9606.ENSP00000309570,9606.ENSP00000321826,9606.ENSP00000338345,9606.ENSP00000340864,9606.ENSP00000340944,9606.ENSP00000350012,9606.ENSP00000351497,9606.ENSP00000355896,9606.ENSP00000357722,9606.ENSP00000365530,9606.ENSP00000366416,9606.ENSP00000371067,9606.ENSP00000378338,9606.ENSP00000380869,9606.ENSP00000416696,9606.ENSP00000419422,9606.ENSP00000424126,9606.ENSP00000482826	CRY1,NNAT,VPS4B,SRGN,CACNA1C,CRHBP,P2RY1,KIF5B,GLUL,KLF7,STXBP5,SNCA,C1QTNF1,PTPN11,ACSL3,FCGR2B,TGFB2,S100A8,STXBP4,EDNRB,JAK2,GIT1,RAB2B,RIC1,AGTR1,MCTP1,NAPB
GO Process	GO:0035904	Aorta development	6	53	0.75	0.0471	9606.ENSP00000240328,9606.ENSP00000254958,9606.ENSP00000355896,9606.ENSP00000357348,9606.ENSP00000373574,9606.ENSP00000482835	TBX2,JAG1,TGFB2,HEY2,ACVRL1,AP2B1
GO Process	GO:1900024	Regulation of substrate adhesion-dependent cell spreading	6	53	0.75	0.0471	9606.ENSP00000252699,9606.ENSP00000265371,9606.ENSP00000280333,9606.ENSP00000326888,9606.ENSP00000331983,9606.ENSP00000346300	ACTN4,NRP1,DOCK1,LIMS2,LRRC16A,CRKL
GO Process	GO:0001952	Regulation of cell-matrix adhesion	9	120	0.57	0.0472	9606.ENSP00000246792,9606.ENSP00000254958,9606.ENSP00000265371,9606.ENSP00000276297,9606.ENSP00000369375,9606.ENSP00000373574,9606.ENSP00000397459,9606.ENSP00000442973,9606.ENSP00000478570	RRAS,JAG1,NRP1,DLC1,TEK,ACVRL1,DUSP22,DAPK3,VEGFA
GO Process	GO:0048870	Cell motility	36	1018	0.24	0.0472	9606.ENSP00000212355,9606.ENSP00000228280,9606.ENSP00000260600,9606.ENSP00000263238,9606.ENSP00000264335,9606.ENSP00000264431,9606.ENSP00000265371,9606.ENSP00000265970,9606.ENSP00000272233,9606.ENSP00000279873,9606.ENSP00000280333,9606.ENSP00000296028,9606.ENSP00000304767,9606.ENSP00000305416,9606.ENSP00000331983,9606.ENSP00000340944,9606.ENSP00000341292,9606.ENSP00000345502,9606.ENSP00000346300,9606.ENSP00000354003,9606.ENSP00000355896,9606.ENSP00000357722,9606.ENSP00000357726,9606.ENSP00000362095,9606.ENSP00000363553,9606.ENSP00000366416,9606.ENSP00000367817,9606.ENSP00000369375,9606.ENSP00000373574,9606.ENSP00000374443,9606.ENSP00000378611,9606.ENSP00000383376,9606.ENSP00000401303,9606.ENSP00000419422,9606.ENSP00000462468,9606.ENSP00000478570	TGFBR3,KITLG,ADCY3,ACTR3,YWHAE,RAPGEF2,NRP1,PIK3C2A,RHOB,ARID5B,DOCK1,PPBP,P2RY1,S1PR1,LRRC16A,PTPN11,WNK1,PDE4D,CRKL,GYPA,TGFB2,S100A8,S100A12,SRPX2,LPAR1,EDNRB,PODXL,TEK,ACVRL1,LYST,ARHGAP24,JAM2,SHC1,AGTR1,YES1,VEGFA
GO Process	GO:0060837	Blood vessel endothelial cell differentiation	3	8	1.27	0.0483	9606.ENSP00000265371,9606.ENSP00000357348,9606.ENSP00000465638	NRP1,HEY2,TMEM100
GO Process	GO:0062043	Positive regulation of cardiac epithelial to mesenchymal transition	3	8	1.27	0.0483	9606.ENSP00000254958,9606.ENSP00000351905,9606.ENSP00000355896	JAG1,TGFBR2,TGFB2
GO Function	GO:0005488	Binding	303	12516	0.08	0.00023	9606.ENSP00000008527,9606.ENSP00000025008,9606.ENSP00000157600,9606.ENSP00000194530,9606.ENSP00000203001,9606.ENSP00000212355,9606.ENSP00000216044,9606.ENSP00000216277,9606.ENSP00000220531,9606.ENSP00000220592,9606.ENSP00000220597,9606.ENSP00000228251,9606.ENSP00000228280,9606.ENSP00000229395,9606.ENSP00000233813,9606.ENSP00000233954,9606.ENSP00000238497,9606.ENSP00000238789,9606.ENSP00000238875,9606.ENSP00000240328,9606.ENSP00000241502,9606.ENSP00000243644,9606.ENSP00000246792,9606.ENSP00000250699,9606.ENSP00000251595,9606.ENSP00000252590,9606.ENSP00000252699,9606.ENSP00000253122,9606.ENSP00000253382,9606.ENSP00000253796,9606.ENSP00000254480,9606.ENSP00000254616,9606.ENSP00000254958,9606.ENSP00000255304,9606.ENSP00000256151,9606.ENSP00000256646,9606.ENSP00000258428,9606.ENSP00000258526,9606.ENSP00000259400,9606.ENSP00000260600,9606.ENSP00000261233,9606.ENSP00000261427,9606.ENSP00000262013,9606.ENSP00000262418,9606.ENSP00000263238,9606.ENSP00000263674,9606.ENSP00000264042,9606.ENSP00000264157,9606.ENSP00000264183,9606.ENSP00000264335,9606.ENSP00000264380,9606.ENSP00000264431,9606.ENSP00000265371,9606.ENSP00000265742,9606.ENSP00000265909,9606.ENSP00000265970,9606.ENSP00000266376,9606.ENSP00000267415,9606.ENSP00000267859,9606.ENSP00000268184,9606.ENSP00000271450,9606.ENSP00000272233,9606.ENSP00000273075,9606.ENSP00000274368,9606.ENSP00000276297,9606.ENSP00000276569,9606.ENSP00000278379,9606.ENSP00000279873,9606.ENSP00000280333,9606.ENSP00000280571,9606.ENSP00000281142,9606.ENSP00000282344,9606.ENSP00000286713,9606.ENSP00000287239,9606.ENSP00000288235,9606.ENSP00000290341,9606.ENSP00000296028,9606.ENSP00000296785,9606.ENSP00000297857,9606.ENSP00000299847,9606.ENSP00000300134,9606.ENSP00000301599,9606.ENSP00000302564,9606.ENSP00000303423,9606.ENSP00000303696,9606.ENSP00000304226,9606.ENSP00000304767,9606.ENSP00000305069,9606.ENSP00000305416,9606.ENSP00000306245,9606.ENSP00000307023,9606.ENSP00000307078,9606.ENSP00000307298,9606.ENSP00000307900,9606.ENSP00000308332,9606.ENSP00000308413,9606.ENSP00000309555,9606.ENSP00000309570,9606.ENSP00000309644,9606.ENSP00000310661,9606.ENSP00000310933,9606.ENSP00000310978,9606.ENSP00000311502,9606.ENSP00000312126,9606.ENSP00000312150,9606.ENSP00000312222,9606.ENSP00000312455,9606.ENSP00000312709,9606.ENSP00000313995,9606.ENSP00000315505,9606.ENSP00000315630,9606.ENSP00000315713,9606.ENSP00000316809,9606.ENSP00000318480,9606.ENSP00000319482,9606.ENSP00000320219,9606.ENSP00000320821,9606.ENSP00000321449,9606.ENSP00000321703,9606.ENSP00000321826,9606.ENSP00000322242,9606.ENSP00000322421,9606.ENSP00000325485,9606.ENSP00000325594,9606.ENSP00000326603,9606.ENSP00000326888,9606.ENSP00000328875,9606.ENSP00000331983,9606.ENSP00000332247,9606.ENSP00000332369,9606.ENSP00000333946,9606.ENSP00000333994,9606.ENSP00000334642,9606.ENSP00000334928,9606.ENSP00000337572,9606.ENSP00000338157,9606.ENSP00000338345,9606.ENSP00000338624,9606.ENSP00000339086,9606.ENSP00000339314,9606.ENSP00000340864,9606.ENSP00000340913,9606.ENSP00000340944,9606.ENSP00000341292,9606.ENSP00000341874,9606.ENSP00000342755,9606.ENSP00000342858,9606.ENSP00000343405,9606.ENSP00000344504,9606.ENSP00000345230,9606.ENSP00000345259,9606.ENSP00000345502,9606.ENSP00000346120,9606.ENSP00000346300,9606.ENSP00000346508,9606.ENSP00000347046,9606.ENSP00000347324,9606.ENSP00000348380,9606.ENSP00000349490,9606.ENSP00000350012,9606.ENSP00000351497,9606.ENSP00000351905,9606.ENSP00000353920,9606.ENSP00000354003,9606.ENSP00000354061,9606.ENSP00000354377,9606.ENSP00000354554,9606.ENSP00000354718,9606.ENSP00000354826,9606.ENSP00000354957,9606.ENSP00000355511,9606.ENSP00000355637,9606.ENSP00000355689,9606.ENSP00000355896,9606.ENSP00000356416,9606.ENSP00000356669,9606.ENSP00000356919,9606.ENSP00000357348,9606.ENSP00000357362,9606.ENSP00000357583,9606.ENSP00000357722,9606.ENSP00000357726,9606.ENSP00000358022,9606.ENSP00000358464,9606.ENSP00000359489,9606.ENSP00000361845,9606.ENSP00000362095,9606.ENSP00000362774,9606.ENSP00000363553,9606.ENSP00000363708,9606.ENSP00000363921,9606.ENSP00000364190,9606.ENSP00000364249,9606.ENSP00000364289,9606.ENSP00000364498,9606.ENSP00000364591,9606.ENSP00000365188,9606.ENSP00000365530,9606.ENSP00000365569,9606.ENSP00000366416,9606.ENSP00000366430,9606.ENSP00000366898,9606.ENSP00000367299,9606.ENSP00000367446,9606.ENSP00000368994,9606.ENSP00000369375,9606.ENSP00000369380,9606.ENSP00000370003,9606.ENSP00000371067,9606.ENSP00000371594,9606.ENSP00000372361,9606.ENSP00000373477,9606.ENSP00000373574,9606.ENSP00000374409,9606.ENSP00000375777,9606.ENSP00000375863,9606.ENSP00000376268,9606.ENSP00000377001,9606.ENSP00000378199,9606.ENSP00000378260,9606.ENSP00000378275,9606.ENSP00000378338,9606.ENSP00000378721,9606.ENSP00000378736,9606.ENSP00000379051,9606.ENSP00000379156,9606.ENSP00000379412,9606.ENSP00000379616,9606.ENSP00000379654,9606.ENSP00000380044,9606.ENSP00000380321,9606.ENSP00000380516,9606.ENSP00000380762,9606.ENSP00000380869,9606.ENSP00000380904,9606.ENSP00000381693,9606.ENSP00000381793,9606.ENSP00000382204,9606.ENSP00000383376,9606.ENSP00000384537,9606.ENSP00000384625,9606.ENSP00000385571,9606.ENSP00000385824,9606.ENSP00000386738,9606.ENSP00000387211,9606.ENSP00000388864,9606.ENSP00000390625,9606.ENSP00000391723,9606.ENSP00000393795,9606.ENSP00000394051,9606.ENSP00000395723,9606.ENSP00000397459,9606.ENSP00000397563,9606.ENSP00000398076,9606.ENSP00000398131,9606.ENSP00000398880,9606.ENSP00000401303,9606.ENSP00000404704,9606.ENSP00000406157,9606.ENSP00000406318,9606.ENSP00000408002,9606.ENSP00000408005,9606.ENSP00000409315,9606.ENSP00000409652,9606.ENSP00000410059,9606.ENSP00000410734,9606.ENSP00000410804,9606.ENSP00000410943,9606.ENSP00000411250,9606.ENSP00000414150,9606.ENSP00000415822,9606.ENSP00000416508,9606.ENSP00000416696,9606.ENSP00000417038,9606.ENSP00000418112,9606.ENSP00000418221,9606.ENSP00000419004,9606.ENSP00000419422,9606.ENSP00000424126,9606.ENSP00000430656,9606.ENSP00000438553,9606.ENSP00000439666,9606.ENSP00000442973,9606.ENSP00000443985,9606.ENSP00000445508,9606.ENSP00000449960,9606.ENSP00000452123,9606.ENSP00000455625,9606.ENSP00000462337,9606.ENSP00000462468,9606.ENSP00000464976,9606.ENSP00000476755,9606.ENSP00000478490,9606.ENSP00000478570,9606.ENSP00000478754,9606.ENSP00000479618,9606.ENSP00000482472,9606.ENSP00000482753,9606.ENSP00000482826,9606.ENSP00000482835,9606.ENSP00000482954,9606.ENSP00000483667,9606.ENSP00000484656	CRY1,RB1CC1,LMCD1,STRADB,TRMT6,TGFBR3,GTPBP1,PAPOLA,BLOC1S6,AGO2,PAG1,YBX3,KITLG,FGFR1OP2,IGFBP5,IL1RL1,VPS4B,ATAD2B,LGALSL,TBX2,FYTTD1,ZNF350,RRAS,CHRNA10,HBA2,PLVAP,ACTN4,SLC6A8,ACSS2,RAMP2,SMARCC1,TIMM10B,JAG1,USPL1,CCDC59,NOTCH2,REV1,PLXNC1,STX17,ADCY3,IRAK3,UBE2K,SPAG9,SLC4A1,ACTR3,ARHGEF17,FARP2,CCNT2,ARID4B,YWHAE,PIKFYVE,RAPGEF2,NRP1,ANKIB1,SNX19,PIK3C2A,CACNA1C,TINF2,BNIP2,CRTC3,FCGR2A,RHOB,DNPEP,CRHBP,DLC1,ARMC1,SLC1A2,ARID5B,DOCK1,RILPL2,SCLT1,USP12,STOM,KAT6B,MYO1E,IGF2BP1,PPBP,ANKRA2,ZHX1,CHRFAM7A,STAT6,TMEM88,BCL2L1,FNTA,ZNF57,HIPK3,P2RY1,TMEM192,S1PR1,FOS,KLF11,KIF5B,FEM1B,GLUL,UTP23,RPS6KB2,HCFC1,KLF7,BOD1,PDE7B,MADD,PHYKPL,HEG1,ADCY4,TRIB1,ZHX3,CFLAR,TAF7,KLHDC3,HKR1,SWAP70,SSH1,PITPNA,YME1L1,DCUN1D3,ARSJ,KIF1C,RRP7A,TACC1,STXBP5,RNF10,HBA1,CERS5,RUFY1,SMCHD1,LIMS2,TRAK2,LRRC16A,ATP6V0A2,ALAS2,COQ6,HBB,PDZD8,PTPRB,DGKH,ZBTB16,SNCA,TASP1,MKL2,ZNF70,C1QTNF1,TRPC6,PTPN11,WNK1,RIOK3,RNF41,FERMT2,SEC24C,H1F0,TPM4,EPB41,PDE4D,DDX21,CRKL,PDGFA,PDE5A,MSRB3,CYP20A1,MFNG,ACSL3,FCGR2B,TGFBR2,ADARB1,GYPA,SCYL2,ZNF37A,MT-CYB,AKAP13,CALD1,SMC5,CHML,ABCB10,GUK1,TGFB2,TROVE2,RC3H1,ATF6,HEY2,THBS3,INPP5A,S100A8,S100A12,MCL1,SHOC2,AFF2,ZMPSTE24,SRPX2,RC3H2,LPAR1,BMPR2,PARD3,PBX2,PLA2G5,NCBP1,DXO,TSPYL2,SHROOM4,STXBP4,FLOT1,EDNRB,LZIC,HIF3A,VPS36,EXT1,ARHGAP44,TEK,SCML1,BNIP3L,JAK2,GNG7,ZMYM5,GPX3,ACVRL1,PKP4,STRN4,HNRNPUL1,SEC14L1,SPOP,HSPA2,ALG13,PAIP2,GIT1,SEC31A,CRCP,PURB,MPRIP,ZNFX1,MYH11,KIAA0430,CSNK1E,TULP3,HMBOX1,TEN1,RAB2B,POLR3D,ZSWIM8,GRB10,JMJD1C,JAM2,AKAP12,NLK,HIPK2,FOXO3,KCMF1,IL18R1,ZNF419,HNRNPLL,PUM1,ZNF512B,NOSTRIN,ZNF200,DUSP22,PAPD4,ATP9B,GSPT1,CDK12,SHC1,VPS8,PAPSS2,ZNF880,VRK2,SLC9A3R2,RBM18,ZNF766,EEF1D,ZNF562,PNPLA8,TSPYL4,NBR1,ERG,ATXN1L,ATP13A3,RIC1,PHACTR2,PTPRG,RPL7L1,NMD3,AGTR1,MCTP1,CA1,H2AFJ,MTRNR2L8,DAPK3,CPEB2,CNOT4,CALCOCO1,SRSF5,ARPP19,VEZF1,YES1,ZNF850,PPP1R12B,YTHDF3,VEGFA,DDX6,MYC,LPP,C9orf72,NAPB,AP2B1,PRLR,CHD1,MDFIC
GO Function	GO:0005515	Protein binding	187	7026	0.12	0.0051	9606.ENSP00000008527,9606.ENSP00000025008,9606.ENSP00000212355,9606.ENSP00000220531,9606.ENSP00000220592,9606.ENSP00000220597,9606.ENSP00000228251,9606.ENSP00000228280,9606.ENSP00000229395,9606.ENSP00000233813,9606.ENSP00000233954,9606.ENSP00000238497,9606.ENSP00000238789,9606.ENSP00000240328,9606.ENSP00000250699,9606.ENSP00000252590,9606.ENSP00000252699,9606.ENSP00000254480,9606.ENSP00000254958,9606.ENSP00000255304,9606.ENSP00000256646,9606.ENSP00000258526,9606.ENSP00000259400,9606.ENSP00000260600,9606.ENSP00000261233,9606.ENSP00000261427,9606.ENSP00000262013,9606.ENSP00000262418,9606.ENSP00000263238,9606.ENSP00000263674,9606.ENSP00000264042,9606.ENSP00000264157,9606.ENSP00000264335,9606.ENSP00000264431,9606.ENSP00000265371,9606.ENSP00000265742,9606.ENSP00000266376,9606.ENSP00000268184,9606.ENSP00000273075,9606.ENSP00000276297,9606.ENSP00000280333,9606.ENSP00000280571,9606.ENSP00000281142,9606.ENSP00000286713,9606.ENSP00000287239,9606.ENSP00000288235,9606.ENSP00000296028,9606.ENSP00000296785,9606.ENSP00000297857,9606.ENSP00000300134,9606.ENSP00000301599,9606.ENSP00000302564,9606.ENSP00000303423,9606.ENSP00000304767,9606.ENSP00000305069,9606.ENSP00000305416,9606.ENSP00000306245,9606.ENSP00000307078,9606.ENSP00000307298,9606.ENSP00000307900,9606.ENSP00000309555,9606.ENSP00000309644,9606.ENSP00000310933,9606.ENSP00000310978,9606.ENSP00000312126,9606.ENSP00000312150,9606.ENSP00000312222,9606.ENSP00000312455,9606.ENSP00000312709,9606.ENSP00000315630,9606.ENSP00000315713,9606.ENSP00000319482,9606.ENSP00000320821,9606.ENSP00000321703,9606.ENSP00000321826,9606.ENSP00000325594,9606.ENSP00000326603,9606.ENSP00000328875,9606.ENSP00000332247,9606.ENSP00000333994,9606.ENSP00000334928,9606.ENSP00000337572,9606.ENSP00000338157,9606.ENSP00000338345,9606.ENSP00000338624,9606.ENSP00000339086,9606.ENSP00000340864,9606.ENSP00000340913,9606.ENSP00000340944,9606.ENSP00000341292,9606.ENSP00000341874,9606.ENSP00000342755,9606.ENSP00000342858,9606.ENSP00000343405,9606.ENSP00000345230,9606.ENSP00000345259,9606.ENSP00000345502,9606.ENSP00000346120,9606.ENSP00000346300,9606.ENSP00000346508,9606.ENSP00000350012,9606.ENSP00000351905,9606.ENSP00000354003,9606.ENSP00000354061,9606.ENSP00000354718,9606.ENSP00000354826,9606.ENSP00000355511,9606.ENSP00000355637,9606.ENSP00000355896,9606.ENSP00000356919,9606.ENSP00000357348,9606.ENSP00000357583,9606.ENSP00000357722,9606.ENSP00000357726,9606.ENSP00000358022,9606.ENSP00000358464,9606.ENSP00000362095,9606.ENSP00000363553,9606.ENSP00000363708,9606.ENSP00000363921,9606.ENSP00000364190,9606.ENSP00000364591,9606.ENSP00000365188,9606.ENSP00000365530,9606.ENSP00000365569,9606.ENSP00000366416,9606.ENSP00000366430,9606.ENSP00000366898,9606.ENSP00000367299,9606.ENSP00000367446,9606.ENSP00000368994,9606.ENSP00000369375,9606.ENSP00000369380,9606.ENSP00000370003,9606.ENSP00000371067,9606.ENSP00000371594,9606.ENSP00000373477,9606.ENSP00000373574,9606.ENSP00000374409,9606.ENSP00000375777,9606.ENSP00000375863,9606.ENSP00000376268,9606.ENSP00000377001,9606.ENSP00000378199,9606.ENSP00000378721,9606.ENSP00000379051,9606.ENSP00000379156,9606.ENSP00000379616,9606.ENSP00000380321,9606.ENSP00000380516,9606.ENSP00000381793,9606.ENSP00000382204,9606.ENSP00000383376,9606.ENSP00000384537,9606.ENSP00000384625,9606.ENSP00000385571,9606.ENSP00000385824,9606.ENSP00000387211,9606.ENSP00000397459,9606.ENSP00000398880,9606.ENSP00000401303,9606.ENSP00000408002,9606.ENSP00000408005,9606.ENSP00000410059,9606.ENSP00000410943,9606.ENSP00000411250,9606.ENSP00000416696,9606.ENSP00000417038,9606.ENSP00000418112,9606.ENSP00000419422,9606.ENSP00000438553,9606.ENSP00000439666,9606.ENSP00000442973,9606.ENSP00000449960,9606.ENSP00000452123,9606.ENSP00000455625,9606.ENSP00000462468,9606.ENSP00000476755,9606.ENSP00000478570,9606.ENSP00000478754,9606.ENSP00000479618,9606.ENSP00000482753,9606.ENSP00000482826,9606.ENSP00000482835,9606.ENSP00000482954,9606.ENSP00000483667,9606.ENSP00000484656	CRY1,RB1CC1,TGFBR3,BLOC1S6,AGO2,PAG1,YBX3,KITLG,FGFR1OP2,IGFBP5,IL1RL1,VPS4B,ATAD2B,TBX2,CHRNA10,PLVAP,ACTN4,SMARCC1,JAG1,USPL1,NOTCH2,PLXNC1,STX17,ADCY3,IRAK3,UBE2K,SPAG9,SLC4A1,ACTR3,ARHGEF17,FARP2,CCNT2,YWHAE,RAPGEF2,NRP1,ANKIB1,CACNA1C,CRTC3,DNPEP,DLC1,DOCK1,RILPL2,SCLT1,STOM,KAT6B,MYO1E,PPBP,ANKRA2,ZHX1,STAT6,TMEM88,BCL2L1,FNTA,P2RY1,TMEM192,S1PR1,FOS,KIF5B,FEM1B,GLUL,HCFC1,BOD1,MADD,PHYKPL,ADCY4,TRIB1,ZHX3,CFLAR,TAF7,SWAP70,SSH1,DCUN1D3,KIF1C,TACC1,STXBP5,RUFY1,SMCHD1,TRAK2,ATP6V0A2,HBB,PTPRB,DGKH,ZBTB16,SNCA,TASP1,MKL2,C1QTNF1,TRPC6,PTPN11,WNK1,RIOK3,RNF41,FERMT2,SEC24C,TPM4,EPB41,PDE4D,DDX21,CRKL,PDGFA,ACSL3,TGFBR2,GYPA,SCYL2,AKAP13,CALD1,CHML,ABCB10,TGFB2,ATF6,HEY2,INPP5A,S100A8,S100A12,MCL1,SHOC2,SRPX2,LPAR1,BMPR2,PARD3,PBX2,TSPYL2,SHROOM4,STXBP4,FLOT1,EDNRB,LZIC,HIF3A,VPS36,EXT1,ARHGAP44,TEK,SCML1,BNIP3L,JAK2,GNG7,GPX3,ACVRL1,PKP4,STRN4,HNRNPUL1,SEC14L1,SPOP,HSPA2,SEC31A,PURB,MPRIP,MYH11,TULP3,HMBOX1,GRB10,JMJD1C,JAM2,AKAP12,NLK,HIPK2,FOXO3,IL18R1,DUSP22,CDK12,SHC1,VRK2,SLC9A3R2,EEF1D,TSPYL4,NBR1,RIC1,PHACTR2,PTPRG,AGTR1,H2AFJ,MTRNR2L8,DAPK3,CALCOCO1,SRSF5,ARPP19,YES1,PPP1R12B,VEGFA,DDX6,MYC,C9orf72,NAPB,AP2B1,PRLR,CHD1,MDFIC
GO Function	GO:0003729	mRNA binding	19	289	0.51	0.0124	9606.ENSP00000220592,9606.ENSP00000228251,9606.ENSP00000241502,9606.ENSP00000290341,9606.ENSP00000308332,9606.ENSP00000353920,9606.ENSP00000356669,9606.ENSP00000362774,9606.ENSP00000364289,9606.ENSP00000364498,9606.ENSP00000378275,9606.ENSP00000379051,9606.ENSP00000379654,9606.ENSP00000390625,9606.ENSP00000391723,9606.ENSP00000443985,9606.ENSP00000452123,9606.ENSP00000478490,9606.ENSP00000478754	AGO2,YBX3,FYTTD1,IGF2BP1,UTP23,ADARB1,RC3H1,RC3H2,NCBP1,DXO,PAIP2,PURB,KIAA0430,HNRNPLL,PUM1,CPEB2,SRSF5,YTHDF3,DDX6
GO Function	GO:0019899	Enzyme binding	75	2239	0.22	0.0124	9606.ENSP00000008527,9606.ENSP00000025008,9606.ENSP00000220592,9606.ENSP00000228251,9606.ENSP00000256646,9606.ENSP00000259400,9606.ENSP00000261427,9606.ENSP00000262013,9606.ENSP00000263674,9606.ENSP00000264042,9606.ENSP00000264157,9606.ENSP00000264335,9606.ENSP00000264431,9606.ENSP00000265371,9606.ENSP00000265742,9606.ENSP00000280333,9606.ENSP00000280571,9606.ENSP00000286713,9606.ENSP00000296785,9606.ENSP00000300134,9606.ENSP00000302564,9606.ENSP00000303423,9606.ENSP00000307078,9606.ENSP00000309644,9606.ENSP00000310933,9606.ENSP00000312126,9606.ENSP00000312150,9606.ENSP00000312455,9606.ENSP00000312709,9606.ENSP00000319482,9606.ENSP00000321826,9606.ENSP00000328875,9606.ENSP00000332247,9606.ENSP00000337572,9606.ENSP00000340913,9606.ENSP00000340944,9606.ENSP00000341292,9606.ENSP00000341874,9606.ENSP00000342755,9606.ENSP00000345502,9606.ENSP00000350012,9606.ENSP00000351905,9606.ENSP00000354718,9606.ENSP00000355511,9606.ENSP00000356919,9606.ENSP00000357348,9606.ENSP00000358464,9606.ENSP00000363708,9606.ENSP00000363921,9606.ENSP00000365569,9606.ENSP00000368994,9606.ENSP00000371067,9606.ENSP00000373574,9606.ENSP00000375777,9606.ENSP00000375863,9606.ENSP00000377001,9606.ENSP00000378199,9606.ENSP00000380321,9606.ENSP00000384537,9606.ENSP00000384625,9606.ENSP00000385824,9606.ENSP00000397459,9606.ENSP00000398880,9606.ENSP00000401303,9606.ENSP00000408002,9606.ENSP00000408005,9606.ENSP00000410059,9606.ENSP00000411250,9606.ENSP00000416696,9606.ENSP00000442973,9606.ENSP00000452123,9606.ENSP00000455625,9606.ENSP00000462468,9606.ENSP00000476755,9606.ENSP00000482753	CRY1,RB1CC1,AGO2,YBX3,NOTCH2,STX17,UBE2K,SPAG9,ARHGEF17,FARP2,CCNT2,YWHAE,RAPGEF2,NRP1,ANKIB1,DOCK1,RILPL2,STOM,ANKRA2,STAT6,BCL2L1,FNTA,KIF5B,BOD1,MADD,ADCY4,TRIB1,CFLAR,TAF7,DCUN1D3,STXBP5,TRAK2,ATP6V0A2,DGKH,TRPC6,PTPN11,WNK1,RIOK3,RNF41,PDE4D,ACSL3,TGFBR2,AKAP13,CHML,ATF6,HEY2,SHOC2,BMPR2,PARD3,FLOT1,ARHGAP44,JAK2,ACVRL1,STRN4,HNRNPUL1,SPOP,HSPA2,TULP3,AKAP12,NLK,FOXO3,DUSP22,CDK12,SHC1,VRK2,SLC9A3R2,EEF1D,NBR1,RIC1,DAPK3,SRSF5,ARPP19,YES1,PPP1R12B,C9orf72
GO Function	GO:0032559	Adenyl ribonucleotide binding	54	1522	0.24	0.0364	9606.ENSP00000194530,9606.ENSP00000216277,9606.ENSP00000238497,9606.ENSP00000238789,9606.ENSP00000253382,9606.ENSP00000260600,9606.ENSP00000261233,9606.ENSP00000261427,9606.ENSP00000263238,9606.ENSP00000264380,9606.ENSP00000264431,9606.ENSP00000265970,9606.ENSP00000288235,9606.ENSP00000304226,9606.ENSP00000304767,9606.ENSP00000307078,9606.ENSP00000307900,9606.ENSP00000308413,9606.ENSP00000312126,9606.ENSP00000315630,9606.ENSP00000318480,9606.ENSP00000320821,9606.ENSP00000326603,9606.ENSP00000337572,9606.ENSP00000341292,9606.ENSP00000341874,9606.ENSP00000345502,9606.ENSP00000346120,9606.ENSP00000350012,9606.ENSP00000351905,9606.ENSP00000354061,9606.ENSP00000354957,9606.ENSP00000355637,9606.ENSP00000355689,9606.ENSP00000363708,9606.ENSP00000369375,9606.ENSP00000371067,9606.ENSP00000373574,9606.ENSP00000378199,9606.ENSP00000379616,9606.ENSP00000380044,9606.ENSP00000384625,9606.ENSP00000385571,9606.ENSP00000397563,9606.ENSP00000398076,9606.ENSP00000398880,9606.ENSP00000406157,9606.ENSP00000408002,9606.ENSP00000410804,9606.ENSP00000416508,9606.ENSP00000442973,9606.ENSP00000462468,9606.ENSP00000478754,9606.ENSP00000483667	STRADB,PAPOLA,VPS4B,ATAD2B,ACSS2,ADCY3,IRAK3,UBE2K,ACTR3,PIKFYVE,RAPGEF2,PIK3C2A,MYO1E,HIPK3,P2RY1,KIF5B,GLUL,RPS6KB2,ADCY4,SWAP70,YME1L1,KIF1C,SMCHD1,DGKH,WNK1,RIOK3,PDE4D,DDX21,ACSL3,TGFBR2,SCYL2,SMC5,ABCB10,GUK1,BMPR2,TEK,JAK2,ACVRL1,HSPA2,MYH11,CSNK1E,NLK,HIPK2,PAPD4,ATP9B,CDK12,PAPSS2,VRK2,PNPLA8,ATP13A3,DAPK3,YES1,DDX6,CHD1
GO Function	GO:0005524	ATP binding	52	1464	0.24	0.037	9606.ENSP00000194530,9606.ENSP00000216277,9606.ENSP00000238497,9606.ENSP00000238789,9606.ENSP00000253382,9606.ENSP00000260600,9606.ENSP00000261233,9606.ENSP00000261427,9606.ENSP00000263238,9606.ENSP00000264380,9606.ENSP00000265970,9606.ENSP00000288235,9606.ENSP00000304226,9606.ENSP00000304767,9606.ENSP00000307078,9606.ENSP00000307900,9606.ENSP00000308413,9606.ENSP00000312126,9606.ENSP00000315630,9606.ENSP00000318480,9606.ENSP00000320821,9606.ENSP00000326603,9606.ENSP00000337572,9606.ENSP00000341292,9606.ENSP00000341874,9606.ENSP00000346120,9606.ENSP00000350012,9606.ENSP00000351905,9606.ENSP00000354061,9606.ENSP00000354957,9606.ENSP00000355637,9606.ENSP00000355689,9606.ENSP00000363708,9606.ENSP00000369375,9606.ENSP00000371067,9606.ENSP00000373574,9606.ENSP00000378199,9606.ENSP00000379616,9606.ENSP00000380044,9606.ENSP00000384625,9606.ENSP00000385571,9606.ENSP00000397563,9606.ENSP00000398076,9606.ENSP00000398880,9606.ENSP00000406157,9606.ENSP00000408002,9606.ENSP00000410804,9606.ENSP00000416508,9606.ENSP00000442973,9606.ENSP00000462468,9606.ENSP00000478754,9606.ENSP00000483667	STRADB,PAPOLA,VPS4B,ATAD2B,ACSS2,ADCY3,IRAK3,UBE2K,ACTR3,PIKFYVE,PIK3C2A,MYO1E,HIPK3,P2RY1,KIF5B,GLUL,RPS6KB2,ADCY4,SWAP70,YME1L1,KIF1C,SMCHD1,DGKH,WNK1,RIOK3,DDX21,ACSL3,TGFBR2,SCYL2,SMC5,ABCB10,GUK1,BMPR2,TEK,JAK2,ACVRL1,HSPA2,MYH11,CSNK1E,NLK,HIPK2,PAPD4,ATP9B,CDK12,PAPSS2,VRK2,PNPLA8,ATP13A3,DAPK3,YES1,DDX6,CHD1
GO Function	GO:1901363	Heterocyclic compound binding	153	5831	0.11	0.0499	9606.ENSP00000008527,9606.ENSP00000194530,9606.ENSP00000203001,9606.ENSP00000216044,9606.ENSP00000216277,9606.ENSP00000220592,9606.ENSP00000228251,9606.ENSP00000238497,9606.ENSP00000238789,9606.ENSP00000240328,9606.ENSP00000241502,9606.ENSP00000243644,9606.ENSP00000246792,9606.ENSP00000251595,9606.ENSP00000252699,9606.ENSP00000253382,9606.ENSP00000254480,9606.ENSP00000256151,9606.ENSP00000258428,9606.ENSP00000260600,9606.ENSP00000261233,9606.ENSP00000261427,9606.ENSP00000263238,9606.ENSP00000264157,9606.ENSP00000264183,9606.ENSP00000264335,9606.ENSP00000264380,9606.ENSP00000264431,9606.ENSP00000265970,9606.ENSP00000267415,9606.ENSP00000272233,9606.ENSP00000279873,9606.ENSP00000287239,9606.ENSP00000288235,9606.ENSP00000290341,9606.ENSP00000297857,9606.ENSP00000300134,9606.ENSP00000303696,9606.ENSP00000304226,9606.ENSP00000304767,9606.ENSP00000306245,9606.ENSP00000307023,9606.ENSP00000307078,9606.ENSP00000307900,9606.ENSP00000308332,9606.ENSP00000308413,9606.ENSP00000309555,9606.ENSP00000309570,9606.ENSP00000310978,9606.ENSP00000312126,9606.ENSP00000312222,9606.ENSP00000312709,9606.ENSP00000315505,9606.ENSP00000315630,9606.ENSP00000318480,9606.ENSP00000320821,9606.ENSP00000321449,9606.ENSP00000322242,9606.ENSP00000322421,9606.ENSP00000325485,9606.ENSP00000326603,9606.ENSP00000332369,9606.ENSP00000333946,9606.ENSP00000333994,9606.ENSP00000337572,9606.ENSP00000338157,9606.ENSP00000338345,9606.ENSP00000339314,9606.ENSP00000341292,9606.ENSP00000341874,9606.ENSP00000344504,9606.ENSP00000345502,9606.ENSP00000346120,9606.ENSP00000346300,9606.ENSP00000347046,9606.ENSP00000348380,9606.ENSP00000350012,9606.ENSP00000351905,9606.ENSP00000353920,9606.ENSP00000354061,9606.ENSP00000354377,9606.ENSP00000354957,9606.ENSP00000355637,9606.ENSP00000355689,9606.ENSP00000356416,9606.ENSP00000356669,9606.ENSP00000356919,9606.ENSP00000357348,9606.ENSP00000359489,9606.ENSP00000361845,9606.ENSP00000362774,9606.ENSP00000363708,9606.ENSP00000364190,9606.ENSP00000364289,9606.ENSP00000364498,9606.ENSP00000364591,9606.ENSP00000366898,9606.ENSP00000369375,9606.ENSP00000371067,9606.ENSP00000373574,9606.ENSP00000375863,9606.ENSP00000378199,9606.ENSP00000378260,9606.ENSP00000378275,9606.ENSP00000378736,9606.ENSP00000379051,9606.ENSP00000379412,9606.ENSP00000379616,9606.ENSP00000379654,9606.ENSP00000380044,9606.ENSP00000380516,9606.ENSP00000380762,9606.ENSP00000380869,9606.ENSP00000380904,9606.ENSP00000382204,9606.ENSP00000384625,9606.ENSP00000385571,9606.ENSP00000385824,9606.ENSP00000388864,9606.ENSP00000390625,9606.ENSP00000391723,9606.ENSP00000393795,9606.ENSP00000394051,9606.ENSP00000397563,9606.ENSP00000398076,9606.ENSP00000398131,9606.ENSP00000398880,9606.ENSP00000406157,9606.ENSP00000406318,9606.ENSP00000408002,9606.ENSP00000409315,9606.ENSP00000409652,9606.ENSP00000410059,9606.ENSP00000410734,9606.ENSP00000410804,9606.ENSP00000414150,9606.ENSP00000415822,9606.ENSP00000416508,9606.ENSP00000418221,9606.ENSP00000419004,9606.ENSP00000438553,9606.ENSP00000442973,9606.ENSP00000443985,9606.ENSP00000445508,9606.ENSP00000449960,9606.ENSP00000452123,9606.ENSP00000462337,9606.ENSP00000462468,9606.ENSP00000464976,9606.ENSP00000478490,9606.ENSP00000478754,9606.ENSP00000479618,9606.ENSP00000483667	CRY1,STRADB,TRMT6,GTPBP1,PAPOLA,AGO2,YBX3,VPS4B,ATAD2B,TBX2,FYTTD1,ZNF350,RRAS,HBA2,ACTN4,ACSS2,SMARCC1,CCDC59,REV1,ADCY3,IRAK3,UBE2K,ACTR3,CCNT2,ARID4B,YWHAE,PIKFYVE,RAPGEF2,PIK3C2A,TINF2,RHOB,ARID5B,KAT6B,MYO1E,IGF2BP1,ZHX1,STAT6,ZNF57,HIPK3,P2RY1,FOS,KLF11,KIF5B,GLUL,UTP23,RPS6KB2,HCFC1,KLF7,PHYKPL,ADCY4,ZHX3,TAF7,HKR1,SWAP70,YME1L1,KIF1C,RRP7A,RNF10,HBA1,CERS5,SMCHD1,ALAS2,COQ6,HBB,DGKH,ZBTB16,SNCA,ZNF70,WNK1,RIOK3,H1F0,PDE4D,DDX21,CRKL,PDE5A,CYP20A1,ACSL3,TGFBR2,ADARB1,SCYL2,ZNF37A,SMC5,ABCB10,GUK1,TROVE2,RC3H1,ATF6,HEY2,AFF2,ZMPSTE24,RC3H2,BMPR2,PBX2,NCBP1,DXO,TSPYL2,HIF3A,TEK,JAK2,ACVRL1,HNRNPUL1,HSPA2,ALG13,PAIP2,CRCP,PURB,ZNFX1,MYH11,KIAA0430,CSNK1E,HMBOX1,TEN1,RAB2B,POLR3D,JMJD1C,NLK,HIPK2,FOXO3,ZNF419,HNRNPLL,PUM1,ZNF512B,NOSTRIN,PAPD4,ATP9B,GSPT1,CDK12,PAPSS2,ZNF880,VRK2,RBM18,ZNF766,EEF1D,ZNF562,PNPLA8,ERG,ATXN1L,ATP13A3,RPL7L1,NMD3,H2AFJ,DAPK3,CPEB2,CNOT4,CALCOCO1,SRSF5,VEZF1,YES1,ZNF850,YTHDF3,DDX6,MYC,CHD1
GO Component	GO:0005622	Intracellular	333	14276	0.06	0.00023	9606.ENSP00000008527,9606.ENSP00000025008,9606.ENSP00000062104,9606.ENSP00000157600,9606.ENSP00000175091,9606.ENSP00000194530,9606.ENSP00000203001,9606.ENSP00000212355,9606.ENSP00000215631,9606.ENSP00000216044,9606.ENSP00000216277,9606.ENSP00000220531,9606.ENSP00000220592,9606.ENSP00000227868,9606.ENSP00000228251,9606.ENSP00000228280,9606.ENSP00000229395,9606.ENSP00000233616,9606.ENSP00000233813,9606.ENSP00000233954,9606.ENSP00000238497,9606.ENSP00000238789,9606.ENSP00000238875,9606.ENSP00000239690,9606.ENSP00000240328,9606.ENSP00000241502,9606.ENSP00000242465,9606.ENSP00000243644,9606.ENSP00000251595,9606.ENSP00000252590,9606.ENSP00000252699,9606.ENSP00000253382,9606.ENSP00000253796,9606.ENSP00000254480,9606.ENSP00000254616,9606.ENSP00000255304,9606.ENSP00000255759,9606.ENSP00000256151,9606.ENSP00000256646,9606.ENSP00000256689,9606.ENSP00000258428,9606.ENSP00000258484,9606.ENSP00000259400,9606.ENSP00000260600,9606.ENSP00000260983,9606.ENSP00000261233,9606.ENSP00000261249,9606.ENSP00000261427,9606.ENSP00000262013,9606.ENSP00000262418,9606.ENSP00000263238,9606.ENSP00000263674,9606.ENSP00000264042,9606.ENSP00000264157,9606.ENSP00000264183,9606.ENSP00000264335,9606.ENSP00000264380,9606.ENSP00000264431,9606.ENSP00000265343,9606.ENSP00000265371,9606.ENSP00000265651,9606.ENSP00000265742,9606.ENSP00000265909,9606.ENSP00000265970,9606.ENSP00000265978,9606.ENSP00000266376,9606.ENSP00000267415,9606.ENSP00000267859,9606.ENSP00000268184,9606.ENSP00000271450,9606.ENSP00000272233,9606.ENSP00000272638,9606.ENSP00000273075,9606.ENSP00000274368,9606.ENSP00000276297,9606.ENSP00000279873,9606.ENSP00000280333,9606.ENSP00000280571,9606.ENSP00000281142,9606.ENSP00000282344,9606.ENSP00000286353,9606.ENSP00000286713,9606.ENSP00000287239,9606.ENSP00000288235,9606.ENSP00000290341,9606.ENSP00000295951,9606.ENSP00000296028,9606.ENSP00000296785,9606.ENSP00000297857,9606.ENSP00000299608,9606.ENSP00000300134,9606.ENSP00000301599,9606.ENSP00000302564,9606.ENSP00000303423,9606.ENSP00000303696,9606.ENSP00000303758,9606.ENSP00000304226,9606.ENSP00000304767,9606.ENSP00000305069,9606.ENSP00000305416,9606.ENSP00000306245,9606.ENSP00000307023,9606.ENSP00000307078,9606.ENSP00000307143,9606.ENSP00000307298,9606.ENSP00000307900,9606.ENSP00000308332,9606.ENSP00000308413,9606.ENSP00000309555,9606.ENSP00000309570,9606.ENSP00000309644,9606.ENSP00000310661,9606.ENSP00000310933,9606.ENSP00000310978,9606.ENSP00000312126,9606.ENSP00000312150,9606.ENSP00000312222,9606.ENSP00000312455,9606.ENSP00000312709,9606.ENSP00000313995,9606.ENSP00000315505,9606.ENSP00000315630,9606.ENSP00000315713,9606.ENSP00000316809,9606.ENSP00000318480,9606.ENSP00000319482,9606.ENSP00000320219,9606.ENSP00000320821,9606.ENSP00000321449,9606.ENSP00000321703,9606.ENSP00000321826,9606.ENSP00000322242,9606.ENSP00000322421,9606.ENSP00000325355,9606.ENSP00000325485,9606.ENSP00000325594,9606.ENSP00000326603,9606.ENSP00000326888,9606.ENSP00000328875,9606.ENSP00000331983,9606.ENSP00000332247,9606.ENSP00000332369,9606.ENSP00000333946,9606.ENSP00000333994,9606.ENSP00000334100,9606.ENSP00000334642,9606.ENSP00000334928,9606.ENSP00000337572,9606.ENSP00000338157,9606.ENSP00000338345,9606.ENSP00000338624,9606.ENSP00000339086,9606.ENSP00000339314,9606.ENSP00000340913,9606.ENSP00000340944,9606.ENSP00000341292,9606.ENSP00000341351,9606.ENSP00000341874,9606.ENSP00000342755,9606.ENSP00000342858,9606.ENSP00000343405,9606.ENSP00000344504,9606.ENSP00000345230,9606.ENSP00000345259,9606.ENSP00000345502,9606.ENSP00000346120,9606.ENSP00000346300,9606.ENSP00000346508,9606.ENSP00000347046,9606.ENSP00000347324,9606.ENSP00000347834,9606.ENSP00000348211,9606.ENSP00000349490,9606.ENSP00000350012,9606.ENSP00000351905,9606.ENSP00000352408,9606.ENSP00000353920,9606.ENSP00000354003,9606.ENSP00000354061,9606.ENSP00000354377,9606.ENSP00000354498,9606.ENSP00000354554,9606.ENSP00000354718,9606.ENSP00000354826,9606.ENSP00000354957,9606.ENSP00000355114,9606.ENSP00000355511,9606.ENSP00000355637,9606.ENSP00000355689,9606.ENSP00000355896,9606.ENSP00000356416,9606.ENSP00000356548,9606.ENSP00000356669,9606.ENSP00000356919,9606.ENSP00000357348,9606.ENSP00000357362,9606.ENSP00000357722,9606.ENSP00000357726,9606.ENSP00000358022,9606.ENSP00000358464,9606.ENSP00000359489,9606.ENSP00000360437,9606.ENSP00000361458,9606.ENSP00000361845,9606.ENSP00000361980,9606.ENSP00000362095,9606.ENSP00000362774,9606.ENSP00000363419,9606.ENSP00000363553,9606.ENSP00000363708,9606.ENSP00000363921,9606.ENSP00000364190,9606.ENSP00000364249,9606.ENSP00000364289,9606.ENSP00000364498,9606.ENSP00000364591,9606.ENSP00000365188,9606.ENSP00000365530,9606.ENSP00000365569,9606.ENSP00000366416,9606.ENSP00000366898,9606.ENSP00000367299,9606.ENSP00000367446,9606.ENSP00000367817,9606.ENSP00000368140,9606.ENSP00000368994,9606.ENSP00000369375,9606.ENSP00000369380,9606.ENSP00000370003,9606.ENSP00000371061,9606.ENSP00000371067,9606.ENSP00000371221,9606.ENSP00000371594,9606.ENSP00000372361,9606.ENSP00000374409,9606.ENSP00000374443,9606.ENSP00000375777,9606.ENSP00000375863,9606.ENSP00000376268,9606.ENSP00000377001,9606.ENSP00000378199,9606.ENSP00000378275,9606.ENSP00000378338,9606.ENSP00000378611,9606.ENSP00000378721,9606.ENSP00000378736,9606.ENSP00000379051,9606.ENSP00000379156,9606.ENSP00000379412,9606.ENSP00000379616,9606.ENSP00000379654,9606.ENSP00000380044,9606.ENSP00000380321,9606.ENSP00000380516,9606.ENSP00000380762,9606.ENSP00000380869,9606.ENSP00000380904,9606.ENSP00000381693,9606.ENSP00000381793,9606.ENSP00000382204,9606.ENSP00000383911,9606.ENSP00000384259,9606.ENSP00000384477,9606.ENSP00000384537,9606.ENSP00000384625,9606.ENSP00000385571,9606.ENSP00000385824,9606.ENSP00000386738,9606.ENSP00000388864,9606.ENSP00000390625,9606.ENSP00000391723,9606.ENSP00000393795,9606.ENSP00000394051,9606.ENSP00000395723,9606.ENSP00000397459,9606.ENSP00000397563,9606.ENSP00000397908,9606.ENSP00000398076,9606.ENSP00000398131,9606.ENSP00000398880,9606.ENSP00000400995,9606.ENSP00000401303,9606.ENSP00000404704,9606.ENSP00000405424,9606.ENSP00000406157,9606.ENSP00000408002,9606.ENSP00000408005,9606.ENSP00000409652,9606.ENSP00000410059,9606.ENSP00000410734,9606.ENSP00000410804,9606.ENSP00000410943,9606.ENSP00000411250,9606.ENSP00000414150,9606.ENSP00000415822,9606.ENSP00000416696,9606.ENSP00000417038,9606.ENSP00000418221,9606.ENSP00000419004,9606.ENSP00000424126,9606.ENSP00000429200,9606.ENSP00000430656,9606.ENSP00000438042,9606.ENSP00000438553,9606.ENSP00000439479,9606.ENSP00000439666,9606.ENSP00000441434,9606.ENSP00000442973,9606.ENSP00000443985,9606.ENSP00000445508,9606.ENSP00000449960,9606.ENSP00000452123,9606.ENSP00000454926,9606.ENSP00000455625,9606.ENSP00000462337,9606.ENSP00000462468,9606.ENSP00000464976,9606.ENSP00000465638,9606.ENSP00000466690,9606.ENSP00000476755,9606.ENSP00000478220,9606.ENSP00000478490,9606.ENSP00000478570,9606.ENSP00000478754,9606.ENSP00000479618,9606.ENSP00000482472,9606.ENSP00000482753,9606.ENSP00000482826,9606.ENSP00000482835,9606.ENSP00000482954,9606.ENSP00000483667,9606.ENSP00000484492,9606.ENSP00000484656	CRY1,RB1CC1,NNAT,LMCD1,LAPTM4A,STRADB,TRMT6,TGFBR3,GADD45B,GTPBP1,PAPOLA,BLOC1S6,AGO2,PDHX,YBX3,KITLG,FGFR1OP2,MOGS,IGFBP5,IL1RL1,VPS4B,ATAD2B,LGALSL,NUDCD1,TBX2,FYTTD1,SRGN,ZNF350,HBA2,PLVAP,ACTN4,ACSS2,RAMP2,SMARCC1,TIMM10B,USPL1,FOPNL,CCDC59,NOTCH2,SLC38A2,REV1,EPC2,STX17,ADCY3,HECW2,IRAK3,TRMT5,UBE2K,SPAG9,SLC4A1,ACTR3,ARHGEF17,FARP2,CCNT2,ARID4B,YWHAE,PIKFYVE,RAPGEF2,AFF4,NRP1,FBXO3,ANKIB1,SNX19,PIK3C2A,FAM160A2,CACNA1C,TINF2,BNIP2,CRTC3,FCGR2A,RHOB,UBXN4,DNPEP,CRHBP,DLC1,ARID5B,DOCK1,RILPL2,SCLT1,USP12,PXYLP1,STOM,KAT6B,MYO1E,IGF2BP1,SLMAP,PPBP,ANKRA2,ZHX1,TMX3,STAT6,TMEM88,BCL2L1,FNTA,ZNF57,LUZP1,HIPK3,P2RY1,TMEM192,S1PR1,FOS,KLF11,KIF5B,DONSON,FEM1B,GLUL,UTP23,RPS6KB2,HCFC1,KLF7,BOD1,PDE7B,MADD,PHYKPL,ADCY4,TRIB1,ZHX3,CFLAR,TAF7,KLHDC3,HKR1,SWAP70,SSH1,PITPNA,YME1L1,DCUN1D3,ARSJ,KIF1C,RRP7A,TACC1,STXBP5,RNF10,HBA1,CASKIN2,CERS5,RUFY1,SMCHD1,LIMS2,TRAK2,LRRC16A,ATP6V0A2,ALAS2,COQ6,HBB,EXOC7,PDZD8,PTPRB,DGKH,ZBTB16,SNCA,TASP1,MKL2,ZNF70,TRPC6,PTPN11,WNK1,DCAF5,RIOK3,RNF41,FERMT2,SEC24C,H1F0,TPM4,EPB41,PDE4D,DDX21,CRKL,PDGFA,PDE5A,MSRB3,FBXL3,SLC25A46,MFNG,ACSL3,TGFBR2,BABAM1,ADARB1,GYPA,SCYL2,ZNF37A,PHLDB1,MT-CYB,AKAP13,CALD1,SMC5,DCAF12,CHML,ABCB10,GUK1,TGFB2,TROVE2,LTV1,RC3H1,ATF6,HEY2,THBS3,S100A8,S100A12,MCL1,SHOC2,AFF2,FAM210B,TSC22D3,ZMPSTE24,PKIG,SRPX2,RC3H2,MTFR1L,LPAR1,BMPR2,PARD3,PBX2,PLA2G5,NCBP1,DXO,TSPYL2,SHROOM4,STXBP4,FLOT1,EDNRB,HIF3A,VPS36,EXT1,PODXL,CRLS1,ARHGAP44,TEK,SCML1,BNIP3L,C5orf51,JAK2,MTMR6,GNG7,ZMYM5,PKP4,LYST,STRN4,HNRNPUL1,SEC14L1,SPOP,HSPA2,PAIP2,GIT1,ARHGAP24,SEC31A,CRCP,PURB,MPRIP,ZNFX1,MYH11,KIAA0430,CSNK1E,TULP3,HMBOX1,TEN1,RAB2B,POLR3D,ZSWIM8,GRB10,JMJD1C,UBAC2,ATG4B,IFRD1,AKAP12,NLK,HIPK2,FOXO3,KCMF1,ZNF419,HNRNPLL,PUM1,ZNF512B,NOSTRIN,ZNF200,DUSP22,PAPD4,LPIN1,ATP9B,GSPT1,CDK12,BTD,SHC1,VPS8,OXR1,PAPSS2,VRK2,SLC9A3R2,ZNF766,EEF1D,ZNF562,PNPLA8,TSPYL4,NBR1,ERG,ATXN1L,RIC1,PHACTR2,RPL7L1,NMD3,MCTP1,SLC25A37,CA1,SAMD8,H2AFJ,DMXL1,MTRNR2L8,NNMT,DAPK3,CPEB2,CNOT4,CALCOCO1,SRSF5,C16orf52,ARPP19,VEZF1,YES1,ZNF850,TMEM100,CCDC68,PPP1R12B,GGNBP2,YTHDF3,VEGFA,DDX6,MYC,LPP,C9orf72,NAPB,AP2B1,PRLR,CHD1,C8orf59,MDFIC
GO Component	GO:0005737	Cytoplasm	280	11428	0.08	0.0003	9606.ENSP00000008527,9606.ENSP00000025008,9606.ENSP00000062104,9606.ENSP00000157600,9606.ENSP00000175091,9606.ENSP00000194530,9606.ENSP00000212355,9606.ENSP00000215631,9606.ENSP00000216044,9606.ENSP00000216277,9606.ENSP00000220531,9606.ENSP00000220592,9606.ENSP00000227868,9606.ENSP00000228251,9606.ENSP00000228280,9606.ENSP00000229395,9606.ENSP00000233616,9606.ENSP00000233813,9606.ENSP00000233954,9606.ENSP00000238497,9606.ENSP00000238875,9606.ENSP00000239690,9606.ENSP00000242465,9606.ENSP00000251595,9606.ENSP00000252590,9606.ENSP00000252699,9606.ENSP00000253382,9606.ENSP00000253796,9606.ENSP00000254480,9606.ENSP00000254616,9606.ENSP00000255759,9606.ENSP00000256646,9606.ENSP00000256689,9606.ENSP00000259400,9606.ENSP00000260600,9606.ENSP00000260983,9606.ENSP00000261233,9606.ENSP00000261249,9606.ENSP00000261427,9606.ENSP00000262013,9606.ENSP00000262418,9606.ENSP00000263238,9606.ENSP00000263674,9606.ENSP00000264042,9606.ENSP00000264157,9606.ENSP00000264183,9606.ENSP00000264335,9606.ENSP00000264380,9606.ENSP00000264431,9606.ENSP00000265371,9606.ENSP00000265651,9606.ENSP00000265742,9606.ENSP00000265909,9606.ENSP00000265970,9606.ENSP00000265978,9606.ENSP00000266376,9606.ENSP00000267859,9606.ENSP00000268184,9606.ENSP00000271450,9606.ENSP00000272233,9606.ENSP00000272638,9606.ENSP00000273075,9606.ENSP00000274368,9606.ENSP00000276297,9606.ENSP00000280333,9606.ENSP00000280571,9606.ENSP00000281142,9606.ENSP00000282344,9606.ENSP00000286353,9606.ENSP00000286713,9606.ENSP00000288235,9606.ENSP00000290341,9606.ENSP00000295951,9606.ENSP00000296028,9606.ENSP00000296785,9606.ENSP00000299608,9606.ENSP00000300134,9606.ENSP00000301599,9606.ENSP00000302564,9606.ENSP00000303423,9606.ENSP00000304226,9606.ENSP00000304767,9606.ENSP00000305069,9606.ENSP00000305416,9606.ENSP00000306245,9606.ENSP00000307023,9606.ENSP00000307078,9606.ENSP00000307298,9606.ENSP00000307900,9606.ENSP00000308413,9606.ENSP00000309555,9606.ENSP00000309644,9606.ENSP00000310661,9606.ENSP00000310933,9606.ENSP00000310978,9606.ENSP00000312126,9606.ENSP00000312150,9606.ENSP00000312455,9606.ENSP00000312709,9606.ENSP00000313995,9606.ENSP00000315630,9606.ENSP00000315713,9606.ENSP00000316809,9606.ENSP00000318480,9606.ENSP00000319482,9606.ENSP00000320219,9606.ENSP00000320821,9606.ENSP00000321449,9606.ENSP00000321703,9606.ENSP00000321826,9606.ENSP00000322242,9606.ENSP00000322421,9606.ENSP00000325355,9606.ENSP00000325485,9606.ENSP00000325594,9606.ENSP00000326888,9606.ENSP00000328875,9606.ENSP00000331983,9606.ENSP00000332247,9606.ENSP00000332369,9606.ENSP00000333946,9606.ENSP00000333994,9606.ENSP00000334100,9606.ENSP00000334642,9606.ENSP00000334928,9606.ENSP00000337572,9606.ENSP00000338157,9606.ENSP00000338345,9606.ENSP00000338624,9606.ENSP00000340913,9606.ENSP00000340944,9606.ENSP00000341292,9606.ENSP00000341351,9606.ENSP00000341874,9606.ENSP00000342755,9606.ENSP00000342858,9606.ENSP00000343405,9606.ENSP00000344504,9606.ENSP00000345230,9606.ENSP00000345259,9606.ENSP00000345502,9606.ENSP00000346120,9606.ENSP00000346300,9606.ENSP00000346508,9606.ENSP00000347046,9606.ENSP00000347324,9606.ENSP00000347834,9606.ENSP00000348211,9606.ENSP00000349490,9606.ENSP00000350012,9606.ENSP00000351905,9606.ENSP00000352408,9606.ENSP00000353920,9606.ENSP00000354003,9606.ENSP00000354061,9606.ENSP00000354498,9606.ENSP00000354554,9606.ENSP00000354718,9606.ENSP00000354826,9606.ENSP00000355114,9606.ENSP00000355511,9606.ENSP00000355637,9606.ENSP00000355689,9606.ENSP00000355896,9606.ENSP00000356416,9606.ENSP00000356548,9606.ENSP00000356669,9606.ENSP00000356919,9606.ENSP00000357348,9606.ENSP00000357362,9606.ENSP00000357722,9606.ENSP00000357726,9606.ENSP00000358022,9606.ENSP00000358464,9606.ENSP00000360437,9606.ENSP00000361458,9606.ENSP00000361980,9606.ENSP00000362095,9606.ENSP00000362774,9606.ENSP00000363419,9606.ENSP00000363553,9606.ENSP00000363708,9606.ENSP00000363921,9606.ENSP00000364249,9606.ENSP00000364289,9606.ENSP00000364498,9606.ENSP00000364591,9606.ENSP00000365188,9606.ENSP00000365530,9606.ENSP00000365569,9606.ENSP00000366898,9606.ENSP00000367299,9606.ENSP00000367446,9606.ENSP00000367817,9606.ENSP00000368140,9606.ENSP00000368994,9606.ENSP00000369375,9606.ENSP00000370003,9606.ENSP00000371061,9606.ENSP00000371067,9606.ENSP00000371221,9606.ENSP00000371594,9606.ENSP00000374409,9606.ENSP00000374443,9606.ENSP00000375777,9606.ENSP00000376268,9606.ENSP00000377001,9606.ENSP00000378199,9606.ENSP00000378275,9606.ENSP00000378338,9606.ENSP00000378611,9606.ENSP00000378721,9606.ENSP00000378736,9606.ENSP00000379156,9606.ENSP00000379616,9606.ENSP00000379654,9606.ENSP00000380044,9606.ENSP00000380321,9606.ENSP00000380516,9606.ENSP00000380869,9606.ENSP00000380904,9606.ENSP00000381793,9606.ENSP00000383911,9606.ENSP00000384259,9606.ENSP00000384477,9606.ENSP00000384537,9606.ENSP00000384625,9606.ENSP00000385571,9606.ENSP00000385824,9606.ENSP00000386738,9606.ENSP00000391723,9606.ENSP00000394051,9606.ENSP00000397459,9606.ENSP00000397563,9606.ENSP00000397908,9606.ENSP00000398076,9606.ENSP00000398131,9606.ENSP00000400995,9606.ENSP00000401303,9606.ENSP00000404704,9606.ENSP00000405424,9606.ENSP00000406157,9606.ENSP00000408002,9606.ENSP00000410059,9606.ENSP00000410804,9606.ENSP00000411250,9606.ENSP00000414150,9606.ENSP00000416696,9606.ENSP00000417038,9606.ENSP00000418221,9606.ENSP00000419004,9606.ENSP00000424126,9606.ENSP00000429200,9606.ENSP00000430656,9606.ENSP00000438042,9606.ENSP00000439479,9606.ENSP00000439666,9606.ENSP00000441434,9606.ENSP00000442973,9606.ENSP00000443985,9606.ENSP00000445508,9606.ENSP00000449960,9606.ENSP00000452123,9606.ENSP00000454926,9606.ENSP00000455625,9606.ENSP00000462468,9606.ENSP00000465638,9606.ENSP00000466690,9606.ENSP00000476755,9606.ENSP00000478220,9606.ENSP00000478490,9606.ENSP00000478570,9606.ENSP00000478754,9606.ENSP00000482472,9606.ENSP00000482753,9606.ENSP00000482826,9606.ENSP00000482835,9606.ENSP00000482954,9606.ENSP00000483667,9606.ENSP00000484656	CRY1,RB1CC1,NNAT,LMCD1,LAPTM4A,STRADB,TGFBR3,GADD45B,GTPBP1,PAPOLA,BLOC1S6,AGO2,PDHX,YBX3,KITLG,FGFR1OP2,MOGS,IGFBP5,IL1RL1,VPS4B,LGALSL,NUDCD1,SRGN,HBA2,PLVAP,ACTN4,ACSS2,RAMP2,SMARCC1,TIMM10B,FOPNL,NOTCH2,SLC38A2,STX17,ADCY3,HECW2,IRAK3,TRMT5,UBE2K,SPAG9,SLC4A1,ACTR3,ARHGEF17,FARP2,CCNT2,ARID4B,YWHAE,PIKFYVE,RAPGEF2,NRP1,FBXO3,ANKIB1,SNX19,PIK3C2A,FAM160A2,CACNA1C,BNIP2,CRTC3,FCGR2A,RHOB,UBXN4,DNPEP,CRHBP,DLC1,DOCK1,RILPL2,SCLT1,USP12,PXYLP1,STOM,MYO1E,IGF2BP1,SLMAP,PPBP,ANKRA2,TMX3,STAT6,TMEM88,BCL2L1,FNTA,HIPK3,P2RY1,TMEM192,S1PR1,FOS,KLF11,KIF5B,FEM1B,GLUL,RPS6KB2,HCFC1,BOD1,PDE7B,MADD,PHYKPL,ADCY4,TRIB1,CFLAR,TAF7,KLHDC3,SWAP70,SSH1,PITPNA,YME1L1,DCUN1D3,ARSJ,KIF1C,RRP7A,TACC1,STXBP5,RNF10,HBA1,CASKIN2,CERS5,RUFY1,LIMS2,TRAK2,LRRC16A,ATP6V0A2,ALAS2,COQ6,HBB,EXOC7,PDZD8,PTPRB,DGKH,ZBTB16,SNCA,TASP1,TRPC6,PTPN11,WNK1,DCAF5,RIOK3,RNF41,FERMT2,SEC24C,H1F0,TPM4,EPB41,PDE4D,DDX21,CRKL,PDGFA,PDE5A,MSRB3,FBXL3,SLC25A46,MFNG,ACSL3,TGFBR2,BABAM1,ADARB1,GYPA,SCYL2,PHLDB1,MT-CYB,AKAP13,CALD1,DCAF12,CHML,ABCB10,GUK1,TGFB2,TROVE2,LTV1,RC3H1,ATF6,HEY2,THBS3,S100A8,S100A12,MCL1,SHOC2,FAM210B,TSC22D3,PKIG,SRPX2,RC3H2,MTFR1L,LPAR1,BMPR2,PARD3,PLA2G5,NCBP1,DXO,TSPYL2,SHROOM4,STXBP4,FLOT1,HIF3A,VPS36,EXT1,PODXL,CRLS1,ARHGAP44,TEK,BNIP3L,C5orf51,JAK2,MTMR6,GNG7,PKP4,LYST,STRN4,SEC14L1,SPOP,HSPA2,PAIP2,GIT1,ARHGAP24,SEC31A,CRCP,MPRIP,MYH11,KIAA0430,CSNK1E,TULP3,HMBOX1,RAB2B,POLR3D,GRB10,UBAC2,ATG4B,IFRD1,AKAP12,NLK,HIPK2,FOXO3,KCMF1,PUM1,NOSTRIN,DUSP22,PAPD4,LPIN1,ATP9B,GSPT1,BTD,SHC1,VPS8,OXR1,PAPSS2,VRK2,EEF1D,PNPLA8,NBR1,ERG,RIC1,PHACTR2,RPL7L1,NMD3,MCTP1,SLC25A37,CA1,SAMD8,DMXL1,MTRNR2L8,NNMT,DAPK3,CPEB2,CNOT4,CALCOCO1,SRSF5,C16orf52,ARPP19,YES1,TMEM100,CCDC68,PPP1R12B,GGNBP2,YTHDF3,VEGFA,DDX6,LPP,C9orf72,NAPB,AP2B1,PRLR,CHD1,MDFIC
GO Component	GO:0005829	Cytosol	145	5193	0.14	0.0047	9606.ENSP00000025008,9606.ENSP00000194530,9606.ENSP00000216044,9606.ENSP00000220531,9606.ENSP00000220592,9606.ENSP00000228251,9606.ENSP00000229395,9606.ENSP00000233954,9606.ENSP00000238497,9606.ENSP00000239690,9606.ENSP00000251595,9606.ENSP00000252699,9606.ENSP00000253382,9606.ENSP00000259400,9606.ENSP00000261427,9606.ENSP00000262013,9606.ENSP00000263238,9606.ENSP00000263674,9606.ENSP00000264042,9606.ENSP00000264157,9606.ENSP00000264335,9606.ENSP00000264380,9606.ENSP00000264431,9606.ENSP00000265371,9606.ENSP00000265651,9606.ENSP00000265970,9606.ENSP00000265978,9606.ENSP00000267859,9606.ENSP00000268184,9606.ENSP00000272233,9606.ENSP00000272638,9606.ENSP00000273075,9606.ENSP00000276297,9606.ENSP00000280333,9606.ENSP00000280571,9606.ENSP00000281142,9606.ENSP00000282344,9606.ENSP00000290341,9606.ENSP00000296785,9606.ENSP00000300134,9606.ENSP00000301599,9606.ENSP00000302564,9606.ENSP00000303423,9606.ENSP00000304226,9606.ENSP00000306245,9606.ENSP00000307023,9606.ENSP00000307078,9606.ENSP00000307298,9606.ENSP00000307900,9606.ENSP00000310661,9606.ENSP00000310933,9606.ENSP00000312455,9606.ENSP00000313995,9606.ENSP00000315713,9606.ENSP00000316809,9606.ENSP00000321703,9606.ENSP00000321826,9606.ENSP00000322421,9606.ENSP00000325594,9606.ENSP00000326888,9606.ENSP00000331983,9606.ENSP00000333994,9606.ENSP00000334100,9606.ENSP00000338157,9606.ENSP00000338345,9606.ENSP00000340944,9606.ENSP00000341292,9606.ENSP00000341874,9606.ENSP00000342755,9606.ENSP00000342858,9606.ENSP00000343405,9606.ENSP00000345230,9606.ENSP00000345259,9606.ENSP00000345502,9606.ENSP00000346120,9606.ENSP00000346300,9606.ENSP00000347046,9606.ENSP00000347324,9606.ENSP00000347834,9606.ENSP00000351905,9606.ENSP00000352408,9606.ENSP00000353920,9606.ENSP00000354003,9606.ENSP00000354718,9606.ENSP00000354826,9606.ENSP00000355511,9606.ENSP00000355689,9606.ENSP00000356416,9606.ENSP00000356548,9606.ENSP00000356919,9606.ENSP00000357722,9606.ENSP00000357726,9606.ENSP00000358022,9606.ENSP00000358464,9606.ENSP00000361458,9606.ENSP00000363921,9606.ENSP00000364289,9606.ENSP00000364498,9606.ENSP00000366898,9606.ENSP00000367299,9606.ENSP00000368994,9606.ENSP00000370003,9606.ENSP00000371061,9606.ENSP00000371067,9606.ENSP00000371221,9606.ENSP00000376268,9606.ENSP00000378199,9606.ENSP00000378338,9606.ENSP00000378611,9606.ENSP00000378721,9606.ENSP00000378736,9606.ENSP00000379156,9606.ENSP00000379616,9606.ENSP00000380044,9606.ENSP00000380516,9606.ENSP00000380904,9606.ENSP00000381793,9606.ENSP00000384259,9606.ENSP00000384537,9606.ENSP00000384625,9606.ENSP00000385824,9606.ENSP00000386738,9606.ENSP00000391723,9606.ENSP00000397459,9606.ENSP00000397563,9606.ENSP00000397908,9606.ENSP00000398131,9606.ENSP00000401303,9606.ENSP00000406157,9606.ENSP00000410059,9606.ENSP00000411250,9606.ENSP00000416696,9606.ENSP00000418221,9606.ENSP00000430656,9606.ENSP00000438042,9606.ENSP00000441434,9606.ENSP00000445508,9606.ENSP00000449960,9606.ENSP00000452123,9606.ENSP00000462468,9606.ENSP00000476755,9606.ENSP00000478490,9606.ENSP00000478754,9606.ENSP00000482472,9606.ENSP00000482835	RB1CC1,STRADB,GTPBP1,BLOC1S6,AGO2,YBX3,FGFR1OP2,IL1RL1,VPS4B,NUDCD1,HBA2,ACTN4,ACSS2,STX17,UBE2K,SPAG9,ACTR3,ARHGEF17,FARP2,CCNT2,YWHAE,PIKFYVE,RAPGEF2,NRP1,FBXO3,PIK3C2A,FAM160A2,BNIP2,CRTC3,RHOB,UBXN4,DNPEP,DLC1,DOCK1,RILPL2,SCLT1,USP12,IGF2BP1,ANKRA2,STAT6,TMEM88,BCL2L1,FNTA,HIPK3,FOS,KLF11,KIF5B,FEM1B,GLUL,PDE7B,MADD,CFLAR,KLHDC3,SSH1,PITPNA,TACC1,STXBP5,HBA1,RUFY1,LIMS2,LRRC16A,HBB,EXOC7,ZBTB16,SNCA,PTPN11,WNK1,RIOK3,RNF41,FERMT2,SEC24C,TPM4,EPB41,PDE4D,DDX21,CRKL,PDE5A,MSRB3,FBXL3,TGFBR2,BABAM1,ADARB1,GYPA,AKAP13,CALD1,CHML,GUK1,TROVE2,LTV1,ATF6,S100A8,S100A12,MCL1,SHOC2,TSC22D3,PARD3,NCBP1,DXO,HIF3A,VPS36,ARHGAP44,BNIP3L,C5orf51,JAK2,MTMR6,SEC14L1,HSPA2,GIT1,ARHGAP24,SEC31A,CRCP,MPRIP,MYH11,CSNK1E,HMBOX1,POLR3D,GRB10,ATG4B,AKAP12,NLK,FOXO3,KCMF1,PUM1,DUSP22,PAPD4,LPIN1,GSPT1,SHC1,PAPSS2,EEF1D,NBR1,RIC1,RPL7L1,CA1,SAMD8,NNMT,CNOT4,CALCOCO1,SRSF5,YES1,PPP1R12B,YTHDF3,DDX6,LPP,AP2B1
GO Component	GO:0070161	Anchoring junction	37	820	0.35	0.0047	9606.ENSP00000228251,9606.ENSP00000233954,9606.ENSP00000246792,9606.ENSP00000252699,9606.ENSP00000254958,9606.ENSP00000263238,9606.ENSP00000264335,9606.ENSP00000264380,9606.ENSP00000264431,9606.ENSP00000265371,9606.ENSP00000272233,9606.ENSP00000276297,9606.ENSP00000288235,9606.ENSP00000307023,9606.ENSP00000311502,9606.ENSP00000326888,9606.ENSP00000340913,9606.ENSP00000342858,9606.ENSP00000345230,9606.ENSP00000363708,9606.ENSP00000363921,9606.ENSP00000365188,9606.ENSP00000365569,9606.ENSP00000367817,9606.ENSP00000369375,9606.ENSP00000371067,9606.ENSP00000374409,9606.ENSP00000378338,9606.ENSP00000378611,9606.ENSP00000379156,9606.ENSP00000383376,9606.ENSP00000384537,9606.ENSP00000408005,9606.ENSP00000411528,9606.ENSP00000462468,9606.ENSP00000478570,9606.ENSP00000482472	YBX3,IL1RL1,RRAS,ACTN4,JAG1,ACTR3,YWHAE,PIKFYVE,RAPGEF2,NRP1,RHOB,DLC1,MYO1E,KLF11,HEG1,LIMS2,TRPC6,FERMT2,TPM4,BMPR2,PARD3,SHROOM4,FLOT1,PODXL,TEK,JAK2,PKP4,GIT1,ARHGAP24,MPRIP,JAM2,AKAP12,SLC9A3R2,GJC1,YES1,VEGFA,LPP
GO Component	GO:0005925	Focal adhesion	23	405	0.45	0.0057	9606.ENSP00000233954,9606.ENSP00000246792,9606.ENSP00000252699,9606.ENSP00000263238,9606.ENSP00000264335,9606.ENSP00000265371,9606.ENSP00000272233,9606.ENSP00000276297,9606.ENSP00000307023,9606.ENSP00000326888,9606.ENSP00000342858,9606.ENSP00000345230,9606.ENSP00000365188,9606.ENSP00000365569,9606.ENSP00000369375,9606.ENSP00000371067,9606.ENSP00000378338,9606.ENSP00000378611,9606.ENSP00000379156,9606.ENSP00000384537,9606.ENSP00000408005,9606.ENSP00000462468,9606.ENSP00000482472	IL1RL1,RRAS,ACTN4,ACTR3,YWHAE,NRP1,RHOB,DLC1,KLF11,LIMS2,FERMT2,TPM4,SHROOM4,FLOT1,TEK,JAK2,GIT1,ARHGAP24,MPRIP,AKAP12,SLC9A3R2,YES1,LPP
GO Component	GO:0030054	Cell junction	70	2075	0.22	0.0057	9606.ENSP00000220531,9606.ENSP00000220592,9606.ENSP00000228251,9606.ENSP00000233954,9606.ENSP00000242465,9606.ENSP00000246792,9606.ENSP00000250699,9606.ENSP00000252699,9606.ENSP00000254958,9606.ENSP00000263238,9606.ENSP00000263635,9606.ENSP00000264335,9606.ENSP00000264380,9606.ENSP00000264431,9606.ENSP00000265371,9606.ENSP00000266376,9606.ENSP00000272233,9606.ENSP00000274368,9606.ENSP00000275300,9606.ENSP00000276297,9606.ENSP00000278379,9606.ENSP00000288235,9606.ENSP00000290341,9606.ENSP00000299847,9606.ENSP00000302564,9606.ENSP00000304767,9606.ENSP00000307023,9606.ENSP00000307900,9606.ENSP00000310661,9606.ENSP00000311502,9606.ENSP00000315713,9606.ENSP00000321826,9606.ENSP00000326888,9606.ENSP00000338345,9606.ENSP00000340913,9606.ENSP00000342858,9606.ENSP00000345230,9606.ENSP00000345259,9606.ENSP00000346300,9606.ENSP00000351497,9606.ENSP00000353920,9606.ENSP00000354957,9606.ENSP00000362095,9606.ENSP00000363553,9606.ENSP00000363708,9606.ENSP00000363921,9606.ENSP00000365188,9606.ENSP00000365569,9606.ENSP00000367817,9606.ENSP00000368994,9606.ENSP00000369375,9606.ENSP00000371067,9606.ENSP00000374409,9606.ENSP00000375777,9606.ENSP00000378338,9606.ENSP00000378611,9606.ENSP00000379156,9606.ENSP00000380869,9606.ENSP00000383376,9606.ENSP00000384537,9606.ENSP00000386738,9606.ENSP00000408005,9606.ENSP00000411528,9606.ENSP00000424126,9606.ENSP00000443985,9606.ENSP00000462468,9606.ENSP00000478570,9606.ENSP00000482472,9606.ENSP00000482826,9606.ENSP00000482835	BLOC1S6,AGO2,YBX3,IL1RL1,SRGN,RRAS,CHRNA10,ACTN4,JAG1,ACTR3,TANC1,YWHAE,PIKFYVE,RAPGEF2,NRP1,CACNA1C,RHOB,CRHBP,SLC22A3,DLC1,SLC1A2,MYO1E,IGF2BP1,CHRFAM7A,BCL2L1,P2RY1,KLF11,GLUL,PDE7B,HEG1,SSH1,STXBP5,LIMS2,SNCA,TRPC6,FERMT2,TPM4,EPB41,CRKL,FCGR2B,ADARB1,SMC5,SRPX2,LPAR1,BMPR2,PARD3,SHROOM4,FLOT1,PODXL,ARHGAP44,TEK,JAK2,PKP4,STRN4,GIT1,ARHGAP24,MPRIP,RAB2B,JAM2,AKAP12,KCMF1,SLC9A3R2,GJC1,MCTP1,CPEB2,YES1,VEGFA,LPP,NAPB,AP2B1
GO Component	GO:0043229	Intracellular organelle	291	12528	0.06	0.0096	9606.ENSP00000008527,9606.ENSP00000025008,9606.ENSP00000157600,9606.ENSP00000175091,9606.ENSP00000194530,9606.ENSP00000203001,9606.ENSP00000215631,9606.ENSP00000216277,9606.ENSP00000220531,9606.ENSP00000220592,9606.ENSP00000227868,9606.ENSP00000228251,9606.ENSP00000228280,9606.ENSP00000233616,9606.ENSP00000233813,9606.ENSP00000238497,9606.ENSP00000238789,9606.ENSP00000239690,9606.ENSP00000240328,9606.ENSP00000241502,9606.ENSP00000242465,9606.ENSP00000243644,9606.ENSP00000251595,9606.ENSP00000252699,9606.ENSP00000253382,9606.ENSP00000253796,9606.ENSP00000254480,9606.ENSP00000254616,9606.ENSP00000255304,9606.ENSP00000255759,9606.ENSP00000256151,9606.ENSP00000256646,9606.ENSP00000258428,9606.ENSP00000258484,9606.ENSP00000259400,9606.ENSP00000260600,9606.ENSP00000260983,9606.ENSP00000261233,9606.ENSP00000261249,9606.ENSP00000261427,9606.ENSP00000262013,9606.ENSP00000262418,9606.ENSP00000263238,9606.ENSP00000264042,9606.ENSP00000264157,9606.ENSP00000264183,9606.ENSP00000264335,9606.ENSP00000264380,9606.ENSP00000264431,9606.ENSP00000265343,9606.ENSP00000265371,9606.ENSP00000265651,9606.ENSP00000265909,9606.ENSP00000265970,9606.ENSP00000266376,9606.ENSP00000267415,9606.ENSP00000267859,9606.ENSP00000268184,9606.ENSP00000271450,9606.ENSP00000272233,9606.ENSP00000272638,9606.ENSP00000273075,9606.ENSP00000274368,9606.ENSP00000276297,9606.ENSP00000279873,9606.ENSP00000280333,9606.ENSP00000280571,9606.ENSP00000281142,9606.ENSP00000282344,9606.ENSP00000286353,9606.ENSP00000286713,9606.ENSP00000287239,9606.ENSP00000288235,9606.ENSP00000290341,9606.ENSP00000295951,9606.ENSP00000296028,9606.ENSP00000296785,9606.ENSP00000297857,9606.ENSP00000299608,9606.ENSP00000300134,9606.ENSP00000302564,9606.ENSP00000303423,9606.ENSP00000303696,9606.ENSP00000303758,9606.ENSP00000304226,9606.ENSP00000304767,9606.ENSP00000305069,9606.ENSP00000305416,9606.ENSP00000306245,9606.ENSP00000307023,9606.ENSP00000307078,9606.ENSP00000307143,9606.ENSP00000307298,9606.ENSP00000307900,9606.ENSP00000308332,9606.ENSP00000308413,9606.ENSP00000309555,9606.ENSP00000309570,9606.ENSP00000309644,9606.ENSP00000310978,9606.ENSP00000312150,9606.ENSP00000312222,9606.ENSP00000312709,9606.ENSP00000313995,9606.ENSP00000315505,9606.ENSP00000315630,9606.ENSP00000315713,9606.ENSP00000318480,9606.ENSP00000320219,9606.ENSP00000320821,9606.ENSP00000321449,9606.ENSP00000321703,9606.ENSP00000321826,9606.ENSP00000322242,9606.ENSP00000322421,9606.ENSP00000325485,9606.ENSP00000325594,9606.ENSP00000326603,9606.ENSP00000326888,9606.ENSP00000328875,9606.ENSP00000331983,9606.ENSP00000332247,9606.ENSP00000332369,9606.ENSP00000333946,9606.ENSP00000333994,9606.ENSP00000334100,9606.ENSP00000334642,9606.ENSP00000334928,9606.ENSP00000337572,9606.ENSP00000338157,9606.ENSP00000338345,9606.ENSP00000339086,9606.ENSP00000339314,9606.ENSP00000340944,9606.ENSP00000341351,9606.ENSP00000342755,9606.ENSP00000342858,9606.ENSP00000343405,9606.ENSP00000344504,9606.ENSP00000345230,9606.ENSP00000345259,9606.ENSP00000345502,9606.ENSP00000346120,9606.ENSP00000346300,9606.ENSP00000346508,9606.ENSP00000347324,9606.ENSP00000347834,9606.ENSP00000348211,9606.ENSP00000349490,9606.ENSP00000350012,9606.ENSP00000352408,9606.ENSP00000353920,9606.ENSP00000354003,9606.ENSP00000354061,9606.ENSP00000354377,9606.ENSP00000354554,9606.ENSP00000354718,9606.ENSP00000354826,9606.ENSP00000354957,9606.ENSP00000355114,9606.ENSP00000355511,9606.ENSP00000355637,9606.ENSP00000355896,9606.ENSP00000356416,9606.ENSP00000356548,9606.ENSP00000356669,9606.ENSP00000356919,9606.ENSP00000357348,9606.ENSP00000357722,9606.ENSP00000357726,9606.ENSP00000358022,9606.ENSP00000358464,9606.ENSP00000359489,9606.ENSP00000360437,9606.ENSP00000361458,9606.ENSP00000361845,9606.ENSP00000361980,9606.ENSP00000362774,9606.ENSP00000363419,9606.ENSP00000363553,9606.ENSP00000363708,9606.ENSP00000363921,9606.ENSP00000364190,9606.ENSP00000364249,9606.ENSP00000364289,9606.ENSP00000364498,9606.ENSP00000364591,9606.ENSP00000365188,9606.ENSP00000365530,9606.ENSP00000365569,9606.ENSP00000366416,9606.ENSP00000366898,9606.ENSP00000367299,9606.ENSP00000367446,9606.ENSP00000367817,9606.ENSP00000368140,9606.ENSP00000368994,9606.ENSP00000369375,9606.ENSP00000369380,9606.ENSP00000370003,9606.ENSP00000371061,9606.ENSP00000371067,9606.ENSP00000371221,9606.ENSP00000372361,9606.ENSP00000374409,9606.ENSP00000374443,9606.ENSP00000375863,9606.ENSP00000376268,9606.ENSP00000377001,9606.ENSP00000378199,9606.ENSP00000378338,9606.ENSP00000378611,9606.ENSP00000378721,9606.ENSP00000378736,9606.ENSP00000379051,9606.ENSP00000379156,9606.ENSP00000379412,9606.ENSP00000379616,9606.ENSP00000379654,9606.ENSP00000380044,9606.ENSP00000380321,9606.ENSP00000380516,9606.ENSP00000380762,9606.ENSP00000380869,9606.ENSP00000380904,9606.ENSP00000382204,9606.ENSP00000383911,9606.ENSP00000384477,9606.ENSP00000384537,9606.ENSP00000384625,9606.ENSP00000385571,9606.ENSP00000385824,9606.ENSP00000386738,9606.ENSP00000388864,9606.ENSP00000390625,9606.ENSP00000391723,9606.ENSP00000393795,9606.ENSP00000394051,9606.ENSP00000395723,9606.ENSP00000397459,9606.ENSP00000397563,9606.ENSP00000397908,9606.ENSP00000398076,9606.ENSP00000398880,9606.ENSP00000400995,9606.ENSP00000401303,9606.ENSP00000404704,9606.ENSP00000405424,9606.ENSP00000408002,9606.ENSP00000408005,9606.ENSP00000409652,9606.ENSP00000410059,9606.ENSP00000410734,9606.ENSP00000410804,9606.ENSP00000410943,9606.ENSP00000411250,9606.ENSP00000414150,9606.ENSP00000415822,9606.ENSP00000416696,9606.ENSP00000417038,9606.ENSP00000418221,9606.ENSP00000419004,9606.ENSP00000424126,9606.ENSP00000429200,9606.ENSP00000438042,9606.ENSP00000438553,9606.ENSP00000442973,9606.ENSP00000443985,9606.ENSP00000445508,9606.ENSP00000449960,9606.ENSP00000452123,9606.ENSP00000454926,9606.ENSP00000455625,9606.ENSP00000462337,9606.ENSP00000462468,9606.ENSP00000464976,9606.ENSP00000465638,9606.ENSP00000466690,9606.ENSP00000476755,9606.ENSP00000478220,9606.ENSP00000478570,9606.ENSP00000478754,9606.ENSP00000479618,9606.ENSP00000482472,9606.ENSP00000482753,9606.ENSP00000482826,9606.ENSP00000482835,9606.ENSP00000482954,9606.ENSP00000483667,9606.ENSP00000484492,9606.ENSP00000484656	CRY1,RB1CC1,LMCD1,LAPTM4A,STRADB,TRMT6,GADD45B,PAPOLA,BLOC1S6,AGO2,PDHX,YBX3,KITLG,MOGS,IGFBP5,VPS4B,ATAD2B,NUDCD1,TBX2,FYTTD1,SRGN,ZNF350,HBA2,ACTN4,ACSS2,RAMP2,SMARCC1,TIMM10B,USPL1,FOPNL,CCDC59,NOTCH2,REV1,EPC2,STX17,ADCY3,HECW2,IRAK3,TRMT5,UBE2K,SPAG9,SLC4A1,ACTR3,FARP2,CCNT2,ARID4B,YWHAE,PIKFYVE,RAPGEF2,AFF4,NRP1,FBXO3,SNX19,PIK3C2A,CACNA1C,TINF2,BNIP2,CRTC3,FCGR2A,RHOB,UBXN4,DNPEP,CRHBP,DLC1,ARID5B,DOCK1,RILPL2,SCLT1,USP12,PXYLP1,STOM,KAT6B,MYO1E,IGF2BP1,SLMAP,PPBP,ANKRA2,ZHX1,TMX3,STAT6,BCL2L1,FNTA,ZNF57,LUZP1,HIPK3,P2RY1,TMEM192,S1PR1,FOS,KLF11,KIF5B,DONSON,FEM1B,GLUL,UTP23,RPS6KB2,HCFC1,KLF7,BOD1,PHYKPL,TRIB1,ZHX3,TAF7,KLHDC3,HKR1,SWAP70,SSH1,YME1L1,ARSJ,KIF1C,RRP7A,TACC1,STXBP5,RNF10,HBA1,CERS5,RUFY1,SMCHD1,LIMS2,TRAK2,LRRC16A,ATP6V0A2,ALAS2,COQ6,HBB,EXOC7,PDZD8,PTPRB,DGKH,ZBTB16,SNCA,MKL2,ZNF70,PTPN11,DCAF5,RNF41,FERMT2,SEC24C,H1F0,TPM4,EPB41,PDE4D,DDX21,CRKL,PDGFA,MSRB3,FBXL3,SLC25A46,MFNG,ACSL3,BABAM1,ADARB1,GYPA,SCYL2,ZNF37A,MT-CYB,AKAP13,CALD1,SMC5,DCAF12,CHML,ABCB10,TGFB2,TROVE2,LTV1,RC3H1,ATF6,HEY2,S100A8,S100A12,MCL1,SHOC2,AFF2,FAM210B,TSC22D3,ZMPSTE24,PKIG,RC3H2,MTFR1L,LPAR1,BMPR2,PARD3,PBX2,PLA2G5,NCBP1,DXO,TSPYL2,SHROOM4,STXBP4,FLOT1,EDNRB,HIF3A,VPS36,EXT1,PODXL,CRLS1,ARHGAP44,TEK,SCML1,BNIP3L,C5orf51,JAK2,MTMR6,ZMYM5,PKP4,LYST,HNRNPUL1,SEC14L1,SPOP,HSPA2,GIT1,ARHGAP24,SEC31A,CRCP,PURB,MPRIP,ZNFX1,MYH11,KIAA0430,CSNK1E,TULP3,HMBOX1,TEN1,RAB2B,POLR3D,JMJD1C,UBAC2,IFRD1,AKAP12,NLK,HIPK2,FOXO3,KCMF1,ZNF419,HNRNPLL,PUM1,ZNF512B,NOSTRIN,ZNF200,DUSP22,PAPD4,LPIN1,ATP9B,CDK12,BTD,SHC1,VPS8,OXR1,VRK2,SLC9A3R2,ZNF766,EEF1D,ZNF562,PNPLA8,TSPYL4,NBR1,ERG,ATXN1L,RIC1,PHACTR2,RPL7L1,NMD3,MCTP1,SLC25A37,SAMD8,H2AFJ,DAPK3,CPEB2,CNOT4,CALCOCO1,SRSF5,C16orf52,ARPP19,VEZF1,YES1,ZNF850,TMEM100,CCDC68,PPP1R12B,GGNBP2,VEGFA,DDX6,MYC,LPP,C9orf72,NAPB,AP2B1,PRLR,CHD1,C8orf59,MDFIC
GO Component	GO:0032991	Protein-containing complex	137	5073	0.13	0.0182	9606.ENSP00000025008,9606.ENSP00000203001,9606.ENSP00000212355,9606.ENSP00000216044,9606.ENSP00000220531,9606.ENSP00000220592,9606.ENSP00000227868,9606.ENSP00000233813,9606.ENSP00000240328,9606.ENSP00000243644,9606.ENSP00000251595,9606.ENSP00000252699,9606.ENSP00000253796,9606.ENSP00000254480,9606.ENSP00000254616,9606.ENSP00000256646,9606.ENSP00000258484,9606.ENSP00000258526,9606.ENSP00000259400,9606.ENSP00000263238,9606.ENSP00000264157,9606.ENSP00000264335,9606.ENSP00000264431,9606.ENSP00000265343,9606.ENSP00000265371,9606.ENSP00000265742,9606.ENSP00000265970,9606.ENSP00000265978,9606.ENSP00000266376,9606.ENSP00000267415,9606.ENSP00000278379,9606.ENSP00000280333,9606.ENSP00000281142,9606.ENSP00000287239,9606.ENSP00000288235,9606.ENSP00000290341,9606.ENSP00000296785,9606.ENSP00000299847,9606.ENSP00000302564,9606.ENSP00000303423,9606.ENSP00000306245,9606.ENSP00000307078,9606.ENSP00000307143,9606.ENSP00000307900,9606.ENSP00000308332,9606.ENSP00000309555,9606.ENSP00000309644,9606.ENSP00000312455,9606.ENSP00000312709,9606.ENSP00000319482,9606.ENSP00000320821,9606.ENSP00000321449,9606.ENSP00000321826,9606.ENSP00000322421,9606.ENSP00000331983,9606.ENSP00000332247,9606.ENSP00000333994,9606.ENSP00000334100,9606.ENSP00000334928,9606.ENSP00000337572,9606.ENSP00000338157,9606.ENSP00000338345,9606.ENSP00000340864,9606.ENSP00000340913,9606.ENSP00000340944,9606.ENSP00000341351,9606.ENSP00000341874,9606.ENSP00000343405,9606.ENSP00000344504,9606.ENSP00000345230,9606.ENSP00000345259,9606.ENSP00000345502,9606.ENSP00000346300,9606.ENSP00000347834,9606.ENSP00000351905,9606.ENSP00000352408,9606.ENSP00000354554,9606.ENSP00000354957,9606.ENSP00000355114,9606.ENSP00000355511,9606.ENSP00000356416,9606.ENSP00000356548,9606.ENSP00000357348,9606.ENSP00000358022,9606.ENSP00000358464,9606.ENSP00000361845,9606.ENSP00000363708,9606.ENSP00000363921,9606.ENSP00000364190,9606.ENSP00000364289,9606.ENSP00000365569,9606.ENSP00000367299,9606.ENSP00000369375,9606.ENSP00000371594,9606.ENSP00000373574,9606.ENSP00000375777,9606.ENSP00000377001,9606.ENSP00000378199,9606.ENSP00000378721,9606.ENSP00000378736,9606.ENSP00000378855,9606.ENSP00000379051,9606.ENSP00000379412,9606.ENSP00000379616,9606.ENSP00000380762,9606.ENSP00000380904,9606.ENSP00000381693,9606.ENSP00000381793,9606.ENSP00000383376,9606.ENSP00000385571,9606.ENSP00000385824,9606.ENSP00000386796,9606.ENSP00000387211,9606.ENSP00000397459,9606.ENSP00000397563,9606.ENSP00000398131,9606.ENSP00000398880,9606.ENSP00000401303,9606.ENSP00000404704,9606.ENSP00000408002,9606.ENSP00000410059,9606.ENSP00000411250,9606.ENSP00000411528,9606.ENSP00000414150,9606.ENSP00000416696,9606.ENSP00000418221,9606.ENSP00000438553,9606.ENSP00000439479,9606.ENSP00000443985,9606.ENSP00000445508,9606.ENSP00000466690,9606.ENSP00000478754,9606.ENSP00000479618,9606.ENSP00000482753,9606.ENSP00000482826,9606.ENSP00000482835,9606.ENSP00000482954	RB1CC1,TRMT6,TGFBR3,GTPBP1,BLOC1S6,AGO2,PDHX,IGFBP5,TBX2,ZNF350,HBA2,ACTN4,RAMP2,SMARCC1,TIMM10B,NOTCH2,EPC2,PLXNC1,STX17,ACTR3,CCNT2,YWHAE,RAPGEF2,AFF4,NRP1,ANKIB1,PIK3C2A,FAM160A2,CACNA1C,TINF2,SLC1A2,DOCK1,SCLT1,KAT6B,MYO1E,IGF2BP1,ANKRA2,CHRFAM7A,BCL2L1,FNTA,FOS,KIF5B,DONSON,GLUL,UTP23,HCFC1,BOD1,CFLAR,TAF7,DCUN1D3,KIF1C,RRP7A,STXBP5,HBA1,LRRC16A,ATP6V0A2,HBB,EXOC7,PTPRB,DGKH,ZBTB16,SNCA,C1QTNF1,TRPC6,PTPN11,DCAF5,RIOK3,SEC24C,H1F0,TPM4,EPB41,PDE4D,CRKL,FBXL3,TGFBR2,BABAM1,MT-CYB,SMC5,DCAF12,CHML,TROVE2,LTV1,HEY2,MCL1,SHOC2,ZMPSTE24,BMPR2,PARD3,PBX2,NCBP1,FLOT1,VPS36,TEK,GNG7,ACVRL1,STRN4,SPOP,HSPA2,SEC31A,CRCP,SOCS4,PURB,ZNFX1,MYH11,TEN1,POLR3D,ZSWIM8,GRB10,JAM2,HIPK2,FOXO3,SCN7A,IL18R1,DUSP22,PAPD4,GSPT1,CDK12,SHC1,VPS8,VRK2,EEF1D,NBR1,GJC1,ERG,RIC1,RPL7L1,H2AFJ,DMXL1,CPEB2,CNOT4,CCDC68,DDX6,MYC,C9orf72,NAPB,AP2B1,PRLR
GO Component	GO:0005634	Nucleus	184	7390	0.09	0.0491	9606.ENSP00000008527,9606.ENSP00000025008,9606.ENSP00000157600,9606.ENSP00000194530,9606.ENSP00000203001,9606.ENSP00000215631,9606.ENSP00000216277,9606.ENSP00000220592,9606.ENSP00000228251,9606.ENSP00000238497,9606.ENSP00000238789,9606.ENSP00000239690,9606.ENSP00000240328,9606.ENSP00000241502,9606.ENSP00000243644,9606.ENSP00000252699,9606.ENSP00000253382,9606.ENSP00000254480,9606.ENSP00000255304,9606.ENSP00000255759,9606.ENSP00000256151,9606.ENSP00000256646,9606.ENSP00000258428,9606.ENSP00000258484,9606.ENSP00000261233,9606.ENSP00000261249,9606.ENSP00000261427,9606.ENSP00000263238,9606.ENSP00000264157,9606.ENSP00000264183,9606.ENSP00000264335,9606.ENSP00000265343,9606.ENSP00000265651,9606.ENSP00000265970,9606.ENSP00000267415,9606.ENSP00000267859,9606.ENSP00000268184,9606.ENSP00000272233,9606.ENSP00000272638,9606.ENSP00000273075,9606.ENSP00000274368,9606.ENSP00000276297,9606.ENSP00000279873,9606.ENSP00000280333,9606.ENSP00000282344,9606.ENSP00000287239,9606.ENSP00000290341,9606.ENSP00000296785,9606.ENSP00000297857,9606.ENSP00000300134,9606.ENSP00000302564,9606.ENSP00000303696,9606.ENSP00000303758,9606.ENSP00000304226,9606.ENSP00000305069,9606.ENSP00000305416,9606.ENSP00000306245,9606.ENSP00000307023,9606.ENSP00000307143,9606.ENSP00000307298,9606.ENSP00000307900,9606.ENSP00000308332,9606.ENSP00000308413,9606.ENSP00000309555,9606.ENSP00000309570,9606.ENSP00000312150,9606.ENSP00000312222,9606.ENSP00000312709,9606.ENSP00000313995,9606.ENSP00000315505,9606.ENSP00000315630,9606.ENSP00000318480,9606.ENSP00000321449,9606.ENSP00000321703,9606.ENSP00000322242,9606.ENSP00000325594,9606.ENSP00000326603,9606.ENSP00000326888,9606.ENSP00000328875,9606.ENSP00000331983,9606.ENSP00000338157,9606.ENSP00000338345,9606.ENSP00000339086,9606.ENSP00000339314,9606.ENSP00000340944,9606.ENSP00000341351,9606.ENSP00000342858,9606.ENSP00000344504,9606.ENSP00000345259,9606.ENSP00000346120,9606.ENSP00000346300,9606.ENSP00000347834,9606.ENSP00000352408,9606.ENSP00000353920,9606.ENSP00000354003,9606.ENSP00000354377,9606.ENSP00000354718,9606.ENSP00000354957,9606.ENSP00000355511,9606.ENSP00000356416,9606.ENSP00000356548,9606.ENSP00000356919,9606.ENSP00000357348,9606.ENSP00000357722,9606.ENSP00000357726,9606.ENSP00000358022,9606.ENSP00000358464,9606.ENSP00000359489,9606.ENSP00000361458,9606.ENSP00000361845,9606.ENSP00000361980,9606.ENSP00000363708,9606.ENSP00000364190,9606.ENSP00000364289,9606.ENSP00000364498,9606.ENSP00000364591,9606.ENSP00000366416,9606.ENSP00000366898,9606.ENSP00000367299,9606.ENSP00000367817,9606.ENSP00000369380,9606.ENSP00000370003,9606.ENSP00000371061,9606.ENSP00000371067,9606.ENSP00000371221,9606.ENSP00000372361,9606.ENSP00000374409,9606.ENSP00000375863,9606.ENSP00000376268,9606.ENSP00000377001,9606.ENSP00000378199,9606.ENSP00000378736,9606.ENSP00000379051,9606.ENSP00000379412,9606.ENSP00000380044,9606.ENSP00000380321,9606.ENSP00000380516,9606.ENSP00000380762,9606.ENSP00000380904,9606.ENSP00000382204,9606.ENSP00000384477,9606.ENSP00000384625,9606.ENSP00000385571,9606.ENSP00000385824,9606.ENSP00000388864,9606.ENSP00000390625,9606.ENSP00000391723,9606.ENSP00000393795,9606.ENSP00000394051,9606.ENSP00000395723,9606.ENSP00000397459,9606.ENSP00000397563,9606.ENSP00000397908,9606.ENSP00000398880,9606.ENSP00000405424,9606.ENSP00000408002,9606.ENSP00000408005,9606.ENSP00000409652,9606.ENSP00000410059,9606.ENSP00000410734,9606.ENSP00000410943,9606.ENSP00000411250,9606.ENSP00000414150,9606.ENSP00000415822,9606.ENSP00000418221,9606.ENSP00000419004,9606.ENSP00000438553,9606.ENSP00000442973,9606.ENSP00000443985,9606.ENSP00000445508,9606.ENSP00000449960,9606.ENSP00000452123,9606.ENSP00000455625,9606.ENSP00000462337,9606.ENSP00000464976,9606.ENSP00000476755,9606.ENSP00000478220,9606.ENSP00000478754,9606.ENSP00000479618,9606.ENSP00000482472,9606.ENSP00000482753,9606.ENSP00000483667,9606.ENSP00000484492,9606.ENSP00000484656	CRY1,RB1CC1,LMCD1,STRADB,TRMT6,GADD45B,PAPOLA,AGO2,YBX3,VPS4B,ATAD2B,NUDCD1,TBX2,FYTTD1,ZNF350,ACTN4,ACSS2,SMARCC1,USPL1,FOPNL,CCDC59,NOTCH2,REV1,EPC2,IRAK3,TRMT5,UBE2K,ACTR3,CCNT2,ARID4B,YWHAE,AFF4,FBXO3,PIK3C2A,TINF2,BNIP2,CRTC3,RHOB,UBXN4,DNPEP,CRHBP,DLC1,ARID5B,DOCK1,USP12,KAT6B,IGF2BP1,ANKRA2,ZHX1,STAT6,BCL2L1,ZNF57,LUZP1,HIPK3,TMEM192,S1PR1,FOS,KLF11,DONSON,FEM1B,GLUL,UTP23,RPS6KB2,HCFC1,KLF7,TRIB1,ZHX3,TAF7,KLHDC3,HKR1,SWAP70,YME1L1,RRP7A,TACC1,RNF10,RUFY1,SMCHD1,LIMS2,TRAK2,LRRC16A,ZBTB16,SNCA,MKL2,ZNF70,PTPN11,DCAF5,FERMT2,H1F0,EPB41,DDX21,CRKL,FBXL3,BABAM1,ADARB1,GYPA,ZNF37A,AKAP13,SMC5,CHML,TROVE2,LTV1,ATF6,HEY2,S100A8,S100A12,MCL1,SHOC2,AFF2,TSC22D3,ZMPSTE24,PKIG,BMPR2,PBX2,NCBP1,DXO,TSPYL2,EDNRB,HIF3A,VPS36,PODXL,SCML1,BNIP3L,C5orf51,JAK2,MTMR6,ZMYM5,PKP4,HNRNPUL1,SEC14L1,SPOP,HSPA2,CRCP,PURB,ZNFX1,CSNK1E,TULP3,HMBOX1,TEN1,POLR3D,JMJD1C,IFRD1,NLK,HIPK2,FOXO3,ZNF419,HNRNPLL,PUM1,ZNF512B,NOSTRIN,ZNF200,DUSP22,PAPD4,LPIN1,CDK12,OXR1,VRK2,SLC9A3R2,ZNF766,EEF1D,ZNF562,TSPYL4,NBR1,ERG,ATXN1L,RPL7L1,NMD3,H2AFJ,DAPK3,CPEB2,CNOT4,CALCOCO1,SRSF5,ARPP19,VEZF1,ZNF850,PPP1R12B,GGNBP2,DDX6,MYC,LPP,C9orf72,CHD1,C8orf59,MDFIC
STRING clusters	CL:21831	Hemoglobin complex, and glycophorin a	6	19	1.19	0.0343	9606.ENSP00000251595,9606.ENSP00000262418,9606.ENSP00000322421,9606.ENSP00000332369,9606.ENSP00000333994,9606.ENSP00000354003	HBA2,SLC4A1,HBA1,ALAS2,HBB,GYPA
WikiPathways	WP304	Kit receptor signaling pathway	9	59	0.88	0.0052	9606.ENSP00000228280,9606.ENSP00000240328,9606.ENSP00000306245,9606.ENSP00000340944,9606.ENSP00000346300,9606.ENSP00000371067,9606.ENSP00000381793,9606.ENSP00000385824,9606.ENSP00000401303	KITLG,TBX2,FOS,PTPN11,CRKL,JAK2,GRB10,FOXO3,SHC1
WikiPathways	WP127	IL-5 signaling pathway	7	40	0.94	0.0123	9606.ENSP00000306245,9606.ENSP00000308413,9606.ENSP00000340944,9606.ENSP00000371067,9606.ENSP00000385824,9606.ENSP00000401303,9606.ENSP00000479618	FOS,RPS6KB2,PTPN11,JAK2,FOXO3,SHC1,MYC
WikiPathways	WP289	Myometrial relaxation and contraction pathways	12	153	0.59	0.0123	9606.ENSP00000233813,9606.ENSP00000253796,9606.ENSP00000260600,9606.ENSP00000264335,9606.ENSP00000306245,9606.ENSP00000312126,9606.ENSP00000345502,9606.ENSP00000354826,9606.ENSP00000361980,9606.ENSP00000363553,9606.ENSP00000371594,9606.ENSP00000378736	IGFBP5,RAMP2,ADCY3,YWHAE,FOS,ADCY4,PDE4D,CALD1,PKIG,LPAR1,GNG7,CRCP
WikiPathways	WP4659	Gastrin signaling pathway	11	114	0.68	0.0123	9606.ENSP00000254958,9606.ENSP00000272233,9606.ENSP00000302564,9606.ENSP00000306245,9606.ENSP00000340944,9606.ENSP00000371067,9606.ENSP00000385824,9606.ENSP00000401303,9606.ENSP00000462468,9606.ENSP00000478570,9606.ENSP00000479618	JAG1,RHOB,BCL2L1,FOS,PTPN11,JAK2,FOXO3,SHC1,YES1,VEGFA,MYC
WikiPathways	WP4758	Nephrotic syndrome	7	45	0.89	0.0123	9606.ENSP00000252699,9606.ENSP00000288235,9606.ENSP00000333946,9606.ENSP00000340913,9606.ENSP00000361845,9606.ENSP00000367817,9606.ENSP00000378611	ACTN4,MYO1E,COQ6,TRPC6,ZMPSTE24,PODXL,ARHGAP24
WikiPathways	WP4806	EGFR tyrosine kinase inhibitor resistance	9	83	0.73	0.0123	9606.ENSP00000246792,9606.ENSP00000302564,9606.ENSP00000308413,9606.ENSP00000346508,9606.ENSP00000371067,9606.ENSP00000385824,9606.ENSP00000401303,9606.ENSP00000478570,9606.ENSP00000479618	RRAS,BCL2L1,RPS6KB2,PDGFA,JAK2,FOXO3,SHC1,VEGFA,MYC
WikiPathways	WP49	IL-2 signaling pathway	7	42	0.92	0.0123	9606.ENSP00000306245,9606.ENSP00000308413,9606.ENSP00000340944,9606.ENSP00000346300,9606.ENSP00000385824,9606.ENSP00000401303,9606.ENSP00000479618	FOS,RPS6KB2,PTPN11,CRKL,FOXO3,SHC1,MYC
Monarch HPO	EFO:0004586	Complete blood cell count	103	2857	0.25	3.49e-05	9606.ENSP00000157600,9606.ENSP00000229395,9606.ENSP00000233954,9606.ENSP00000238789,9606.ENSP00000252590,9606.ENSP00000252699,9606.ENSP00000254958,9606.ENSP00000256646,9606.ENSP00000260983,9606.ENSP00000262418,9606.ENSP00000264042,9606.ENSP00000264183,9606.ENSP00000265742,9606.ENSP00000265970,9606.ENSP00000266376,9606.ENSP00000267415,9606.ENSP00000268184,9606.ENSP00000271450,9606.ENSP00000275300,9606.ENSP00000276297,9606.ENSP00000279873,9606.ENSP00000286353,9606.ENSP00000295951,9606.ENSP00000300134,9606.ENSP00000302564,9606.ENSP00000305416,9606.ENSP00000309570,9606.ENSP00000310661,9606.ENSP00000310933,9606.ENSP00000312150,9606.ENSP00000315630,9606.ENSP00000315713,9606.ENSP00000321826,9606.ENSP00000325485,9606.ENSP00000325594,9606.ENSP00000326888,9606.ENSP00000331983,9606.ENSP00000332247,9606.ENSP00000332369,9606.ENSP00000333994,9606.ENSP00000337572,9606.ENSP00000338157,9606.ENSP00000340913,9606.ENSP00000340944,9606.ENSP00000341292,9606.ENSP00000341351,9606.ENSP00000344504,9606.ENSP00000345230,9606.ENSP00000347046,9606.ENSP00000351497,9606.ENSP00000354003,9606.ENSP00000354718,9606.ENSP00000355114,9606.ENSP00000355511,9606.ENSP00000355637,9606.ENSP00000356669,9606.ENSP00000356919,9606.ENSP00000357722,9606.ENSP00000358022,9606.ENSP00000359489,9606.ENSP00000363419,9606.ENSP00000363553,9606.ENSP00000365530,9606.ENSP00000366416,9606.ENSP00000367422,9606.ENSP00000367446,9606.ENSP00000370003,9606.ENSP00000371067,9606.ENSP00000371221,9606.ENSP00000371594,9606.ENSP00000373574,9606.ENSP00000374409,9606.ENSP00000374443,9606.ENSP00000378721,9606.ENSP00000380321,9606.ENSP00000381793,9606.ENSP00000382204,9606.ENSP00000383911,9606.ENSP00000384477,9606.ENSP00000384537,9606.ENSP00000387211,9606.ENSP00000394051,9606.ENSP00000395249,9606.ENSP00000397459,9606.ENSP00000398131,9606.ENSP00000400995,9606.ENSP00000401303,9606.ENSP00000404704,9606.ENSP00000405424,9606.ENSP00000408005,9606.ENSP00000414150,9606.ENSP00000416508,9606.ENSP00000429200,9606.ENSP00000439479,9606.ENSP00000449784,9606.ENSP00000452123,9606.ENSP00000466690,9606.ENSP00000478570,9606.ENSP00000478754,9606.ENSP00000482472,9606.ENSP00000482835,9606.ENSP00000483667,9606.ENSP00000484656	LMCD1,FGFR1OP2,IL1RL1,ATAD2B,PLVAP,ACTN4,JAG1,NOTCH2,HECW2,SLC4A1,FARP2,ARID4B,ANKIB1,PIK3C2A,CACNA1C,TINF2,CRTC3,FCGR2A,SLC22A3,DLC1,ARID5B,PXYLP1,SLMAP,STAT6,BCL2L1,S1PR1,KLF7,PDE7B,MADD,TRIB1,SWAP70,SSH1,STXBP5,CERS5,RUFY1,LIMS2,LRRC16A,ATP6V0A2,ALAS2,HBB,DGKH,ZBTB16,TRPC6,PTPN11,WNK1,DCAF5,H1F0,TPM4,PDE5A,FCGR2B,GYPA,AKAP13,DCAF12,CHML,ABCB10,RC3H1,ATF6,S100A8,MCL1,AFF2,MTFR1L,LPAR1,STXBP4,EDNRB,DLEU1,EXT1,BNIP3L,JAK2,MTMR6,GNG7,ACVRL1,PKP4,LYST,SEC31A,TULP3,GRB10,JMJD1C,UBAC2,IFRD1,AKAP12,IL18R1,NOSTRIN,FAM134A,DUSP22,GSPT1,BTD,SHC1,VPS8,OXR1,SLC9A3R2,ERG,ATP13A3,SLC25A37,DMXL1,HECTD4,SRSF5,CCDC68,VEGFA,DDX6,LPP,AP2B1,CHD1,MDFIC
Monarch HPO	EFO:0004503	Hematological measurement	144	4594	0.19	4.21e-05	9606.ENSP00000157600,9606.ENSP00000216044,9606.ENSP00000220592,9606.ENSP00000228280,9606.ENSP00000229395,9606.ENSP00000233954,9606.ENSP00000238789,9606.ENSP00000242465,9606.ENSP00000252590,9606.ENSP00000252699,9606.ENSP00000254958,9606.ENSP00000256646,9606.ENSP00000260600,9606.ENSP00000260983,9606.ENSP00000262418,9606.ENSP00000264042,9606.ENSP00000264183,9606.ENSP00000264335,9606.ENSP00000265371,9606.ENSP00000265742,9606.ENSP00000265970,9606.ENSP00000266376,9606.ENSP00000267415,9606.ENSP00000268184,9606.ENSP00000271450,9606.ENSP00000275300,9606.ENSP00000276297,9606.ENSP00000279873,9606.ENSP00000280333,9606.ENSP00000286353,9606.ENSP00000288235,9606.ENSP00000295951,9606.ENSP00000300134,9606.ENSP00000302564,9606.ENSP00000302586,9606.ENSP00000305416,9606.ENSP00000307023,9606.ENSP00000307298,9606.ENSP00000308413,9606.ENSP00000309570,9606.ENSP00000310661,9606.ENSP00000310933,9606.ENSP00000310978,9606.ENSP00000311502,9606.ENSP00000312150,9606.ENSP00000312222,9606.ENSP00000312455,9606.ENSP00000315630,9606.ENSP00000315713,9606.ENSP00000320821,9606.ENSP00000321826,9606.ENSP00000322242,9606.ENSP00000322421,9606.ENSP00000325485,9606.ENSP00000325594,9606.ENSP00000326888,9606.ENSP00000331983,9606.ENSP00000332247,9606.ENSP00000332369,9606.ENSP00000333994,9606.ENSP00000337572,9606.ENSP00000338157,9606.ENSP00000340913,9606.ENSP00000340944,9606.ENSP00000341292,9606.ENSP00000341351,9606.ENSP00000341874,9606.ENSP00000344504,9606.ENSP00000345230,9606.ENSP00000345259,9606.ENSP00000346300,9606.ENSP00000347046,9606.ENSP00000348380,9606.ENSP00000351497,9606.ENSP00000354003,9606.ENSP00000354718,9606.ENSP00000355114,9606.ENSP00000355511,9606.ENSP00000355637,9606.ENSP00000356669,9606.ENSP00000356919,9606.ENSP00000357362,9606.ENSP00000357722,9606.ENSP00000358022,9606.ENSP00000359489,9606.ENSP00000362095,9606.ENSP00000363419,9606.ENSP00000363553,9606.ENSP00000363708,9606.ENSP00000365529,9606.ENSP00000365530,9606.ENSP00000366416,9606.ENSP00000367422,9606.ENSP00000367446,9606.ENSP00000370003,9606.ENSP00000371067,9606.ENSP00000371221,9606.ENSP00000371594,9606.ENSP00000373574,9606.ENSP00000374409,9606.ENSP00000374443,9606.ENSP00000375863,9606.ENSP00000378275,9606.ENSP00000378721,9606.ENSP00000379156,9606.ENSP00000379616,9606.ENSP00000380321,9606.ENSP00000381793,9606.ENSP00000382204,9606.ENSP00000383911,9606.ENSP00000384477,9606.ENSP00000384537,9606.ENSP00000385824,9606.ENSP00000387211,9606.ENSP00000393795,9606.ENSP00000394051,9606.ENSP00000395249,9606.ENSP00000397459,9606.ENSP00000398131,9606.ENSP00000398880,9606.ENSP00000400995,9606.ENSP00000401303,9606.ENSP00000404704,9606.ENSP00000405424,9606.ENSP00000408005,9606.ENSP00000414150,9606.ENSP00000415822,9606.ENSP00000416508,9606.ENSP00000418751,9606.ENSP00000429200,9606.ENSP00000430656,9606.ENSP00000439479,9606.ENSP00000449784,9606.ENSP00000452123,9606.ENSP00000464040,9606.ENSP00000464976,9606.ENSP00000466690,9606.ENSP00000478220,9606.ENSP00000478570,9606.ENSP00000478754,9606.ENSP00000482472,9606.ENSP00000482835,9606.ENSP00000483667,9606.ENSP00000484656	LMCD1,GTPBP1,AGO2,KITLG,FGFR1OP2,IL1RL1,ATAD2B,SRGN,PLVAP,ACTN4,JAG1,NOTCH2,ADCY3,HECW2,SLC4A1,FARP2,ARID4B,YWHAE,NRP1,ANKIB1,PIK3C2A,CACNA1C,TINF2,CRTC3,FCGR2A,SLC22A3,DLC1,ARID5B,DOCK1,PXYLP1,MYO1E,SLMAP,STAT6,BCL2L1,KBTBD2,S1PR1,KLF11,FEM1B,RPS6KB2,KLF7,PDE7B,MADD,PHYKPL,HEG1,TRIB1,ZHX3,CFLAR,SWAP70,SSH1,KIF1C,STXBP5,RNF10,HBA1,CERS5,RUFY1,LIMS2,LRRC16A,ATP6V0A2,ALAS2,HBB,DGKH,ZBTB16,TRPC6,PTPN11,WNK1,DCAF5,RIOK3,H1F0,TPM4,EPB41,CRKL,PDE5A,CYP20A1,FCGR2B,GYPA,AKAP13,DCAF12,CHML,ABCB10,RC3H1,ATF6,THBS3,S100A8,MCL1,AFF2,SRPX2,MTFR1L,LPAR1,BMPR2,GPR158,STXBP4,EDNRB,DLEU1,EXT1,BNIP3L,JAK2,MTMR6,GNG7,ACVRL1,PKP4,LYST,HNRNPUL1,PAIP2,SEC31A,MPRIP,MYH11,TULP3,GRB10,JMJD1C,UBAC2,IFRD1,AKAP12,FOXO3,IL18R1,ZNF512B,NOSTRIN,FAM134A,DUSP22,GSPT1,CDK12,BTD,SHC1,VPS8,OXR1,SLC9A3R2,ERG,ATXN1L,ATP13A3,BTBD9,SLC25A37,CA1,DMXL1,HECTD4,SRSF5,KIAA0040,ZNF850,CCDC68,GGNBP2,VEGFA,DDX6,LPP,AP2B1,CHD1,MDFIC
Monarch HPO	EFO:0005047	Erythrocyte measurement	67	1673	0.3	0.00033	9606.ENSP00000220592,9606.ENSP00000228280,9606.ENSP00000238789,9606.ENSP00000254958,9606.ENSP00000260983,9606.ENSP00000262418,9606.ENSP00000264042,9606.ENSP00000264335,9606.ENSP00000265742,9606.ENSP00000266376,9606.ENSP00000275300,9606.ENSP00000276297,9606.ENSP00000280333,9606.ENSP00000286353,9606.ENSP00000302586,9606.ENSP00000307023,9606.ENSP00000308413,9606.ENSP00000309570,9606.ENSP00000310661,9606.ENSP00000310978,9606.ENSP00000312222,9606.ENSP00000312455,9606.ENSP00000315630,9606.ENSP00000320821,9606.ENSP00000322421,9606.ENSP00000331983,9606.ENSP00000332369,9606.ENSP00000333994,9606.ENSP00000338157,9606.ENSP00000341292,9606.ENSP00000344504,9606.ENSP00000345259,9606.ENSP00000351497,9606.ENSP00000354003,9606.ENSP00000354718,9606.ENSP00000355114,9606.ENSP00000357362,9606.ENSP00000358022,9606.ENSP00000363419,9606.ENSP00000363708,9606.ENSP00000365530,9606.ENSP00000370003,9606.ENSP00000371067,9606.ENSP00000371221,9606.ENSP00000371594,9606.ENSP00000374409,9606.ENSP00000374443,9606.ENSP00000375863,9606.ENSP00000380321,9606.ENSP00000381793,9606.ENSP00000382204,9606.ENSP00000385824,9606.ENSP00000395249,9606.ENSP00000398131,9606.ENSP00000408005,9606.ENSP00000414150,9606.ENSP00000416508,9606.ENSP00000418751,9606.ENSP00000429200,9606.ENSP00000430656,9606.ENSP00000439479,9606.ENSP00000449784,9606.ENSP00000452123,9606.ENSP00000464976,9606.ENSP00000478220,9606.ENSP00000478570,9606.ENSP00000482472	AGO2,KITLG,ATAD2B,JAG1,HECW2,SLC4A1,FARP2,YWHAE,ANKIB1,CACNA1C,SLC22A3,DLC1,DOCK1,PXYLP1,KBTBD2,KLF11,RPS6KB2,KLF7,PDE7B,PHYKPL,ZHX3,CFLAR,SWAP70,KIF1C,HBA1,LRRC16A,ALAS2,HBB,ZBTB16,WNK1,H1F0,EPB41,FCGR2B,GYPA,AKAP13,DCAF12,THBS3,MCL1,MTFR1L,BMPR2,STXBP4,BNIP3L,JAK2,MTMR6,GNG7,PKP4,LYST,HNRNPUL1,TULP3,GRB10,JMJD1C,FOXO3,FAM134A,GSPT1,SLC9A3R2,ERG,ATP13A3,BTBD9,SLC25A37,CA1,DMXL1,HECTD4,SRSF5,ZNF850,GGNBP2,VEGFA,LPP
Monarch HPO	EFO:0004306	Erythrocyte indices	64	1613	0.29	0.00069	9606.ENSP00000220592,9606.ENSP00000228280,9606.ENSP00000238789,9606.ENSP00000254958,9606.ENSP00000260983,9606.ENSP00000262418,9606.ENSP00000264335,9606.ENSP00000265742,9606.ENSP00000266376,9606.ENSP00000275300,9606.ENSP00000276297,9606.ENSP00000280333,9606.ENSP00000286353,9606.ENSP00000302586,9606.ENSP00000308413,9606.ENSP00000309570,9606.ENSP00000310661,9606.ENSP00000310978,9606.ENSP00000312222,9606.ENSP00000312455,9606.ENSP00000315630,9606.ENSP00000320821,9606.ENSP00000322421,9606.ENSP00000331983,9606.ENSP00000332369,9606.ENSP00000333994,9606.ENSP00000338157,9606.ENSP00000344504,9606.ENSP00000345259,9606.ENSP00000351497,9606.ENSP00000354003,9606.ENSP00000354718,9606.ENSP00000355114,9606.ENSP00000357362,9606.ENSP00000358022,9606.ENSP00000363419,9606.ENSP00000363708,9606.ENSP00000365530,9606.ENSP00000370003,9606.ENSP00000371067,9606.ENSP00000371221,9606.ENSP00000371594,9606.ENSP00000374409,9606.ENSP00000374443,9606.ENSP00000375863,9606.ENSP00000380321,9606.ENSP00000381793,9606.ENSP00000382204,9606.ENSP00000385824,9606.ENSP00000395249,9606.ENSP00000398131,9606.ENSP00000408005,9606.ENSP00000414150,9606.ENSP00000416508,9606.ENSP00000418751,9606.ENSP00000429200,9606.ENSP00000430656,9606.ENSP00000439479,9606.ENSP00000449784,9606.ENSP00000452123,9606.ENSP00000464976,9606.ENSP00000478220,9606.ENSP00000478570,9606.ENSP00000482472	AGO2,KITLG,ATAD2B,JAG1,HECW2,SLC4A1,YWHAE,ANKIB1,CACNA1C,SLC22A3,DLC1,DOCK1,PXYLP1,KBTBD2,RPS6KB2,KLF7,PDE7B,PHYKPL,ZHX3,CFLAR,SWAP70,KIF1C,HBA1,LRRC16A,ALAS2,HBB,ZBTB16,H1F0,EPB41,FCGR2B,GYPA,AKAP13,DCAF12,THBS3,MCL1,MTFR1L,BMPR2,STXBP4,BNIP3L,JAK2,MTMR6,GNG7,PKP4,LYST,HNRNPUL1,TULP3,GRB10,JMJD1C,FOXO3,FAM134A,GSPT1,SLC9A3R2,ERG,ATP13A3,BTBD9,SLC25A37,CA1,DMXL1,HECTD4,SRSF5,ZNF850,GGNBP2,VEGFA,LPP
Monarch HPO	EFO:0004308	Leukocyte count	76	2064	0.26	0.00069	9606.ENSP00000229395,9606.ENSP00000233954,9606.ENSP00000238789,9606.ENSP00000252590,9606.ENSP00000254958,9606.ENSP00000256646,9606.ENSP00000260983,9606.ENSP00000262418,9606.ENSP00000264042,9606.ENSP00000264183,9606.ENSP00000268184,9606.ENSP00000271450,9606.ENSP00000275300,9606.ENSP00000276297,9606.ENSP00000279873,9606.ENSP00000286353,9606.ENSP00000295951,9606.ENSP00000300134,9606.ENSP00000302564,9606.ENSP00000305416,9606.ENSP00000310933,9606.ENSP00000312150,9606.ENSP00000315630,9606.ENSP00000321826,9606.ENSP00000325485,9606.ENSP00000325594,9606.ENSP00000326888,9606.ENSP00000332247,9606.ENSP00000333994,9606.ENSP00000337572,9606.ENSP00000338157,9606.ENSP00000340913,9606.ENSP00000340944,9606.ENSP00000341292,9606.ENSP00000347046,9606.ENSP00000351497,9606.ENSP00000354003,9606.ENSP00000354718,9606.ENSP00000355114,9606.ENSP00000355511,9606.ENSP00000355637,9606.ENSP00000356669,9606.ENSP00000356919,9606.ENSP00000357722,9606.ENSP00000358022,9606.ENSP00000359489,9606.ENSP00000363553,9606.ENSP00000367422,9606.ENSP00000367446,9606.ENSP00000370003,9606.ENSP00000371067,9606.ENSP00000371594,9606.ENSP00000373574,9606.ENSP00000374443,9606.ENSP00000378721,9606.ENSP00000380321,9606.ENSP00000381793,9606.ENSP00000382204,9606.ENSP00000383911,9606.ENSP00000384477,9606.ENSP00000384537,9606.ENSP00000387211,9606.ENSP00000394051,9606.ENSP00000395249,9606.ENSP00000397459,9606.ENSP00000401303,9606.ENSP00000404704,9606.ENSP00000405424,9606.ENSP00000414150,9606.ENSP00000416508,9606.ENSP00000439479,9606.ENSP00000449784,9606.ENSP00000478754,9606.ENSP00000482472,9606.ENSP00000483667,9606.ENSP00000484656	FGFR1OP2,IL1RL1,ATAD2B,PLVAP,JAG1,NOTCH2,HECW2,SLC4A1,FARP2,ARID4B,CRTC3,FCGR2A,SLC22A3,DLC1,ARID5B,PXYLP1,SLMAP,STAT6,BCL2L1,S1PR1,MADD,TRIB1,SWAP70,STXBP5,CERS5,RUFY1,LIMS2,ATP6V0A2,HBB,DGKH,ZBTB16,TRPC6,PTPN11,WNK1,PDE5A,FCGR2B,GYPA,AKAP13,DCAF12,CHML,ABCB10,RC3H1,ATF6,S100A8,MCL1,AFF2,LPAR1,DLEU1,EXT1,BNIP3L,JAK2,GNG7,ACVRL1,LYST,SEC31A,TULP3,GRB10,JMJD1C,UBAC2,IFRD1,AKAP12,IL18R1,NOSTRIN,FAM134A,DUSP22,SHC1,VPS8,OXR1,ERG,ATP13A3,DMXL1,HECTD4,DDX6,LPP,CHD1,MDFIC
Monarch HPO	EFO:0004309	Platelet count	36	709	0.4	0.0014	9606.ENSP00000157600,9606.ENSP00000238789,9606.ENSP00000252699,9606.ENSP00000265970,9606.ENSP00000266376,9606.ENSP00000267415,9606.ENSP00000279873,9606.ENSP00000302564,9606.ENSP00000309570,9606.ENSP00000315630,9606.ENSP00000315713,9606.ENSP00000331983,9606.ENSP00000333994,9606.ENSP00000338157,9606.ENSP00000340913,9606.ENSP00000340944,9606.ENSP00000341351,9606.ENSP00000345230,9606.ENSP00000347046,9606.ENSP00000354003,9606.ENSP00000354718,9606.ENSP00000365530,9606.ENSP00000366416,9606.ENSP00000367422,9606.ENSP00000371067,9606.ENSP00000373574,9606.ENSP00000382204,9606.ENSP00000395249,9606.ENSP00000400995,9606.ENSP00000408005,9606.ENSP00000414150,9606.ENSP00000429200,9606.ENSP00000466690,9606.ENSP00000478570,9606.ENSP00000482835,9606.ENSP00000483667	LMCD1,ATAD2B,ACTN4,PIK3C2A,CACNA1C,TINF2,ARID5B,BCL2L1,KLF7,SWAP70,SSH1,LRRC16A,HBB,ZBTB16,TRPC6,PTPN11,DCAF5,TPM4,PDE5A,GYPA,AKAP13,STXBP4,EDNRB,DLEU1,JAK2,ACVRL1,JMJD1C,FAM134A,BTD,SLC9A3R2,ERG,SLC25A37,CCDC68,VEGFA,AP2B1,CHD1
Monarch HPO	EFO:0004325	Blood pressure	49	1139	0.33	0.0014	9606.ENSP00000240328,9606.ENSP00000246792,9606.ENSP00000254480,9606.ENSP00000258526,9606.ENSP00000260600,9606.ENSP00000263674,9606.ENSP00000264042,9606.ENSP00000265970,9606.ENSP00000266376,9606.ENSP00000268184,9606.ENSP00000275300,9606.ENSP00000279873,9606.ENSP00000295951,9606.ENSP00000309570,9606.ENSP00000312126,9606.ENSP00000315505,9606.ENSP00000315630,9606.ENSP00000320219,9606.ENSP00000325485,9606.ENSP00000337572,9606.ENSP00000340944,9606.ENSP00000342858,9606.ENSP00000345259,9606.ENSP00000347046,9606.ENSP00000348380,9606.ENSP00000351905,9606.ENSP00000354718,9606.ENSP00000355896,9606.ENSP00000357583,9606.ENSP00000358022,9606.ENSP00000365530,9606.ENSP00000366430,9606.ENSP00000367422,9606.ENSP00000367817,9606.ENSP00000370003,9606.ENSP00000371594,9606.ENSP00000378611,9606.ENSP00000379616,9606.ENSP00000381793,9606.ENSP00000385571,9606.ENSP00000408005,9606.ENSP00000411528,9606.ENSP00000414150,9606.ENSP00000429200,9606.ENSP00000449784,9606.ENSP00000462468,9606.ENSP00000464040,9606.ENSP00000466690,9606.ENSP00000482472	TBX2,RRAS,SMARCC1,PLXNC1,ADCY3,ARHGEF17,FARP2,PIK3C2A,CACNA1C,CRTC3,SLC22A3,ARID5B,SLMAP,KLF7,ADCY4,HKR1,SWAP70,ARSJ,CERS5,DGKH,PTPN11,FERMT2,EPB41,PDE5A,CYP20A1,TGFBR2,AKAP13,TGFB2,INPP5A,MCL1,STXBP4,LZIC,DLEU1,PODXL,BNIP3L,GNG7,ARHGAP24,MYH11,GRB10,HIPK2,SLC9A3R2,GJC1,ERG,SLC25A37,HECTD4,YES1,KIAA0040,CCDC68,LPP
Monarch HPO	EFO:0004303	Vital signs	52	1265	0.31	0.0019	9606.ENSP00000240328,9606.ENSP00000246792,9606.ENSP00000252699,9606.ENSP00000254480,9606.ENSP00000258484,9606.ENSP00000258526,9606.ENSP00000260600,9606.ENSP00000263674,9606.ENSP00000264042,9606.ENSP00000265970,9606.ENSP00000266376,9606.ENSP00000268184,9606.ENSP00000275300,9606.ENSP00000279873,9606.ENSP00000295951,9606.ENSP00000309570,9606.ENSP00000312126,9606.ENSP00000312222,9606.ENSP00000315505,9606.ENSP00000315630,9606.ENSP00000320219,9606.ENSP00000325485,9606.ENSP00000337572,9606.ENSP00000340944,9606.ENSP00000342858,9606.ENSP00000345259,9606.ENSP00000347046,9606.ENSP00000348380,9606.ENSP00000351905,9606.ENSP00000354718,9606.ENSP00000355896,9606.ENSP00000357583,9606.ENSP00000358022,9606.ENSP00000365530,9606.ENSP00000366430,9606.ENSP00000367422,9606.ENSP00000367817,9606.ENSP00000370003,9606.ENSP00000371594,9606.ENSP00000378611,9606.ENSP00000379616,9606.ENSP00000381793,9606.ENSP00000385571,9606.ENSP00000408005,9606.ENSP00000411528,9606.ENSP00000414150,9606.ENSP00000429200,9606.ENSP00000449784,9606.ENSP00000462468,9606.ENSP00000464040,9606.ENSP00000466690,9606.ENSP00000482472	TBX2,RRAS,ACTN4,SMARCC1,EPC2,PLXNC1,ADCY3,ARHGEF17,FARP2,PIK3C2A,CACNA1C,CRTC3,SLC22A3,ARID5B,SLMAP,KLF7,ADCY4,ZHX3,HKR1,SWAP70,ARSJ,CERS5,DGKH,PTPN11,FERMT2,EPB41,PDE5A,CYP20A1,TGFBR2,AKAP13,TGFB2,INPP5A,MCL1,STXBP4,LZIC,DLEU1,PODXL,BNIP3L,GNG7,ARHGAP24,MYH11,GRB10,HIPK2,SLC9A3R2,GJC1,ERG,SLC25A37,HECTD4,YES1,KIAA0040,CCDC68,LPP
Monarch HPO	EFO:0004509	Hemoglobin measurement	51	1228	0.31	0.0019	9606.ENSP00000220592,9606.ENSP00000238789,9606.ENSP00000242465,9606.ENSP00000256646,9606.ENSP00000260983,9606.ENSP00000262418,9606.ENSP00000266376,9606.ENSP00000271450,9606.ENSP00000286353,9606.ENSP00000302586,9606.ENSP00000307298,9606.ENSP00000308413,9606.ENSP00000309570,9606.ENSP00000310661,9606.ENSP00000310933,9606.ENSP00000311502,9606.ENSP00000312222,9606.ENSP00000315630,9606.ENSP00000320821,9606.ENSP00000322421,9606.ENSP00000331983,9606.ENSP00000332369,9606.ENSP00000333994,9606.ENSP00000338157,9606.ENSP00000340944,9606.ENSP00000345259,9606.ENSP00000348380,9606.ENSP00000351497,9606.ENSP00000354003,9606.ENSP00000354718,9606.ENSP00000355114,9606.ENSP00000357362,9606.ENSP00000363419,9606.ENSP00000365530,9606.ENSP00000367422,9606.ENSP00000370003,9606.ENSP00000374409,9606.ENSP00000375863,9606.ENSP00000379156,9606.ENSP00000380321,9606.ENSP00000394051,9606.ENSP00000398880,9606.ENSP00000401303,9606.ENSP00000408005,9606.ENSP00000414150,9606.ENSP00000418751,9606.ENSP00000429200,9606.ENSP00000430656,9606.ENSP00000439479,9606.ENSP00000449784,9606.ENSP00000478570	AGO2,ATAD2B,SRGN,NOTCH2,HECW2,SLC4A1,CACNA1C,FCGR2A,PXYLP1,KBTBD2,FEM1B,RPS6KB2,KLF7,PDE7B,MADD,HEG1,ZHX3,SWAP70,KIF1C,HBA1,LRRC16A,ALAS2,HBB,ZBTB16,PTPN11,EPB41,CYP20A1,FCGR2B,GYPA,AKAP13,DCAF12,THBS3,MTFR1L,STXBP4,DLEU1,BNIP3L,PKP4,HNRNPUL1,MPRIP,TULP3,NOSTRIN,CDK12,SHC1,SLC9A3R2,ERG,BTBD9,SLC25A37,CA1,DMXL1,HECTD4,VEGFA
Monarch HPO	EFO:0004302	Anthropometric measurement	127	4307	0.16	0.0031	9606.ENSP00000157600,9606.ENSP00000194530,9606.ENSP00000212355,9606.ENSP00000216044,9606.ENSP00000220592,9606.ENSP00000233813,9606.ENSP00000238789,9606.ENSP00000240328,9606.ENSP00000252699,9606.ENSP00000253382,9606.ENSP00000253796,9606.ENSP00000254480,9606.ENSP00000256689,9606.ENSP00000260600,9606.ENSP00000260983,9606.ENSP00000262013,9606.ENSP00000262418,9606.ENSP00000263238,9606.ENSP00000263635,9606.ENSP00000264335,9606.ENSP00000265343,9606.ENSP00000265371,9606.ENSP00000265742,9606.ENSP00000265909,9606.ENSP00000265970,9606.ENSP00000265978,9606.ENSP00000266376,9606.ENSP00000275300,9606.ENSP00000276297,9606.ENSP00000279873,9606.ENSP00000280333,9606.ENSP00000280571,9606.ENSP00000283946,9606.ENSP00000286353,9606.ENSP00000287239,9606.ENSP00000288235,9606.ENSP00000290341,9606.ENSP00000300134,9606.ENSP00000301599,9606.ENSP00000302586,9606.ENSP00000303758,9606.ENSP00000307023,9606.ENSP00000309570,9606.ENSP00000310661,9606.ENSP00000310933,9606.ENSP00000311502,9606.ENSP00000312126,9606.ENSP00000312150,9606.ENSP00000312222,9606.ENSP00000320219,9606.ENSP00000320821,9606.ENSP00000325485,9606.ENSP00000326603,9606.ENSP00000331983,9606.ENSP00000332247,9606.ENSP00000337572,9606.ENSP00000338157,9606.ENSP00000339086,9606.ENSP00000339314,9606.ENSP00000340519,9606.ENSP00000340944,9606.ENSP00000341292,9606.ENSP00000341874,9606.ENSP00000342755,9606.ENSP00000343405,9606.ENSP00000345502,9606.ENSP00000347046,9606.ENSP00000347324,9606.ENSP00000348380,9606.ENSP00000350012,9606.ENSP00000351497,9606.ENSP00000353920,9606.ENSP00000354003,9606.ENSP00000354718,9606.ENSP00000355114,9606.ENSP00000355896,9606.ENSP00000356669,9606.ENSP00000357362,9606.ENSP00000363419,9606.ENSP00000363553,9606.ENSP00000363708,9606.ENSP00000363921,9606.ENSP00000364190,9606.ENSP00000365188,9606.ENSP00000365530,9606.ENSP00000365569,9606.ENSP00000366416,9606.ENSP00000366898,9606.ENSP00000367422,9606.ENSP00000367446,9606.ENSP00000368994,9606.ENSP00000370003,9606.ENSP00000371067,9606.ENSP00000371594,9606.ENSP00000378338,9606.ENSP00000378611,9606.ENSP00000379156,9606.ENSP00000379412,9606.ENSP00000379616,9606.ENSP00000381793,9606.ENSP00000382204,9606.ENSP00000384259,9606.ENSP00000385824,9606.ENSP00000391723,9606.ENSP00000393795,9606.ENSP00000394051,9606.ENSP00000395249,9606.ENSP00000397563,9606.ENSP00000398131,9606.ENSP00000400995,9606.ENSP00000401303,9606.ENSP00000408002,9606.ENSP00000414150,9606.ENSP00000415822,9606.ENSP00000417038,9606.ENSP00000418112,9606.ENSP00000418751,9606.ENSP00000424126,9606.ENSP00000429200,9606.ENSP00000445508,9606.ENSP00000449784,9606.ENSP00000452123,9606.ENSP00000478220,9606.ENSP00000478570,9606.ENSP00000478754,9606.ENSP00000482472,9606.ENSP00000484656	LMCD1,STRADB,TGFBR3,GTPBP1,AGO2,IGFBP5,ATAD2B,TBX2,ACTN4,ACSS2,RAMP2,SMARCC1,SLC38A2,ADCY3,HECW2,SPAG9,SLC4A1,ACTR3,TANC1,YWHAE,AFF4,NRP1,ANKIB1,SNX19,PIK3C2A,FAM160A2,CACNA1C,SLC22A3,DLC1,ARID5B,DOCK1,RILPL2,FBXO36,PXYLP1,KAT6B,MYO1E,IGF2BP1,STAT6,TMEM88,KBTBD2,LUZP1,KLF11,KLF7,PDE7B,MADD,HEG1,ADCY4,TRIB1,ZHX3,ARSJ,KIF1C,CERS5,SMCHD1,LRRC16A,ATP6V0A2,DGKH,ZBTB16,MKL2,ZNF70,LRRC37B,PTPN11,WNK1,RIOK3,RNF41,SEC24C,PDE4D,PDE5A,MSRB3,CYP20A1,ACSL3,FCGR2B,ADARB1,GYPA,AKAP13,DCAF12,TGFB2,RC3H1,THBS3,MTFR1L,LPAR1,BMPR2,PARD3,PBX2,SHROOM4,STXBP4,FLOT1,EDNRB,HIF3A,DLEU1,EXT1,ARHGAP44,BNIP3L,JAK2,GNG7,GIT1,ARHGAP24,MPRIP,ZNFX1,MYH11,GRB10,JMJD1C,ATG4B,FOXO3,PUM1,ZNF512B,NOSTRIN,FAM134A,PAPD4,GSPT1,BTD,SHC1,VRK2,ERG,ATXN1L,PHACTR2,PTPRG,BTBD9,MCTP1,SLC25A37,CNOT4,HECTD4,SRSF5,GGNBP2,VEGFA,DDX6,LPP,MDFIC
Monarch HPO	EFO:0007988	Myeloid white cell count	54	1391	0.28	0.0045	9606.ENSP00000229395,9606.ENSP00000233954,9606.ENSP00000254958,9606.ENSP00000256646,9606.ENSP00000262418,9606.ENSP00000264042,9606.ENSP00000268184,9606.ENSP00000271450,9606.ENSP00000279873,9606.ENSP00000286353,9606.ENSP00000295951,9606.ENSP00000300134,9606.ENSP00000302564,9606.ENSP00000312150,9606.ENSP00000315630,9606.ENSP00000321826,9606.ENSP00000326888,9606.ENSP00000332247,9606.ENSP00000333994,9606.ENSP00000337572,9606.ENSP00000338157,9606.ENSP00000340913,9606.ENSP00000340944,9606.ENSP00000341292,9606.ENSP00000354003,9606.ENSP00000354718,9606.ENSP00000355114,9606.ENSP00000355637,9606.ENSP00000356669,9606.ENSP00000358022,9606.ENSP00000359489,9606.ENSP00000363553,9606.ENSP00000367422,9606.ENSP00000367446,9606.ENSP00000371067,9606.ENSP00000371594,9606.ENSP00000373574,9606.ENSP00000378721,9606.ENSP00000381793,9606.ENSP00000382204,9606.ENSP00000383911,9606.ENSP00000384537,9606.ENSP00000387211,9606.ENSP00000394051,9606.ENSP00000395249,9606.ENSP00000397459,9606.ENSP00000401303,9606.ENSP00000404704,9606.ENSP00000405424,9606.ENSP00000414150,9606.ENSP00000416508,9606.ENSP00000449784,9606.ENSP00000482472,9606.ENSP00000483667	FGFR1OP2,IL1RL1,JAG1,NOTCH2,SLC4A1,FARP2,CRTC3,FCGR2A,ARID5B,PXYLP1,SLMAP,STAT6,BCL2L1,TRIB1,SWAP70,STXBP5,LIMS2,ATP6V0A2,HBB,DGKH,ZBTB16,TRPC6,PTPN11,WNK1,GYPA,AKAP13,DCAF12,ABCB10,RC3H1,MCL1,AFF2,LPAR1,DLEU1,EXT1,JAK2,GNG7,ACVRL1,SEC31A,GRB10,JMJD1C,UBAC2,AKAP12,IL18R1,NOSTRIN,FAM134A,DUSP22,SHC1,VPS8,OXR1,ERG,ATP13A3,HECTD4,LPP,CHD1
Monarch HPO	EFO:0004713	FEV/FEC ratio	33	679	0.38	0.0051	9606.ENSP00000157600,9606.ENSP00000212355,9606.ENSP00000227868,9606.ENSP00000233954,9606.ENSP00000260600,9606.ENSP00000263674,9606.ENSP00000266376,9606.ENSP00000271450,9606.ENSP00000276297,9606.ENSP00000278379,9606.ENSP00000295951,9606.ENSP00000332247,9606.ENSP00000338624,9606.ENSP00000340519,9606.ENSP00000342858,9606.ENSP00000345502,9606.ENSP00000347324,9606.ENSP00000354826,9606.ENSP00000355896,9606.ENSP00000357362,9606.ENSP00000358022,9606.ENSP00000363921,9606.ENSP00000374443,9606.ENSP00000382204,9606.ENSP00000385824,9606.ENSP00000387211,9606.ENSP00000397563,9606.ENSP00000410804,9606.ENSP00000418751,9606.ENSP00000419004,9606.ENSP00000421226,9606.ENSP00000424126,9606.ENSP00000464040	LMCD1,TGFBR3,PDHX,IL1RL1,ADCY3,ARHGEF17,CACNA1C,FCGR2A,DLC1,SLC1A2,SLMAP,ATP6V0A2,TASP1,LRRC37B,FERMT2,PDE4D,MSRB3,CALD1,TGFB2,THBS3,MCL1,PARD3,LYST,JMJD1C,FOXO3,IL18R1,PAPD4,PNPLA8,BTBD9,NMD3,CLDND1,MCTP1,KIAA0040
Monarch HPO	EFO:0004870	Sleep measurement	38	870	0.33	0.0096	9606.ENSP00000008527,9606.ENSP00000216044,9606.ENSP00000260600,9606.ENSP00000260983,9606.ENSP00000263635,9606.ENSP00000265970,9606.ENSP00000266376,9606.ENSP00000268184,9606.ENSP00000274368,9606.ENSP00000290341,9606.ENSP00000304226,9606.ENSP00000309570,9606.ENSP00000310933,9606.ENSP00000312150,9606.ENSP00000312222,9606.ENSP00000320821,9606.ENSP00000322242,9606.ENSP00000338157,9606.ENSP00000338345,9606.ENSP00000340913,9606.ENSP00000345502,9606.ENSP00000347324,9606.ENSP00000347834,9606.ENSP00000353920,9606.ENSP00000362774,9606.ENSP00000367422,9606.ENSP00000371594,9606.ENSP00000378611,9606.ENSP00000381793,9606.ENSP00000382204,9606.ENSP00000391723,9606.ENSP00000408002,9606.ENSP00000418112,9606.ENSP00000418751,9606.ENSP00000419004,9606.ENSP00000482472,9606.ENSP00000482835,9606.ENSP00000482954	CRY1,GTPBP1,ADCY3,HECW2,TANC1,PIK3C2A,CACNA1C,CRTC3,CRHBP,IGF2BP1,HIPK3,KLF7,MADD,TRIB1,ZHX3,KIF1C,RNF10,ZBTB16,SNCA,TRPC6,PDE4D,MSRB3,FBXL3,ADARB1,RC3H2,DLEU1,GNG7,ARHGAP24,GRB10,JMJD1C,PUM1,VRK2,PTPRG,BTBD9,NMD3,LPP,AP2B1,PRLR
Monarch HPO	EFO:0005036	Platelet measurement	50	1307	0.28	0.0121	9606.ENSP00000157600,9606.ENSP00000238789,9606.ENSP00000252699,9606.ENSP00000264183,9606.ENSP00000264335,9606.ENSP00000265970,9606.ENSP00000266376,9606.ENSP00000267415,9606.ENSP00000276297,9606.ENSP00000279873,9606.ENSP00000288235,9606.ENSP00000302564,9606.ENSP00000309570,9606.ENSP00000315630,9606.ENSP00000315713,9606.ENSP00000321826,9606.ENSP00000331983,9606.ENSP00000333994,9606.ENSP00000338157,9606.ENSP00000340913,9606.ENSP00000340944,9606.ENSP00000341351,9606.ENSP00000345230,9606.ENSP00000345259,9606.ENSP00000346300,9606.ENSP00000347046,9606.ENSP00000354003,9606.ENSP00000354718,9606.ENSP00000355114,9606.ENSP00000362095,9606.ENSP00000365530,9606.ENSP00000366416,9606.ENSP00000367422,9606.ENSP00000371067,9606.ENSP00000373574,9606.ENSP00000379616,9606.ENSP00000382204,9606.ENSP00000385824,9606.ENSP00000393795,9606.ENSP00000395249,9606.ENSP00000398880,9606.ENSP00000400995,9606.ENSP00000408005,9606.ENSP00000414150,9606.ENSP00000429200,9606.ENSP00000466690,9606.ENSP00000478570,9606.ENSP00000482472,9606.ENSP00000482835,9606.ENSP00000483667	LMCD1,ATAD2B,ACTN4,ARID4B,YWHAE,PIK3C2A,CACNA1C,TINF2,DLC1,ARID5B,MYO1E,BCL2L1,KLF7,SWAP70,SSH1,STXBP5,LRRC16A,HBB,ZBTB16,TRPC6,PTPN11,DCAF5,TPM4,EPB41,CRKL,PDE5A,GYPA,AKAP13,DCAF12,SRPX2,STXBP4,EDNRB,DLEU1,JAK2,ACVRL1,MYH11,JMJD1C,FOXO3,ZNF512B,FAM134A,CDK12,BTD,SLC9A3R2,ERG,SLC25A37,CCDC68,VEGFA,LPP,AP2B1,CHD1
Monarch HPO	EFO:0004324	Body weights and measures	119	4126	0.15	0.0142	9606.ENSP00000157600,9606.ENSP00000194530,9606.ENSP00000212355,9606.ENSP00000216044,9606.ENSP00000220592,9606.ENSP00000238789,9606.ENSP00000240328,9606.ENSP00000252699,9606.ENSP00000253382,9606.ENSP00000253796,9606.ENSP00000254480,9606.ENSP00000260600,9606.ENSP00000260983,9606.ENSP00000263238,9606.ENSP00000263635,9606.ENSP00000264335,9606.ENSP00000265343,9606.ENSP00000265371,9606.ENSP00000265742,9606.ENSP00000265909,9606.ENSP00000265970,9606.ENSP00000265978,9606.ENSP00000266376,9606.ENSP00000275300,9606.ENSP00000276297,9606.ENSP00000279873,9606.ENSP00000280333,9606.ENSP00000280571,9606.ENSP00000283946,9606.ENSP00000286353,9606.ENSP00000287239,9606.ENSP00000288235,9606.ENSP00000290341,9606.ENSP00000300134,9606.ENSP00000301599,9606.ENSP00000302586,9606.ENSP00000303758,9606.ENSP00000307023,9606.ENSP00000309570,9606.ENSP00000310661,9606.ENSP00000310933,9606.ENSP00000312126,9606.ENSP00000312150,9606.ENSP00000312222,9606.ENSP00000320219,9606.ENSP00000320821,9606.ENSP00000325485,9606.ENSP00000326603,9606.ENSP00000331983,9606.ENSP00000332247,9606.ENSP00000337572,9606.ENSP00000338157,9606.ENSP00000339086,9606.ENSP00000339314,9606.ENSP00000340519,9606.ENSP00000340944,9606.ENSP00000341292,9606.ENSP00000341874,9606.ENSP00000342755,9606.ENSP00000345502,9606.ENSP00000347046,9606.ENSP00000347324,9606.ENSP00000348380,9606.ENSP00000350012,9606.ENSP00000351497,9606.ENSP00000353920,9606.ENSP00000354003,9606.ENSP00000354718,9606.ENSP00000355114,9606.ENSP00000355896,9606.ENSP00000356669,9606.ENSP00000357362,9606.ENSP00000363419,9606.ENSP00000363553,9606.ENSP00000363708,9606.ENSP00000363921,9606.ENSP00000364190,9606.ENSP00000365188,9606.ENSP00000365530,9606.ENSP00000365569,9606.ENSP00000366416,9606.ENSP00000366898,9606.ENSP00000367422,9606.ENSP00000367446,9606.ENSP00000368994,9606.ENSP00000370003,9606.ENSP00000371067,9606.ENSP00000371594,9606.ENSP00000378338,9606.ENSP00000378611,9606.ENSP00000379156,9606.ENSP00000379412,9606.ENSP00000379616,9606.ENSP00000381793,9606.ENSP00000382204,9606.ENSP00000384259,9606.ENSP00000385824,9606.ENSP00000391723,9606.ENSP00000393795,9606.ENSP00000394051,9606.ENSP00000395249,9606.ENSP00000397563,9606.ENSP00000398131,9606.ENSP00000400995,9606.ENSP00000401303,9606.ENSP00000408002,9606.ENSP00000414150,9606.ENSP00000415822,9606.ENSP00000417038,9606.ENSP00000418112,9606.ENSP00000418751,9606.ENSP00000424126,9606.ENSP00000429200,9606.ENSP00000449784,9606.ENSP00000478220,9606.ENSP00000478570,9606.ENSP00000478754,9606.ENSP00000482472,9606.ENSP00000484656	LMCD1,STRADB,TGFBR3,GTPBP1,AGO2,ATAD2B,TBX2,ACTN4,ACSS2,RAMP2,SMARCC1,ADCY3,HECW2,ACTR3,TANC1,YWHAE,AFF4,NRP1,ANKIB1,SNX19,PIK3C2A,FAM160A2,CACNA1C,SLC22A3,DLC1,ARID5B,DOCK1,RILPL2,FBXO36,PXYLP1,KAT6B,MYO1E,IGF2BP1,STAT6,TMEM88,KBTBD2,LUZP1,KLF11,KLF7,PDE7B,MADD,ADCY4,TRIB1,ZHX3,ARSJ,KIF1C,CERS5,SMCHD1,LRRC16A,ATP6V0A2,DGKH,ZBTB16,MKL2,ZNF70,LRRC37B,PTPN11,WNK1,RIOK3,RNF41,PDE4D,PDE5A,MSRB3,CYP20A1,ACSL3,FCGR2B,ADARB1,GYPA,AKAP13,DCAF12,TGFB2,RC3H1,THBS3,MTFR1L,LPAR1,BMPR2,PARD3,PBX2,SHROOM4,STXBP4,FLOT1,EDNRB,HIF3A,DLEU1,EXT1,ARHGAP44,BNIP3L,JAK2,GNG7,GIT1,ARHGAP24,MPRIP,ZNFX1,MYH11,GRB10,JMJD1C,ATG4B,FOXO3,PUM1,ZNF512B,NOSTRIN,FAM134A,PAPD4,GSPT1,BTD,SHC1,VRK2,ERG,ATXN1L,PHACTR2,PTPRG,BTBD9,MCTP1,SLC25A37,HECTD4,GGNBP2,VEGFA,DDX6,LPP,MDFIC
Monarch HPO	EFO:0004339	Body height	70	2089	0.22	0.0144	9606.ENSP00000157600,9606.ENSP00000194530,9606.ENSP00000212355,9606.ENSP00000220592,9606.ENSP00000238789,9606.ENSP00000252699,9606.ENSP00000260600,9606.ENSP00000263635,9606.ENSP00000264335,9606.ENSP00000265742,9606.ENSP00000265970,9606.ENSP00000266376,9606.ENSP00000275300,9606.ENSP00000276297,9606.ENSP00000279873,9606.ENSP00000280571,9606.ENSP00000283946,9606.ENSP00000286353,9606.ENSP00000288235,9606.ENSP00000290341,9606.ENSP00000300134,9606.ENSP00000301599,9606.ENSP00000302586,9606.ENSP00000303758,9606.ENSP00000310661,9606.ENSP00000312222,9606.ENSP00000320219,9606.ENSP00000326603,9606.ENSP00000331983,9606.ENSP00000337572,9606.ENSP00000339314,9606.ENSP00000340519,9606.ENSP00000341292,9606.ENSP00000341874,9606.ENSP00000342755,9606.ENSP00000345502,9606.ENSP00000347324,9606.ENSP00000348380,9606.ENSP00000350012,9606.ENSP00000353920,9606.ENSP00000354718,9606.ENSP00000355896,9606.ENSP00000356669,9606.ENSP00000363553,9606.ENSP00000363708,9606.ENSP00000363921,9606.ENSP00000365188,9606.ENSP00000365530,9606.ENSP00000366416,9606.ENSP00000367422,9606.ENSP00000367446,9606.ENSP00000370003,9606.ENSP00000371067,9606.ENSP00000371594,9606.ENSP00000378338,9606.ENSP00000378611,9606.ENSP00000379412,9606.ENSP00000381793,9606.ENSP00000382204,9606.ENSP00000385824,9606.ENSP00000394051,9606.ENSP00000397563,9606.ENSP00000398131,9606.ENSP00000408002,9606.ENSP00000414150,9606.ENSP00000417038,9606.ENSP00000418112,9606.ENSP00000478220,9606.ENSP00000478754,9606.ENSP00000482472	LMCD1,STRADB,TGFBR3,AGO2,ATAD2B,ACTN4,ADCY3,TANC1,YWHAE,ANKIB1,PIK3C2A,CACNA1C,SLC22A3,DLC1,ARID5B,RILPL2,FBXO36,PXYLP1,MYO1E,IGF2BP1,STAT6,TMEM88,KBTBD2,LUZP1,PDE7B,ZHX3,ARSJ,SMCHD1,LRRC16A,DGKH,ZNF70,LRRC37B,WNK1,RIOK3,RNF41,PDE4D,MSRB3,CYP20A1,ACSL3,ADARB1,AKAP13,TGFB2,RC3H1,LPAR1,BMPR2,PARD3,SHROOM4,STXBP4,EDNRB,DLEU1,EXT1,BNIP3L,JAK2,GNG7,GIT1,ARHGAP24,ZNFX1,GRB10,JMJD1C,FOXO3,NOSTRIN,PAPD4,GSPT1,VRK2,ERG,PHACTR2,PTPRG,GGNBP2,DDX6,LPP
Monarch HPO	HP:0001081	Cholelithiasis	8	52	0.88	0.0144	9606.ENSP00000262418,9606.ENSP00000322421,9606.ENSP00000332369,9606.ENSP00000333994,9606.ENSP00000343405,9606.ENSP00000345259,9606.ENSP00000373574,9606.ENSP00000382204	SLC4A1,HBA1,ALAS2,HBB,SEC24C,EPB41,ACVRL1,JMJD1C
Monarch HPO	EFO:0003892	Pulmonary function measurement	47	1222	0.28	0.0152	9606.ENSP00000157600,9606.ENSP00000212355,9606.ENSP00000227868,9606.ENSP00000233954,9606.ENSP00000238789,9606.ENSP00000260600,9606.ENSP00000263674,9606.ENSP00000264380,9606.ENSP00000266376,9606.ENSP00000271450,9606.ENSP00000276297,9606.ENSP00000278379,9606.ENSP00000279873,9606.ENSP00000295951,9606.ENSP00000302564,9606.ENSP00000316809,9606.ENSP00000332247,9606.ENSP00000337572,9606.ENSP00000338157,9606.ENSP00000338624,9606.ENSP00000340519,9606.ENSP00000342858,9606.ENSP00000345502,9606.ENSP00000347324,9606.ENSP00000353920,9606.ENSP00000354826,9606.ENSP00000355896,9606.ENSP00000357362,9606.ENSP00000358022,9606.ENSP00000363553,9606.ENSP00000363921,9606.ENSP00000367422,9606.ENSP00000374443,9606.ENSP00000381793,9606.ENSP00000382204,9606.ENSP00000385824,9606.ENSP00000387211,9606.ENSP00000397563,9606.ENSP00000398880,9606.ENSP00000405424,9606.ENSP00000410804,9606.ENSP00000417038,9606.ENSP00000418751,9606.ENSP00000419004,9606.ENSP00000421226,9606.ENSP00000424126,9606.ENSP00000464040	LMCD1,TGFBR3,PDHX,IL1RL1,ATAD2B,ADCY3,ARHGEF17,PIKFYVE,CACNA1C,FCGR2A,DLC1,SLC1A2,ARID5B,SLMAP,BCL2L1,PITPNA,ATP6V0A2,DGKH,ZBTB16,TASP1,LRRC37B,FERMT2,PDE4D,MSRB3,ADARB1,CALD1,TGFB2,THBS3,MCL1,LPAR1,PARD3,DLEU1,LYST,GRB10,JMJD1C,FOXO3,IL18R1,PAPD4,CDK12,OXR1,PNPLA8,PHACTR2,BTBD9,NMD3,CLDND1,MCTP1,KIAA0040
Monarch HPO	EFO:0004526	Mean corpuscular volume	37	872	0.32	0.0152	9606.ENSP00000220592,9606.ENSP00000228280,9606.ENSP00000238789,9606.ENSP00000262418,9606.ENSP00000264335,9606.ENSP00000275300,9606.ENSP00000280333,9606.ENSP00000302586,9606.ENSP00000308413,9606.ENSP00000310978,9606.ENSP00000312455,9606.ENSP00000315630,9606.ENSP00000320821,9606.ENSP00000322421,9606.ENSP00000332369,9606.ENSP00000333994,9606.ENSP00000338157,9606.ENSP00000345259,9606.ENSP00000354003,9606.ENSP00000354718,9606.ENSP00000355114,9606.ENSP00000358022,9606.ENSP00000365530,9606.ENSP00000370003,9606.ENSP00000371067,9606.ENSP00000375863,9606.ENSP00000380321,9606.ENSP00000381793,9606.ENSP00000382204,9606.ENSP00000414150,9606.ENSP00000418751,9606.ENSP00000429200,9606.ENSP00000430656,9606.ENSP00000439479,9606.ENSP00000449784,9606.ENSP00000464976,9606.ENSP00000482472	AGO2,KITLG,ATAD2B,SLC4A1,YWHAE,SLC22A3,DOCK1,KBTBD2,RPS6KB2,PHYKPL,CFLAR,SWAP70,KIF1C,HBA1,ALAS2,HBB,ZBTB16,EPB41,GYPA,AKAP13,DCAF12,MCL1,STXBP4,BNIP3L,JAK2,HNRNPUL1,TULP3,GRB10,JMJD1C,ERG,BTBD9,SLC25A37,CA1,DMXL1,HECTD4,ZNF850,LPP
Monarch HPO	EFO:0004528	Mean corpuscular hemoglobin concentration	27	545	0.39	0.0152	9606.ENSP00000220592,9606.ENSP00000260983,9606.ENSP00000262418,9606.ENSP00000302586,9606.ENSP00000308413,9606.ENSP00000312222,9606.ENSP00000315630,9606.ENSP00000322421,9606.ENSP00000331983,9606.ENSP00000332369,9606.ENSP00000333994,9606.ENSP00000338157,9606.ENSP00000345259,9606.ENSP00000354003,9606.ENSP00000354718,9606.ENSP00000355114,9606.ENSP00000357362,9606.ENSP00000365530,9606.ENSP00000370003,9606.ENSP00000375863,9606.ENSP00000380321,9606.ENSP00000414150,9606.ENSP00000418751,9606.ENSP00000429200,9606.ENSP00000430656,9606.ENSP00000439479,9606.ENSP00000449784	AGO2,HECW2,SLC4A1,KBTBD2,RPS6KB2,ZHX3,SWAP70,HBA1,LRRC16A,ALAS2,HBB,ZBTB16,EPB41,GYPA,AKAP13,DCAF12,THBS3,STXBP4,BNIP3L,HNRNPUL1,TULP3,ERG,BTBD9,SLC25A37,CA1,DMXL1,HECTD4
Monarch HPO	EFO:0005091	Monocyte count	30	643	0.36	0.0152	9606.ENSP00000252590,9606.ENSP00000254958,9606.ENSP00000264183,9606.ENSP00000275300,9606.ENSP00000310933,9606.ENSP00000321826,9606.ENSP00000325594,9606.ENSP00000333994,9606.ENSP00000338157,9606.ENSP00000340913,9606.ENSP00000341292,9606.ENSP00000347046,9606.ENSP00000351497,9606.ENSP00000354003,9606.ENSP00000354718,9606.ENSP00000355114,9606.ENSP00000357722,9606.ENSP00000359489,9606.ENSP00000363553,9606.ENSP00000367422,9606.ENSP00000371067,9606.ENSP00000373574,9606.ENSP00000382204,9606.ENSP00000384477,9606.ENSP00000394051,9606.ENSP00000395249,9606.ENSP00000414150,9606.ENSP00000478754,9606.ENSP00000482472,9606.ENSP00000484656	PLVAP,JAG1,ARID4B,SLC22A3,MADD,STXBP5,RUFY1,HBB,ZBTB16,TRPC6,WNK1,PDE5A,FCGR2B,GYPA,AKAP13,DCAF12,S100A8,AFF2,LPAR1,DLEU1,JAK2,ACVRL1,JMJD1C,IFRD1,NOSTRIN,FAM134A,ERG,DDX6,LPP,MDFIC
Monarch HPO	EFO:0006335	Systolic blood pressure	37	873	0.32	0.0152	9606.ENSP00000240328,9606.ENSP00000246792,9606.ENSP00000254480,9606.ENSP00000260600,9606.ENSP00000264042,9606.ENSP00000265970,9606.ENSP00000268184,9606.ENSP00000275300,9606.ENSP00000279873,9606.ENSP00000312126,9606.ENSP00000315505,9606.ENSP00000315630,9606.ENSP00000320219,9606.ENSP00000325485,9606.ENSP00000337572,9606.ENSP00000340944,9606.ENSP00000342858,9606.ENSP00000345259,9606.ENSP00000347046,9606.ENSP00000354718,9606.ENSP00000355896,9606.ENSP00000357583,9606.ENSP00000358022,9606.ENSP00000365530,9606.ENSP00000366430,9606.ENSP00000367422,9606.ENSP00000367817,9606.ENSP00000370003,9606.ENSP00000371594,9606.ENSP00000378611,9606.ENSP00000379616,9606.ENSP00000385571,9606.ENSP00000408005,9606.ENSP00000411528,9606.ENSP00000429200,9606.ENSP00000449784,9606.ENSP00000462468	TBX2,RRAS,SMARCC1,ADCY3,FARP2,PIK3C2A,CRTC3,SLC22A3,ARID5B,ADCY4,HKR1,SWAP70,ARSJ,CERS5,DGKH,PTPN11,FERMT2,EPB41,PDE5A,AKAP13,TGFB2,INPP5A,MCL1,STXBP4,LZIC,DLEU1,PODXL,BNIP3L,GNG7,ARHGAP24,MYH11,HIPK2,SLC9A3R2,GJC1,SLC25A37,HECTD4,YES1
Monarch HPO	EFO:0006841	Respiratory disease biomarker	45	1151	0.29	0.0152	9606.ENSP00000157600,9606.ENSP00000212355,9606.ENSP00000227868,9606.ENSP00000233954,9606.ENSP00000238789,9606.ENSP00000258428,9606.ENSP00000260600,9606.ENSP00000263674,9606.ENSP00000264380,9606.ENSP00000266376,9606.ENSP00000271450,9606.ENSP00000276297,9606.ENSP00000278379,9606.ENSP00000295951,9606.ENSP00000316809,9606.ENSP00000332247,9606.ENSP00000337572,9606.ENSP00000338345,9606.ENSP00000338624,9606.ENSP00000340519,9606.ENSP00000342858,9606.ENSP00000345502,9606.ENSP00000347324,9606.ENSP00000354826,9606.ENSP00000355896,9606.ENSP00000357362,9606.ENSP00000358022,9606.ENSP00000363553,9606.ENSP00000363921,9606.ENSP00000364190,9606.ENSP00000367422,9606.ENSP00000374443,9606.ENSP00000381793,9606.ENSP00000382204,9606.ENSP00000385824,9606.ENSP00000387211,9606.ENSP00000397563,9606.ENSP00000398880,9606.ENSP00000405424,9606.ENSP00000410804,9606.ENSP00000418751,9606.ENSP00000419004,9606.ENSP00000421226,9606.ENSP00000424126,9606.ENSP00000464040	LMCD1,TGFBR3,PDHX,IL1RL1,ATAD2B,REV1,ADCY3,ARHGEF17,PIKFYVE,CACNA1C,FCGR2A,DLC1,SLC1A2,SLMAP,PITPNA,ATP6V0A2,DGKH,SNCA,TASP1,LRRC37B,FERMT2,PDE4D,MSRB3,CALD1,TGFB2,THBS3,MCL1,LPAR1,PARD3,PBX2,DLEU1,LYST,GRB10,JMJD1C,FOXO3,IL18R1,PAPD4,CDK12,OXR1,PNPLA8,BTBD9,NMD3,CLDND1,MCTP1,KIAA0040
Monarch HPO	EFO:0010700	Reticulocyte measurement	37	887	0.31	0.0175	9606.ENSP00000216044,9606.ENSP00000220592,9606.ENSP00000238789,9606.ENSP00000252590,9606.ENSP00000254958,9606.ENSP00000260600,9606.ENSP00000262418,9606.ENSP00000264335,9606.ENSP00000265371,9606.ENSP00000275300,9606.ENSP00000315630,9606.ENSP00000320821,9606.ENSP00000322242,9606.ENSP00000322421,9606.ENSP00000338157,9606.ENSP00000341874,9606.ENSP00000345259,9606.ENSP00000354003,9606.ENSP00000354718,9606.ENSP00000367422,9606.ENSP00000370003,9606.ENSP00000371067,9606.ENSP00000378275,9606.ENSP00000380321,9606.ENSP00000381793,9606.ENSP00000382204,9606.ENSP00000385824,9606.ENSP00000398131,9606.ENSP00000405424,9606.ENSP00000408005,9606.ENSP00000414150,9606.ENSP00000415822,9606.ENSP00000429200,9606.ENSP00000430656,9606.ENSP00000449784,9606.ENSP00000482835,9606.ENSP00000483667	GTPBP1,AGO2,ATAD2B,PLVAP,JAG1,ADCY3,SLC4A1,YWHAE,NRP1,SLC22A3,SWAP70,KIF1C,RNF10,HBA1,ZBTB16,RIOK3,EPB41,GYPA,AKAP13,DLEU1,BNIP3L,JAK2,PAIP2,TULP3,GRB10,JMJD1C,FOXO3,GSPT1,OXR1,SLC9A3R2,ERG,ATXN1L,SLC25A37,CA1,HECTD4,AP2B1,CHD1
Monarch HPO	EFO:0007987	Granulocyte count	48	1288	0.27	0.0191	9606.ENSP00000229395,9606.ENSP00000233954,9606.ENSP00000254958,9606.ENSP00000262418,9606.ENSP00000264042,9606.ENSP00000268184,9606.ENSP00000271450,9606.ENSP00000279873,9606.ENSP00000286353,9606.ENSP00000295951,9606.ENSP00000300134,9606.ENSP00000302564,9606.ENSP00000312150,9606.ENSP00000321826,9606.ENSP00000332247,9606.ENSP00000333994,9606.ENSP00000337572,9606.ENSP00000338157,9606.ENSP00000340944,9606.ENSP00000341292,9606.ENSP00000354718,9606.ENSP00000355114,9606.ENSP00000355637,9606.ENSP00000356669,9606.ENSP00000358022,9606.ENSP00000359489,9606.ENSP00000363553,9606.ENSP00000367422,9606.ENSP00000367446,9606.ENSP00000371067,9606.ENSP00000371594,9606.ENSP00000373574,9606.ENSP00000378721,9606.ENSP00000381793,9606.ENSP00000382204,9606.ENSP00000383911,9606.ENSP00000384537,9606.ENSP00000387211,9606.ENSP00000394051,9606.ENSP00000395249,9606.ENSP00000397459,9606.ENSP00000401303,9606.ENSP00000405424,9606.ENSP00000414150,9606.ENSP00000416508,9606.ENSP00000449784,9606.ENSP00000482472,9606.ENSP00000483667	FGFR1OP2,IL1RL1,JAG1,SLC4A1,FARP2,CRTC3,FCGR2A,ARID5B,PXYLP1,SLMAP,STAT6,BCL2L1,TRIB1,STXBP5,ATP6V0A2,HBB,DGKH,ZBTB16,PTPN11,WNK1,AKAP13,DCAF12,ABCB10,RC3H1,MCL1,AFF2,LPAR1,DLEU1,EXT1,JAK2,GNG7,ACVRL1,SEC31A,GRB10,JMJD1C,UBAC2,AKAP12,IL18R1,NOSTRIN,FAM134A,DUSP22,SHC1,OXR1,ERG,ATP13A3,HECTD4,LPP,CHD1
Monarch HPO	EFO:0004833	Neutrophil count	31	713	0.33	0.0324	9606.ENSP00000233954,9606.ENSP00000262418,9606.ENSP00000279873,9606.ENSP00000286353,9606.ENSP00000295951,9606.ENSP00000300134,9606.ENSP00000312150,9606.ENSP00000321826,9606.ENSP00000332247,9606.ENSP00000333994,9606.ENSP00000338157,9606.ENSP00000354718,9606.ENSP00000355114,9606.ENSP00000356669,9606.ENSP00000358022,9606.ENSP00000363553,9606.ENSP00000371067,9606.ENSP00000371594,9606.ENSP00000373574,9606.ENSP00000378721,9606.ENSP00000382204,9606.ENSP00000383911,9606.ENSP00000384537,9606.ENSP00000387211,9606.ENSP00000394051,9606.ENSP00000395249,9606.ENSP00000405424,9606.ENSP00000414150,9606.ENSP00000449784,9606.ENSP00000482472,9606.ENSP00000483667	IL1RL1,SLC4A1,ARID5B,PXYLP1,SLMAP,STAT6,TRIB1,STXBP5,ATP6V0A2,HBB,ZBTB16,AKAP13,DCAF12,RC3H1,MCL1,LPAR1,JAK2,GNG7,ACVRL1,SEC31A,JMJD1C,UBAC2,AKAP12,IL18R1,NOSTRIN,FAM134A,OXR1,ERG,HECTD4,LPP,CHD1
Monarch HPO	EFO:0005090	Basophil count	20	363	0.43	0.0324	9606.ENSP00000229395,9606.ENSP00000271450,9606.ENSP00000286353,9606.ENSP00000300134,9606.ENSP00000333994,9606.ENSP00000338157,9606.ENSP00000358022,9606.ENSP00000359489,9606.ENSP00000363553,9606.ENSP00000367446,9606.ENSP00000371067,9606.ENSP00000381793,9606.ENSP00000382204,9606.ENSP00000383911,9606.ENSP00000387211,9606.ENSP00000394051,9606.ENSP00000414150,9606.ENSP00000416508,9606.ENSP00000449784,9606.ENSP00000482472	FGFR1OP2,FCGR2A,PXYLP1,STAT6,HBB,ZBTB16,MCL1,AFF2,LPAR1,EXT1,JAK2,GRB10,JMJD1C,UBAC2,IL18R1,NOSTRIN,ERG,ATP13A3,HECTD4,LPP
Monarch HPO	HP:0002901	Hypocalcemia	7	49	0.85	0.038	9606.ENSP00000252590,9606.ENSP00000262418,9606.ENSP00000265970,9606.ENSP00000266376,9606.ENSP00000343405,9606.ENSP00000345502,9606.ENSP00000382204	PLVAP,SLC4A1,PIK3C2A,CACNA1C,SEC24C,PDE4D,JMJD1C
TISSUES	BTO:0000000	Tissues, cell types and enzyme sources	366	14943	0.08	1.08e-13	9606.ENSP00000008527,9606.ENSP00000025008,9606.ENSP00000062104,9606.ENSP00000157600,9606.ENSP00000175091,9606.ENSP00000194530,9606.ENSP00000199936,9606.ENSP00000203001,9606.ENSP00000212355,9606.ENSP00000215631,9606.ENSP00000216044,9606.ENSP00000216277,9606.ENSP00000220531,9606.ENSP00000220592,9606.ENSP00000220597,9606.ENSP00000227868,9606.ENSP00000228251,9606.ENSP00000228280,9606.ENSP00000229395,9606.ENSP00000233616,9606.ENSP00000233813,9606.ENSP00000233954,9606.ENSP00000238497,9606.ENSP00000238789,9606.ENSP00000238875,9606.ENSP00000239690,9606.ENSP00000240328,9606.ENSP00000241502,9606.ENSP00000242465,9606.ENSP00000246792,9606.ENSP00000250699,9606.ENSP00000251595,9606.ENSP00000252590,9606.ENSP00000252699,9606.ENSP00000253122,9606.ENSP00000253382,9606.ENSP00000253796,9606.ENSP00000254480,9606.ENSP00000254616,9606.ENSP00000254958,9606.ENSP00000255304,9606.ENSP00000255759,9606.ENSP00000256151,9606.ENSP00000256646,9606.ENSP00000256689,9606.ENSP00000256951,9606.ENSP00000258403,9606.ENSP00000258428,9606.ENSP00000258484,9606.ENSP00000258526,9606.ENSP00000259400,9606.ENSP00000260600,9606.ENSP00000260983,9606.ENSP00000261233,9606.ENSP00000261249,9606.ENSP00000261427,9606.ENSP00000262013,9606.ENSP00000262418,9606.ENSP00000263238,9606.ENSP00000263635,9606.ENSP00000263674,9606.ENSP00000264042,9606.ENSP00000264157,9606.ENSP00000264183,9606.ENSP00000264335,9606.ENSP00000264380,9606.ENSP00000264431,9606.ENSP00000265343,9606.ENSP00000265371,9606.ENSP00000265651,9606.ENSP00000265742,9606.ENSP00000265909,9606.ENSP00000265970,9606.ENSP00000265978,9606.ENSP00000266376,9606.ENSP00000267415,9606.ENSP00000267859,9606.ENSP00000268184,9606.ENSP00000271450,9606.ENSP00000272233,9606.ENSP00000272638,9606.ENSP00000273075,9606.ENSP00000274368,9606.ENSP00000275227,9606.ENSP00000275300,9606.ENSP00000276297,9606.ENSP00000276569,9606.ENSP00000278379,9606.ENSP00000279873,9606.ENSP00000280333,9606.ENSP00000280571,9606.ENSP00000281142,9606.ENSP00000282344,9606.ENSP00000286353,9606.ENSP00000286713,9606.ENSP00000287239,9606.ENSP00000287859,9606.ENSP00000288235,9606.ENSP00000295951,9606.ENSP00000296028,9606.ENSP00000296785,9606.ENSP00000297857,9606.ENSP00000299608,9606.ENSP00000299847,9606.ENSP00000300134,9606.ENSP00000302564,9606.ENSP00000302586,9606.ENSP00000303423,9606.ENSP00000303758,9606.ENSP00000304277,9606.ENSP00000304767,9606.ENSP00000305069,9606.ENSP00000305416,9606.ENSP00000306245,9606.ENSP00000307023,9606.ENSP00000307078,9606.ENSP00000307143,9606.ENSP00000307298,9606.ENSP00000307900,9606.ENSP00000308332,9606.ENSP00000308413,9606.ENSP00000309555,9606.ENSP00000309570,9606.ENSP00000309644,9606.ENSP00000310933,9606.ENSP00000310978,9606.ENSP00000311502,9606.ENSP00000312126,9606.ENSP00000312150,9606.ENSP00000312222,9606.ENSP00000312455,9606.ENSP00000312709,9606.ENSP00000313995,9606.ENSP00000315505,9606.ENSP00000315630,9606.ENSP00000315713,9606.ENSP00000316809,9606.ENSP00000318480,9606.ENSP00000320821,9606.ENSP00000321449,9606.ENSP00000321703,9606.ENSP00000321826,9606.ENSP00000322242,9606.ENSP00000322421,9606.ENSP00000325355,9606.ENSP00000325485,9606.ENSP00000325594,9606.ENSP00000326603,9606.ENSP00000326888,9606.ENSP00000328875,9606.ENSP00000330361,9606.ENSP00000331983,9606.ENSP00000332247,9606.ENSP00000332369,9606.ENSP00000333946,9606.ENSP00000333994,9606.ENSP00000334100,9606.ENSP00000334642,9606.ENSP00000334928,9606.ENSP00000337572,9606.ENSP00000338157,9606.ENSP00000338345,9606.ENSP00000338624,9606.ENSP00000339086,9606.ENSP00000340519,9606.ENSP00000340864,9606.ENSP00000340913,9606.ENSP00000340944,9606.ENSP00000341292,9606.ENSP00000341351,9606.ENSP00000341874,9606.ENSP00000342755,9606.ENSP00000342858,9606.ENSP00000343405,9606.ENSP00000344504,9606.ENSP00000345230,9606.ENSP00000345259,9606.ENSP00000345502,9606.ENSP00000346120,9606.ENSP00000346300,9606.ENSP00000347046,9606.ENSP00000347324,9606.ENSP00000347834,9606.ENSP00000348211,9606.ENSP00000348380,9606.ENSP00000349490,9606.ENSP00000350012,9606.ENSP00000351430,9606.ENSP00000351497,9606.ENSP00000351905,9606.ENSP00000352408,9606.ENSP00000353920,9606.ENSP00000354003,9606.ENSP00000354061,9606.ENSP00000354377,9606.ENSP00000354498,9606.ENSP00000354554,9606.ENSP00000354718,9606.ENSP00000354826,9606.ENSP00000354957,9606.ENSP00000355114,9606.ENSP00000355511,9606.ENSP00000355637,9606.ENSP00000355689,9606.ENSP00000355896,9606.ENSP00000356389,9606.ENSP00000356416,9606.ENSP00000356548,9606.ENSP00000356669,9606.ENSP00000356919,9606.ENSP00000357348,9606.ENSP00000357362,9606.ENSP00000357583,9606.ENSP00000357722,9606.ENSP00000357726,9606.ENSP00000358022,9606.ENSP00000358464,9606.ENSP00000359489,9606.ENSP00000359820,9606.ENSP00000359990,9606.ENSP00000360437,9606.ENSP00000360664,9606.ENSP00000361458,9606.ENSP00000361845,9606.ENSP00000361980,9606.ENSP00000362095,9606.ENSP00000362774,9606.ENSP00000363419,9606.ENSP00000363553,9606.ENSP00000363708,9606.ENSP00000363921,9606.ENSP00000364190,9606.ENSP00000364249,9606.ENSP00000364289,9606.ENSP00000364591,9606.ENSP00000365529,9606.ENSP00000365569,9606.ENSP00000365756,9606.ENSP00000366416,9606.ENSP00000366430,9606.ENSP00000366898,9606.ENSP00000367299,9606.ENSP00000367422,9606.ENSP00000367446,9606.ENSP00000367817,9606.ENSP00000368140,9606.ENSP00000368994,9606.ENSP00000369375,9606.ENSP00000369380,9606.ENSP00000370003,9606.ENSP00000371067,9606.ENSP00000371221,9606.ENSP00000371594,9606.ENSP00000372361,9606.ENSP00000373477,9606.ENSP00000373574,9606.ENSP00000374409,9606.ENSP00000374443,9606.ENSP00000375777,9606.ENSP00000375863,9606.ENSP00000376268,9606.ENSP00000376767,9606.ENSP00000377001,9606.ENSP00000378199,9606.ENSP00000378260,9606.ENSP00000378275,9606.ENSP00000378338,9606.ENSP00000378611,9606.ENSP00000378721,9606.ENSP00000378736,9606.ENSP00000378855,9606.ENSP00000379051,9606.ENSP00000379156,9606.ENSP00000379412,9606.ENSP00000379616,9606.ENSP00000379654,9606.ENSP00000380044,9606.ENSP00000380321,9606.ENSP00000380516,9606.ENSP00000380762,9606.ENSP00000380869,9606.ENSP00000380904,9606.ENSP00000381693,9606.ENSP00000381793,9606.ENSP00000382204,9606.ENSP00000383376,9606.ENSP00000383911,9606.ENSP00000384259,9606.ENSP00000384477,9606.ENSP00000384537,9606.ENSP00000384625,9606.ENSP00000385571,9606.ENSP00000385824,9606.ENSP00000386738,9606.ENSP00000386796,9606.ENSP00000387211,9606.ENSP00000388864,9606.ENSP00000390625,9606.ENSP00000391723,9606.ENSP00000393795,9606.ENSP00000394051,9606.ENSP00000395249,9606.ENSP00000395723,9606.ENSP00000397459,9606.ENSP00000397563,9606.ENSP00000397908,9606.ENSP00000398076,9606.ENSP00000398131,9606.ENSP00000398880,9606.ENSP00000400995,9606.ENSP00000401303,9606.ENSP00000404704,9606.ENSP00000405424,9606.ENSP00000406157,9606.ENSP00000406318,9606.ENSP00000408002,9606.ENSP00000408005,9606.ENSP00000409315,9606.ENSP00000409652,9606.ENSP00000410059,9606.ENSP00000410734,9606.ENSP00000410804,9606.ENSP00000410943,9606.ENSP00000411250,9606.ENSP00000411528,9606.ENSP00000413100,9606.ENSP00000414150,9606.ENSP00000415822,9606.ENSP00000416508,9606.ENSP00000416696,9606.ENSP00000417038,9606.ENSP00000418112,9606.ENSP00000418221,9606.ENSP00000418751,9606.ENSP00000419004,9606.ENSP00000419422,9606.ENSP00000421226,9606.ENSP00000424126,9606.ENSP00000429200,9606.ENSP00000430656,9606.ENSP00000438042,9606.ENSP00000438553,9606.ENSP00000439479,9606.ENSP00000441434,9606.ENSP00000442973,9606.ENSP00000443598,9606.ENSP00000445508,9606.ENSP00000449960,9606.ENSP00000452123,9606.ENSP00000455625,9606.ENSP00000462337,9606.ENSP00000462468,9606.ENSP00000465638,9606.ENSP00000476755,9606.ENSP00000478220,9606.ENSP00000478490,9606.ENSP00000478570,9606.ENSP00000478754,9606.ENSP00000479618,9606.ENSP00000482472,9606.ENSP00000482753,9606.ENSP00000482826,9606.ENSP00000482835,9606.ENSP00000482954,9606.ENSP00000483667,9606.ENSP00000484492	CRY1,RB1CC1,NNAT,LMCD1,LAPTM4A,STRADB,HSD17B2,TRMT6,TGFBR3,GADD45B,GTPBP1,PAPOLA,BLOC1S6,AGO2,PAG1,PDHX,YBX3,KITLG,FGFR1OP2,MOGS,IGFBP5,IL1RL1,VPS4B,ATAD2B,LGALSL,NUDCD1,TBX2,FYTTD1,SRGN,RRAS,CHRNA10,HBA2,PLVAP,ACTN4,SLC6A8,ACSS2,RAMP2,SMARCC1,TIMM10B,JAG1,USPL1,FOPNL,CCDC59,NOTCH2,SLC38A2,EMP1,SLC19A3,REV1,EPC2,PLXNC1,STX17,ADCY3,HECW2,IRAK3,TRMT5,UBE2K,SPAG9,SLC4A1,ACTR3,TANC1,ARHGEF17,FARP2,CCNT2,ARID4B,YWHAE,PIKFYVE,RAPGEF2,AFF4,NRP1,FBXO3,ANKIB1,SNX19,PIK3C2A,FAM160A2,CACNA1C,TINF2,BNIP2,CRTC3,FCGR2A,RHOB,UBXN4,DNPEP,CRHBP,SLC18B1,SLC22A3,DLC1,ARMC1,SLC1A2,ARID5B,DOCK1,RILPL2,SCLT1,USP12,PXYLP1,STOM,KAT6B,C1orf27,MYO1E,SLMAP,PPBP,ANKRA2,ZHX1,TMX3,CHRFAM7A,STAT6,BCL2L1,KBTBD2,FNTA,LUZP1,TM4SF1,P2RY1,TMEM192,S1PR1,FOS,KLF11,KIF5B,DONSON,FEM1B,GLUL,UTP23,RPS6KB2,HCFC1,KLF7,BOD1,MADD,PHYKPL,HEG1,ADCY4,TRIB1,ZHX3,CFLAR,TAF7,KLHDC3,HKR1,SWAP70,SSH1,PITPNA,YME1L1,KIF1C,RRP7A,TACC1,STXBP5,RNF10,HBA1,CASKIN2,CERS5,RUFY1,SMCHD1,LIMS2,TRAK2,C8orf33,LRRC16A,ATP6V0A2,ALAS2,COQ6,HBB,EXOC7,PDZD8,PTPRB,DGKH,ZBTB16,SNCA,TASP1,MKL2,LRRC37B,C1QTNF1,TRPC6,PTPN11,WNK1,DCAF5,RIOK3,RNF41,FERMT2,SEC24C,H1F0,TPM4,EPB41,PDE4D,DDX21,CRKL,PDE5A,MSRB3,FBXL3,SLC25A46,CYP20A1,MFNG,ACSL3,GYPE,FCGR2B,TGFBR2,BABAM1,ADARB1,GYPA,SCYL2,ZNF37A,PHLDB1,MT-CYB,AKAP13,CALD1,SMC5,DCAF12,CHML,ABCB10,GUK1,TGFB2,GINM1,TROVE2,LTV1,RC3H1,ATF6,HEY2,THBS3,INPP5A,S100A8,S100A12,MCL1,SHOC2,AFF2,FAM122C,LRRC40,FAM210B,BTF3L4,TSC22D3,ZMPSTE24,PKIG,SRPX2,RC3H2,MTFR1L,LPAR1,BMPR2,PARD3,PBX2,PLA2G5,NCBP1,TSPYL2,GPR158,FLOT1,KIAA2013,EDNRB,LZIC,HIF3A,VPS36,DLEU1,EXT1,PODXL,CRLS1,ARHGAP44,TEK,SCML1,BNIP3L,JAK2,MTMR6,GNG7,ZMYM5,GPX3,ACVRL1,PKP4,LYST,STRN4,HNRNPUL1,SEC14L1,C11orf57,SPOP,HSPA2,ALG13,PAIP2,GIT1,ARHGAP24,SEC31A,CRCP,SOCS4,PURB,MPRIP,ZNFX1,MYH11,KIAA0430,CSNK1E,TULP3,HMBOX1,TEN1,RAB2B,POLR3D,ZSWIM8,GRB10,JMJD1C,JAM2,UBAC2,ATG4B,IFRD1,AKAP12,NLK,HIPK2,FOXO3,KCMF1,SCN7A,IL18R1,ZNF419,HNRNPLL,PUM1,ZNF512B,NOSTRIN,FAM134A,ZNF200,DUSP22,PAPD4,LPIN1,ATP9B,GSPT1,CDK12,BTD,SHC1,VPS8,OXR1,PAPSS2,ZNF880,VRK2,SLC9A3R2,RBM18,ZNF766,EEF1D,ZNF562,PNPLA8,TSPYL4,NBR1,GJC1,C16orf91,ERG,ATXN1L,ATP13A3,RIC1,PHACTR2,PTPRG,RPL7L1,BTBD9,NMD3,AGTR1,CLDND1,MCTP1,SLC25A37,CA1,SAMD8,H2AFJ,DMXL1,NNMT,DAPK3,FAM214A,CNOT4,CALCOCO1,SRSF5,ARPP19,VEZF1,YES1,TMEM100,PPP1R12B,GGNBP2,YTHDF3,VEGFA,DDX6,MYC,LPP,C9orf72,NAPB,AP2B1,PRLR,CHD1,C8orf59
TISSUES	BTO:0000042	Animal	365	14895	0.08	1.08e-13	9606.ENSP00000008527,9606.ENSP00000025008,9606.ENSP00000062104,9606.ENSP00000157600,9606.ENSP00000175091,9606.ENSP00000194530,9606.ENSP00000199936,9606.ENSP00000203001,9606.ENSP00000212355,9606.ENSP00000215631,9606.ENSP00000216044,9606.ENSP00000216277,9606.ENSP00000220531,9606.ENSP00000220592,9606.ENSP00000220597,9606.ENSP00000227868,9606.ENSP00000228251,9606.ENSP00000228280,9606.ENSP00000229395,9606.ENSP00000233616,9606.ENSP00000233813,9606.ENSP00000233954,9606.ENSP00000238497,9606.ENSP00000238789,9606.ENSP00000238875,9606.ENSP00000239690,9606.ENSP00000240328,9606.ENSP00000241502,9606.ENSP00000242465,9606.ENSP00000246792,9606.ENSP00000250699,9606.ENSP00000251595,9606.ENSP00000252590,9606.ENSP00000252699,9606.ENSP00000253122,9606.ENSP00000253382,9606.ENSP00000253796,9606.ENSP00000254480,9606.ENSP00000254616,9606.ENSP00000254958,9606.ENSP00000255304,9606.ENSP00000255759,9606.ENSP00000256151,9606.ENSP00000256646,9606.ENSP00000256689,9606.ENSP00000256951,9606.ENSP00000258403,9606.ENSP00000258428,9606.ENSP00000258484,9606.ENSP00000258526,9606.ENSP00000259400,9606.ENSP00000260600,9606.ENSP00000260983,9606.ENSP00000261233,9606.ENSP00000261249,9606.ENSP00000261427,9606.ENSP00000262013,9606.ENSP00000262418,9606.ENSP00000263238,9606.ENSP00000263635,9606.ENSP00000263674,9606.ENSP00000264042,9606.ENSP00000264157,9606.ENSP00000264183,9606.ENSP00000264335,9606.ENSP00000264380,9606.ENSP00000264431,9606.ENSP00000265343,9606.ENSP00000265371,9606.ENSP00000265651,9606.ENSP00000265742,9606.ENSP00000265909,9606.ENSP00000265970,9606.ENSP00000265978,9606.ENSP00000266376,9606.ENSP00000267415,9606.ENSP00000267859,9606.ENSP00000268184,9606.ENSP00000271450,9606.ENSP00000272233,9606.ENSP00000272638,9606.ENSP00000273075,9606.ENSP00000274368,9606.ENSP00000275227,9606.ENSP00000275300,9606.ENSP00000276297,9606.ENSP00000276569,9606.ENSP00000278379,9606.ENSP00000279873,9606.ENSP00000280333,9606.ENSP00000280571,9606.ENSP00000281142,9606.ENSP00000282344,9606.ENSP00000286353,9606.ENSP00000286713,9606.ENSP00000287239,9606.ENSP00000287859,9606.ENSP00000295951,9606.ENSP00000296028,9606.ENSP00000296785,9606.ENSP00000297857,9606.ENSP00000299608,9606.ENSP00000299847,9606.ENSP00000300134,9606.ENSP00000302564,9606.ENSP00000302586,9606.ENSP00000303423,9606.ENSP00000303758,9606.ENSP00000304277,9606.ENSP00000304767,9606.ENSP00000305069,9606.ENSP00000305416,9606.ENSP00000306245,9606.ENSP00000307023,9606.ENSP00000307078,9606.ENSP00000307143,9606.ENSP00000307298,9606.ENSP00000307900,9606.ENSP00000308332,9606.ENSP00000308413,9606.ENSP00000309555,9606.ENSP00000309570,9606.ENSP00000309644,9606.ENSP00000310933,9606.ENSP00000310978,9606.ENSP00000311502,9606.ENSP00000312126,9606.ENSP00000312150,9606.ENSP00000312222,9606.ENSP00000312455,9606.ENSP00000312709,9606.ENSP00000313995,9606.ENSP00000315505,9606.ENSP00000315630,9606.ENSP00000315713,9606.ENSP00000316809,9606.ENSP00000318480,9606.ENSP00000320821,9606.ENSP00000321449,9606.ENSP00000321703,9606.ENSP00000321826,9606.ENSP00000322242,9606.ENSP00000322421,9606.ENSP00000325355,9606.ENSP00000325485,9606.ENSP00000325594,9606.ENSP00000326603,9606.ENSP00000326888,9606.ENSP00000328875,9606.ENSP00000330361,9606.ENSP00000331983,9606.ENSP00000332247,9606.ENSP00000332369,9606.ENSP00000333946,9606.ENSP00000333994,9606.ENSP00000334100,9606.ENSP00000334642,9606.ENSP00000334928,9606.ENSP00000337572,9606.ENSP00000338157,9606.ENSP00000338345,9606.ENSP00000338624,9606.ENSP00000339086,9606.ENSP00000340519,9606.ENSP00000340864,9606.ENSP00000340913,9606.ENSP00000340944,9606.ENSP00000341292,9606.ENSP00000341351,9606.ENSP00000341874,9606.ENSP00000342755,9606.ENSP00000342858,9606.ENSP00000343405,9606.ENSP00000344504,9606.ENSP00000345230,9606.ENSP00000345259,9606.ENSP00000345502,9606.ENSP00000346120,9606.ENSP00000346300,9606.ENSP00000347046,9606.ENSP00000347324,9606.ENSP00000347834,9606.ENSP00000348211,9606.ENSP00000348380,9606.ENSP00000349490,9606.ENSP00000350012,9606.ENSP00000351430,9606.ENSP00000351497,9606.ENSP00000351905,9606.ENSP00000352408,9606.ENSP00000353920,9606.ENSP00000354003,9606.ENSP00000354061,9606.ENSP00000354377,9606.ENSP00000354498,9606.ENSP00000354554,9606.ENSP00000354718,9606.ENSP00000354826,9606.ENSP00000354957,9606.ENSP00000355114,9606.ENSP00000355511,9606.ENSP00000355637,9606.ENSP00000355689,9606.ENSP00000355896,9606.ENSP00000356389,9606.ENSP00000356416,9606.ENSP00000356548,9606.ENSP00000356669,9606.ENSP00000356919,9606.ENSP00000357348,9606.ENSP00000357362,9606.ENSP00000357583,9606.ENSP00000357722,9606.ENSP00000357726,9606.ENSP00000358022,9606.ENSP00000358464,9606.ENSP00000359489,9606.ENSP00000359820,9606.ENSP00000359990,9606.ENSP00000360437,9606.ENSP00000360664,9606.ENSP00000361458,9606.ENSP00000361845,9606.ENSP00000361980,9606.ENSP00000362095,9606.ENSP00000362774,9606.ENSP00000363419,9606.ENSP00000363553,9606.ENSP00000363708,9606.ENSP00000363921,9606.ENSP00000364190,9606.ENSP00000364249,9606.ENSP00000364289,9606.ENSP00000364591,9606.ENSP00000365529,9606.ENSP00000365569,9606.ENSP00000365756,9606.ENSP00000366416,9606.ENSP00000366430,9606.ENSP00000366898,9606.ENSP00000367299,9606.ENSP00000367422,9606.ENSP00000367446,9606.ENSP00000367817,9606.ENSP00000368140,9606.ENSP00000368994,9606.ENSP00000369375,9606.ENSP00000369380,9606.ENSP00000370003,9606.ENSP00000371067,9606.ENSP00000371221,9606.ENSP00000371594,9606.ENSP00000372361,9606.ENSP00000373477,9606.ENSP00000373574,9606.ENSP00000374409,9606.ENSP00000374443,9606.ENSP00000375777,9606.ENSP00000375863,9606.ENSP00000376268,9606.ENSP00000376767,9606.ENSP00000377001,9606.ENSP00000378199,9606.ENSP00000378260,9606.ENSP00000378275,9606.ENSP00000378338,9606.ENSP00000378611,9606.ENSP00000378721,9606.ENSP00000378736,9606.ENSP00000378855,9606.ENSP00000379051,9606.ENSP00000379156,9606.ENSP00000379412,9606.ENSP00000379616,9606.ENSP00000379654,9606.ENSP00000380044,9606.ENSP00000380321,9606.ENSP00000380516,9606.ENSP00000380762,9606.ENSP00000380869,9606.ENSP00000380904,9606.ENSP00000381693,9606.ENSP00000381793,9606.ENSP00000382204,9606.ENSP00000383376,9606.ENSP00000383911,9606.ENSP00000384259,9606.ENSP00000384477,9606.ENSP00000384537,9606.ENSP00000384625,9606.ENSP00000385571,9606.ENSP00000385824,9606.ENSP00000386738,9606.ENSP00000386796,9606.ENSP00000387211,9606.ENSP00000388864,9606.ENSP00000390625,9606.ENSP00000391723,9606.ENSP00000393795,9606.ENSP00000394051,9606.ENSP00000395249,9606.ENSP00000395723,9606.ENSP00000397459,9606.ENSP00000397563,9606.ENSP00000397908,9606.ENSP00000398076,9606.ENSP00000398131,9606.ENSP00000398880,9606.ENSP00000400995,9606.ENSP00000401303,9606.ENSP00000404704,9606.ENSP00000405424,9606.ENSP00000406157,9606.ENSP00000406318,9606.ENSP00000408002,9606.ENSP00000408005,9606.ENSP00000409315,9606.ENSP00000409652,9606.ENSP00000410059,9606.ENSP00000410734,9606.ENSP00000410804,9606.ENSP00000410943,9606.ENSP00000411250,9606.ENSP00000411528,9606.ENSP00000413100,9606.ENSP00000414150,9606.ENSP00000415822,9606.ENSP00000416508,9606.ENSP00000416696,9606.ENSP00000417038,9606.ENSP00000418112,9606.ENSP00000418221,9606.ENSP00000418751,9606.ENSP00000419004,9606.ENSP00000419422,9606.ENSP00000421226,9606.ENSP00000424126,9606.ENSP00000429200,9606.ENSP00000430656,9606.ENSP00000438042,9606.ENSP00000438553,9606.ENSP00000439479,9606.ENSP00000441434,9606.ENSP00000442973,9606.ENSP00000443598,9606.ENSP00000445508,9606.ENSP00000449960,9606.ENSP00000452123,9606.ENSP00000455625,9606.ENSP00000462337,9606.ENSP00000462468,9606.ENSP00000465638,9606.ENSP00000476755,9606.ENSP00000478220,9606.ENSP00000478490,9606.ENSP00000478570,9606.ENSP00000478754,9606.ENSP00000479618,9606.ENSP00000482472,9606.ENSP00000482753,9606.ENSP00000482826,9606.ENSP00000482835,9606.ENSP00000482954,9606.ENSP00000483667,9606.ENSP00000484492	CRY1,RB1CC1,NNAT,LMCD1,LAPTM4A,STRADB,HSD17B2,TRMT6,TGFBR3,GADD45B,GTPBP1,PAPOLA,BLOC1S6,AGO2,PAG1,PDHX,YBX3,KITLG,FGFR1OP2,MOGS,IGFBP5,IL1RL1,VPS4B,ATAD2B,LGALSL,NUDCD1,TBX2,FYTTD1,SRGN,RRAS,CHRNA10,HBA2,PLVAP,ACTN4,SLC6A8,ACSS2,RAMP2,SMARCC1,TIMM10B,JAG1,USPL1,FOPNL,CCDC59,NOTCH2,SLC38A2,EMP1,SLC19A3,REV1,EPC2,PLXNC1,STX17,ADCY3,HECW2,IRAK3,TRMT5,UBE2K,SPAG9,SLC4A1,ACTR3,TANC1,ARHGEF17,FARP2,CCNT2,ARID4B,YWHAE,PIKFYVE,RAPGEF2,AFF4,NRP1,FBXO3,ANKIB1,SNX19,PIK3C2A,FAM160A2,CACNA1C,TINF2,BNIP2,CRTC3,FCGR2A,RHOB,UBXN4,DNPEP,CRHBP,SLC18B1,SLC22A3,DLC1,ARMC1,SLC1A2,ARID5B,DOCK1,RILPL2,SCLT1,USP12,PXYLP1,STOM,KAT6B,C1orf27,SLMAP,PPBP,ANKRA2,ZHX1,TMX3,CHRFAM7A,STAT6,BCL2L1,KBTBD2,FNTA,LUZP1,TM4SF1,P2RY1,TMEM192,S1PR1,FOS,KLF11,KIF5B,DONSON,FEM1B,GLUL,UTP23,RPS6KB2,HCFC1,KLF7,BOD1,MADD,PHYKPL,HEG1,ADCY4,TRIB1,ZHX3,CFLAR,TAF7,KLHDC3,HKR1,SWAP70,SSH1,PITPNA,YME1L1,KIF1C,RRP7A,TACC1,STXBP5,RNF10,HBA1,CASKIN2,CERS5,RUFY1,SMCHD1,LIMS2,TRAK2,C8orf33,LRRC16A,ATP6V0A2,ALAS2,COQ6,HBB,EXOC7,PDZD8,PTPRB,DGKH,ZBTB16,SNCA,TASP1,MKL2,LRRC37B,C1QTNF1,TRPC6,PTPN11,WNK1,DCAF5,RIOK3,RNF41,FERMT2,SEC24C,H1F0,TPM4,EPB41,PDE4D,DDX21,CRKL,PDE5A,MSRB3,FBXL3,SLC25A46,CYP20A1,MFNG,ACSL3,GYPE,FCGR2B,TGFBR2,BABAM1,ADARB1,GYPA,SCYL2,ZNF37A,PHLDB1,MT-CYB,AKAP13,CALD1,SMC5,DCAF12,CHML,ABCB10,GUK1,TGFB2,GINM1,TROVE2,LTV1,RC3H1,ATF6,HEY2,THBS3,INPP5A,S100A8,S100A12,MCL1,SHOC2,AFF2,FAM122C,LRRC40,FAM210B,BTF3L4,TSC22D3,ZMPSTE24,PKIG,SRPX2,RC3H2,MTFR1L,LPAR1,BMPR2,PARD3,PBX2,PLA2G5,NCBP1,TSPYL2,GPR158,FLOT1,KIAA2013,EDNRB,LZIC,HIF3A,VPS36,DLEU1,EXT1,PODXL,CRLS1,ARHGAP44,TEK,SCML1,BNIP3L,JAK2,MTMR6,GNG7,ZMYM5,GPX3,ACVRL1,PKP4,LYST,STRN4,HNRNPUL1,SEC14L1,C11orf57,SPOP,HSPA2,ALG13,PAIP2,GIT1,ARHGAP24,SEC31A,CRCP,SOCS4,PURB,MPRIP,ZNFX1,MYH11,KIAA0430,CSNK1E,TULP3,HMBOX1,TEN1,RAB2B,POLR3D,ZSWIM8,GRB10,JMJD1C,JAM2,UBAC2,ATG4B,IFRD1,AKAP12,NLK,HIPK2,FOXO3,KCMF1,SCN7A,IL18R1,ZNF419,HNRNPLL,PUM1,ZNF512B,NOSTRIN,FAM134A,ZNF200,DUSP22,PAPD4,LPIN1,ATP9B,GSPT1,CDK12,BTD,SHC1,VPS8,OXR1,PAPSS2,ZNF880,VRK2,SLC9A3R2,RBM18,ZNF766,EEF1D,ZNF562,PNPLA8,TSPYL4,NBR1,GJC1,C16orf91,ERG,ATXN1L,ATP13A3,RIC1,PHACTR2,PTPRG,RPL7L1,BTBD9,NMD3,AGTR1,CLDND1,MCTP1,SLC25A37,CA1,SAMD8,H2AFJ,DMXL1,NNMT,DAPK3,FAM214A,CNOT4,CALCOCO1,SRSF5,ARPP19,VEZF1,YES1,TMEM100,PPP1R12B,GGNBP2,YTHDF3,VEGFA,DDX6,MYC,LPP,C9orf72,NAPB,AP2B1,PRLR,CHD1,C8orf59
TISSUES	BTO:0000081	Reproductive system	196	6107	0.2	3.39e-11	9606.ENSP00000008527,9606.ENSP00000025008,9606.ENSP00000062104,9606.ENSP00000157600,9606.ENSP00000175091,9606.ENSP00000194530,9606.ENSP00000199936,9606.ENSP00000203001,9606.ENSP00000212355,9606.ENSP00000215631,9606.ENSP00000216277,9606.ENSP00000228251,9606.ENSP00000229395,9606.ENSP00000233616,9606.ENSP00000233813,9606.ENSP00000233954,9606.ENSP00000238497,9606.ENSP00000238875,9606.ENSP00000241502,9606.ENSP00000246792,9606.ENSP00000251595,9606.ENSP00000252699,9606.ENSP00000253122,9606.ENSP00000254480,9606.ENSP00000254958,9606.ENSP00000255304,9606.ENSP00000255759,9606.ENSP00000256151,9606.ENSP00000256689,9606.ENSP00000258403,9606.ENSP00000258428,9606.ENSP00000258526,9606.ENSP00000261427,9606.ENSP00000262013,9606.ENSP00000263238,9606.ENSP00000264042,9606.ENSP00000264183,9606.ENSP00000264335,9606.ENSP00000265343,9606.ENSP00000265371,9606.ENSP00000265651,9606.ENSP00000265742,9606.ENSP00000267415,9606.ENSP00000271450,9606.ENSP00000272638,9606.ENSP00000273075,9606.ENSP00000276569,9606.ENSP00000279873,9606.ENSP00000280333,9606.ENSP00000286353,9606.ENSP00000286713,9606.ENSP00000287859,9606.ENSP00000295951,9606.ENSP00000300134,9606.ENSP00000302564,9606.ENSP00000303423,9606.ENSP00000304277,9606.ENSP00000305416,9606.ENSP00000306245,9606.ENSP00000307023,9606.ENSP00000307078,9606.ENSP00000307298,9606.ENSP00000307900,9606.ENSP00000309555,9606.ENSP00000309644,9606.ENSP00000310933,9606.ENSP00000310978,9606.ENSP00000311502,9606.ENSP00000312126,9606.ENSP00000312222,9606.ENSP00000312455,9606.ENSP00000312709,9606.ENSP00000313995,9606.ENSP00000315505,9606.ENSP00000316809,9606.ENSP00000318480,9606.ENSP00000320821,9606.ENSP00000321449,9606.ENSP00000321703,9606.ENSP00000322242,9606.ENSP00000322421,9606.ENSP00000326603,9606.ENSP00000326888,9606.ENSP00000332369,9606.ENSP00000333994,9606.ENSP00000334100,9606.ENSP00000338157,9606.ENSP00000338345,9606.ENSP00000339086,9606.ENSP00000340519,9606.ENSP00000340944,9606.ENSP00000341292,9606.ENSP00000341351,9606.ENSP00000341874,9606.ENSP00000342858,9606.ENSP00000344504,9606.ENSP00000345230,9606.ENSP00000345502,9606.ENSP00000346120,9606.ENSP00000347046,9606.ENSP00000347324,9606.ENSP00000347834,9606.ENSP00000348211,9606.ENSP00000350012,9606.ENSP00000351497,9606.ENSP00000351905,9606.ENSP00000352408,9606.ENSP00000354498,9606.ENSP00000354554,9606.ENSP00000354718,9606.ENSP00000354826,9606.ENSP00000354957,9606.ENSP00000355114,9606.ENSP00000355689,9606.ENSP00000356416,9606.ENSP00000356548,9606.ENSP00000356669,9606.ENSP00000358022,9606.ENSP00000358464,9606.ENSP00000359820,9606.ENSP00000360437,9606.ENSP00000361458,9606.ENSP00000361845,9606.ENSP00000363419,9606.ENSP00000363553,9606.ENSP00000363921,9606.ENSP00000364289,9606.ENSP00000364591,9606.ENSP00000365569,9606.ENSP00000365756,9606.ENSP00000366416,9606.ENSP00000366898,9606.ENSP00000367446,9606.ENSP00000369375,9606.ENSP00000370003,9606.ENSP00000371221,9606.ENSP00000373477,9606.ENSP00000373574,9606.ENSP00000375777,9606.ENSP00000375863,9606.ENSP00000376268,9606.ENSP00000376767,9606.ENSP00000377001,9606.ENSP00000378199,9606.ENSP00000378260,9606.ENSP00000378275,9606.ENSP00000378721,9606.ENSP00000379412,9606.ENSP00000379616,9606.ENSP00000379654,9606.ENSP00000380044,9606.ENSP00000380762,9606.ENSP00000381693,9606.ENSP00000381793,9606.ENSP00000382204,9606.ENSP00000383376,9606.ENSP00000383911,9606.ENSP00000384259,9606.ENSP00000384477,9606.ENSP00000384537,9606.ENSP00000385824,9606.ENSP00000386738,9606.ENSP00000390625,9606.ENSP00000391723,9606.ENSP00000394051,9606.ENSP00000395249,9606.ENSP00000397563,9606.ENSP00000397908,9606.ENSP00000398076,9606.ENSP00000398131,9606.ENSP00000398880,9606.ENSP00000401303,9606.ENSP00000404704,9606.ENSP00000405424,9606.ENSP00000408005,9606.ENSP00000410059,9606.ENSP00000410804,9606.ENSP00000410943,9606.ENSP00000411250,9606.ENSP00000411528,9606.ENSP00000416508,9606.ENSP00000416696,9606.ENSP00000417038,9606.ENSP00000418112,9606.ENSP00000419422,9606.ENSP00000429200,9606.ENSP00000445508,9606.ENSP00000449960,9606.ENSP00000452123,9606.ENSP00000455625,9606.ENSP00000478570,9606.ENSP00000479618,9606.ENSP00000482472,9606.ENSP00000482753,9606.ENSP00000482835,9606.ENSP00000482954	CRY1,RB1CC1,NNAT,LMCD1,LAPTM4A,STRADB,HSD17B2,TRMT6,TGFBR3,GADD45B,PAPOLA,YBX3,FGFR1OP2,MOGS,IGFBP5,IL1RL1,VPS4B,LGALSL,FYTTD1,RRAS,HBA2,ACTN4,SLC6A8,SMARCC1,JAG1,USPL1,FOPNL,CCDC59,SLC38A2,SLC19A3,REV1,PLXNC1,UBE2K,SPAG9,ACTR3,FARP2,ARID4B,YWHAE,AFF4,NRP1,FBXO3,ANKIB1,TINF2,FCGR2A,UBXN4,DNPEP,ARMC1,ARID5B,DOCK1,PXYLP1,STOM,C1orf27,SLMAP,STAT6,BCL2L1,FNTA,TM4SF1,S1PR1,FOS,KLF11,KIF5B,FEM1B,GLUL,HCFC1,BOD1,MADD,PHYKPL,HEG1,ADCY4,ZHX3,CFLAR,TAF7,KLHDC3,HKR1,PITPNA,YME1L1,KIF1C,RRP7A,TACC1,RNF10,HBA1,SMCHD1,LIMS2,ALAS2,HBB,EXOC7,ZBTB16,SNCA,MKL2,LRRC37B,PTPN11,WNK1,DCAF5,RIOK3,FERMT2,H1F0,TPM4,PDE4D,DDX21,PDE5A,MSRB3,FBXL3,SLC25A46,ACSL3,FCGR2B,TGFBR2,BABAM1,PHLDB1,MT-CYB,AKAP13,CALD1,SMC5,DCAF12,GUK1,TROVE2,LTV1,RC3H1,MCL1,SHOC2,FAM122C,FAM210B,TSC22D3,ZMPSTE24,MTFR1L,LPAR1,PARD3,NCBP1,TSPYL2,FLOT1,KIAA2013,EDNRB,HIF3A,EXT1,TEK,BNIP3L,MTMR6,GPX3,ACVRL1,STRN4,HNRNPUL1,SEC14L1,C11orf57,SPOP,HSPA2,ALG13,PAIP2,SEC31A,ZNFX1,MYH11,KIAA0430,CSNK1E,TEN1,ZSWIM8,GRB10,JMJD1C,JAM2,UBAC2,ATG4B,IFRD1,AKAP12,FOXO3,KCMF1,HNRNPLL,PUM1,NOSTRIN,FAM134A,PAPD4,LPIN1,ATP9B,GSPT1,CDK12,SHC1,VPS8,OXR1,SLC9A3R2,EEF1D,PNPLA8,TSPYL4,NBR1,GJC1,ATP13A3,RIC1,PHACTR2,PTPRG,AGTR1,SLC25A37,CNOT4,CALCOCO1,SRSF5,ARPP19,VEGFA,MYC,LPP,C9orf72,AP2B1,PRLR
TISSUES	BTO:0000083	Female reproductive system	189	5799	0.21	3.39e-11	9606.ENSP00000008527,9606.ENSP00000025008,9606.ENSP00000062104,9606.ENSP00000157600,9606.ENSP00000175091,9606.ENSP00000194530,9606.ENSP00000203001,9606.ENSP00000212355,9606.ENSP00000215631,9606.ENSP00000216277,9606.ENSP00000228251,9606.ENSP00000229395,9606.ENSP00000233616,9606.ENSP00000233813,9606.ENSP00000233954,9606.ENSP00000238497,9606.ENSP00000238875,9606.ENSP00000241502,9606.ENSP00000246792,9606.ENSP00000251595,9606.ENSP00000252699,9606.ENSP00000253122,9606.ENSP00000254480,9606.ENSP00000254958,9606.ENSP00000255304,9606.ENSP00000255759,9606.ENSP00000256151,9606.ENSP00000256689,9606.ENSP00000258403,9606.ENSP00000258428,9606.ENSP00000261427,9606.ENSP00000262013,9606.ENSP00000263238,9606.ENSP00000264042,9606.ENSP00000264183,9606.ENSP00000264335,9606.ENSP00000265343,9606.ENSP00000265371,9606.ENSP00000265651,9606.ENSP00000265742,9606.ENSP00000267415,9606.ENSP00000271450,9606.ENSP00000272638,9606.ENSP00000273075,9606.ENSP00000276569,9606.ENSP00000279873,9606.ENSP00000280333,9606.ENSP00000286353,9606.ENSP00000286713,9606.ENSP00000287859,9606.ENSP00000295951,9606.ENSP00000300134,9606.ENSP00000302564,9606.ENSP00000303423,9606.ENSP00000304277,9606.ENSP00000305416,9606.ENSP00000306245,9606.ENSP00000307023,9606.ENSP00000307078,9606.ENSP00000307298,9606.ENSP00000307900,9606.ENSP00000309555,9606.ENSP00000309644,9606.ENSP00000310933,9606.ENSP00000310978,9606.ENSP00000311502,9606.ENSP00000312126,9606.ENSP00000312222,9606.ENSP00000312455,9606.ENSP00000312709,9606.ENSP00000313995,9606.ENSP00000315505,9606.ENSP00000316809,9606.ENSP00000318480,9606.ENSP00000320821,9606.ENSP00000321449,9606.ENSP00000321703,9606.ENSP00000322242,9606.ENSP00000322421,9606.ENSP00000326603,9606.ENSP00000326888,9606.ENSP00000332369,9606.ENSP00000333994,9606.ENSP00000334100,9606.ENSP00000338345,9606.ENSP00000339086,9606.ENSP00000340519,9606.ENSP00000340944,9606.ENSP00000341292,9606.ENSP00000341351,9606.ENSP00000342858,9606.ENSP00000344504,9606.ENSP00000345230,9606.ENSP00000345502,9606.ENSP00000346120,9606.ENSP00000347046,9606.ENSP00000347324,9606.ENSP00000347834,9606.ENSP00000348211,9606.ENSP00000350012,9606.ENSP00000351497,9606.ENSP00000351905,9606.ENSP00000352408,9606.ENSP00000354498,9606.ENSP00000354554,9606.ENSP00000354718,9606.ENSP00000354826,9606.ENSP00000354957,9606.ENSP00000355114,9606.ENSP00000355689,9606.ENSP00000356416,9606.ENSP00000356548,9606.ENSP00000356669,9606.ENSP00000358022,9606.ENSP00000358464,9606.ENSP00000359820,9606.ENSP00000360437,9606.ENSP00000361845,9606.ENSP00000363419,9606.ENSP00000363553,9606.ENSP00000363921,9606.ENSP00000364289,9606.ENSP00000364591,9606.ENSP00000365569,9606.ENSP00000365756,9606.ENSP00000366416,9606.ENSP00000366898,9606.ENSP00000367446,9606.ENSP00000369375,9606.ENSP00000370003,9606.ENSP00000371221,9606.ENSP00000373477,9606.ENSP00000373574,9606.ENSP00000375777,9606.ENSP00000375863,9606.ENSP00000376268,9606.ENSP00000376767,9606.ENSP00000377001,9606.ENSP00000378199,9606.ENSP00000378260,9606.ENSP00000378275,9606.ENSP00000378721,9606.ENSP00000379412,9606.ENSP00000379616,9606.ENSP00000379654,9606.ENSP00000380044,9606.ENSP00000381693,9606.ENSP00000381793,9606.ENSP00000382204,9606.ENSP00000383376,9606.ENSP00000383911,9606.ENSP00000384259,9606.ENSP00000384477,9606.ENSP00000384537,9606.ENSP00000385824,9606.ENSP00000386738,9606.ENSP00000390625,9606.ENSP00000391723,9606.ENSP00000394051,9606.ENSP00000395249,9606.ENSP00000397563,9606.ENSP00000397908,9606.ENSP00000398131,9606.ENSP00000398880,9606.ENSP00000401303,9606.ENSP00000404704,9606.ENSP00000405424,9606.ENSP00000408005,9606.ENSP00000410059,9606.ENSP00000410804,9606.ENSP00000410943,9606.ENSP00000411250,9606.ENSP00000411528,9606.ENSP00000416508,9606.ENSP00000416696,9606.ENSP00000417038,9606.ENSP00000418112,9606.ENSP00000419422,9606.ENSP00000429200,9606.ENSP00000445508,9606.ENSP00000449960,9606.ENSP00000452123,9606.ENSP00000455625,9606.ENSP00000478570,9606.ENSP00000479618,9606.ENSP00000482472,9606.ENSP00000482753,9606.ENSP00000482835,9606.ENSP00000482954	CRY1,RB1CC1,NNAT,LMCD1,LAPTM4A,STRADB,TRMT6,TGFBR3,GADD45B,PAPOLA,YBX3,FGFR1OP2,MOGS,IGFBP5,IL1RL1,VPS4B,LGALSL,FYTTD1,RRAS,HBA2,ACTN4,SLC6A8,SMARCC1,JAG1,USPL1,FOPNL,CCDC59,SLC38A2,SLC19A3,REV1,UBE2K,SPAG9,ACTR3,FARP2,ARID4B,YWHAE,AFF4,NRP1,FBXO3,ANKIB1,TINF2,FCGR2A,UBXN4,DNPEP,ARMC1,ARID5B,DOCK1,PXYLP1,STOM,C1orf27,SLMAP,STAT6,BCL2L1,FNTA,TM4SF1,S1PR1,FOS,KLF11,KIF5B,FEM1B,GLUL,HCFC1,BOD1,MADD,PHYKPL,HEG1,ADCY4,ZHX3,CFLAR,TAF7,KLHDC3,HKR1,PITPNA,YME1L1,KIF1C,RRP7A,TACC1,RNF10,HBA1,SMCHD1,LIMS2,ALAS2,HBB,EXOC7,SNCA,MKL2,LRRC37B,PTPN11,WNK1,DCAF5,FERMT2,H1F0,TPM4,PDE4D,DDX21,PDE5A,MSRB3,FBXL3,SLC25A46,ACSL3,FCGR2B,TGFBR2,BABAM1,PHLDB1,MT-CYB,AKAP13,CALD1,SMC5,DCAF12,GUK1,TROVE2,LTV1,RC3H1,MCL1,SHOC2,FAM122C,FAM210B,ZMPSTE24,MTFR1L,LPAR1,PARD3,NCBP1,TSPYL2,FLOT1,KIAA2013,EDNRB,HIF3A,EXT1,TEK,BNIP3L,MTMR6,GPX3,ACVRL1,STRN4,HNRNPUL1,SEC14L1,C11orf57,SPOP,HSPA2,ALG13,PAIP2,SEC31A,ZNFX1,MYH11,KIAA0430,CSNK1E,ZSWIM8,GRB10,JMJD1C,JAM2,UBAC2,ATG4B,IFRD1,AKAP12,FOXO3,KCMF1,HNRNPLL,PUM1,NOSTRIN,FAM134A,PAPD4,LPIN1,GSPT1,CDK12,SHC1,VPS8,OXR1,SLC9A3R2,EEF1D,PNPLA8,TSPYL4,NBR1,GJC1,ATP13A3,RIC1,PHACTR2,PTPRG,AGTR1,SLC25A37,CNOT4,CALCOCO1,SRSF5,ARPP19,VEGFA,MYC,LPP,C9orf72,AP2B1,PRLR
TISSUES	BTO:0003091	Urogenital system	209	6716	0.19	3.39e-11	9606.ENSP00000008527,9606.ENSP00000025008,9606.ENSP00000062104,9606.ENSP00000157600,9606.ENSP00000175091,9606.ENSP00000194530,9606.ENSP00000199936,9606.ENSP00000203001,9606.ENSP00000212355,9606.ENSP00000215631,9606.ENSP00000216277,9606.ENSP00000228251,9606.ENSP00000229395,9606.ENSP00000233616,9606.ENSP00000233813,9606.ENSP00000233954,9606.ENSP00000238497,9606.ENSP00000238875,9606.ENSP00000241502,9606.ENSP00000246792,9606.ENSP00000251595,9606.ENSP00000252590,9606.ENSP00000252699,9606.ENSP00000253122,9606.ENSP00000254480,9606.ENSP00000254958,9606.ENSP00000255304,9606.ENSP00000255759,9606.ENSP00000256151,9606.ENSP00000256689,9606.ENSP00000258403,9606.ENSP00000258428,9606.ENSP00000258526,9606.ENSP00000261427,9606.ENSP00000262013,9606.ENSP00000263238,9606.ENSP00000264042,9606.ENSP00000264183,9606.ENSP00000264335,9606.ENSP00000265343,9606.ENSP00000265371,9606.ENSP00000265651,9606.ENSP00000265742,9606.ENSP00000265978,9606.ENSP00000267415,9606.ENSP00000271450,9606.ENSP00000272233,9606.ENSP00000272638,9606.ENSP00000273075,9606.ENSP00000274368,9606.ENSP00000275300,9606.ENSP00000276569,9606.ENSP00000279873,9606.ENSP00000280333,9606.ENSP00000286353,9606.ENSP00000286713,9606.ENSP00000287859,9606.ENSP00000295951,9606.ENSP00000297857,9606.ENSP00000300134,9606.ENSP00000302564,9606.ENSP00000303423,9606.ENSP00000304277,9606.ENSP00000305416,9606.ENSP00000306245,9606.ENSP00000307023,9606.ENSP00000307078,9606.ENSP00000307298,9606.ENSP00000307900,9606.ENSP00000309555,9606.ENSP00000309644,9606.ENSP00000310933,9606.ENSP00000310978,9606.ENSP00000311502,9606.ENSP00000312126,9606.ENSP00000312150,9606.ENSP00000312222,9606.ENSP00000312455,9606.ENSP00000312709,9606.ENSP00000313995,9606.ENSP00000315505,9606.ENSP00000316809,9606.ENSP00000318480,9606.ENSP00000320821,9606.ENSP00000321449,9606.ENSP00000321703,9606.ENSP00000322242,9606.ENSP00000322421,9606.ENSP00000326603,9606.ENSP00000326888,9606.ENSP00000332369,9606.ENSP00000333994,9606.ENSP00000334100,9606.ENSP00000338157,9606.ENSP00000338345,9606.ENSP00000339086,9606.ENSP00000340519,9606.ENSP00000340944,9606.ENSP00000341292,9606.ENSP00000341351,9606.ENSP00000341874,9606.ENSP00000342858,9606.ENSP00000344504,9606.ENSP00000345230,9606.ENSP00000345502,9606.ENSP00000346120,9606.ENSP00000347046,9606.ENSP00000347324,9606.ENSP00000347834,9606.ENSP00000348211,9606.ENSP00000350012,9606.ENSP00000351497,9606.ENSP00000351905,9606.ENSP00000352408,9606.ENSP00000354498,9606.ENSP00000354554,9606.ENSP00000354718,9606.ENSP00000354826,9606.ENSP00000354957,9606.ENSP00000355114,9606.ENSP00000355689,9606.ENSP00000356416,9606.ENSP00000356548,9606.ENSP00000356669,9606.ENSP00000358022,9606.ENSP00000358464,9606.ENSP00000359820,9606.ENSP00000360437,9606.ENSP00000361458,9606.ENSP00000361845,9606.ENSP00000363419,9606.ENSP00000363553,9606.ENSP00000363708,9606.ENSP00000363921,9606.ENSP00000364289,9606.ENSP00000364591,9606.ENSP00000365569,9606.ENSP00000365756,9606.ENSP00000366416,9606.ENSP00000366898,9606.ENSP00000367446,9606.ENSP00000367817,9606.ENSP00000369375,9606.ENSP00000370003,9606.ENSP00000371221,9606.ENSP00000372361,9606.ENSP00000373477,9606.ENSP00000373574,9606.ENSP00000375777,9606.ENSP00000375863,9606.ENSP00000376268,9606.ENSP00000376767,9606.ENSP00000377001,9606.ENSP00000378199,9606.ENSP00000378260,9606.ENSP00000378275,9606.ENSP00000378721,9606.ENSP00000379412,9606.ENSP00000379616,9606.ENSP00000379654,9606.ENSP00000380044,9606.ENSP00000380762,9606.ENSP00000381693,9606.ENSP00000381793,9606.ENSP00000382204,9606.ENSP00000383376,9606.ENSP00000383911,9606.ENSP00000384259,9606.ENSP00000384477,9606.ENSP00000384537,9606.ENSP00000385571,9606.ENSP00000385824,9606.ENSP00000386738,9606.ENSP00000390625,9606.ENSP00000391723,9606.ENSP00000394051,9606.ENSP00000395249,9606.ENSP00000397563,9606.ENSP00000397908,9606.ENSP00000398076,9606.ENSP00000398131,9606.ENSP00000398880,9606.ENSP00000400995,9606.ENSP00000401303,9606.ENSP00000404704,9606.ENSP00000405424,9606.ENSP00000408005,9606.ENSP00000410059,9606.ENSP00000410804,9606.ENSP00000410943,9606.ENSP00000411250,9606.ENSP00000411528,9606.ENSP00000416508,9606.ENSP00000416696,9606.ENSP00000417038,9606.ENSP00000418112,9606.ENSP00000419422,9606.ENSP00000429200,9606.ENSP00000442973,9606.ENSP00000445508,9606.ENSP00000449960,9606.ENSP00000452123,9606.ENSP00000455625,9606.ENSP00000478570,9606.ENSP00000479618,9606.ENSP00000482472,9606.ENSP00000482753,9606.ENSP00000482835,9606.ENSP00000482954	CRY1,RB1CC1,NNAT,LMCD1,LAPTM4A,STRADB,HSD17B2,TRMT6,TGFBR3,GADD45B,PAPOLA,YBX3,FGFR1OP2,MOGS,IGFBP5,IL1RL1,VPS4B,LGALSL,FYTTD1,RRAS,HBA2,PLVAP,ACTN4,SLC6A8,SMARCC1,JAG1,USPL1,FOPNL,CCDC59,SLC38A2,SLC19A3,REV1,PLXNC1,UBE2K,SPAG9,ACTR3,FARP2,ARID4B,YWHAE,AFF4,NRP1,FBXO3,ANKIB1,FAM160A2,TINF2,FCGR2A,RHOB,UBXN4,DNPEP,CRHBP,SLC22A3,ARMC1,ARID5B,DOCK1,PXYLP1,STOM,C1orf27,SLMAP,ZHX1,STAT6,BCL2L1,FNTA,TM4SF1,S1PR1,FOS,KLF11,KIF5B,FEM1B,GLUL,HCFC1,BOD1,MADD,PHYKPL,HEG1,ADCY4,TRIB1,ZHX3,CFLAR,TAF7,KLHDC3,HKR1,PITPNA,YME1L1,KIF1C,RRP7A,TACC1,RNF10,HBA1,SMCHD1,LIMS2,ALAS2,HBB,EXOC7,ZBTB16,SNCA,MKL2,LRRC37B,PTPN11,WNK1,DCAF5,RIOK3,FERMT2,H1F0,TPM4,PDE4D,DDX21,PDE5A,MSRB3,FBXL3,SLC25A46,ACSL3,FCGR2B,TGFBR2,BABAM1,PHLDB1,MT-CYB,AKAP13,CALD1,SMC5,DCAF12,GUK1,TROVE2,LTV1,RC3H1,MCL1,SHOC2,FAM122C,FAM210B,TSC22D3,ZMPSTE24,MTFR1L,LPAR1,BMPR2,PARD3,NCBP1,TSPYL2,FLOT1,KIAA2013,EDNRB,HIF3A,EXT1,PODXL,TEK,BNIP3L,MTMR6,ZMYM5,GPX3,ACVRL1,STRN4,HNRNPUL1,SEC14L1,C11orf57,SPOP,HSPA2,ALG13,PAIP2,SEC31A,ZNFX1,MYH11,KIAA0430,CSNK1E,TEN1,ZSWIM8,GRB10,JMJD1C,JAM2,UBAC2,ATG4B,IFRD1,AKAP12,HIPK2,FOXO3,KCMF1,HNRNPLL,PUM1,NOSTRIN,FAM134A,PAPD4,LPIN1,ATP9B,GSPT1,CDK12,BTD,SHC1,VPS8,OXR1,SLC9A3R2,EEF1D,PNPLA8,TSPYL4,NBR1,GJC1,ATP13A3,RIC1,PHACTR2,PTPRG,AGTR1,SLC25A37,DAPK3,CNOT4,CALCOCO1,SRSF5,ARPP19,VEGFA,MYC,LPP,C9orf72,AP2B1,PRLR
TISSUES	BTO:0001489	Whole body	319	12619	0.1	9.46e-10	9606.ENSP00000008527,9606.ENSP00000025008,9606.ENSP00000062104,9606.ENSP00000157600,9606.ENSP00000175091,9606.ENSP00000194530,9606.ENSP00000199936,9606.ENSP00000203001,9606.ENSP00000212355,9606.ENSP00000215631,9606.ENSP00000216044,9606.ENSP00000216277,9606.ENSP00000220531,9606.ENSP00000220592,9606.ENSP00000220597,9606.ENSP00000227868,9606.ENSP00000228251,9606.ENSP00000228280,9606.ENSP00000229395,9606.ENSP00000233616,9606.ENSP00000233813,9606.ENSP00000233954,9606.ENSP00000238497,9606.ENSP00000238875,9606.ENSP00000239690,9606.ENSP00000240328,9606.ENSP00000241502,9606.ENSP00000242465,9606.ENSP00000246792,9606.ENSP00000250699,9606.ENSP00000251595,9606.ENSP00000252590,9606.ENSP00000252699,9606.ENSP00000253122,9606.ENSP00000253382,9606.ENSP00000253796,9606.ENSP00000254480,9606.ENSP00000254958,9606.ENSP00000255304,9606.ENSP00000255759,9606.ENSP00000256151,9606.ENSP00000256646,9606.ENSP00000256689,9606.ENSP00000256951,9606.ENSP00000258403,9606.ENSP00000258428,9606.ENSP00000258484,9606.ENSP00000258526,9606.ENSP00000259400,9606.ENSP00000260600,9606.ENSP00000260983,9606.ENSP00000261233,9606.ENSP00000261427,9606.ENSP00000262013,9606.ENSP00000262418,9606.ENSP00000263238,9606.ENSP00000263674,9606.ENSP00000264042,9606.ENSP00000264157,9606.ENSP00000264183,9606.ENSP00000264335,9606.ENSP00000264380,9606.ENSP00000264431,9606.ENSP00000265343,9606.ENSP00000265371,9606.ENSP00000265651,9606.ENSP00000265742,9606.ENSP00000265909,9606.ENSP00000265970,9606.ENSP00000265978,9606.ENSP00000266376,9606.ENSP00000267415,9606.ENSP00000267859,9606.ENSP00000268184,9606.ENSP00000271450,9606.ENSP00000272233,9606.ENSP00000272638,9606.ENSP00000273075,9606.ENSP00000274368,9606.ENSP00000275227,9606.ENSP00000275300,9606.ENSP00000276297,9606.ENSP00000276569,9606.ENSP00000278379,9606.ENSP00000279873,9606.ENSP00000280333,9606.ENSP00000280571,9606.ENSP00000282344,9606.ENSP00000286353,9606.ENSP00000286713,9606.ENSP00000287239,9606.ENSP00000287859,9606.ENSP00000295951,9606.ENSP00000296028,9606.ENSP00000297857,9606.ENSP00000299608,9606.ENSP00000299847,9606.ENSP00000300134,9606.ENSP00000302564,9606.ENSP00000303423,9606.ENSP00000304277,9606.ENSP00000304767,9606.ENSP00000305416,9606.ENSP00000306245,9606.ENSP00000307023,9606.ENSP00000307078,9606.ENSP00000307298,9606.ENSP00000307900,9606.ENSP00000308413,9606.ENSP00000309555,9606.ENSP00000309570,9606.ENSP00000309644,9606.ENSP00000310933,9606.ENSP00000310978,9606.ENSP00000311502,9606.ENSP00000312126,9606.ENSP00000312150,9606.ENSP00000312222,9606.ENSP00000312455,9606.ENSP00000312709,9606.ENSP00000313995,9606.ENSP00000315505,9606.ENSP00000315630,9606.ENSP00000315713,9606.ENSP00000316809,9606.ENSP00000318480,9606.ENSP00000320821,9606.ENSP00000321449,9606.ENSP00000321703,9606.ENSP00000321826,9606.ENSP00000322242,9606.ENSP00000322421,9606.ENSP00000325485,9606.ENSP00000325594,9606.ENSP00000326603,9606.ENSP00000326888,9606.ENSP00000328875,9606.ENSP00000332247,9606.ENSP00000332369,9606.ENSP00000333946,9606.ENSP00000333994,9606.ENSP00000334100,9606.ENSP00000334928,9606.ENSP00000337572,9606.ENSP00000338157,9606.ENSP00000338345,9606.ENSP00000338624,9606.ENSP00000339086,9606.ENSP00000340519,9606.ENSP00000340913,9606.ENSP00000340944,9606.ENSP00000341292,9606.ENSP00000341351,9606.ENSP00000341874,9606.ENSP00000342755,9606.ENSP00000342858,9606.ENSP00000343405,9606.ENSP00000344504,9606.ENSP00000345230,9606.ENSP00000345259,9606.ENSP00000345502,9606.ENSP00000346120,9606.ENSP00000346300,9606.ENSP00000347046,9606.ENSP00000347324,9606.ENSP00000347834,9606.ENSP00000348211,9606.ENSP00000350012,9606.ENSP00000351430,9606.ENSP00000351497,9606.ENSP00000351905,9606.ENSP00000352408,9606.ENSP00000353920,9606.ENSP00000354003,9606.ENSP00000354061,9606.ENSP00000354498,9606.ENSP00000354554,9606.ENSP00000354718,9606.ENSP00000354826,9606.ENSP00000354957,9606.ENSP00000355114,9606.ENSP00000355637,9606.ENSP00000355689,9606.ENSP00000355896,9606.ENSP00000356416,9606.ENSP00000356548,9606.ENSP00000356669,9606.ENSP00000356919,9606.ENSP00000357348,9606.ENSP00000357362,9606.ENSP00000357583,9606.ENSP00000357722,9606.ENSP00000357726,9606.ENSP00000358022,9606.ENSP00000358464,9606.ENSP00000359489,9606.ENSP00000359820,9606.ENSP00000360437,9606.ENSP00000361458,9606.ENSP00000361845,9606.ENSP00000361980,9606.ENSP00000362774,9606.ENSP00000363419,9606.ENSP00000363553,9606.ENSP00000363708,9606.ENSP00000363921,9606.ENSP00000364190,9606.ENSP00000364289,9606.ENSP00000364591,9606.ENSP00000365529,9606.ENSP00000365569,9606.ENSP00000365756,9606.ENSP00000366416,9606.ENSP00000366430,9606.ENSP00000366898,9606.ENSP00000367299,9606.ENSP00000367446,9606.ENSP00000367817,9606.ENSP00000368994,9606.ENSP00000369375,9606.ENSP00000370003,9606.ENSP00000371067,9606.ENSP00000371221,9606.ENSP00000371594,9606.ENSP00000372361,9606.ENSP00000373477,9606.ENSP00000373574,9606.ENSP00000374409,9606.ENSP00000374443,9606.ENSP00000375777,9606.ENSP00000375863,9606.ENSP00000376268,9606.ENSP00000376767,9606.ENSP00000377001,9606.ENSP00000378199,9606.ENSP00000378260,9606.ENSP00000378275,9606.ENSP00000378338,9606.ENSP00000378611,9606.ENSP00000378721,9606.ENSP00000378736,9606.ENSP00000379156,9606.ENSP00000379412,9606.ENSP00000379616,9606.ENSP00000379654,9606.ENSP00000380044,9606.ENSP00000380321,9606.ENSP00000380516,9606.ENSP00000380762,9606.ENSP00000380869,9606.ENSP00000381693,9606.ENSP00000381793,9606.ENSP00000382204,9606.ENSP00000383376,9606.ENSP00000383911,9606.ENSP00000384259,9606.ENSP00000384477,9606.ENSP00000384537,9606.ENSP00000384625,9606.ENSP00000385571,9606.ENSP00000385824,9606.ENSP00000386738,9606.ENSP00000386796,9606.ENSP00000387211,9606.ENSP00000388864,9606.ENSP00000390625,9606.ENSP00000391723,9606.ENSP00000394051,9606.ENSP00000395249,9606.ENSP00000395723,9606.ENSP00000397459,9606.ENSP00000397563,9606.ENSP00000397908,9606.ENSP00000398076,9606.ENSP00000398131,9606.ENSP00000398880,9606.ENSP00000400995,9606.ENSP00000401303,9606.ENSP00000404704,9606.ENSP00000405424,9606.ENSP00000406157,9606.ENSP00000408005,9606.ENSP00000409652,9606.ENSP00000410059,9606.ENSP00000410804,9606.ENSP00000410943,9606.ENSP00000411250,9606.ENSP00000411528,9606.ENSP00000414150,9606.ENSP00000416508,9606.ENSP00000416696,9606.ENSP00000417038,9606.ENSP00000418112,9606.ENSP00000418221,9606.ENSP00000418751,9606.ENSP00000419004,9606.ENSP00000419422,9606.ENSP00000421226,9606.ENSP00000429200,9606.ENSP00000430656,9606.ENSP00000441434,9606.ENSP00000442973,9606.ENSP00000443598,9606.ENSP00000445508,9606.ENSP00000449960,9606.ENSP00000452123,9606.ENSP00000455625,9606.ENSP00000476755,9606.ENSP00000478220,9606.ENSP00000478490,9606.ENSP00000478570,9606.ENSP00000478754,9606.ENSP00000479618,9606.ENSP00000482472,9606.ENSP00000482753,9606.ENSP00000482826,9606.ENSP00000482835,9606.ENSP00000482954,9606.ENSP00000483667	CRY1,RB1CC1,NNAT,LMCD1,LAPTM4A,STRADB,HSD17B2,TRMT6,TGFBR3,GADD45B,GTPBP1,PAPOLA,BLOC1S6,AGO2,PAG1,PDHX,YBX3,KITLG,FGFR1OP2,MOGS,IGFBP5,IL1RL1,VPS4B,LGALSL,NUDCD1,TBX2,FYTTD1,SRGN,RRAS,CHRNA10,HBA2,PLVAP,ACTN4,SLC6A8,ACSS2,RAMP2,SMARCC1,JAG1,USPL1,FOPNL,CCDC59,NOTCH2,SLC38A2,EMP1,SLC19A3,REV1,EPC2,PLXNC1,STX17,ADCY3,HECW2,IRAK3,UBE2K,SPAG9,SLC4A1,ACTR3,ARHGEF17,FARP2,CCNT2,ARID4B,YWHAE,PIKFYVE,RAPGEF2,AFF4,NRP1,FBXO3,ANKIB1,SNX19,PIK3C2A,FAM160A2,CACNA1C,TINF2,BNIP2,CRTC3,FCGR2A,RHOB,UBXN4,DNPEP,CRHBP,SLC18B1,SLC22A3,DLC1,ARMC1,SLC1A2,ARID5B,DOCK1,RILPL2,USP12,PXYLP1,STOM,KAT6B,C1orf27,SLMAP,PPBP,ZHX1,TMX3,CHRFAM7A,STAT6,BCL2L1,FNTA,TM4SF1,P2RY1,S1PR1,FOS,KLF11,KIF5B,FEM1B,GLUL,RPS6KB2,HCFC1,KLF7,BOD1,MADD,PHYKPL,HEG1,ADCY4,TRIB1,ZHX3,CFLAR,TAF7,KLHDC3,HKR1,SWAP70,SSH1,PITPNA,YME1L1,KIF1C,RRP7A,TACC1,STXBP5,RNF10,HBA1,CERS5,RUFY1,SMCHD1,LIMS2,TRAK2,ATP6V0A2,ALAS2,COQ6,HBB,EXOC7,PTPRB,DGKH,ZBTB16,SNCA,TASP1,MKL2,LRRC37B,TRPC6,PTPN11,WNK1,DCAF5,RIOK3,RNF41,FERMT2,SEC24C,H1F0,TPM4,EPB41,PDE4D,DDX21,CRKL,PDE5A,MSRB3,FBXL3,SLC25A46,ACSL3,GYPE,FCGR2B,TGFBR2,BABAM1,ADARB1,GYPA,SCYL2,PHLDB1,MT-CYB,AKAP13,CALD1,SMC5,DCAF12,ABCB10,GUK1,TGFB2,TROVE2,LTV1,RC3H1,ATF6,HEY2,THBS3,INPP5A,S100A8,S100A12,MCL1,SHOC2,AFF2,FAM122C,FAM210B,TSC22D3,ZMPSTE24,PKIG,RC3H2,MTFR1L,LPAR1,BMPR2,PARD3,PBX2,NCBP1,TSPYL2,GPR158,FLOT1,KIAA2013,EDNRB,LZIC,HIF3A,VPS36,EXT1,PODXL,ARHGAP44,TEK,BNIP3L,JAK2,MTMR6,GNG7,ZMYM5,GPX3,ACVRL1,PKP4,LYST,STRN4,HNRNPUL1,SEC14L1,C11orf57,SPOP,HSPA2,ALG13,PAIP2,GIT1,ARHGAP24,SEC31A,CRCP,MPRIP,ZNFX1,MYH11,KIAA0430,CSNK1E,TULP3,HMBOX1,TEN1,RAB2B,ZSWIM8,GRB10,JMJD1C,JAM2,UBAC2,ATG4B,IFRD1,AKAP12,NLK,HIPK2,FOXO3,KCMF1,SCN7A,IL18R1,ZNF419,HNRNPLL,PUM1,NOSTRIN,FAM134A,ZNF200,DUSP22,PAPD4,LPIN1,ATP9B,GSPT1,CDK12,BTD,SHC1,VPS8,OXR1,PAPSS2,SLC9A3R2,ZNF766,EEF1D,PNPLA8,TSPYL4,NBR1,GJC1,ERG,ATP13A3,RIC1,PHACTR2,PTPRG,RPL7L1,BTBD9,NMD3,AGTR1,CLDND1,SLC25A37,CA1,NNMT,DAPK3,FAM214A,CNOT4,CALCOCO1,SRSF5,ARPP19,PPP1R12B,GGNBP2,YTHDF3,VEGFA,DDX6,MYC,LPP,C9orf72,NAPB,AP2B1,PRLR,CHD1
TISSUES	BTO:0000282	Head	192	6329	0.18	8.76e-09	9606.ENSP00000008527,9606.ENSP00000062104,9606.ENSP00000175091,9606.ENSP00000212355,9606.ENSP00000215631,9606.ENSP00000216044,9606.ENSP00000216277,9606.ENSP00000220592,9606.ENSP00000220597,9606.ENSP00000227868,9606.ENSP00000228280,9606.ENSP00000229395,9606.ENSP00000233616,9606.ENSP00000233813,9606.ENSP00000241502,9606.ENSP00000250699,9606.ENSP00000251595,9606.ENSP00000253122,9606.ENSP00000253382,9606.ENSP00000254480,9606.ENSP00000254958,9606.ENSP00000256646,9606.ENSP00000256689,9606.ENSP00000256951,9606.ENSP00000258526,9606.ENSP00000259400,9606.ENSP00000260600,9606.ENSP00000261427,9606.ENSP00000262013,9606.ENSP00000263238,9606.ENSP00000263674,9606.ENSP00000264042,9606.ENSP00000264157,9606.ENSP00000264183,9606.ENSP00000264335,9606.ENSP00000264380,9606.ENSP00000265343,9606.ENSP00000265651,9606.ENSP00000265742,9606.ENSP00000265909,9606.ENSP00000266376,9606.ENSP00000267859,9606.ENSP00000268184,9606.ENSP00000272233,9606.ENSP00000272638,9606.ENSP00000273075,9606.ENSP00000274368,9606.ENSP00000275227,9606.ENSP00000275300,9606.ENSP00000276297,9606.ENSP00000278379,9606.ENSP00000279873,9606.ENSP00000280571,9606.ENSP00000282344,9606.ENSP00000286713,9606.ENSP00000287239,9606.ENSP00000299608,9606.ENSP00000299847,9606.ENSP00000300134,9606.ENSP00000303423,9606.ENSP00000305416,9606.ENSP00000306245,9606.ENSP00000307078,9606.ENSP00000307298,9606.ENSP00000307900,9606.ENSP00000309570,9606.ENSP00000310933,9606.ENSP00000311502,9606.ENSP00000312126,9606.ENSP00000312222,9606.ENSP00000312455,9606.ENSP00000312709,9606.ENSP00000313995,9606.ENSP00000315713,9606.ENSP00000316809,9606.ENSP00000318480,9606.ENSP00000320821,9606.ENSP00000321449,9606.ENSP00000321703,9606.ENSP00000321826,9606.ENSP00000322242,9606.ENSP00000322421,9606.ENSP00000325594,9606.ENSP00000326603,9606.ENSP00000326888,9606.ENSP00000328875,9606.ENSP00000332247,9606.ENSP00000333946,9606.ENSP00000334100,9606.ENSP00000337572,9606.ENSP00000338345,9606.ENSP00000339086,9606.ENSP00000340944,9606.ENSP00000341292,9606.ENSP00000341874,9606.ENSP00000344504,9606.ENSP00000345230,9606.ENSP00000345259,9606.ENSP00000347046,9606.ENSP00000348211,9606.ENSP00000350012,9606.ENSP00000351430,9606.ENSP00000351905,9606.ENSP00000352408,9606.ENSP00000353920,9606.ENSP00000354061,9606.ENSP00000354498,9606.ENSP00000354718,9606.ENSP00000354826,9606.ENSP00000355114,9606.ENSP00000355689,9606.ENSP00000355896,9606.ENSP00000356416,9606.ENSP00000357583,9606.ENSP00000357722,9606.ENSP00000357726,9606.ENSP00000358022,9606.ENSP00000358464,9606.ENSP00000359489,9606.ENSP00000361458,9606.ENSP00000361845,9606.ENSP00000363553,9606.ENSP00000363708,9606.ENSP00000364289,9606.ENSP00000364591,9606.ENSP00000365529,9606.ENSP00000365569,9606.ENSP00000366416,9606.ENSP00000366898,9606.ENSP00000367299,9606.ENSP00000367446,9606.ENSP00000368994,9606.ENSP00000369375,9606.ENSP00000370003,9606.ENSP00000371067,9606.ENSP00000371221,9606.ENSP00000371594,9606.ENSP00000373477,9606.ENSP00000374409,9606.ENSP00000375863,9606.ENSP00000376268,9606.ENSP00000376767,9606.ENSP00000377001,9606.ENSP00000378199,9606.ENSP00000378275,9606.ENSP00000378338,9606.ENSP00000378721,9606.ENSP00000379616,9606.ENSP00000379654,9606.ENSP00000380321,9606.ENSP00000380516,9606.ENSP00000380762,9606.ENSP00000380869,9606.ENSP00000381693,9606.ENSP00000381793,9606.ENSP00000382204,9606.ENSP00000383376,9606.ENSP00000383911,9606.ENSP00000384259,9606.ENSP00000384477,9606.ENSP00000384537,9606.ENSP00000384625,9606.ENSP00000385571,9606.ENSP00000390625,9606.ENSP00000391723,9606.ENSP00000394051,9606.ENSP00000397459,9606.ENSP00000397908,9606.ENSP00000400995,9606.ENSP00000401303,9606.ENSP00000404704,9606.ENSP00000405424,9606.ENSP00000409652,9606.ENSP00000410059,9606.ENSP00000410804,9606.ENSP00000410943,9606.ENSP00000411250,9606.ENSP00000418112,9606.ENSP00000418221,9606.ENSP00000418751,9606.ENSP00000419422,9606.ENSP00000421226,9606.ENSP00000429200,9606.ENSP00000442973,9606.ENSP00000449960,9606.ENSP00000452123,9606.ENSP00000455625,9606.ENSP00000476755,9606.ENSP00000478570,9606.ENSP00000482753,9606.ENSP00000482826,9606.ENSP00000482835	CRY1,NNAT,LAPTM4A,TGFBR3,GADD45B,GTPBP1,PAPOLA,AGO2,PAG1,PDHX,KITLG,FGFR1OP2,MOGS,IGFBP5,FYTTD1,CHRNA10,HBA2,SLC6A8,ACSS2,SMARCC1,JAG1,NOTCH2,SLC38A2,EMP1,PLXNC1,STX17,ADCY3,UBE2K,SPAG9,ACTR3,ARHGEF17,FARP2,CCNT2,ARID4B,YWHAE,PIKFYVE,AFF4,FBXO3,ANKIB1,SNX19,CACNA1C,BNIP2,CRTC3,RHOB,UBXN4,DNPEP,CRHBP,SLC18B1,SLC22A3,DLC1,SLC1A2,ARID5B,RILPL2,USP12,STOM,KAT6B,TMX3,CHRFAM7A,STAT6,FNTA,S1PR1,FOS,KIF5B,FEM1B,GLUL,KLF7,MADD,HEG1,ADCY4,ZHX3,CFLAR,TAF7,KLHDC3,SSH1,PITPNA,YME1L1,KIF1C,RRP7A,TACC1,STXBP5,RNF10,HBA1,RUFY1,SMCHD1,LIMS2,TRAK2,ATP6V0A2,COQ6,EXOC7,DGKH,SNCA,MKL2,PTPN11,WNK1,RIOK3,H1F0,TPM4,EPB41,PDE5A,SLC25A46,ACSL3,GYPE,TGFBR2,BABAM1,ADARB1,SCYL2,PHLDB1,AKAP13,CALD1,DCAF12,GUK1,TGFB2,TROVE2,INPP5A,S100A8,S100A12,MCL1,SHOC2,AFF2,TSC22D3,ZMPSTE24,LPAR1,BMPR2,NCBP1,TSPYL2,GPR158,FLOT1,EDNRB,HIF3A,VPS36,EXT1,ARHGAP44,TEK,BNIP3L,JAK2,MTMR6,GNG7,GPX3,PKP4,HNRNPUL1,SEC14L1,C11orf57,SPOP,HSPA2,PAIP2,GIT1,SEC31A,MYH11,KIAA0430,TULP3,HMBOX1,TEN1,RAB2B,ZSWIM8,GRB10,JMJD1C,JAM2,UBAC2,ATG4B,IFRD1,AKAP12,NLK,HIPK2,HNRNPLL,PUM1,NOSTRIN,DUSP22,LPIN1,BTD,SHC1,VPS8,OXR1,ZNF766,EEF1D,PNPLA8,TSPYL4,NBR1,PTPRG,RPL7L1,BTBD9,AGTR1,CLDND1,SLC25A37,DAPK3,CALCOCO1,SRSF5,ARPP19,PPP1R12B,VEGFA,C9orf72,NAPB,AP2B1
TISSUES	BTO:0000142	Brain	168	5462	0.18	1.59e-07	9606.ENSP00000008527,9606.ENSP00000062104,9606.ENSP00000175091,9606.ENSP00000215631,9606.ENSP00000216044,9606.ENSP00000216277,9606.ENSP00000220597,9606.ENSP00000227868,9606.ENSP00000228280,9606.ENSP00000229395,9606.ENSP00000233616,9606.ENSP00000233813,9606.ENSP00000241502,9606.ENSP00000251595,9606.ENSP00000253122,9606.ENSP00000254480,9606.ENSP00000254958,9606.ENSP00000256646,9606.ENSP00000256689,9606.ENSP00000258526,9606.ENSP00000259400,9606.ENSP00000260600,9606.ENSP00000261427,9606.ENSP00000262013,9606.ENSP00000263238,9606.ENSP00000263674,9606.ENSP00000264042,9606.ENSP00000264157,9606.ENSP00000264183,9606.ENSP00000264335,9606.ENSP00000264380,9606.ENSP00000265343,9606.ENSP00000265651,9606.ENSP00000265742,9606.ENSP00000265909,9606.ENSP00000266376,9606.ENSP00000267859,9606.ENSP00000268184,9606.ENSP00000272233,9606.ENSP00000274368,9606.ENSP00000275227,9606.ENSP00000276297,9606.ENSP00000278379,9606.ENSP00000282344,9606.ENSP00000286713,9606.ENSP00000287239,9606.ENSP00000299608,9606.ENSP00000299847,9606.ENSP00000305416,9606.ENSP00000306245,9606.ENSP00000307078,9606.ENSP00000307298,9606.ENSP00000307900,9606.ENSP00000309570,9606.ENSP00000310933,9606.ENSP00000311502,9606.ENSP00000312222,9606.ENSP00000312455,9606.ENSP00000312709,9606.ENSP00000313995,9606.ENSP00000316809,9606.ENSP00000318480,9606.ENSP00000320821,9606.ENSP00000321449,9606.ENSP00000321703,9606.ENSP00000321826,9606.ENSP00000322242,9606.ENSP00000322421,9606.ENSP00000325594,9606.ENSP00000326888,9606.ENSP00000328875,9606.ENSP00000332247,9606.ENSP00000333946,9606.ENSP00000334100,9606.ENSP00000337572,9606.ENSP00000338345,9606.ENSP00000339086,9606.ENSP00000340944,9606.ENSP00000341292,9606.ENSP00000341874,9606.ENSP00000344504,9606.ENSP00000345230,9606.ENSP00000345259,9606.ENSP00000347046,9606.ENSP00000348211,9606.ENSP00000350012,9606.ENSP00000351430,9606.ENSP00000351905,9606.ENSP00000352408,9606.ENSP00000353920,9606.ENSP00000354061,9606.ENSP00000354498,9606.ENSP00000354718,9606.ENSP00000354826,9606.ENSP00000355114,9606.ENSP00000355689,9606.ENSP00000355896,9606.ENSP00000356416,9606.ENSP00000357583,9606.ENSP00000358022,9606.ENSP00000358464,9606.ENSP00000359489,9606.ENSP00000361458,9606.ENSP00000361845,9606.ENSP00000363553,9606.ENSP00000363708,9606.ENSP00000364289,9606.ENSP00000364591,9606.ENSP00000365529,9606.ENSP00000365569,9606.ENSP00000366416,9606.ENSP00000366898,9606.ENSP00000367299,9606.ENSP00000367446,9606.ENSP00000368994,9606.ENSP00000369375,9606.ENSP00000370003,9606.ENSP00000371067,9606.ENSP00000371594,9606.ENSP00000374409,9606.ENSP00000375863,9606.ENSP00000376268,9606.ENSP00000376767,9606.ENSP00000377001,9606.ENSP00000378199,9606.ENSP00000378275,9606.ENSP00000378338,9606.ENSP00000378721,9606.ENSP00000379616,9606.ENSP00000379654,9606.ENSP00000380516,9606.ENSP00000380869,9606.ENSP00000381693,9606.ENSP00000381793,9606.ENSP00000382204,9606.ENSP00000383376,9606.ENSP00000383911,9606.ENSP00000384259,9606.ENSP00000384477,9606.ENSP00000384537,9606.ENSP00000384625,9606.ENSP00000385571,9606.ENSP00000390625,9606.ENSP00000391723,9606.ENSP00000397459,9606.ENSP00000397908,9606.ENSP00000400995,9606.ENSP00000401303,9606.ENSP00000404704,9606.ENSP00000405424,9606.ENSP00000410059,9606.ENSP00000410804,9606.ENSP00000410943,9606.ENSP00000411250,9606.ENSP00000418112,9606.ENSP00000418221,9606.ENSP00000418751,9606.ENSP00000419422,9606.ENSP00000421226,9606.ENSP00000429200,9606.ENSP00000442973,9606.ENSP00000449960,9606.ENSP00000452123,9606.ENSP00000455625,9606.ENSP00000476755,9606.ENSP00000482753,9606.ENSP00000482826,9606.ENSP00000482835	CRY1,NNAT,LAPTM4A,GADD45B,GTPBP1,PAPOLA,PAG1,PDHX,KITLG,FGFR1OP2,MOGS,IGFBP5,FYTTD1,HBA2,SLC6A8,SMARCC1,JAG1,NOTCH2,SLC38A2,PLXNC1,STX17,ADCY3,UBE2K,SPAG9,ACTR3,ARHGEF17,FARP2,CCNT2,ARID4B,YWHAE,PIKFYVE,AFF4,FBXO3,ANKIB1,SNX19,CACNA1C,BNIP2,CRTC3,RHOB,CRHBP,SLC18B1,DLC1,SLC1A2,USP12,STOM,KAT6B,TMX3,CHRFAM7A,S1PR1,FOS,KIF5B,FEM1B,GLUL,KLF7,MADD,HEG1,ZHX3,CFLAR,TAF7,KLHDC3,PITPNA,YME1L1,KIF1C,RRP7A,TACC1,STXBP5,RNF10,HBA1,RUFY1,LIMS2,TRAK2,ATP6V0A2,COQ6,EXOC7,DGKH,SNCA,MKL2,PTPN11,WNK1,RIOK3,H1F0,TPM4,EPB41,PDE5A,SLC25A46,ACSL3,GYPE,TGFBR2,BABAM1,ADARB1,SCYL2,PHLDB1,AKAP13,CALD1,DCAF12,GUK1,TGFB2,TROVE2,INPP5A,MCL1,SHOC2,AFF2,TSC22D3,ZMPSTE24,LPAR1,BMPR2,NCBP1,TSPYL2,GPR158,FLOT1,EDNRB,HIF3A,VPS36,EXT1,ARHGAP44,TEK,BNIP3L,JAK2,GNG7,PKP4,HNRNPUL1,SEC14L1,C11orf57,SPOP,HSPA2,PAIP2,GIT1,SEC31A,MYH11,KIAA0430,HMBOX1,RAB2B,ZSWIM8,GRB10,JMJD1C,JAM2,UBAC2,ATG4B,IFRD1,AKAP12,NLK,HIPK2,HNRNPLL,PUM1,DUSP22,LPIN1,BTD,SHC1,VPS8,OXR1,EEF1D,PNPLA8,TSPYL4,NBR1,PTPRG,RPL7L1,BTBD9,AGTR1,CLDND1,SLC25A37,DAPK3,CALCOCO1,SRSF5,ARPP19,PPP1R12B,C9orf72,NAPB,AP2B1
TISSUES	BTO:0000227	Central nervous system	170	5558	0.18	1.59e-07	9606.ENSP00000008527,9606.ENSP00000062104,9606.ENSP00000175091,9606.ENSP00000215631,9606.ENSP00000216044,9606.ENSP00000216277,9606.ENSP00000220592,9606.ENSP00000220597,9606.ENSP00000227868,9606.ENSP00000228280,9606.ENSP00000229395,9606.ENSP00000233616,9606.ENSP00000233813,9606.ENSP00000241502,9606.ENSP00000251595,9606.ENSP00000253122,9606.ENSP00000254480,9606.ENSP00000254958,9606.ENSP00000256646,9606.ENSP00000256689,9606.ENSP00000258526,9606.ENSP00000259400,9606.ENSP00000260600,9606.ENSP00000261427,9606.ENSP00000262013,9606.ENSP00000263238,9606.ENSP00000263674,9606.ENSP00000264042,9606.ENSP00000264157,9606.ENSP00000264183,9606.ENSP00000264335,9606.ENSP00000264380,9606.ENSP00000265343,9606.ENSP00000265651,9606.ENSP00000265742,9606.ENSP00000265909,9606.ENSP00000266376,9606.ENSP00000267859,9606.ENSP00000268184,9606.ENSP00000272233,9606.ENSP00000274368,9606.ENSP00000275227,9606.ENSP00000276297,9606.ENSP00000278379,9606.ENSP00000282344,9606.ENSP00000286713,9606.ENSP00000287239,9606.ENSP00000299608,9606.ENSP00000299847,9606.ENSP00000305416,9606.ENSP00000306245,9606.ENSP00000307078,9606.ENSP00000307298,9606.ENSP00000307900,9606.ENSP00000309570,9606.ENSP00000310933,9606.ENSP00000311502,9606.ENSP00000312222,9606.ENSP00000312455,9606.ENSP00000312709,9606.ENSP00000313995,9606.ENSP00000316809,9606.ENSP00000318480,9606.ENSP00000320821,9606.ENSP00000321449,9606.ENSP00000321703,9606.ENSP00000321826,9606.ENSP00000322242,9606.ENSP00000322421,9606.ENSP00000325594,9606.ENSP00000326888,9606.ENSP00000328875,9606.ENSP00000332247,9606.ENSP00000333946,9606.ENSP00000334100,9606.ENSP00000337572,9606.ENSP00000338345,9606.ENSP00000339086,9606.ENSP00000340944,9606.ENSP00000341292,9606.ENSP00000341874,9606.ENSP00000344504,9606.ENSP00000345230,9606.ENSP00000345259,9606.ENSP00000347046,9606.ENSP00000348211,9606.ENSP00000350012,9606.ENSP00000351430,9606.ENSP00000351905,9606.ENSP00000352408,9606.ENSP00000353920,9606.ENSP00000354061,9606.ENSP00000354498,9606.ENSP00000354718,9606.ENSP00000354826,9606.ENSP00000355114,9606.ENSP00000355689,9606.ENSP00000355896,9606.ENSP00000356416,9606.ENSP00000357583,9606.ENSP00000358022,9606.ENSP00000358464,9606.ENSP00000359489,9606.ENSP00000361458,9606.ENSP00000361845,9606.ENSP00000363553,9606.ENSP00000363708,9606.ENSP00000364289,9606.ENSP00000364591,9606.ENSP00000365529,9606.ENSP00000365569,9606.ENSP00000366416,9606.ENSP00000366898,9606.ENSP00000367299,9606.ENSP00000367446,9606.ENSP00000368994,9606.ENSP00000369375,9606.ENSP00000370003,9606.ENSP00000371067,9606.ENSP00000371594,9606.ENSP00000374409,9606.ENSP00000375863,9606.ENSP00000376268,9606.ENSP00000376767,9606.ENSP00000377001,9606.ENSP00000378199,9606.ENSP00000378275,9606.ENSP00000378338,9606.ENSP00000378721,9606.ENSP00000379616,9606.ENSP00000379654,9606.ENSP00000380516,9606.ENSP00000380869,9606.ENSP00000381693,9606.ENSP00000381793,9606.ENSP00000382204,9606.ENSP00000383376,9606.ENSP00000383911,9606.ENSP00000384259,9606.ENSP00000384477,9606.ENSP00000384537,9606.ENSP00000384625,9606.ENSP00000385571,9606.ENSP00000390625,9606.ENSP00000391723,9606.ENSP00000397459,9606.ENSP00000397908,9606.ENSP00000400995,9606.ENSP00000401303,9606.ENSP00000404704,9606.ENSP00000405424,9606.ENSP00000410059,9606.ENSP00000410804,9606.ENSP00000410943,9606.ENSP00000411250,9606.ENSP00000418112,9606.ENSP00000418221,9606.ENSP00000418751,9606.ENSP00000419422,9606.ENSP00000421226,9606.ENSP00000429200,9606.ENSP00000442973,9606.ENSP00000449960,9606.ENSP00000452123,9606.ENSP00000455625,9606.ENSP00000476755,9606.ENSP00000478490,9606.ENSP00000482753,9606.ENSP00000482826,9606.ENSP00000482835	CRY1,NNAT,LAPTM4A,GADD45B,GTPBP1,PAPOLA,AGO2,PAG1,PDHX,KITLG,FGFR1OP2,MOGS,IGFBP5,FYTTD1,HBA2,SLC6A8,SMARCC1,JAG1,NOTCH2,SLC38A2,PLXNC1,STX17,ADCY3,UBE2K,SPAG9,ACTR3,ARHGEF17,FARP2,CCNT2,ARID4B,YWHAE,PIKFYVE,AFF4,FBXO3,ANKIB1,SNX19,CACNA1C,BNIP2,CRTC3,RHOB,CRHBP,SLC18B1,DLC1,SLC1A2,USP12,STOM,KAT6B,TMX3,CHRFAM7A,S1PR1,FOS,KIF5B,FEM1B,GLUL,KLF7,MADD,HEG1,ZHX3,CFLAR,TAF7,KLHDC3,PITPNA,YME1L1,KIF1C,RRP7A,TACC1,STXBP5,RNF10,HBA1,RUFY1,LIMS2,TRAK2,ATP6V0A2,COQ6,EXOC7,DGKH,SNCA,MKL2,PTPN11,WNK1,RIOK3,H1F0,TPM4,EPB41,PDE5A,SLC25A46,ACSL3,GYPE,TGFBR2,BABAM1,ADARB1,SCYL2,PHLDB1,AKAP13,CALD1,DCAF12,GUK1,TGFB2,TROVE2,INPP5A,MCL1,SHOC2,AFF2,TSC22D3,ZMPSTE24,LPAR1,BMPR2,NCBP1,TSPYL2,GPR158,FLOT1,EDNRB,HIF3A,VPS36,EXT1,ARHGAP44,TEK,BNIP3L,JAK2,GNG7,PKP4,HNRNPUL1,SEC14L1,C11orf57,SPOP,HSPA2,PAIP2,GIT1,SEC31A,MYH11,KIAA0430,HMBOX1,RAB2B,ZSWIM8,GRB10,JMJD1C,JAM2,UBAC2,ATG4B,IFRD1,AKAP12,NLK,HIPK2,HNRNPLL,PUM1,DUSP22,LPIN1,BTD,SHC1,VPS8,OXR1,EEF1D,PNPLA8,TSPYL4,NBR1,PTPRG,RPL7L1,BTBD9,AGTR1,CLDND1,SLC25A37,DAPK3,CALCOCO1,SRSF5,ARPP19,PPP1R12B,YTHDF3,C9orf72,NAPB,AP2B1
TISSUES	BTO:0000284	Organism form	87	2239	0.28	5.67e-07	9606.ENSP00000062104,9606.ENSP00000175091,9606.ENSP00000212355,9606.ENSP00000216277,9606.ENSP00000228251,9606.ENSP00000233813,9606.ENSP00000233954,9606.ENSP00000238497,9606.ENSP00000240328,9606.ENSP00000241502,9606.ENSP00000251595,9606.ENSP00000252699,9606.ENSP00000254958,9606.ENSP00000256689,9606.ENSP00000256951,9606.ENSP00000258403,9606.ENSP00000261427,9606.ENSP00000262013,9606.ENSP00000264335,9606.ENSP00000264431,9606.ENSP00000265343,9606.ENSP00000267415,9606.ENSP00000272638,9606.ENSP00000273075,9606.ENSP00000279873,9606.ENSP00000280333,9606.ENSP00000286713,9606.ENSP00000303423,9606.ENSP00000304767,9606.ENSP00000305416,9606.ENSP00000307078,9606.ENSP00000312126,9606.ENSP00000312455,9606.ENSP00000318480,9606.ENSP00000321703,9606.ENSP00000322421,9606.ENSP00000332247,9606.ENSP00000332369,9606.ENSP00000333994,9606.ENSP00000334100,9606.ENSP00000334928,9606.ENSP00000340913,9606.ENSP00000340944,9606.ENSP00000342858,9606.ENSP00000344504,9606.ENSP00000345230,9606.ENSP00000345502,9606.ENSP00000346120,9606.ENSP00000347046,9606.ENSP00000350012,9606.ENSP00000351497,9606.ENSP00000351905,9606.ENSP00000354554,9606.ENSP00000354826,9606.ENSP00000356416,9606.ENSP00000358022,9606.ENSP00000361458,9606.ENSP00000363921,9606.ENSP00000364190,9606.ENSP00000366416,9606.ENSP00000366898,9606.ENSP00000367446,9606.ENSP00000369375,9606.ENSP00000373477,9606.ENSP00000373574,9606.ENSP00000375863,9606.ENSP00000377001,9606.ENSP00000378275,9606.ENSP00000378721,9606.ENSP00000380044,9606.ENSP00000382204,9606.ENSP00000383376,9606.ENSP00000383911,9606.ENSP00000384259,9606.ENSP00000384537,9606.ENSP00000385824,9606.ENSP00000391723,9606.ENSP00000408005,9606.ENSP00000410059,9606.ENSP00000416508,9606.ENSP00000417038,9606.ENSP00000418112,9606.ENSP00000419422,9606.ENSP00000478570,9606.ENSP00000478754,9606.ENSP00000479618,9606.ENSP00000482954	NNAT,LAPTM4A,TGFBR3,PAPOLA,YBX3,IGFBP5,IL1RL1,VPS4B,TBX2,FYTTD1,HBA2,ACTN4,JAG1,SLC38A2,EMP1,SLC19A3,UBE2K,SPAG9,YWHAE,RAPGEF2,AFF4,TINF2,UBXN4,DNPEP,ARID5B,DOCK1,STOM,FNTA,P2RY1,S1PR1,KIF5B,ADCY4,CFLAR,YME1L1,TACC1,HBA1,ATP6V0A2,ALAS2,HBB,EXOC7,PTPRB,TRPC6,PTPN11,FERMT2,H1F0,TPM4,PDE4D,DDX21,PDE5A,ACSL3,FCGR2B,TGFBR2,MT-CYB,CALD1,TROVE2,MCL1,TSC22D3,PARD3,PBX2,EDNRB,HIF3A,EXT1,TEK,GPX3,ACVRL1,HNRNPUL1,SPOP,PAIP2,SEC31A,CSNK1E,JMJD1C,JAM2,UBAC2,ATG4B,AKAP12,FOXO3,PUM1,SLC9A3R2,EEF1D,ATP13A3,PHACTR2,PTPRG,AGTR1,VEGFA,DDX6,MYC,PRLR
TISSUES	BTO:0001484	Nervous system	171	5707	0.17	5.67e-07	9606.ENSP00000008527,9606.ENSP00000062104,9606.ENSP00000175091,9606.ENSP00000215631,9606.ENSP00000216044,9606.ENSP00000216277,9606.ENSP00000220592,9606.ENSP00000220597,9606.ENSP00000227868,9606.ENSP00000228280,9606.ENSP00000229395,9606.ENSP00000233616,9606.ENSP00000233813,9606.ENSP00000241502,9606.ENSP00000251595,9606.ENSP00000253122,9606.ENSP00000254480,9606.ENSP00000254958,9606.ENSP00000256646,9606.ENSP00000256689,9606.ENSP00000258526,9606.ENSP00000259400,9606.ENSP00000260600,9606.ENSP00000261427,9606.ENSP00000262013,9606.ENSP00000263238,9606.ENSP00000263674,9606.ENSP00000264042,9606.ENSP00000264157,9606.ENSP00000264183,9606.ENSP00000264335,9606.ENSP00000264380,9606.ENSP00000265343,9606.ENSP00000265651,9606.ENSP00000265742,9606.ENSP00000265909,9606.ENSP00000266376,9606.ENSP00000267859,9606.ENSP00000268184,9606.ENSP00000272233,9606.ENSP00000274368,9606.ENSP00000275227,9606.ENSP00000276297,9606.ENSP00000278379,9606.ENSP00000282344,9606.ENSP00000286713,9606.ENSP00000287239,9606.ENSP00000299608,9606.ENSP00000299847,9606.ENSP00000305416,9606.ENSP00000306245,9606.ENSP00000307078,9606.ENSP00000307298,9606.ENSP00000307900,9606.ENSP00000309570,9606.ENSP00000310933,9606.ENSP00000311502,9606.ENSP00000312222,9606.ENSP00000312455,9606.ENSP00000312709,9606.ENSP00000313995,9606.ENSP00000316809,9606.ENSP00000318480,9606.ENSP00000320821,9606.ENSP00000321449,9606.ENSP00000321703,9606.ENSP00000321826,9606.ENSP00000322242,9606.ENSP00000322421,9606.ENSP00000325594,9606.ENSP00000326888,9606.ENSP00000328875,9606.ENSP00000332247,9606.ENSP00000333946,9606.ENSP00000334100,9606.ENSP00000337572,9606.ENSP00000338345,9606.ENSP00000339086,9606.ENSP00000340944,9606.ENSP00000341292,9606.ENSP00000341874,9606.ENSP00000344504,9606.ENSP00000345230,9606.ENSP00000345259,9606.ENSP00000347046,9606.ENSP00000348211,9606.ENSP00000350012,9606.ENSP00000351430,9606.ENSP00000351905,9606.ENSP00000352408,9606.ENSP00000353920,9606.ENSP00000354061,9606.ENSP00000354498,9606.ENSP00000354718,9606.ENSP00000354826,9606.ENSP00000355114,9606.ENSP00000355689,9606.ENSP00000355896,9606.ENSP00000356416,9606.ENSP00000357583,9606.ENSP00000358022,9606.ENSP00000358464,9606.ENSP00000359489,9606.ENSP00000361458,9606.ENSP00000361845,9606.ENSP00000363553,9606.ENSP00000363708,9606.ENSP00000364289,9606.ENSP00000364591,9606.ENSP00000365529,9606.ENSP00000365569,9606.ENSP00000366416,9606.ENSP00000366898,9606.ENSP00000367299,9606.ENSP00000367446,9606.ENSP00000368994,9606.ENSP00000369375,9606.ENSP00000370003,9606.ENSP00000371067,9606.ENSP00000371594,9606.ENSP00000374409,9606.ENSP00000375863,9606.ENSP00000376268,9606.ENSP00000376767,9606.ENSP00000377001,9606.ENSP00000378199,9606.ENSP00000378275,9606.ENSP00000378338,9606.ENSP00000378721,9606.ENSP00000379412,9606.ENSP00000379616,9606.ENSP00000379654,9606.ENSP00000380516,9606.ENSP00000380869,9606.ENSP00000381693,9606.ENSP00000381793,9606.ENSP00000382204,9606.ENSP00000383376,9606.ENSP00000383911,9606.ENSP00000384259,9606.ENSP00000384477,9606.ENSP00000384537,9606.ENSP00000384625,9606.ENSP00000385571,9606.ENSP00000390625,9606.ENSP00000391723,9606.ENSP00000397459,9606.ENSP00000397908,9606.ENSP00000400995,9606.ENSP00000401303,9606.ENSP00000404704,9606.ENSP00000405424,9606.ENSP00000410059,9606.ENSP00000410804,9606.ENSP00000410943,9606.ENSP00000411250,9606.ENSP00000418112,9606.ENSP00000418221,9606.ENSP00000418751,9606.ENSP00000419422,9606.ENSP00000421226,9606.ENSP00000429200,9606.ENSP00000442973,9606.ENSP00000449960,9606.ENSP00000452123,9606.ENSP00000455625,9606.ENSP00000476755,9606.ENSP00000478490,9606.ENSP00000482753,9606.ENSP00000482826,9606.ENSP00000482835	CRY1,NNAT,LAPTM4A,GADD45B,GTPBP1,PAPOLA,AGO2,PAG1,PDHX,KITLG,FGFR1OP2,MOGS,IGFBP5,FYTTD1,HBA2,SLC6A8,SMARCC1,JAG1,NOTCH2,SLC38A2,PLXNC1,STX17,ADCY3,UBE2K,SPAG9,ACTR3,ARHGEF17,FARP2,CCNT2,ARID4B,YWHAE,PIKFYVE,AFF4,FBXO3,ANKIB1,SNX19,CACNA1C,BNIP2,CRTC3,RHOB,CRHBP,SLC18B1,DLC1,SLC1A2,USP12,STOM,KAT6B,TMX3,CHRFAM7A,S1PR1,FOS,KIF5B,FEM1B,GLUL,KLF7,MADD,HEG1,ZHX3,CFLAR,TAF7,KLHDC3,PITPNA,YME1L1,KIF1C,RRP7A,TACC1,STXBP5,RNF10,HBA1,RUFY1,LIMS2,TRAK2,ATP6V0A2,COQ6,EXOC7,DGKH,SNCA,MKL2,PTPN11,WNK1,RIOK3,H1F0,TPM4,EPB41,PDE5A,SLC25A46,ACSL3,GYPE,TGFBR2,BABAM1,ADARB1,SCYL2,PHLDB1,AKAP13,CALD1,DCAF12,GUK1,TGFB2,TROVE2,INPP5A,MCL1,SHOC2,AFF2,TSC22D3,ZMPSTE24,LPAR1,BMPR2,NCBP1,TSPYL2,GPR158,FLOT1,EDNRB,HIF3A,VPS36,EXT1,ARHGAP44,TEK,BNIP3L,JAK2,GNG7,PKP4,HNRNPUL1,SEC14L1,C11orf57,SPOP,HSPA2,PAIP2,GIT1,SEC31A,ZNFX1,MYH11,KIAA0430,HMBOX1,RAB2B,ZSWIM8,GRB10,JMJD1C,JAM2,UBAC2,ATG4B,IFRD1,AKAP12,NLK,HIPK2,HNRNPLL,PUM1,DUSP22,LPIN1,BTD,SHC1,VPS8,OXR1,EEF1D,PNPLA8,TSPYL4,NBR1,PTPRG,RPL7L1,BTBD9,AGTR1,CLDND1,SLC25A37,DAPK3,CALCOCO1,SRSF5,ARPP19,PPP1R12B,YTHDF3,C9orf72,NAPB,AP2B1
TISSUES	BTO:0000174	Embryonic structure	82	2132	0.28	2.39e-06	9606.ENSP00000062104,9606.ENSP00000175091,9606.ENSP00000212355,9606.ENSP00000216277,9606.ENSP00000228251,9606.ENSP00000233813,9606.ENSP00000233954,9606.ENSP00000238497,9606.ENSP00000240328,9606.ENSP00000251595,9606.ENSP00000252699,9606.ENSP00000254958,9606.ENSP00000256689,9606.ENSP00000256951,9606.ENSP00000258403,9606.ENSP00000261427,9606.ENSP00000262013,9606.ENSP00000264335,9606.ENSP00000264431,9606.ENSP00000265343,9606.ENSP00000267415,9606.ENSP00000272638,9606.ENSP00000273075,9606.ENSP00000279873,9606.ENSP00000280333,9606.ENSP00000286713,9606.ENSP00000303423,9606.ENSP00000305416,9606.ENSP00000307078,9606.ENSP00000312455,9606.ENSP00000318480,9606.ENSP00000321703,9606.ENSP00000322421,9606.ENSP00000332247,9606.ENSP00000332369,9606.ENSP00000333994,9606.ENSP00000334100,9606.ENSP00000334928,9606.ENSP00000340913,9606.ENSP00000340944,9606.ENSP00000342858,9606.ENSP00000344504,9606.ENSP00000345230,9606.ENSP00000345502,9606.ENSP00000346120,9606.ENSP00000350012,9606.ENSP00000351497,9606.ENSP00000351905,9606.ENSP00000354554,9606.ENSP00000356416,9606.ENSP00000358022,9606.ENSP00000361458,9606.ENSP00000363921,9606.ENSP00000364190,9606.ENSP00000366416,9606.ENSP00000366898,9606.ENSP00000367446,9606.ENSP00000369375,9606.ENSP00000373477,9606.ENSP00000373574,9606.ENSP00000375863,9606.ENSP00000377001,9606.ENSP00000378275,9606.ENSP00000378721,9606.ENSP00000380044,9606.ENSP00000382204,9606.ENSP00000383376,9606.ENSP00000383911,9606.ENSP00000384259,9606.ENSP00000384537,9606.ENSP00000385824,9606.ENSP00000391723,9606.ENSP00000408005,9606.ENSP00000410059,9606.ENSP00000416508,9606.ENSP00000417038,9606.ENSP00000418112,9606.ENSP00000419422,9606.ENSP00000478570,9606.ENSP00000478754,9606.ENSP00000479618,9606.ENSP00000482954	NNAT,LAPTM4A,TGFBR3,PAPOLA,YBX3,IGFBP5,IL1RL1,VPS4B,TBX2,HBA2,ACTN4,JAG1,SLC38A2,EMP1,SLC19A3,UBE2K,SPAG9,YWHAE,RAPGEF2,AFF4,TINF2,UBXN4,DNPEP,ARID5B,DOCK1,STOM,FNTA,S1PR1,KIF5B,CFLAR,YME1L1,TACC1,HBA1,ATP6V0A2,ALAS2,HBB,EXOC7,PTPRB,TRPC6,PTPN11,FERMT2,H1F0,TPM4,PDE4D,DDX21,ACSL3,FCGR2B,TGFBR2,MT-CYB,TROVE2,MCL1,TSC22D3,PARD3,PBX2,EDNRB,HIF3A,EXT1,TEK,GPX3,ACVRL1,HNRNPUL1,SPOP,PAIP2,SEC31A,CSNK1E,JMJD1C,JAM2,UBAC2,ATG4B,AKAP12,FOXO3,PUM1,SLC9A3R2,EEF1D,ATP13A3,PHACTR2,PTPRG,AGTR1,VEGFA,DDX6,MYC,PRLR
TISSUES	BTO:0003099	Internal female genital organ	91	2593	0.24	1.96e-05	9606.ENSP00000025008,9606.ENSP00000062104,9606.ENSP00000175091,9606.ENSP00000203001,9606.ENSP00000212355,9606.ENSP00000215631,9606.ENSP00000216277,9606.ENSP00000228251,9606.ENSP00000233813,9606.ENSP00000233954,9606.ENSP00000246792,9606.ENSP00000251595,9606.ENSP00000252699,9606.ENSP00000254958,9606.ENSP00000256689,9606.ENSP00000258403,9606.ENSP00000261427,9606.ENSP00000264335,9606.ENSP00000265343,9606.ENSP00000265651,9606.ENSP00000267415,9606.ENSP00000273075,9606.ENSP00000279873,9606.ENSP00000280333,9606.ENSP00000286713,9606.ENSP00000295951,9606.ENSP00000300134,9606.ENSP00000305416,9606.ENSP00000307078,9606.ENSP00000312455,9606.ENSP00000315505,9606.ENSP00000316809,9606.ENSP00000318480,9606.ENSP00000321703,9606.ENSP00000322421,9606.ENSP00000332369,9606.ENSP00000333994,9606.ENSP00000334100,9606.ENSP00000338345,9606.ENSP00000340944,9606.ENSP00000342858,9606.ENSP00000344504,9606.ENSP00000345230,9606.ENSP00000345502,9606.ENSP00000346120,9606.ENSP00000347324,9606.ENSP00000350012,9606.ENSP00000351497,9606.ENSP00000351905,9606.ENSP00000352408,9606.ENSP00000354554,9606.ENSP00000354826,9606.ENSP00000354957,9606.ENSP00000355689,9606.ENSP00000358022,9606.ENSP00000361845,9606.ENSP00000363419,9606.ENSP00000363921,9606.ENSP00000364289,9606.ENSP00000364591,9606.ENSP00000366416,9606.ENSP00000369375,9606.ENSP00000370003,9606.ENSP00000373477,9606.ENSP00000373574,9606.ENSP00000375863,9606.ENSP00000377001,9606.ENSP00000378275,9606.ENSP00000378721,9606.ENSP00000379616,9606.ENSP00000380044,9606.ENSP00000383376,9606.ENSP00000383911,9606.ENSP00000384259,9606.ENSP00000384477,9606.ENSP00000384537,9606.ENSP00000385824,9606.ENSP00000386738,9606.ENSP00000391723,9606.ENSP00000397908,9606.ENSP00000408005,9606.ENSP00000410804,9606.ENSP00000411250,9606.ENSP00000411528,9606.ENSP00000416508,9606.ENSP00000416696,9606.ENSP00000417038,9606.ENSP00000418112,9606.ENSP00000419422,9606.ENSP00000479618,9606.ENSP00000482954	RB1CC1,NNAT,LAPTM4A,TRMT6,TGFBR3,GADD45B,PAPOLA,YBX3,IGFBP5,IL1RL1,RRAS,HBA2,ACTN4,JAG1,SLC38A2,SLC19A3,UBE2K,YWHAE,AFF4,FBXO3,TINF2,DNPEP,ARID5B,DOCK1,STOM,SLMAP,STAT6,S1PR1,KIF5B,CFLAR,HKR1,PITPNA,YME1L1,TACC1,HBA1,ALAS2,HBB,EXOC7,SNCA,PTPN11,FERMT2,H1F0,TPM4,PDE4D,DDX21,MSRB3,ACSL3,FCGR2B,TGFBR2,BABAM1,MT-CYB,CALD1,SMC5,GUK1,MCL1,ZMPSTE24,MTFR1L,PARD3,NCBP1,TSPYL2,EDNRB,TEK,BNIP3L,GPX3,ACVRL1,HNRNPUL1,SPOP,PAIP2,SEC31A,MYH11,CSNK1E,JAM2,UBAC2,ATG4B,IFRD1,AKAP12,FOXO3,KCMF1,PUM1,LPIN1,SLC9A3R2,PNPLA8,NBR1,GJC1,ATP13A3,RIC1,PHACTR2,PTPRG,AGTR1,MYC,PRLR
TISSUES	BTO:0001078	Placenta	52	1176	0.34	2.61e-05	9606.ENSP00000062104,9606.ENSP00000175091,9606.ENSP00000212355,9606.ENSP00000216277,9606.ENSP00000228251,9606.ENSP00000233813,9606.ENSP00000233954,9606.ENSP00000251595,9606.ENSP00000252699,9606.ENSP00000254958,9606.ENSP00000256689,9606.ENSP00000258403,9606.ENSP00000264335,9606.ENSP00000267415,9606.ENSP00000273075,9606.ENSP00000286713,9606.ENSP00000305416,9606.ENSP00000307078,9606.ENSP00000312455,9606.ENSP00000318480,9606.ENSP00000322421,9606.ENSP00000332369,9606.ENSP00000333994,9606.ENSP00000340944,9606.ENSP00000342858,9606.ENSP00000344504,9606.ENSP00000345230,9606.ENSP00000345502,9606.ENSP00000350012,9606.ENSP00000351497,9606.ENSP00000351905,9606.ENSP00000354554,9606.ENSP00000358022,9606.ENSP00000366416,9606.ENSP00000369375,9606.ENSP00000373477,9606.ENSP00000373574,9606.ENSP00000377001,9606.ENSP00000378721,9606.ENSP00000380044,9606.ENSP00000383376,9606.ENSP00000383911,9606.ENSP00000384259,9606.ENSP00000384537,9606.ENSP00000385824,9606.ENSP00000391723,9606.ENSP00000416508,9606.ENSP00000417038,9606.ENSP00000418112,9606.ENSP00000419422,9606.ENSP00000479618,9606.ENSP00000482954	NNAT,LAPTM4A,TGFBR3,PAPOLA,YBX3,IGFBP5,IL1RL1,HBA2,ACTN4,JAG1,SLC38A2,SLC19A3,YWHAE,TINF2,DNPEP,STOM,S1PR1,KIF5B,CFLAR,YME1L1,HBA1,ALAS2,HBB,PTPN11,FERMT2,H1F0,TPM4,PDE4D,ACSL3,FCGR2B,TGFBR2,MT-CYB,MCL1,EDNRB,TEK,GPX3,ACVRL1,SPOP,SEC31A,CSNK1E,JAM2,UBAC2,ATG4B,AKAP12,FOXO3,PUM1,ATP13A3,PHACTR2,PTPRG,AGTR1,MYC,PRLR
TISSUES	BTO:0000449	Fetus	53	1229	0.33	3.9e-05	9606.ENSP00000062104,9606.ENSP00000175091,9606.ENSP00000212355,9606.ENSP00000216277,9606.ENSP00000228251,9606.ENSP00000233813,9606.ENSP00000233954,9606.ENSP00000251595,9606.ENSP00000252699,9606.ENSP00000254958,9606.ENSP00000256689,9606.ENSP00000258403,9606.ENSP00000264335,9606.ENSP00000267415,9606.ENSP00000273075,9606.ENSP00000286713,9606.ENSP00000305416,9606.ENSP00000307078,9606.ENSP00000312455,9606.ENSP00000318480,9606.ENSP00000322421,9606.ENSP00000332369,9606.ENSP00000333994,9606.ENSP00000340944,9606.ENSP00000342858,9606.ENSP00000344504,9606.ENSP00000345230,9606.ENSP00000345502,9606.ENSP00000350012,9606.ENSP00000351497,9606.ENSP00000351905,9606.ENSP00000354554,9606.ENSP00000358022,9606.ENSP00000366416,9606.ENSP00000369375,9606.ENSP00000373477,9606.ENSP00000373574,9606.ENSP00000377001,9606.ENSP00000378721,9606.ENSP00000380044,9606.ENSP00000383376,9606.ENSP00000383911,9606.ENSP00000384259,9606.ENSP00000384537,9606.ENSP00000385824,9606.ENSP00000391723,9606.ENSP00000416508,9606.ENSP00000417038,9606.ENSP00000418112,9606.ENSP00000419422,9606.ENSP00000478570,9606.ENSP00000479618,9606.ENSP00000482954	NNAT,LAPTM4A,TGFBR3,PAPOLA,YBX3,IGFBP5,IL1RL1,HBA2,ACTN4,JAG1,SLC38A2,SLC19A3,YWHAE,TINF2,DNPEP,STOM,S1PR1,KIF5B,CFLAR,YME1L1,HBA1,ALAS2,HBB,PTPN11,FERMT2,H1F0,TPM4,PDE4D,ACSL3,FCGR2B,TGFBR2,MT-CYB,MCL1,EDNRB,TEK,GPX3,ACVRL1,SPOP,SEC31A,CSNK1E,JAM2,UBAC2,ATG4B,AKAP12,FOXO3,PUM1,ATP13A3,PHACTR2,PTPRG,AGTR1,VEGFA,MYC,PRLR
TISSUES	BTO:0001488	Endocrine gland	168	6036	0.14	0.00012	9606.ENSP00000008527,9606.ENSP00000025008,9606.ENSP00000175091,9606.ENSP00000199936,9606.ENSP00000216277,9606.ENSP00000227868,9606.ENSP00000228251,9606.ENSP00000233616,9606.ENSP00000233954,9606.ENSP00000238497,9606.ENSP00000241502,9606.ENSP00000246792,9606.ENSP00000251595,9606.ENSP00000252590,9606.ENSP00000252699,9606.ENSP00000253122,9606.ENSP00000253382,9606.ENSP00000254480,9606.ENSP00000254958,9606.ENSP00000255304,9606.ENSP00000256951,9606.ENSP00000259400,9606.ENSP00000262013,9606.ENSP00000262418,9606.ENSP00000263238,9606.ENSP00000263674,9606.ENSP00000264042,9606.ENSP00000264183,9606.ENSP00000264335,9606.ENSP00000265343,9606.ENSP00000265371,9606.ENSP00000265651,9606.ENSP00000265970,9606.ENSP00000265978,9606.ENSP00000267859,9606.ENSP00000271450,9606.ENSP00000272638,9606.ENSP00000273075,9606.ENSP00000274368,9606.ENSP00000276297,9606.ENSP00000276569,9606.ENSP00000278379,9606.ENSP00000286713,9606.ENSP00000295951,9606.ENSP00000299608,9606.ENSP00000304277,9606.ENSP00000306245,9606.ENSP00000307023,9606.ENSP00000307078,9606.ENSP00000307900,9606.ENSP00000309555,9606.ENSP00000310933,9606.ENSP00000312150,9606.ENSP00000312222,9606.ENSP00000312709,9606.ENSP00000313995,9606.ENSP00000315505,9606.ENSP00000316809,9606.ENSP00000318480,9606.ENSP00000321449,9606.ENSP00000321703,9606.ENSP00000321826,9606.ENSP00000322242,9606.ENSP00000322421,9606.ENSP00000326603,9606.ENSP00000332369,9606.ENSP00000333994,9606.ENSP00000334100,9606.ENSP00000339086,9606.ENSP00000340519,9606.ENSP00000340944,9606.ENSP00000341292,9606.ENSP00000341351,9606.ENSP00000341874,9606.ENSP00000343405,9606.ENSP00000345230,9606.ENSP00000345259,9606.ENSP00000346120,9606.ENSP00000346300,9606.ENSP00000347046,9606.ENSP00000348211,9606.ENSP00000350012,9606.ENSP00000351430,9606.ENSP00000351905,9606.ENSP00000352408,9606.ENSP00000354718,9606.ENSP00000354826,9606.ENSP00000354957,9606.ENSP00000355114,9606.ENSP00000355689,9606.ENSP00000356416,9606.ENSP00000356919,9606.ENSP00000357362,9606.ENSP00000357722,9606.ENSP00000358022,9606.ENSP00000358464,9606.ENSP00000359820,9606.ENSP00000360437,9606.ENSP00000361458,9606.ENSP00000361845,9606.ENSP00000361980,9606.ENSP00000362774,9606.ENSP00000363553,9606.ENSP00000363708,9606.ENSP00000363921,9606.ENSP00000364289,9606.ENSP00000364591,9606.ENSP00000365569,9606.ENSP00000365756,9606.ENSP00000366416,9606.ENSP00000367817,9606.ENSP00000369375,9606.ENSP00000370003,9606.ENSP00000371221,9606.ENSP00000373477,9606.ENSP00000375777,9606.ENSP00000375863,9606.ENSP00000376268,9606.ENSP00000378199,9606.ENSP00000378260,9606.ENSP00000378275,9606.ENSP00000378338,9606.ENSP00000378721,9606.ENSP00000378736,9606.ENSP00000379156,9606.ENSP00000379616,9606.ENSP00000380044,9606.ENSP00000381793,9606.ENSP00000382204,9606.ENSP00000384259,9606.ENSP00000384537,9606.ENSP00000385571,9606.ENSP00000386738,9606.ENSP00000387211,9606.ENSP00000390625,9606.ENSP00000391723,9606.ENSP00000394051,9606.ENSP00000395249,9606.ENSP00000395723,9606.ENSP00000397459,9606.ENSP00000397563,9606.ENSP00000397908,9606.ENSP00000398076,9606.ENSP00000398880,9606.ENSP00000400995,9606.ENSP00000401303,9606.ENSP00000405424,9606.ENSP00000406157,9606.ENSP00000408005,9606.ENSP00000410059,9606.ENSP00000410943,9606.ENSP00000411250,9606.ENSP00000416696,9606.ENSP00000418112,9606.ENSP00000419004,9606.ENSP00000419422,9606.ENSP00000421226,9606.ENSP00000429200,9606.ENSP00000430656,9606.ENSP00000441434,9606.ENSP00000445508,9606.ENSP00000449960,9606.ENSP00000452123,9606.ENSP00000478570,9606.ENSP00000479618,9606.ENSP00000482472,9606.ENSP00000482835,9606.ENSP00000482954	CRY1,RB1CC1,LAPTM4A,HSD17B2,PAPOLA,PDHX,YBX3,MOGS,IL1RL1,VPS4B,FYTTD1,RRAS,HBA2,PLVAP,ACTN4,SLC6A8,ACSS2,SMARCC1,JAG1,USPL1,EMP1,STX17,SPAG9,SLC4A1,ACTR3,ARHGEF17,FARP2,ARID4B,YWHAE,AFF4,NRP1,FBXO3,PIK3C2A,FAM160A2,BNIP2,FCGR2A,UBXN4,DNPEP,CRHBP,DLC1,ARMC1,SLC1A2,STOM,SLMAP,TMX3,TM4SF1,FOS,KLF11,KIF5B,GLUL,HCFC1,MADD,TRIB1,ZHX3,TAF7,KLHDC3,HKR1,PITPNA,YME1L1,RRP7A,TACC1,STXBP5,RNF10,HBA1,SMCHD1,ALAS2,HBB,EXOC7,MKL2,LRRC37B,PTPN11,WNK1,DCAF5,RIOK3,SEC24C,TPM4,EPB41,DDX21,CRKL,PDE5A,SLC25A46,ACSL3,GYPE,TGFBR2,BABAM1,AKAP13,CALD1,SMC5,DCAF12,GUK1,TROVE2,ATF6,THBS3,S100A8,MCL1,SHOC2,FAM122C,FAM210B,TSC22D3,ZMPSTE24,PKIG,RC3H2,LPAR1,BMPR2,PARD3,NCBP1,TSPYL2,FLOT1,KIAA2013,EDNRB,PODXL,TEK,BNIP3L,MTMR6,GPX3,STRN4,HNRNPUL1,SEC14L1,HSPA2,ALG13,PAIP2,GIT1,SEC31A,CRCP,MPRIP,MYH11,CSNK1E,GRB10,JMJD1C,ATG4B,AKAP12,HIPK2,KCMF1,IL18R1,HNRNPLL,PUM1,NOSTRIN,FAM134A,ZNF200,DUSP22,PAPD4,LPIN1,ATP9B,CDK12,BTD,SHC1,OXR1,PAPSS2,SLC9A3R2,EEF1D,TSPYL4,NBR1,RIC1,PTPRG,NMD3,AGTR1,CLDND1,SLC25A37,CA1,NNMT,CNOT4,CALCOCO1,SRSF5,VEGFA,MYC,LPP,AP2B1,PRLR
TISSUES	BTO:0000570	Hematopoietic system	84	2543	0.21	0.00057	9606.ENSP00000025008,9606.ENSP00000212355,9606.ENSP00000220531,9606.ENSP00000220597,9606.ENSP00000228251,9606.ENSP00000233954,9606.ENSP00000238497,9606.ENSP00000239690,9606.ENSP00000241502,9606.ENSP00000250699,9606.ENSP00000251595,9606.ENSP00000252590,9606.ENSP00000252699,9606.ENSP00000253382,9606.ENSP00000256646,9606.ENSP00000256951,9606.ENSP00000258428,9606.ENSP00000261233,9606.ENSP00000261427,9606.ENSP00000262418,9606.ENSP00000263238,9606.ENSP00000264335,9606.ENSP00000264431,9606.ENSP00000265343,9606.ENSP00000265651,9606.ENSP00000268184,9606.ENSP00000271450,9606.ENSP00000276569,9606.ENSP00000286713,9606.ENSP00000296028,9606.ENSP00000304767,9606.ENSP00000306245,9606.ENSP00000307023,9606.ENSP00000312126,9606.ENSP00000312150,9606.ENSP00000312455,9606.ENSP00000315630,9606.ENSP00000321449,9606.ENSP00000321826,9606.ENSP00000322421,9606.ENSP00000332369,9606.ENSP00000333994,9606.ENSP00000340913,9606.ENSP00000340944,9606.ENSP00000342755,9606.ENSP00000345230,9606.ENSP00000345259,9606.ENSP00000345502,9606.ENSP00000346120,9606.ENSP00000346300,9606.ENSP00000351430,9606.ENSP00000351497,9606.ENSP00000354003,9606.ENSP00000354554,9606.ENSP00000355637,9606.ENSP00000356416,9606.ENSP00000357722,9606.ENSP00000357726,9606.ENSP00000358022,9606.ENSP00000361458,9606.ENSP00000362774,9606.ENSP00000365569,9606.ENSP00000370003,9606.ENSP00000373477,9606.ENSP00000378275,9606.ENSP00000378338,9606.ENSP00000378611,9606.ENSP00000378721,9606.ENSP00000380044,9606.ENSP00000384625,9606.ENSP00000387211,9606.ENSP00000390625,9606.ENSP00000397459,9606.ENSP00000405424,9606.ENSP00000410059,9606.ENSP00000411250,9606.ENSP00000414150,9606.ENSP00000419422,9606.ENSP00000429200,9606.ENSP00000430656,9606.ENSP00000443598,9606.ENSP00000449960,9606.ENSP00000452123,9606.ENSP00000478570	RB1CC1,TGFBR3,BLOC1S6,PAG1,YBX3,IL1RL1,VPS4B,NUDCD1,FYTTD1,CHRNA10,HBA2,PLVAP,ACTN4,ACSS2,NOTCH2,EMP1,REV1,IRAK3,UBE2K,SLC4A1,ACTR3,YWHAE,RAPGEF2,AFF4,FBXO3,CRTC3,FCGR2A,ARMC1,STOM,PPBP,P2RY1,FOS,KLF11,ADCY4,TRIB1,CFLAR,SWAP70,RRP7A,STXBP5,HBA1,ALAS2,HBB,TRPC6,PTPN11,RNF41,TPM4,EPB41,PDE4D,DDX21,CRKL,GYPE,FCGR2B,GYPA,MT-CYB,ABCB10,TROVE2,S100A8,S100A12,MCL1,TSC22D3,RC3H2,FLOT1,BNIP3L,GPX3,PAIP2,GIT1,ARHGAP24,SEC31A,CSNK1E,NLK,IL18R1,HNRNPLL,DUSP22,OXR1,EEF1D,NBR1,ERG,AGTR1,SLC25A37,CA1,FAM214A,CALCOCO1,SRSF5,VEGFA
TISSUES	BTO:0000522	Gland	174	6602	0.11	0.002	9606.ENSP00000008527,9606.ENSP00000025008,9606.ENSP00000175091,9606.ENSP00000199936,9606.ENSP00000216277,9606.ENSP00000227868,9606.ENSP00000228251,9606.ENSP00000233616,9606.ENSP00000233954,9606.ENSP00000238497,9606.ENSP00000241502,9606.ENSP00000246792,9606.ENSP00000251595,9606.ENSP00000252590,9606.ENSP00000252699,9606.ENSP00000253122,9606.ENSP00000253382,9606.ENSP00000254480,9606.ENSP00000254958,9606.ENSP00000255304,9606.ENSP00000256951,9606.ENSP00000259400,9606.ENSP00000262013,9606.ENSP00000262418,9606.ENSP00000263238,9606.ENSP00000263674,9606.ENSP00000264042,9606.ENSP00000264183,9606.ENSP00000264335,9606.ENSP00000265343,9606.ENSP00000265371,9606.ENSP00000265651,9606.ENSP00000265970,9606.ENSP00000265978,9606.ENSP00000267859,9606.ENSP00000271450,9606.ENSP00000272233,9606.ENSP00000272638,9606.ENSP00000273075,9606.ENSP00000274368,9606.ENSP00000275300,9606.ENSP00000276297,9606.ENSP00000276569,9606.ENSP00000278379,9606.ENSP00000280571,9606.ENSP00000286713,9606.ENSP00000295951,9606.ENSP00000297857,9606.ENSP00000299608,9606.ENSP00000304277,9606.ENSP00000306245,9606.ENSP00000307023,9606.ENSP00000307078,9606.ENSP00000307900,9606.ENSP00000309555,9606.ENSP00000310933,9606.ENSP00000312150,9606.ENSP00000312222,9606.ENSP00000312455,9606.ENSP00000312709,9606.ENSP00000313995,9606.ENSP00000315505,9606.ENSP00000316809,9606.ENSP00000318480,9606.ENSP00000321449,9606.ENSP00000321703,9606.ENSP00000321826,9606.ENSP00000322242,9606.ENSP00000322421,9606.ENSP00000326603,9606.ENSP00000332369,9606.ENSP00000333994,9606.ENSP00000334100,9606.ENSP00000339086,9606.ENSP00000340519,9606.ENSP00000340944,9606.ENSP00000341292,9606.ENSP00000341351,9606.ENSP00000341874,9606.ENSP00000343405,9606.ENSP00000345230,9606.ENSP00000345259,9606.ENSP00000346120,9606.ENSP00000346300,9606.ENSP00000347046,9606.ENSP00000348211,9606.ENSP00000350012,9606.ENSP00000351430,9606.ENSP00000351905,9606.ENSP00000352408,9606.ENSP00000354718,9606.ENSP00000354826,9606.ENSP00000354957,9606.ENSP00000355114,9606.ENSP00000355689,9606.ENSP00000356416,9606.ENSP00000356919,9606.ENSP00000357362,9606.ENSP00000357722,9606.ENSP00000358022,9606.ENSP00000358464,9606.ENSP00000359820,9606.ENSP00000360437,9606.ENSP00000361458,9606.ENSP00000361845,9606.ENSP00000361980,9606.ENSP00000362774,9606.ENSP00000363553,9606.ENSP00000363708,9606.ENSP00000363921,9606.ENSP00000364289,9606.ENSP00000364591,9606.ENSP00000365569,9606.ENSP00000365756,9606.ENSP00000366416,9606.ENSP00000367817,9606.ENSP00000369375,9606.ENSP00000370003,9606.ENSP00000371221,9606.ENSP00000373477,9606.ENSP00000375777,9606.ENSP00000375863,9606.ENSP00000376268,9606.ENSP00000378199,9606.ENSP00000378260,9606.ENSP00000378275,9606.ENSP00000378338,9606.ENSP00000378721,9606.ENSP00000378736,9606.ENSP00000379156,9606.ENSP00000379616,9606.ENSP00000380044,9606.ENSP00000381793,9606.ENSP00000382204,9606.ENSP00000384259,9606.ENSP00000384537,9606.ENSP00000385571,9606.ENSP00000386738,9606.ENSP00000387211,9606.ENSP00000390625,9606.ENSP00000391723,9606.ENSP00000394051,9606.ENSP00000395249,9606.ENSP00000395723,9606.ENSP00000397459,9606.ENSP00000397563,9606.ENSP00000397908,9606.ENSP00000398076,9606.ENSP00000398880,9606.ENSP00000400995,9606.ENSP00000401303,9606.ENSP00000405424,9606.ENSP00000406157,9606.ENSP00000408005,9606.ENSP00000409652,9606.ENSP00000410059,9606.ENSP00000410943,9606.ENSP00000411250,9606.ENSP00000416696,9606.ENSP00000418112,9606.ENSP00000419004,9606.ENSP00000419422,9606.ENSP00000421226,9606.ENSP00000429200,9606.ENSP00000430656,9606.ENSP00000441434,9606.ENSP00000445508,9606.ENSP00000449960,9606.ENSP00000452123,9606.ENSP00000478570,9606.ENSP00000479618,9606.ENSP00000482472,9606.ENSP00000482835,9606.ENSP00000482954	CRY1,RB1CC1,LAPTM4A,HSD17B2,PAPOLA,PDHX,YBX3,MOGS,IL1RL1,VPS4B,FYTTD1,RRAS,HBA2,PLVAP,ACTN4,SLC6A8,ACSS2,SMARCC1,JAG1,USPL1,EMP1,STX17,SPAG9,SLC4A1,ACTR3,ARHGEF17,FARP2,ARID4B,YWHAE,AFF4,NRP1,FBXO3,PIK3C2A,FAM160A2,BNIP2,FCGR2A,RHOB,UBXN4,DNPEP,CRHBP,SLC22A3,DLC1,ARMC1,SLC1A2,RILPL2,STOM,SLMAP,ZHX1,TMX3,TM4SF1,FOS,KLF11,KIF5B,GLUL,HCFC1,MADD,TRIB1,ZHX3,CFLAR,TAF7,KLHDC3,HKR1,PITPNA,YME1L1,RRP7A,TACC1,STXBP5,RNF10,HBA1,SMCHD1,ALAS2,HBB,EXOC7,MKL2,LRRC37B,PTPN11,WNK1,DCAF5,RIOK3,SEC24C,TPM4,EPB41,DDX21,CRKL,PDE5A,SLC25A46,ACSL3,GYPE,TGFBR2,BABAM1,AKAP13,CALD1,SMC5,DCAF12,GUK1,TROVE2,ATF6,THBS3,S100A8,MCL1,SHOC2,FAM122C,FAM210B,TSC22D3,ZMPSTE24,PKIG,RC3H2,LPAR1,BMPR2,PARD3,NCBP1,TSPYL2,FLOT1,KIAA2013,EDNRB,PODXL,TEK,BNIP3L,MTMR6,GPX3,STRN4,HNRNPUL1,SEC14L1,HSPA2,ALG13,PAIP2,GIT1,SEC31A,CRCP,MPRIP,MYH11,CSNK1E,GRB10,JMJD1C,ATG4B,AKAP12,HIPK2,KCMF1,IL18R1,HNRNPLL,PUM1,NOSTRIN,FAM134A,ZNF200,DUSP22,PAPD4,LPIN1,ATP9B,CDK12,BTD,SHC1,OXR1,PAPSS2,SLC9A3R2,ZNF766,EEF1D,TSPYL4,NBR1,RIC1,PTPRG,NMD3,AGTR1,CLDND1,SLC25A37,CA1,NNMT,CNOT4,CALCOCO1,SRSF5,VEGFA,MYC,LPP,AP2B1,PRLR
TISSUES	BTO:0001854	Vascular endothelial cell	9	69	0.81	0.0024	9606.ENSP00000254958,9606.ENSP00000305416,9606.ENSP00000312455,9606.ENSP00000345502,9606.ENSP00000363708,9606.ENSP00000383376,9606.ENSP00000384537,9606.ENSP00000388864,9606.ENSP00000478570	JAG1,S1PR1,CFLAR,PDE4D,BMPR2,JAM2,AKAP12,ZNF419,VEGFA
TISSUES	BTO:0000478	Forebrain	53	1473	0.25	0.0044	9606.ENSP00000008527,9606.ENSP00000228280,9606.ENSP00000233616,9606.ENSP00000241502,9606.ENSP00000253122,9606.ENSP00000260600,9606.ENSP00000264335,9606.ENSP00000266376,9606.ENSP00000272233,9606.ENSP00000274368,9606.ENSP00000275227,9606.ENSP00000278379,9606.ENSP00000286713,9606.ENSP00000299847,9606.ENSP00000305416,9606.ENSP00000306245,9606.ENSP00000307298,9606.ENSP00000312455,9606.ENSP00000320821,9606.ENSP00000333946,9606.ENSP00000337572,9606.ENSP00000338345,9606.ENSP00000339086,9606.ENSP00000347046,9606.ENSP00000348211,9606.ENSP00000351430,9606.ENSP00000354718,9606.ENSP00000354826,9606.ENSP00000355896,9606.ENSP00000356416,9606.ENSP00000358022,9606.ENSP00000358464,9606.ENSP00000363553,9606.ENSP00000363708,9606.ENSP00000364591,9606.ENSP00000368994,9606.ENSP00000371594,9606.ENSP00000374409,9606.ENSP00000379616,9606.ENSP00000380516,9606.ENSP00000380869,9606.ENSP00000382204,9606.ENSP00000384625,9606.ENSP00000385571,9606.ENSP00000391723,9606.ENSP00000397459,9606.ENSP00000397908,9606.ENSP00000410804,9606.ENSP00000421226,9606.ENSP00000429200,9606.ENSP00000455625,9606.ENSP00000482753,9606.ENSP00000482826	CRY1,KITLG,MOGS,FYTTD1,SLC6A8,ADCY3,YWHAE,CACNA1C,RHOB,CRHBP,SLC18B1,SLC1A2,STOM,CHRFAM7A,S1PR1,FOS,FEM1B,CFLAR,KIF1C,COQ6,DGKH,SNCA,MKL2,PDE5A,SLC25A46,GYPE,AKAP13,CALD1,TGFB2,TROVE2,MCL1,SHOC2,LPAR1,BMPR2,TSPYL2,ARHGAP44,GNG7,PKP4,MYH11,HMBOX1,RAB2B,JMJD1C,NLK,HIPK2,PUM1,DUSP22,LPIN1,PNPLA8,CLDND1,SLC25A37,ARPP19,C9orf72,NAPB
TISSUES	BTO:0000088	Cardiovascular system	40	1005	0.29	0.0051	9606.ENSP00000242465,9606.ENSP00000253796,9606.ENSP00000254958,9606.ENSP00000256951,9606.ENSP00000260983,9606.ENSP00000264335,9606.ENSP00000266376,9606.ENSP00000295951,9606.ENSP00000305416,9606.ENSP00000306245,9606.ENSP00000309570,9606.ENSP00000312455,9606.ENSP00000322421,9606.ENSP00000333946,9606.ENSP00000333994,9606.ENSP00000338157,9606.ENSP00000345502,9606.ENSP00000347046,9606.ENSP00000354554,9606.ENSP00000354826,9606.ENSP00000357348,9606.ENSP00000361458,9606.ENSP00000363419,9606.ENSP00000363708,9606.ENSP00000366898,9606.ENSP00000367817,9606.ENSP00000369375,9606.ENSP00000377001,9606.ENSP00000379616,9606.ENSP00000383376,9606.ENSP00000384537,9606.ENSP00000386796,9606.ENSP00000388864,9606.ENSP00000391723,9606.ENSP00000400995,9606.ENSP00000410804,9606.ENSP00000416508,9606.ENSP00000418112,9606.ENSP00000476755,9606.ENSP00000478570	SRGN,RAMP2,JAG1,EMP1,HECW2,YWHAE,CACNA1C,SLMAP,S1PR1,FOS,KLF7,CFLAR,HBA1,COQ6,HBB,ZBTB16,PDE4D,PDE5A,MT-CYB,CALD1,HEY2,TSC22D3,MTFR1L,BMPR2,HIF3A,PODXL,TEK,SPOP,MYH11,JAM2,AKAP12,SCN7A,ZNF419,PUM1,BTD,PNPLA8,ATP13A3,PTPRG,PPP1R12B,VEGFA
TISSUES	BTO:0001853	Vascular endothelium	10	104	0.68	0.0079	9606.ENSP00000254958,9606.ENSP00000305416,9606.ENSP00000312455,9606.ENSP00000345502,9606.ENSP00000363708,9606.ENSP00000383376,9606.ENSP00000384537,9606.ENSP00000388864,9606.ENSP00000418112,9606.ENSP00000478570	JAG1,S1PR1,CFLAR,PDE4D,BMPR2,JAM2,AKAP12,ZNF419,PTPRG,VEGFA
TISSUES	BTO:0000089	Blood	57	1675	0.23	0.0085	9606.ENSP00000025008,9606.ENSP00000228251,9606.ENSP00000233954,9606.ENSP00000238497,9606.ENSP00000251595,9606.ENSP00000252699,9606.ENSP00000253382,9606.ENSP00000256646,9606.ENSP00000258428,9606.ENSP00000261233,9606.ENSP00000261427,9606.ENSP00000262418,9606.ENSP00000263238,9606.ENSP00000264335,9606.ENSP00000264431,9606.ENSP00000271450,9606.ENSP00000286713,9606.ENSP00000296028,9606.ENSP00000304767,9606.ENSP00000306245,9606.ENSP00000307023,9606.ENSP00000312455,9606.ENSP00000315630,9606.ENSP00000321826,9606.ENSP00000322421,9606.ENSP00000332369,9606.ENSP00000333994,9606.ENSP00000340913,9606.ENSP00000340944,9606.ENSP00000342755,9606.ENSP00000345230,9606.ENSP00000345259,9606.ENSP00000345502,9606.ENSP00000346120,9606.ENSP00000351430,9606.ENSP00000351497,9606.ENSP00000354003,9606.ENSP00000354554,9606.ENSP00000355637,9606.ENSP00000356416,9606.ENSP00000357722,9606.ENSP00000357726,9606.ENSP00000358022,9606.ENSP00000361458,9606.ENSP00000362774,9606.ENSP00000365569,9606.ENSP00000370003,9606.ENSP00000373477,9606.ENSP00000378338,9606.ENSP00000380044,9606.ENSP00000384625,9606.ENSP00000397459,9606.ENSP00000410059,9606.ENSP00000419422,9606.ENSP00000430656,9606.ENSP00000443598,9606.ENSP00000478570	RB1CC1,YBX3,IL1RL1,VPS4B,HBA2,ACTN4,ACSS2,NOTCH2,REV1,IRAK3,UBE2K,SLC4A1,ACTR3,YWHAE,RAPGEF2,FCGR2A,STOM,PPBP,P2RY1,FOS,KLF11,CFLAR,SWAP70,STXBP5,HBA1,ALAS2,HBB,TRPC6,PTPN11,RNF41,TPM4,EPB41,PDE4D,DDX21,GYPE,FCGR2B,GYPA,MT-CYB,ABCB10,TROVE2,S100A8,S100A12,MCL1,TSC22D3,RC3H2,FLOT1,BNIP3L,GPX3,GIT1,CSNK1E,NLK,DUSP22,EEF1D,AGTR1,CA1,FAM214A,VEGFA
TISSUES	BTO:0000928	Limbic system	32	762	0.32	0.01	9606.ENSP00000008527,9606.ENSP00000228280,9606.ENSP00000233616,9606.ENSP00000253122,9606.ENSP00000266376,9606.ENSP00000272233,9606.ENSP00000274368,9606.ENSP00000282344,9606.ENSP00000286713,9606.ENSP00000299847,9606.ENSP00000306245,9606.ENSP00000320821,9606.ENSP00000337572,9606.ENSP00000339086,9606.ENSP00000351430,9606.ENSP00000354718,9606.ENSP00000354826,9606.ENSP00000358464,9606.ENSP00000363553,9606.ENSP00000364591,9606.ENSP00000368994,9606.ENSP00000371594,9606.ENSP00000379616,9606.ENSP00000382204,9606.ENSP00000384625,9606.ENSP00000391723,9606.ENSP00000397908,9606.ENSP00000410804,9606.ENSP00000421226,9606.ENSP00000429200,9606.ENSP00000455625,9606.ENSP00000482826	CRY1,KITLG,MOGS,SLC6A8,CACNA1C,RHOB,CRHBP,USP12,STOM,CHRFAM7A,FOS,KIF1C,DGKH,MKL2,GYPE,AKAP13,CALD1,SHOC2,LPAR1,TSPYL2,ARHGAP44,GNG7,MYH11,JMJD1C,NLK,PUM1,LPIN1,PNPLA8,CLDND1,SLC25A37,ARPP19,NAPB
TISSUES	BTO:0000233	Cerebral cortex	40	1075	0.26	0.0167	9606.ENSP00000228280,9606.ENSP00000233616,9606.ENSP00000253122,9606.ENSP00000260600,9606.ENSP00000264335,9606.ENSP00000266376,9606.ENSP00000272233,9606.ENSP00000274368,9606.ENSP00000278379,9606.ENSP00000299847,9606.ENSP00000305416,9606.ENSP00000306245,9606.ENSP00000312455,9606.ENSP00000320821,9606.ENSP00000333946,9606.ENSP00000337572,9606.ENSP00000338345,9606.ENSP00000339086,9606.ENSP00000351430,9606.ENSP00000354718,9606.ENSP00000354826,9606.ENSP00000358464,9606.ENSP00000363553,9606.ENSP00000363708,9606.ENSP00000364591,9606.ENSP00000368994,9606.ENSP00000371594,9606.ENSP00000374409,9606.ENSP00000379616,9606.ENSP00000380516,9606.ENSP00000380869,9606.ENSP00000382204,9606.ENSP00000384625,9606.ENSP00000385571,9606.ENSP00000391723,9606.ENSP00000410804,9606.ENSP00000421226,9606.ENSP00000455625,9606.ENSP00000482753,9606.ENSP00000482826	KITLG,MOGS,SLC6A8,ADCY3,YWHAE,CACNA1C,RHOB,CRHBP,SLC1A2,CHRFAM7A,S1PR1,FOS,CFLAR,KIF1C,COQ6,DGKH,SNCA,MKL2,GYPE,AKAP13,CALD1,SHOC2,LPAR1,BMPR2,TSPYL2,ARHGAP44,GNG7,PKP4,MYH11,HMBOX1,RAB2B,JMJD1C,NLK,HIPK2,PUM1,PNPLA8,CLDND1,ARPP19,C9orf72,NAPB
TISSUES	BTO:0001085	Vascular system	20	398	0.39	0.0207	9606.ENSP00000242465,9606.ENSP00000254958,9606.ENSP00000256951,9606.ENSP00000305416,9606.ENSP00000306245,9606.ENSP00000312455,9606.ENSP00000345502,9606.ENSP00000347046,9606.ENSP00000354826,9606.ENSP00000361458,9606.ENSP00000363708,9606.ENSP00000369375,9606.ENSP00000377001,9606.ENSP00000383376,9606.ENSP00000384537,9606.ENSP00000388864,9606.ENSP00000391723,9606.ENSP00000416508,9606.ENSP00000418112,9606.ENSP00000478570	SRGN,JAG1,EMP1,S1PR1,FOS,CFLAR,PDE4D,PDE5A,CALD1,TSC22D3,BMPR2,TEK,SPOP,JAM2,AKAP12,ZNF419,PUM1,ATP13A3,PTPRG,VEGFA
TISSUES	BTO:0005810	Immune system	52	1553	0.22	0.0219	9606.ENSP00000025008,9606.ENSP00000220531,9606.ENSP00000233954,9606.ENSP00000239690,9606.ENSP00000241502,9606.ENSP00000250699,9606.ENSP00000251595,9606.ENSP00000252590,9606.ENSP00000252699,9606.ENSP00000256646,9606.ENSP00000258428,9606.ENSP00000261233,9606.ENSP00000263238,9606.ENSP00000264335,9606.ENSP00000265651,9606.ENSP00000268184,9606.ENSP00000276569,9606.ENSP00000296028,9606.ENSP00000306245,9606.ENSP00000312126,9606.ENSP00000312150,9606.ENSP00000312455,9606.ENSP00000322242,9606.ENSP00000322421,9606.ENSP00000333994,9606.ENSP00000340944,9606.ENSP00000342755,9606.ENSP00000346120,9606.ENSP00000346300,9606.ENSP00000351497,9606.ENSP00000354554,9606.ENSP00000356416,9606.ENSP00000358022,9606.ENSP00000361458,9606.ENSP00000362774,9606.ENSP00000373477,9606.ENSP00000378611,9606.ENSP00000378721,9606.ENSP00000380044,9606.ENSP00000384625,9606.ENSP00000387211,9606.ENSP00000390625,9606.ENSP00000397459,9606.ENSP00000405424,9606.ENSP00000410059,9606.ENSP00000414150,9606.ENSP00000419422,9606.ENSP00000429200,9606.ENSP00000430656,9606.ENSP00000443598,9606.ENSP00000449960,9606.ENSP00000452123	RB1CC1,BLOC1S6,IL1RL1,NUDCD1,FYTTD1,CHRNA10,HBA2,PLVAP,ACTN4,NOTCH2,REV1,IRAK3,ACTR3,YWHAE,FBXO3,CRTC3,ARMC1,PPBP,FOS,ADCY4,TRIB1,CFLAR,RNF10,HBA1,HBB,PTPN11,RNF41,DDX21,CRKL,FCGR2B,MT-CYB,TROVE2,MCL1,TSC22D3,RC3H2,GPX3,ARHGAP24,SEC31A,CSNK1E,NLK,IL18R1,HNRNPLL,DUSP22,OXR1,EEF1D,ERG,AGTR1,SLC25A37,CA1,FAM214A,CALCOCO1,SRSF5
TISSUES	BTO:0000231	Cerebral hemisphere	41	1144	0.25	0.0262	9606.ENSP00000228280,9606.ENSP00000233616,9606.ENSP00000253122,9606.ENSP00000260600,9606.ENSP00000264335,9606.ENSP00000266376,9606.ENSP00000272233,9606.ENSP00000274368,9606.ENSP00000275227,9606.ENSP00000278379,9606.ENSP00000299847,9606.ENSP00000305416,9606.ENSP00000306245,9606.ENSP00000312455,9606.ENSP00000320821,9606.ENSP00000333946,9606.ENSP00000337572,9606.ENSP00000338345,9606.ENSP00000339086,9606.ENSP00000351430,9606.ENSP00000354718,9606.ENSP00000354826,9606.ENSP00000358464,9606.ENSP00000363553,9606.ENSP00000363708,9606.ENSP00000364591,9606.ENSP00000368994,9606.ENSP00000371594,9606.ENSP00000374409,9606.ENSP00000379616,9606.ENSP00000380516,9606.ENSP00000380869,9606.ENSP00000382204,9606.ENSP00000384625,9606.ENSP00000385571,9606.ENSP00000391723,9606.ENSP00000410804,9606.ENSP00000421226,9606.ENSP00000455625,9606.ENSP00000482753,9606.ENSP00000482826	KITLG,MOGS,SLC6A8,ADCY3,YWHAE,CACNA1C,RHOB,CRHBP,SLC18B1,SLC1A2,CHRFAM7A,S1PR1,FOS,CFLAR,KIF1C,COQ6,DGKH,SNCA,MKL2,GYPE,AKAP13,CALD1,SHOC2,LPAR1,BMPR2,TSPYL2,ARHGAP44,GNG7,PKP4,MYH11,HMBOX1,RAB2B,JMJD1C,NLK,HIPK2,PUM1,PNPLA8,CLDND1,ARPP19,C9orf72,NAPB
TISSUES	BTO:0000753	Lymphoid tissue	50	1496	0.22	0.0279	9606.ENSP00000025008,9606.ENSP00000220531,9606.ENSP00000233954,9606.ENSP00000239690,9606.ENSP00000241502,9606.ENSP00000250699,9606.ENSP00000251595,9606.ENSP00000252590,9606.ENSP00000252699,9606.ENSP00000256646,9606.ENSP00000258428,9606.ENSP00000261233,9606.ENSP00000263238,9606.ENSP00000264335,9606.ENSP00000265651,9606.ENSP00000268184,9606.ENSP00000276569,9606.ENSP00000296028,9606.ENSP00000312126,9606.ENSP00000312150,9606.ENSP00000312455,9606.ENSP00000322421,9606.ENSP00000333994,9606.ENSP00000340944,9606.ENSP00000342755,9606.ENSP00000346120,9606.ENSP00000346300,9606.ENSP00000351497,9606.ENSP00000354554,9606.ENSP00000356416,9606.ENSP00000358022,9606.ENSP00000361458,9606.ENSP00000362774,9606.ENSP00000373477,9606.ENSP00000378611,9606.ENSP00000378721,9606.ENSP00000380044,9606.ENSP00000384625,9606.ENSP00000387211,9606.ENSP00000390625,9606.ENSP00000397459,9606.ENSP00000405424,9606.ENSP00000410059,9606.ENSP00000414150,9606.ENSP00000419422,9606.ENSP00000429200,9606.ENSP00000430656,9606.ENSP00000443598,9606.ENSP00000449960,9606.ENSP00000452123	RB1CC1,BLOC1S6,IL1RL1,NUDCD1,FYTTD1,CHRNA10,HBA2,PLVAP,ACTN4,NOTCH2,REV1,IRAK3,ACTR3,YWHAE,FBXO3,CRTC3,ARMC1,PPBP,ADCY4,TRIB1,CFLAR,HBA1,HBB,PTPN11,RNF41,DDX21,CRKL,FCGR2B,MT-CYB,TROVE2,MCL1,TSC22D3,RC3H2,GPX3,ARHGAP24,SEC31A,CSNK1E,NLK,IL18R1,HNRNPLL,DUSP22,OXR1,EEF1D,ERG,AGTR1,SLC25A37,CA1,FAM214A,CALCOCO1,SRSF5
TISSUES	BTO:0000041	Medulla oblongata	4	15	1.12	0.0287	9606.ENSP00000306245,9606.ENSP00000338345,9606.ENSP00000339086,9606.ENSP00000419422	FOS,SNCA,MKL2,AGTR1
TISSUES	BTO:0002731	Erythroid cell	4	16	1.09	0.0331	9606.ENSP00000262418,9606.ENSP00000307023,9606.ENSP00000332369,9606.ENSP00000354003	SLC4A1,KLF11,ALAS2,GYPA
TISSUES	BTO:0000562	Heart	28	695	0.3	0.0347	9606.ENSP00000253796,9606.ENSP00000254958,9606.ENSP00000260983,9606.ENSP00000264335,9606.ENSP00000266376,9606.ENSP00000295951,9606.ENSP00000305416,9606.ENSP00000309570,9606.ENSP00000312455,9606.ENSP00000322421,9606.ENSP00000333946,9606.ENSP00000333994,9606.ENSP00000338157,9606.ENSP00000345502,9606.ENSP00000354554,9606.ENSP00000357348,9606.ENSP00000363419,9606.ENSP00000363708,9606.ENSP00000366898,9606.ENSP00000367817,9606.ENSP00000379616,9606.ENSP00000383376,9606.ENSP00000384537,9606.ENSP00000386796,9606.ENSP00000388864,9606.ENSP00000410804,9606.ENSP00000476755,9606.ENSP00000478570	RAMP2,JAG1,HECW2,YWHAE,CACNA1C,SLMAP,S1PR1,KLF7,CFLAR,HBA1,COQ6,HBB,ZBTB16,PDE4D,MT-CYB,HEY2,MTFR1L,BMPR2,HIF3A,PODXL,MYH11,JAM2,AKAP12,SCN7A,ZNF419,PNPLA8,PPP1R12B,VEGFA
COMPARTMENTS	GOCC:0005622	Intracellular	293	11202	0.11	1.21e-08	9606.ENSP00000008527,9606.ENSP00000025008,9606.ENSP00000157600,9606.ENSP00000175091,9606.ENSP00000194530,9606.ENSP00000203001,9606.ENSP00000215631,9606.ENSP00000216044,9606.ENSP00000216277,9606.ENSP00000220531,9606.ENSP00000220592,9606.ENSP00000227868,9606.ENSP00000228251,9606.ENSP00000228280,9606.ENSP00000229395,9606.ENSP00000233616,9606.ENSP00000238497,9606.ENSP00000238789,9606.ENSP00000239690,9606.ENSP00000240328,9606.ENSP00000241502,9606.ENSP00000242465,9606.ENSP00000243644,9606.ENSP00000251595,9606.ENSP00000252699,9606.ENSP00000253382,9606.ENSP00000253796,9606.ENSP00000254480,9606.ENSP00000254616,9606.ENSP00000255304,9606.ENSP00000255759,9606.ENSP00000256151,9606.ENSP00000256646,9606.ENSP00000258428,9606.ENSP00000258484,9606.ENSP00000259400,9606.ENSP00000260600,9606.ENSP00000260983,9606.ENSP00000261249,9606.ENSP00000261427,9606.ENSP00000262013,9606.ENSP00000262418,9606.ENSP00000263238,9606.ENSP00000263674,9606.ENSP00000264042,9606.ENSP00000264157,9606.ENSP00000264335,9606.ENSP00000264380,9606.ENSP00000264431,9606.ENSP00000265343,9606.ENSP00000265371,9606.ENSP00000265651,9606.ENSP00000265742,9606.ENSP00000265970,9606.ENSP00000265978,9606.ENSP00000266376,9606.ENSP00000267415,9606.ENSP00000267859,9606.ENSP00000268184,9606.ENSP00000271450,9606.ENSP00000272233,9606.ENSP00000272638,9606.ENSP00000273075,9606.ENSP00000274368,9606.ENSP00000276297,9606.ENSP00000276569,9606.ENSP00000279873,9606.ENSP00000280333,9606.ENSP00000280571,9606.ENSP00000281142,9606.ENSP00000282344,9606.ENSP00000286353,9606.ENSP00000286713,9606.ENSP00000287239,9606.ENSP00000288235,9606.ENSP00000290341,9606.ENSP00000295951,9606.ENSP00000296028,9606.ENSP00000296785,9606.ENSP00000297857,9606.ENSP00000299608,9606.ENSP00000300134,9606.ENSP00000302564,9606.ENSP00000303423,9606.ENSP00000303758,9606.ENSP00000304226,9606.ENSP00000305069,9606.ENSP00000305416,9606.ENSP00000306245,9606.ENSP00000307023,9606.ENSP00000307078,9606.ENSP00000307143,9606.ENSP00000307298,9606.ENSP00000307900,9606.ENSP00000308413,9606.ENSP00000309555,9606.ENSP00000309570,9606.ENSP00000309644,9606.ENSP00000310661,9606.ENSP00000310933,9606.ENSP00000310978,9606.ENSP00000312126,9606.ENSP00000312150,9606.ENSP00000312222,9606.ENSP00000312455,9606.ENSP00000312709,9606.ENSP00000313995,9606.ENSP00000315630,9606.ENSP00000315713,9606.ENSP00000316809,9606.ENSP00000318480,9606.ENSP00000319482,9606.ENSP00000320219,9606.ENSP00000320821,9606.ENSP00000321449,9606.ENSP00000321703,9606.ENSP00000321826,9606.ENSP00000322242,9606.ENSP00000322421,9606.ENSP00000325355,9606.ENSP00000325594,9606.ENSP00000326603,9606.ENSP00000326888,9606.ENSP00000328875,9606.ENSP00000331983,9606.ENSP00000332247,9606.ENSP00000332369,9606.ENSP00000333946,9606.ENSP00000333994,9606.ENSP00000334100,9606.ENSP00000334642,9606.ENSP00000334928,9606.ENSP00000337572,9606.ENSP00000338157,9606.ENSP00000338345,9606.ENSP00000339086,9606.ENSP00000340913,9606.ENSP00000340944,9606.ENSP00000341292,9606.ENSP00000341351,9606.ENSP00000342755,9606.ENSP00000342858,9606.ENSP00000343405,9606.ENSP00000344504,9606.ENSP00000345230,9606.ENSP00000345259,9606.ENSP00000345502,9606.ENSP00000346120,9606.ENSP00000346300,9606.ENSP00000346508,9606.ENSP00000347046,9606.ENSP00000347324,9606.ENSP00000347834,9606.ENSP00000348211,9606.ENSP00000350012,9606.ENSP00000351905,9606.ENSP00000352408,9606.ENSP00000353920,9606.ENSP00000354003,9606.ENSP00000354377,9606.ENSP00000354498,9606.ENSP00000354554,9606.ENSP00000354718,9606.ENSP00000354826,9606.ENSP00000354957,9606.ENSP00000355114,9606.ENSP00000355511,9606.ENSP00000355637,9606.ENSP00000355689,9606.ENSP00000355896,9606.ENSP00000356416,9606.ENSP00000356548,9606.ENSP00000356669,9606.ENSP00000356919,9606.ENSP00000357348,9606.ENSP00000357362,9606.ENSP00000357722,9606.ENSP00000357726,9606.ENSP00000358022,9606.ENSP00000358464,9606.ENSP00000359489,9606.ENSP00000360437,9606.ENSP00000361458,9606.ENSP00000361845,9606.ENSP00000362095,9606.ENSP00000362774,9606.ENSP00000363553,9606.ENSP00000363708,9606.ENSP00000363921,9606.ENSP00000364190,9606.ENSP00000364249,9606.ENSP00000364289,9606.ENSP00000364498,9606.ENSP00000364591,9606.ENSP00000365188,9606.ENSP00000365569,9606.ENSP00000366898,9606.ENSP00000367299,9606.ENSP00000367422,9606.ENSP00000367446,9606.ENSP00000367817,9606.ENSP00000368140,9606.ENSP00000368994,9606.ENSP00000369375,9606.ENSP00000370003,9606.ENSP00000371061,9606.ENSP00000371067,9606.ENSP00000371221,9606.ENSP00000371594,9606.ENSP00000374409,9606.ENSP00000374443,9606.ENSP00000375863,9606.ENSP00000376268,9606.ENSP00000377001,9606.ENSP00000378199,9606.ENSP00000378260,9606.ENSP00000378275,9606.ENSP00000378338,9606.ENSP00000378611,9606.ENSP00000378721,9606.ENSP00000378736,9606.ENSP00000379051,9606.ENSP00000379156,9606.ENSP00000379412,9606.ENSP00000379616,9606.ENSP00000379654,9606.ENSP00000380044,9606.ENSP00000380321,9606.ENSP00000380516,9606.ENSP00000380762,9606.ENSP00000380904,9606.ENSP00000381693,9606.ENSP00000381793,9606.ENSP00000382204,9606.ENSP00000383911,9606.ENSP00000384259,9606.ENSP00000384537,9606.ENSP00000384625,9606.ENSP00000385571,9606.ENSP00000385824,9606.ENSP00000386738,9606.ENSP00000391723,9606.ENSP00000393795,9606.ENSP00000394051,9606.ENSP00000397459,9606.ENSP00000397563,9606.ENSP00000397908,9606.ENSP00000398076,9606.ENSP00000398131,9606.ENSP00000398880,9606.ENSP00000400995,9606.ENSP00000401303,9606.ENSP00000404704,9606.ENSP00000406157,9606.ENSP00000408002,9606.ENSP00000408005,9606.ENSP00000409315,9606.ENSP00000409652,9606.ENSP00000410059,9606.ENSP00000410804,9606.ENSP00000411250,9606.ENSP00000415822,9606.ENSP00000416696,9606.ENSP00000417038,9606.ENSP00000419004,9606.ENSP00000424126,9606.ENSP00000429200,9606.ENSP00000430656,9606.ENSP00000439479,9606.ENSP00000441434,9606.ENSP00000442973,9606.ENSP00000443985,9606.ENSP00000445508,9606.ENSP00000449960,9606.ENSP00000452123,9606.ENSP00000455625,9606.ENSP00000462337,9606.ENSP00000462468,9606.ENSP00000465638,9606.ENSP00000466690,9606.ENSP00000476755,9606.ENSP00000478490,9606.ENSP00000478570,9606.ENSP00000478754,9606.ENSP00000479618,9606.ENSP00000482472,9606.ENSP00000482753,9606.ENSP00000482826,9606.ENSP00000482835,9606.ENSP00000482954,9606.ENSP00000483667,9606.ENSP00000484492,9606.ENSP00000484656	CRY1,RB1CC1,LMCD1,LAPTM4A,STRADB,TRMT6,GADD45B,GTPBP1,PAPOLA,BLOC1S6,AGO2,PDHX,YBX3,KITLG,FGFR1OP2,MOGS,VPS4B,ATAD2B,NUDCD1,TBX2,FYTTD1,SRGN,ZNF350,HBA2,ACTN4,ACSS2,RAMP2,SMARCC1,TIMM10B,USPL1,FOPNL,CCDC59,NOTCH2,REV1,EPC2,STX17,ADCY3,HECW2,TRMT5,UBE2K,SPAG9,SLC4A1,ACTR3,ARHGEF17,FARP2,CCNT2,YWHAE,PIKFYVE,RAPGEF2,AFF4,NRP1,FBXO3,ANKIB1,PIK3C2A,FAM160A2,CACNA1C,TINF2,BNIP2,CRTC3,FCGR2A,RHOB,UBXN4,DNPEP,CRHBP,DLC1,ARMC1,ARID5B,DOCK1,RILPL2,SCLT1,USP12,PXYLP1,STOM,KAT6B,MYO1E,IGF2BP1,SLMAP,PPBP,ANKRA2,ZHX1,TMX3,STAT6,BCL2L1,FNTA,LUZP1,HIPK3,TMEM192,S1PR1,FOS,KLF11,KIF5B,DONSON,FEM1B,GLUL,RPS6KB2,HCFC1,KLF7,BOD1,PDE7B,MADD,PHYKPL,ADCY4,TRIB1,ZHX3,CFLAR,TAF7,KLHDC3,SWAP70,SSH1,PITPNA,YME1L1,DCUN1D3,ARSJ,KIF1C,RRP7A,TACC1,STXBP5,RNF10,HBA1,CASKIN2,RUFY1,SMCHD1,LIMS2,TRAK2,LRRC16A,ATP6V0A2,ALAS2,COQ6,HBB,EXOC7,PDZD8,PTPRB,DGKH,ZBTB16,SNCA,MKL2,TRPC6,PTPN11,WNK1,DCAF5,RNF41,FERMT2,SEC24C,H1F0,TPM4,EPB41,PDE4D,DDX21,CRKL,PDGFA,PDE5A,MSRB3,FBXL3,SLC25A46,ACSL3,TGFBR2,BABAM1,ADARB1,GYPA,ZNF37A,PHLDB1,MT-CYB,AKAP13,CALD1,SMC5,DCAF12,CHML,ABCB10,GUK1,TGFB2,TROVE2,LTV1,RC3H1,ATF6,HEY2,THBS3,S100A8,S100A12,MCL1,SHOC2,AFF2,FAM210B,TSC22D3,ZMPSTE24,SRPX2,RC3H2,LPAR1,BMPR2,PARD3,PBX2,PLA2G5,NCBP1,DXO,TSPYL2,SHROOM4,FLOT1,HIF3A,VPS36,DLEU1,EXT1,PODXL,CRLS1,ARHGAP44,TEK,BNIP3L,C5orf51,JAK2,MTMR6,GNG7,PKP4,LYST,HNRNPUL1,SEC14L1,SPOP,HSPA2,ALG13,PAIP2,GIT1,ARHGAP24,SEC31A,CRCP,PURB,MPRIP,ZNFX1,MYH11,KIAA0430,CSNK1E,TULP3,HMBOX1,TEN1,POLR3D,ZSWIM8,GRB10,JMJD1C,UBAC2,ATG4B,AKAP12,NLK,HIPK2,FOXO3,KCMF1,PUM1,ZNF512B,NOSTRIN,DUSP22,PAPD4,LPIN1,ATP9B,GSPT1,CDK12,BTD,SHC1,VPS8,PAPSS2,VRK2,SLC9A3R2,RBM18,ZNF766,EEF1D,PNPLA8,NBR1,ATXN1L,RIC1,PHACTR2,NMD3,MCTP1,SLC25A37,CA1,DMXL1,NNMT,DAPK3,CPEB2,CNOT4,CALCOCO1,SRSF5,ARPP19,VEZF1,YES1,TMEM100,CCDC68,PPP1R12B,YTHDF3,VEGFA,DDX6,MYC,LPP,C9orf72,NAPB,AP2B1,PRLR,CHD1,C8orf59,MDFIC
COMPARTMENTS	GOCC:0005829	Cytosol	103	2919	0.24	1.24e-05	9606.ENSP00000025008,9606.ENSP00000220531,9606.ENSP00000228251,9606.ENSP00000238497,9606.ENSP00000239690,9606.ENSP00000251595,9606.ENSP00000252699,9606.ENSP00000253382,9606.ENSP00000259400,9606.ENSP00000261427,9606.ENSP00000262013,9606.ENSP00000263238,9606.ENSP00000263674,9606.ENSP00000264042,9606.ENSP00000264335,9606.ENSP00000264431,9606.ENSP00000265651,9606.ENSP00000265970,9606.ENSP00000267859,9606.ENSP00000268184,9606.ENSP00000272233,9606.ENSP00000272638,9606.ENSP00000273075,9606.ENSP00000276297,9606.ENSP00000276569,9606.ENSP00000280333,9606.ENSP00000280571,9606.ENSP00000281142,9606.ENSP00000290341,9606.ENSP00000296785,9606.ENSP00000300134,9606.ENSP00000302564,9606.ENSP00000304226,9606.ENSP00000306245,9606.ENSP00000307078,9606.ENSP00000307298,9606.ENSP00000307900,9606.ENSP00000310661,9606.ENSP00000310933,9606.ENSP00000312455,9606.ENSP00000316809,9606.ENSP00000321703,9606.ENSP00000321826,9606.ENSP00000322421,9606.ENSP00000325594,9606.ENSP00000331983,9606.ENSP00000333994,9606.ENSP00000334100,9606.ENSP00000338345,9606.ENSP00000340944,9606.ENSP00000341292,9606.ENSP00000342858,9606.ENSP00000343405,9606.ENSP00000345230,9606.ENSP00000345259,9606.ENSP00000345502,9606.ENSP00000346120,9606.ENSP00000346300,9606.ENSP00000347046,9606.ENSP00000347834,9606.ENSP00000354003,9606.ENSP00000354718,9606.ENSP00000355511,9606.ENSP00000355689,9606.ENSP00000356416,9606.ENSP00000356548,9606.ENSP00000357722,9606.ENSP00000357726,9606.ENSP00000358022,9606.ENSP00000358464,9606.ENSP00000361458,9606.ENSP00000363921,9606.ENSP00000364289,9606.ENSP00000367299,9606.ENSP00000367422,9606.ENSP00000368994,9606.ENSP00000371067,9606.ENSP00000371221,9606.ENSP00000376268,9606.ENSP00000378199,9606.ENSP00000378338,9606.ENSP00000378611,9606.ENSP00000378721,9606.ENSP00000379156,9606.ENSP00000379616,9606.ENSP00000380044,9606.ENSP00000384537,9606.ENSP00000385824,9606.ENSP00000386738,9606.ENSP00000391723,9606.ENSP00000398131,9606.ENSP00000401303,9606.ENSP00000410059,9606.ENSP00000411250,9606.ENSP00000416696,9606.ENSP00000430656,9606.ENSP00000449960,9606.ENSP00000462468,9606.ENSP00000478490,9606.ENSP00000478754,9606.ENSP00000482472,9606.ENSP00000482753,9606.ENSP00000482835	RB1CC1,BLOC1S6,YBX3,VPS4B,NUDCD1,HBA2,ACTN4,ACSS2,STX17,UBE2K,SPAG9,ACTR3,ARHGEF17,FARP2,YWHAE,RAPGEF2,FBXO3,PIK3C2A,BNIP2,CRTC3,RHOB,UBXN4,DNPEP,DLC1,ARMC1,DOCK1,RILPL2,SCLT1,IGF2BP1,ANKRA2,STAT6,BCL2L1,HIPK3,FOS,KIF5B,FEM1B,GLUL,PDE7B,MADD,CFLAR,PITPNA,TACC1,STXBP5,HBA1,RUFY1,LRRC16A,HBB,EXOC7,SNCA,PTPN11,WNK1,FERMT2,SEC24C,TPM4,EPB41,PDE4D,DDX21,CRKL,PDE5A,FBXL3,GYPA,AKAP13,CHML,GUK1,TROVE2,LTV1,S100A8,S100A12,MCL1,SHOC2,TSC22D3,PARD3,NCBP1,VPS36,DLEU1,ARHGAP44,JAK2,MTMR6,SEC14L1,HSPA2,GIT1,ARHGAP24,SEC31A,MPRIP,MYH11,CSNK1E,AKAP12,FOXO3,KCMF1,PUM1,GSPT1,SHC1,EEF1D,NBR1,RIC1,CA1,CALCOCO1,YES1,YTHDF3,DDX6,LPP,C9orf72,AP2B1
COMPARTMENTS	GOCC:0070161	Anchoring junction	34	540	0.49	1.24e-05	9606.ENSP00000228251,9606.ENSP00000246792,9606.ENSP00000252699,9606.ENSP00000254958,9606.ENSP00000263238,9606.ENSP00000264335,9606.ENSP00000264431,9606.ENSP00000265371,9606.ENSP00000272233,9606.ENSP00000276297,9606.ENSP00000288235,9606.ENSP00000307023,9606.ENSP00000311502,9606.ENSP00000326888,9606.ENSP00000340913,9606.ENSP00000342858,9606.ENSP00000345230,9606.ENSP00000363708,9606.ENSP00000363921,9606.ENSP00000365569,9606.ENSP00000367817,9606.ENSP00000369375,9606.ENSP00000371067,9606.ENSP00000374409,9606.ENSP00000378338,9606.ENSP00000378611,9606.ENSP00000379156,9606.ENSP00000383376,9606.ENSP00000384537,9606.ENSP00000408005,9606.ENSP00000411528,9606.ENSP00000462468,9606.ENSP00000478570,9606.ENSP00000482472	YBX3,RRAS,ACTN4,JAG1,ACTR3,YWHAE,RAPGEF2,NRP1,RHOB,DLC1,MYO1E,KLF11,HEG1,LIMS2,TRPC6,FERMT2,TPM4,BMPR2,PARD3,FLOT1,PODXL,TEK,JAK2,PKP4,GIT1,ARHGAP24,MPRIP,JAM2,AKAP12,SLC9A3R2,GJC1,YES1,VEGFA,LPP
COMPARTMENTS	GOCC:0005737	Cytoplasm	211	7871	0.12	8.15e-05	9606.ENSP00000025008,9606.ENSP00000175091,9606.ENSP00000194530,9606.ENSP00000215631,9606.ENSP00000216044,9606.ENSP00000216277,9606.ENSP00000220531,9606.ENSP00000220592,9606.ENSP00000227868,9606.ENSP00000228251,9606.ENSP00000228280,9606.ENSP00000233616,9606.ENSP00000238497,9606.ENSP00000239690,9606.ENSP00000242465,9606.ENSP00000251595,9606.ENSP00000252699,9606.ENSP00000253382,9606.ENSP00000253796,9606.ENSP00000254480,9606.ENSP00000254616,9606.ENSP00000259400,9606.ENSP00000260600,9606.ENSP00000261249,9606.ENSP00000261427,9606.ENSP00000262013,9606.ENSP00000262418,9606.ENSP00000263238,9606.ENSP00000263674,9606.ENSP00000264042,9606.ENSP00000264335,9606.ENSP00000264380,9606.ENSP00000264431,9606.ENSP00000265371,9606.ENSP00000265651,9606.ENSP00000265970,9606.ENSP00000265978,9606.ENSP00000266376,9606.ENSP00000267859,9606.ENSP00000268184,9606.ENSP00000271450,9606.ENSP00000272233,9606.ENSP00000272638,9606.ENSP00000273075,9606.ENSP00000274368,9606.ENSP00000276297,9606.ENSP00000276569,9606.ENSP00000280333,9606.ENSP00000280571,9606.ENSP00000281142,9606.ENSP00000286353,9606.ENSP00000286713,9606.ENSP00000288235,9606.ENSP00000290341,9606.ENSP00000295951,9606.ENSP00000296028,9606.ENSP00000296785,9606.ENSP00000299608,9606.ENSP00000300134,9606.ENSP00000302564,9606.ENSP00000303423,9606.ENSP00000304226,9606.ENSP00000305069,9606.ENSP00000305416,9606.ENSP00000306245,9606.ENSP00000307078,9606.ENSP00000307298,9606.ENSP00000307900,9606.ENSP00000308413,9606.ENSP00000309555,9606.ENSP00000310661,9606.ENSP00000310933,9606.ENSP00000310978,9606.ENSP00000312126,9606.ENSP00000312150,9606.ENSP00000312455,9606.ENSP00000313995,9606.ENSP00000315713,9606.ENSP00000316809,9606.ENSP00000318480,9606.ENSP00000319482,9606.ENSP00000320821,9606.ENSP00000321703,9606.ENSP00000321826,9606.ENSP00000322242,9606.ENSP00000322421,9606.ENSP00000325594,9606.ENSP00000326888,9606.ENSP00000328875,9606.ENSP00000331983,9606.ENSP00000332247,9606.ENSP00000332369,9606.ENSP00000333946,9606.ENSP00000333994,9606.ENSP00000334100,9606.ENSP00000334642,9606.ENSP00000334928,9606.ENSP00000337572,9606.ENSP00000338345,9606.ENSP00000340913,9606.ENSP00000340944,9606.ENSP00000341292,9606.ENSP00000342755,9606.ENSP00000342858,9606.ENSP00000343405,9606.ENSP00000344504,9606.ENSP00000345230,9606.ENSP00000345259,9606.ENSP00000345502,9606.ENSP00000346120,9606.ENSP00000346300,9606.ENSP00000346508,9606.ENSP00000347046,9606.ENSP00000347324,9606.ENSP00000347834,9606.ENSP00000348211,9606.ENSP00000350012,9606.ENSP00000352408,9606.ENSP00000354003,9606.ENSP00000354498,9606.ENSP00000354554,9606.ENSP00000354718,9606.ENSP00000355114,9606.ENSP00000355511,9606.ENSP00000355637,9606.ENSP00000355689,9606.ENSP00000355896,9606.ENSP00000356416,9606.ENSP00000356548,9606.ENSP00000356669,9606.ENSP00000356919,9606.ENSP00000357362,9606.ENSP00000357722,9606.ENSP00000357726,9606.ENSP00000358022,9606.ENSP00000358464,9606.ENSP00000360437,9606.ENSP00000361458,9606.ENSP00000362095,9606.ENSP00000363553,9606.ENSP00000363921,9606.ENSP00000364249,9606.ENSP00000364289,9606.ENSP00000365569,9606.ENSP00000367299,9606.ENSP00000367422,9606.ENSP00000367446,9606.ENSP00000367817,9606.ENSP00000368140,9606.ENSP00000368994,9606.ENSP00000370003,9606.ENSP00000371067,9606.ENSP00000371221,9606.ENSP00000371594,9606.ENSP00000374409,9606.ENSP00000374443,9606.ENSP00000376268,9606.ENSP00000378199,9606.ENSP00000378260,9606.ENSP00000378275,9606.ENSP00000378338,9606.ENSP00000378611,9606.ENSP00000378721,9606.ENSP00000379156,9606.ENSP00000379412,9606.ENSP00000379616,9606.ENSP00000379654,9606.ENSP00000380044,9606.ENSP00000380516,9606.ENSP00000383911,9606.ENSP00000384259,9606.ENSP00000384537,9606.ENSP00000384625,9606.ENSP00000385571,9606.ENSP00000385824,9606.ENSP00000386738,9606.ENSP00000391723,9606.ENSP00000394051,9606.ENSP00000397459,9606.ENSP00000397563,9606.ENSP00000398076,9606.ENSP00000398131,9606.ENSP00000400995,9606.ENSP00000401303,9606.ENSP00000404704,9606.ENSP00000408002,9606.ENSP00000410059,9606.ENSP00000410804,9606.ENSP00000411250,9606.ENSP00000416696,9606.ENSP00000417038,9606.ENSP00000419004,9606.ENSP00000424126,9606.ENSP00000429200,9606.ENSP00000430656,9606.ENSP00000439479,9606.ENSP00000441434,9606.ENSP00000443985,9606.ENSP00000449960,9606.ENSP00000462468,9606.ENSP00000465638,9606.ENSP00000476755,9606.ENSP00000478490,9606.ENSP00000478570,9606.ENSP00000478754,9606.ENSP00000482472,9606.ENSP00000482753,9606.ENSP00000482826,9606.ENSP00000482835,9606.ENSP00000482954,9606.ENSP00000484656	RB1CC1,LAPTM4A,STRADB,GADD45B,GTPBP1,PAPOLA,BLOC1S6,AGO2,PDHX,YBX3,KITLG,MOGS,VPS4B,NUDCD1,SRGN,HBA2,ACTN4,ACSS2,RAMP2,SMARCC1,TIMM10B,STX17,ADCY3,TRMT5,UBE2K,SPAG9,SLC4A1,ACTR3,ARHGEF17,FARP2,YWHAE,PIKFYVE,RAPGEF2,NRP1,FBXO3,PIK3C2A,FAM160A2,CACNA1C,BNIP2,CRTC3,FCGR2A,RHOB,UBXN4,DNPEP,CRHBP,DLC1,ARMC1,DOCK1,RILPL2,SCLT1,PXYLP1,STOM,MYO1E,IGF2BP1,SLMAP,PPBP,ANKRA2,TMX3,STAT6,BCL2L1,FNTA,HIPK3,TMEM192,S1PR1,FOS,KIF5B,FEM1B,GLUL,RPS6KB2,HCFC1,PDE7B,MADD,PHYKPL,ADCY4,TRIB1,CFLAR,KLHDC3,SSH1,PITPNA,YME1L1,DCUN1D3,KIF1C,TACC1,STXBP5,RNF10,HBA1,RUFY1,LIMS2,TRAK2,LRRC16A,ATP6V0A2,ALAS2,COQ6,HBB,EXOC7,PDZD8,PTPRB,DGKH,SNCA,TRPC6,PTPN11,WNK1,RNF41,FERMT2,SEC24C,H1F0,TPM4,EPB41,PDE4D,DDX21,CRKL,PDGFA,PDE5A,MSRB3,FBXL3,SLC25A46,ACSL3,BABAM1,GYPA,PHLDB1,MT-CYB,AKAP13,DCAF12,CHML,ABCB10,GUK1,TGFB2,TROVE2,LTV1,RC3H1,ATF6,THBS3,S100A8,S100A12,MCL1,SHOC2,FAM210B,TSC22D3,SRPX2,LPAR1,PARD3,PLA2G5,NCBP1,FLOT1,VPS36,DLEU1,EXT1,PODXL,CRLS1,ARHGAP44,BNIP3L,JAK2,MTMR6,GNG7,PKP4,LYST,SEC14L1,HSPA2,ALG13,PAIP2,GIT1,ARHGAP24,SEC31A,MPRIP,ZNFX1,MYH11,KIAA0430,CSNK1E,HMBOX1,UBAC2,ATG4B,AKAP12,NLK,HIPK2,FOXO3,KCMF1,PUM1,NOSTRIN,DUSP22,PAPD4,ATP9B,GSPT1,BTD,SHC1,VPS8,VRK2,EEF1D,PNPLA8,NBR1,RIC1,PHACTR2,NMD3,MCTP1,SLC25A37,CA1,DMXL1,NNMT,CPEB2,CALCOCO1,YES1,TMEM100,PPP1R12B,YTHDF3,VEGFA,DDX6,LPP,C9orf72,NAPB,AP2B1,PRLR,MDFIC
COMPARTMENTS	GOCC:0110165	Cellular anatomical entity	324	13853	0.06	0.00019	9606.ENSP00000008527,9606.ENSP00000025008,9606.ENSP00000157600,9606.ENSP00000175091,9606.ENSP00000194530,9606.ENSP00000203001,9606.ENSP00000212355,9606.ENSP00000215631,9606.ENSP00000216044,9606.ENSP00000216277,9606.ENSP00000220531,9606.ENSP00000220592,9606.ENSP00000220597,9606.ENSP00000227868,9606.ENSP00000228251,9606.ENSP00000228280,9606.ENSP00000233616,9606.ENSP00000233813,9606.ENSP00000233954,9606.ENSP00000238497,9606.ENSP00000238789,9606.ENSP00000239690,9606.ENSP00000240328,9606.ENSP00000241502,9606.ENSP00000242465,9606.ENSP00000243644,9606.ENSP00000246792,9606.ENSP00000250699,9606.ENSP00000251595,9606.ENSP00000252590,9606.ENSP00000252699,9606.ENSP00000253122,9606.ENSP00000253382,9606.ENSP00000253796,9606.ENSP00000254480,9606.ENSP00000254616,9606.ENSP00000254958,9606.ENSP00000255304,9606.ENSP00000255759,9606.ENSP00000256151,9606.ENSP00000256646,9606.ENSP00000256689,9606.ENSP00000256951,9606.ENSP00000258403,9606.ENSP00000258428,9606.ENSP00000258484,9606.ENSP00000258526,9606.ENSP00000259400,9606.ENSP00000260600,9606.ENSP00000260983,9606.ENSP00000261233,9606.ENSP00000261249,9606.ENSP00000261427,9606.ENSP00000262013,9606.ENSP00000262418,9606.ENSP00000263238,9606.ENSP00000263674,9606.ENSP00000264042,9606.ENSP00000264157,9606.ENSP00000264335,9606.ENSP00000264380,9606.ENSP00000264431,9606.ENSP00000265343,9606.ENSP00000265371,9606.ENSP00000265651,9606.ENSP00000265970,9606.ENSP00000265978,9606.ENSP00000266376,9606.ENSP00000267415,9606.ENSP00000267859,9606.ENSP00000268184,9606.ENSP00000271450,9606.ENSP00000272233,9606.ENSP00000272638,9606.ENSP00000273075,9606.ENSP00000274368,9606.ENSP00000275300,9606.ENSP00000276297,9606.ENSP00000276569,9606.ENSP00000278379,9606.ENSP00000279873,9606.ENSP00000280333,9606.ENSP00000280571,9606.ENSP00000281142,9606.ENSP00000286353,9606.ENSP00000286713,9606.ENSP00000287239,9606.ENSP00000288235,9606.ENSP00000290341,9606.ENSP00000295951,9606.ENSP00000296028,9606.ENSP00000296785,9606.ENSP00000297857,9606.ENSP00000299608,9606.ENSP00000300134,9606.ENSP00000301599,9606.ENSP00000302564,9606.ENSP00000303423,9606.ENSP00000303758,9606.ENSP00000304226,9606.ENSP00000304277,9606.ENSP00000304767,9606.ENSP00000305069,9606.ENSP00000305416,9606.ENSP00000306245,9606.ENSP00000307023,9606.ENSP00000307078,9606.ENSP00000307143,9606.ENSP00000307298,9606.ENSP00000307900,9606.ENSP00000308413,9606.ENSP00000309555,9606.ENSP00000309570,9606.ENSP00000309644,9606.ENSP00000310661,9606.ENSP00000310933,9606.ENSP00000310978,9606.ENSP00000311502,9606.ENSP00000312126,9606.ENSP00000312150,9606.ENSP00000312222,9606.ENSP00000312455,9606.ENSP00000312709,9606.ENSP00000313995,9606.ENSP00000315505,9606.ENSP00000315630,9606.ENSP00000315713,9606.ENSP00000316809,9606.ENSP00000318480,9606.ENSP00000319482,9606.ENSP00000320219,9606.ENSP00000320821,9606.ENSP00000321449,9606.ENSP00000321703,9606.ENSP00000321826,9606.ENSP00000322242,9606.ENSP00000322421,9606.ENSP00000325485,9606.ENSP00000325594,9606.ENSP00000326603,9606.ENSP00000326888,9606.ENSP00000328875,9606.ENSP00000331983,9606.ENSP00000332247,9606.ENSP00000332369,9606.ENSP00000333946,9606.ENSP00000333994,9606.ENSP00000334100,9606.ENSP00000334642,9606.ENSP00000334928,9606.ENSP00000337572,9606.ENSP00000338157,9606.ENSP00000338345,9606.ENSP00000339086,9606.ENSP00000340864,9606.ENSP00000340913,9606.ENSP00000340944,9606.ENSP00000341292,9606.ENSP00000341351,9606.ENSP00000342755,9606.ENSP00000342858,9606.ENSP00000343405,9606.ENSP00000344504,9606.ENSP00000345230,9606.ENSP00000345259,9606.ENSP00000345502,9606.ENSP00000346120,9606.ENSP00000346300,9606.ENSP00000346508,9606.ENSP00000347046,9606.ENSP00000347324,9606.ENSP00000347834,9606.ENSP00000348211,9606.ENSP00000349490,9606.ENSP00000350012,9606.ENSP00000351430,9606.ENSP00000351497,9606.ENSP00000351905,9606.ENSP00000352408,9606.ENSP00000353920,9606.ENSP00000354003,9606.ENSP00000354377,9606.ENSP00000354498,9606.ENSP00000354554,9606.ENSP00000354718,9606.ENSP00000354826,9606.ENSP00000354957,9606.ENSP00000355114,9606.ENSP00000355511,9606.ENSP00000355637,9606.ENSP00000355689,9606.ENSP00000355896,9606.ENSP00000356416,9606.ENSP00000356548,9606.ENSP00000356669,9606.ENSP00000356919,9606.ENSP00000357348,9606.ENSP00000357362,9606.ENSP00000357583,9606.ENSP00000357722,9606.ENSP00000357726,9606.ENSP00000358022,9606.ENSP00000358464,9606.ENSP00000359489,9606.ENSP00000360437,9606.ENSP00000361458,9606.ENSP00000361845,9606.ENSP00000362095,9606.ENSP00000362774,9606.ENSP00000363553,9606.ENSP00000363708,9606.ENSP00000363921,9606.ENSP00000364190,9606.ENSP00000364249,9606.ENSP00000364289,9606.ENSP00000364498,9606.ENSP00000364591,9606.ENSP00000365188,9606.ENSP00000365529,9606.ENSP00000365530,9606.ENSP00000365569,9606.ENSP00000366416,9606.ENSP00000366898,9606.ENSP00000367299,9606.ENSP00000367422,9606.ENSP00000367446,9606.ENSP00000367817,9606.ENSP00000368140,9606.ENSP00000368994,9606.ENSP00000369375,9606.ENSP00000370003,9606.ENSP00000371067,9606.ENSP00000371221,9606.ENSP00000371594,9606.ENSP00000373477,9606.ENSP00000373574,9606.ENSP00000374409,9606.ENSP00000374443,9606.ENSP00000375863,9606.ENSP00000376268,9606.ENSP00000377001,9606.ENSP00000378199,9606.ENSP00000378260,9606.ENSP00000378275,9606.ENSP00000378338,9606.ENSP00000378611,9606.ENSP00000378721,9606.ENSP00000378736,9606.ENSP00000378855,9606.ENSP00000379051,9606.ENSP00000379156,9606.ENSP00000379412,9606.ENSP00000379616,9606.ENSP00000379654,9606.ENSP00000380044,9606.ENSP00000380321,9606.ENSP00000380516,9606.ENSP00000380762,9606.ENSP00000380869,9606.ENSP00000380904,9606.ENSP00000383376,9606.ENSP00000383911,9606.ENSP00000384259,9606.ENSP00000384537,9606.ENSP00000384625,9606.ENSP00000385571,9606.ENSP00000385824,9606.ENSP00000386738,9606.ENSP00000386796,9606.ENSP00000387211,9606.ENSP00000391723,9606.ENSP00000393795,9606.ENSP00000394051,9606.ENSP00000397459,9606.ENSP00000397563,9606.ENSP00000397908,9606.ENSP00000398076,9606.ENSP00000398131,9606.ENSP00000398880,9606.ENSP00000400995,9606.ENSP00000401303,9606.ENSP00000404704,9606.ENSP00000408002,9606.ENSP00000408005,9606.ENSP00000409315,9606.ENSP00000409652,9606.ENSP00000410059,9606.ENSP00000410804,9606.ENSP00000411250,9606.ENSP00000411528,9606.ENSP00000415822,9606.ENSP00000416508,9606.ENSP00000416696,9606.ENSP00000417038,9606.ENSP00000418112,9606.ENSP00000419004,9606.ENSP00000419422,9606.ENSP00000424126,9606.ENSP00000429200,9606.ENSP00000430656,9606.ENSP00000438042,9606.ENSP00000439479,9606.ENSP00000441434,9606.ENSP00000443985,9606.ENSP00000449960,9606.ENSP00000452123,9606.ENSP00000454926,9606.ENSP00000462337,9606.ENSP00000462468,9606.ENSP00000465638,9606.ENSP00000466690,9606.ENSP00000476755,9606.ENSP00000478490,9606.ENSP00000478570,9606.ENSP00000478754,9606.ENSP00000479618,9606.ENSP00000482472,9606.ENSP00000482753,9606.ENSP00000482826,9606.ENSP00000482835,9606.ENSP00000482954,9606.ENSP00000483667,9606.ENSP00000484492,9606.ENSP00000484656	CRY1,RB1CC1,LMCD1,LAPTM4A,STRADB,TRMT6,TGFBR3,GADD45B,GTPBP1,PAPOLA,BLOC1S6,AGO2,PAG1,PDHX,YBX3,KITLG,MOGS,IGFBP5,IL1RL1,VPS4B,ATAD2B,NUDCD1,TBX2,FYTTD1,SRGN,ZNF350,RRAS,CHRNA10,HBA2,PLVAP,ACTN4,SLC6A8,ACSS2,RAMP2,SMARCC1,TIMM10B,JAG1,USPL1,FOPNL,CCDC59,NOTCH2,SLC38A2,EMP1,SLC19A3,REV1,EPC2,PLXNC1,STX17,ADCY3,HECW2,IRAK3,TRMT5,UBE2K,SPAG9,SLC4A1,ACTR3,ARHGEF17,FARP2,CCNT2,YWHAE,PIKFYVE,RAPGEF2,AFF4,NRP1,FBXO3,PIK3C2A,FAM160A2,CACNA1C,TINF2,BNIP2,CRTC3,FCGR2A,RHOB,UBXN4,DNPEP,CRHBP,SLC22A3,DLC1,ARMC1,SLC1A2,ARID5B,DOCK1,RILPL2,SCLT1,PXYLP1,STOM,KAT6B,MYO1E,IGF2BP1,SLMAP,PPBP,ANKRA2,ZHX1,TMX3,STAT6,TMEM88,BCL2L1,FNTA,LUZP1,HIPK3,TM4SF1,P2RY1,TMEM192,S1PR1,FOS,KLF11,KIF5B,DONSON,FEM1B,GLUL,RPS6KB2,HCFC1,KLF7,BOD1,PDE7B,MADD,PHYKPL,HEG1,ADCY4,TRIB1,ZHX3,CFLAR,TAF7,KLHDC3,HKR1,SWAP70,SSH1,PITPNA,YME1L1,DCUN1D3,ARSJ,KIF1C,RRP7A,TACC1,STXBP5,RNF10,HBA1,CERS5,RUFY1,SMCHD1,LIMS2,TRAK2,LRRC16A,ATP6V0A2,ALAS2,COQ6,HBB,EXOC7,PDZD8,PTPRB,DGKH,ZBTB16,SNCA,MKL2,C1QTNF1,TRPC6,PTPN11,WNK1,DCAF5,RNF41,FERMT2,SEC24C,H1F0,TPM4,EPB41,PDE4D,DDX21,CRKL,PDGFA,PDE5A,MSRB3,FBXL3,SLC25A46,MFNG,ACSL3,GYPE,FCGR2B,TGFBR2,BABAM1,ADARB1,GYPA,ZNF37A,PHLDB1,MT-CYB,AKAP13,CALD1,SMC5,DCAF12,CHML,ABCB10,GUK1,TGFB2,TROVE2,LTV1,RC3H1,ATF6,HEY2,THBS3,INPP5A,S100A8,S100A12,MCL1,SHOC2,AFF2,FAM210B,TSC22D3,ZMPSTE24,SRPX2,RC3H2,LPAR1,BMPR2,PARD3,PBX2,PLA2G5,NCBP1,DXO,TSPYL2,SHROOM4,GPR158,STXBP4,FLOT1,EDNRB,HIF3A,VPS36,DLEU1,EXT1,PODXL,CRLS1,ARHGAP44,TEK,BNIP3L,JAK2,MTMR6,GNG7,GPX3,ACVRL1,PKP4,LYST,HNRNPUL1,SEC14L1,SPOP,HSPA2,ALG13,PAIP2,GIT1,ARHGAP24,SEC31A,CRCP,SOCS4,PURB,MPRIP,ZNFX1,MYH11,KIAA0430,CSNK1E,TULP3,HMBOX1,TEN1,RAB2B,POLR3D,JAM2,UBAC2,ATG4B,AKAP12,NLK,HIPK2,FOXO3,KCMF1,SCN7A,IL18R1,PUM1,ZNF512B,NOSTRIN,DUSP22,PAPD4,LPIN1,ATP9B,GSPT1,CDK12,BTD,SHC1,VPS8,VRK2,SLC9A3R2,RBM18,ZNF766,EEF1D,PNPLA8,NBR1,GJC1,ATXN1L,ATP13A3,RIC1,PHACTR2,PTPRG,NMD3,AGTR1,MCTP1,SLC25A37,CA1,SAMD8,DMXL1,NNMT,CPEB2,CALCOCO1,SRSF5,C16orf52,VEZF1,YES1,TMEM100,CCDC68,PPP1R12B,YTHDF3,VEGFA,DDX6,MYC,LPP,C9orf72,NAPB,AP2B1,PRLR,CHD1,C8orf59,MDFIC
COMPARTMENTS	GOCC:0043229	Intracellular organelle	236	9242	0.1	0.00026	9606.ENSP00000008527,9606.ENSP00000025008,9606.ENSP00000157600,9606.ENSP00000175091,9606.ENSP00000194530,9606.ENSP00000203001,9606.ENSP00000215631,9606.ENSP00000216277,9606.ENSP00000220531,9606.ENSP00000220592,9606.ENSP00000227868,9606.ENSP00000228251,9606.ENSP00000233616,9606.ENSP00000238497,9606.ENSP00000238789,9606.ENSP00000239690,9606.ENSP00000240328,9606.ENSP00000241502,9606.ENSP00000242465,9606.ENSP00000243644,9606.ENSP00000251595,9606.ENSP00000252699,9606.ENSP00000253382,9606.ENSP00000254480,9606.ENSP00000254616,9606.ENSP00000255304,9606.ENSP00000255759,9606.ENSP00000256151,9606.ENSP00000256646,9606.ENSP00000258428,9606.ENSP00000258484,9606.ENSP00000259400,9606.ENSP00000260600,9606.ENSP00000260983,9606.ENSP00000261249,9606.ENSP00000262013,9606.ENSP00000262418,9606.ENSP00000263238,9606.ENSP00000264157,9606.ENSP00000264335,9606.ENSP00000264380,9606.ENSP00000264431,9606.ENSP00000265343,9606.ENSP00000265371,9606.ENSP00000265651,9606.ENSP00000265970,9606.ENSP00000267415,9606.ENSP00000267859,9606.ENSP00000268184,9606.ENSP00000271450,9606.ENSP00000272233,9606.ENSP00000272638,9606.ENSP00000273075,9606.ENSP00000274368,9606.ENSP00000276297,9606.ENSP00000276569,9606.ENSP00000279873,9606.ENSP00000280333,9606.ENSP00000281142,9606.ENSP00000286353,9606.ENSP00000286713,9606.ENSP00000287239,9606.ENSP00000288235,9606.ENSP00000290341,9606.ENSP00000295951,9606.ENSP00000296028,9606.ENSP00000297857,9606.ENSP00000299608,9606.ENSP00000300134,9606.ENSP00000302564,9606.ENSP00000303758,9606.ENSP00000304226,9606.ENSP00000305069,9606.ENSP00000305416,9606.ENSP00000306245,9606.ENSP00000307023,9606.ENSP00000307078,9606.ENSP00000307143,9606.ENSP00000307298,9606.ENSP00000307900,9606.ENSP00000308413,9606.ENSP00000309555,9606.ENSP00000309570,9606.ENSP00000309644,9606.ENSP00000310978,9606.ENSP00000312150,9606.ENSP00000312222,9606.ENSP00000312709,9606.ENSP00000313995,9606.ENSP00000315630,9606.ENSP00000315713,9606.ENSP00000318480,9606.ENSP00000320219,9606.ENSP00000320821,9606.ENSP00000321449,9606.ENSP00000321826,9606.ENSP00000322242,9606.ENSP00000322421,9606.ENSP00000325594,9606.ENSP00000326603,9606.ENSP00000331983,9606.ENSP00000332247,9606.ENSP00000332369,9606.ENSP00000333946,9606.ENSP00000333994,9606.ENSP00000334100,9606.ENSP00000334642,9606.ENSP00000334928,9606.ENSP00000337572,9606.ENSP00000338157,9606.ENSP00000338345,9606.ENSP00000339086,9606.ENSP00000340944,9606.ENSP00000341351,9606.ENSP00000342755,9606.ENSP00000342858,9606.ENSP00000343405,9606.ENSP00000344504,9606.ENSP00000345230,9606.ENSP00000345259,9606.ENSP00000346120,9606.ENSP00000346300,9606.ENSP00000346508,9606.ENSP00000347324,9606.ENSP00000347834,9606.ENSP00000348211,9606.ENSP00000350012,9606.ENSP00000352408,9606.ENSP00000353920,9606.ENSP00000354003,9606.ENSP00000354377,9606.ENSP00000354554,9606.ENSP00000354826,9606.ENSP00000354957,9606.ENSP00000355114,9606.ENSP00000355511,9606.ENSP00000355637,9606.ENSP00000355896,9606.ENSP00000356416,9606.ENSP00000356548,9606.ENSP00000356669,9606.ENSP00000356919,9606.ENSP00000357348,9606.ENSP00000357722,9606.ENSP00000357726,9606.ENSP00000358022,9606.ENSP00000358464,9606.ENSP00000359489,9606.ENSP00000360437,9606.ENSP00000361845,9606.ENSP00000362774,9606.ENSP00000363553,9606.ENSP00000363708,9606.ENSP00000364190,9606.ENSP00000364249,9606.ENSP00000364289,9606.ENSP00000364498,9606.ENSP00000364591,9606.ENSP00000365188,9606.ENSP00000365569,9606.ENSP00000366898,9606.ENSP00000367299,9606.ENSP00000367446,9606.ENSP00000367817,9606.ENSP00000368140,9606.ENSP00000369375,9606.ENSP00000370003,9606.ENSP00000371067,9606.ENSP00000371221,9606.ENSP00000374409,9606.ENSP00000374443,9606.ENSP00000375863,9606.ENSP00000377001,9606.ENSP00000378199,9606.ENSP00000378260,9606.ENSP00000378338,9606.ENSP00000378611,9606.ENSP00000378721,9606.ENSP00000378736,9606.ENSP00000379051,9606.ENSP00000379156,9606.ENSP00000379412,9606.ENSP00000379616,9606.ENSP00000379654,9606.ENSP00000380044,9606.ENSP00000380321,9606.ENSP00000380516,9606.ENSP00000380762,9606.ENSP00000380904,9606.ENSP00000383911,9606.ENSP00000384625,9606.ENSP00000385571,9606.ENSP00000385824,9606.ENSP00000386738,9606.ENSP00000391723,9606.ENSP00000393795,9606.ENSP00000394051,9606.ENSP00000397459,9606.ENSP00000397563,9606.ENSP00000397908,9606.ENSP00000398076,9606.ENSP00000398880,9606.ENSP00000400995,9606.ENSP00000401303,9606.ENSP00000404704,9606.ENSP00000408002,9606.ENSP00000409315,9606.ENSP00000409652,9606.ENSP00000410059,9606.ENSP00000410804,9606.ENSP00000411250,9606.ENSP00000415822,9606.ENSP00000416696,9606.ENSP00000417038,9606.ENSP00000419004,9606.ENSP00000424126,9606.ENSP00000429200,9606.ENSP00000443985,9606.ENSP00000449960,9606.ENSP00000452123,9606.ENSP00000462337,9606.ENSP00000462468,9606.ENSP00000465638,9606.ENSP00000466690,9606.ENSP00000476755,9606.ENSP00000478490,9606.ENSP00000478570,9606.ENSP00000478754,9606.ENSP00000479618,9606.ENSP00000482472,9606.ENSP00000482753,9606.ENSP00000482835,9606.ENSP00000482954,9606.ENSP00000483667,9606.ENSP00000484492,9606.ENSP00000484656	CRY1,RB1CC1,LMCD1,LAPTM4A,STRADB,TRMT6,GADD45B,PAPOLA,BLOC1S6,AGO2,PDHX,YBX3,MOGS,VPS4B,ATAD2B,NUDCD1,TBX2,FYTTD1,SRGN,ZNF350,HBA2,ACTN4,ACSS2,SMARCC1,TIMM10B,USPL1,FOPNL,CCDC59,NOTCH2,REV1,EPC2,STX17,ADCY3,HECW2,TRMT5,SPAG9,SLC4A1,ACTR3,CCNT2,YWHAE,PIKFYVE,RAPGEF2,AFF4,NRP1,FBXO3,PIK3C2A,TINF2,BNIP2,CRTC3,FCGR2A,RHOB,UBXN4,DNPEP,CRHBP,DLC1,ARMC1,ARID5B,DOCK1,SCLT1,PXYLP1,STOM,KAT6B,MYO1E,IGF2BP1,SLMAP,PPBP,ZHX1,TMX3,STAT6,BCL2L1,LUZP1,HIPK3,TMEM192,S1PR1,FOS,KLF11,KIF5B,DONSON,FEM1B,GLUL,RPS6KB2,HCFC1,KLF7,BOD1,PHYKPL,TRIB1,ZHX3,TAF7,KLHDC3,SWAP70,SSH1,YME1L1,ARSJ,KIF1C,RRP7A,STXBP5,RNF10,HBA1,RUFY1,SMCHD1,LRRC16A,ATP6V0A2,ALAS2,COQ6,HBB,EXOC7,PDZD8,PTPRB,DGKH,ZBTB16,SNCA,MKL2,PTPN11,DCAF5,RNF41,FERMT2,SEC24C,H1F0,TPM4,EPB41,DDX21,CRKL,PDGFA,MSRB3,FBXL3,SLC25A46,ACSL3,BABAM1,ADARB1,GYPA,ZNF37A,MT-CYB,CALD1,SMC5,DCAF12,CHML,ABCB10,TGFB2,TROVE2,LTV1,RC3H1,ATF6,HEY2,S100A8,S100A12,MCL1,SHOC2,AFF2,FAM210B,ZMPSTE24,RC3H2,LPAR1,BMPR2,PBX2,PLA2G5,NCBP1,DXO,TSPYL2,SHROOM4,FLOT1,HIF3A,VPS36,EXT1,PODXL,CRLS1,TEK,BNIP3L,JAK2,MTMR6,PKP4,LYST,HNRNPUL1,SPOP,HSPA2,ALG13,GIT1,ARHGAP24,SEC31A,CRCP,PURB,MPRIP,ZNFX1,MYH11,KIAA0430,CSNK1E,TULP3,HMBOX1,TEN1,POLR3D,UBAC2,NLK,HIPK2,FOXO3,KCMF1,PUM1,ZNF512B,NOSTRIN,DUSP22,PAPD4,LPIN1,ATP9B,CDK12,BTD,SHC1,VPS8,VRK2,RBM18,ZNF766,EEF1D,PNPLA8,NBR1,ATXN1L,RIC1,PHACTR2,NMD3,MCTP1,SLC25A37,CPEB2,CALCOCO1,SRSF5,VEZF1,YES1,TMEM100,CCDC68,PPP1R12B,YTHDF3,VEGFA,DDX6,MYC,LPP,C9orf72,AP2B1,PRLR,CHD1,C8orf59,MDFIC
COMPARTMENTS	GOCC:0032991	Protein-containing complex	148	5142	0.15	0.00036	9606.ENSP00000025008,9606.ENSP00000203001,9606.ENSP00000212355,9606.ENSP00000216044,9606.ENSP00000220531,9606.ENSP00000220592,9606.ENSP00000227868,9606.ENSP00000233616,9606.ENSP00000233813,9606.ENSP00000243644,9606.ENSP00000251595,9606.ENSP00000252699,9606.ENSP00000253382,9606.ENSP00000253796,9606.ENSP00000254480,9606.ENSP00000254616,9606.ENSP00000254958,9606.ENSP00000256646,9606.ENSP00000258484,9606.ENSP00000258526,9606.ENSP00000259400,9606.ENSP00000261427,9606.ENSP00000263238,9606.ENSP00000264157,9606.ENSP00000265343,9606.ENSP00000265371,9606.ENSP00000265970,9606.ENSP00000265978,9606.ENSP00000266376,9606.ENSP00000267415,9606.ENSP00000271450,9606.ENSP00000276569,9606.ENSP00000278379,9606.ENSP00000280333,9606.ENSP00000281142,9606.ENSP00000286713,9606.ENSP00000287239,9606.ENSP00000288235,9606.ENSP00000290341,9606.ENSP00000296785,9606.ENSP00000300134,9606.ENSP00000302564,9606.ENSP00000303423,9606.ENSP00000306245,9606.ENSP00000307078,9606.ENSP00000307143,9606.ENSP00000307900,9606.ENSP00000308332,9606.ENSP00000309555,9606.ENSP00000309644,9606.ENSP00000312455,9606.ENSP00000312709,9606.ENSP00000318480,9606.ENSP00000319482,9606.ENSP00000320219,9606.ENSP00000320821,9606.ENSP00000321449,9606.ENSP00000321826,9606.ENSP00000322421,9606.ENSP00000331983,9606.ENSP00000333994,9606.ENSP00000334100,9606.ENSP00000334642,9606.ENSP00000334928,9606.ENSP00000337572,9606.ENSP00000338157,9606.ENSP00000338345,9606.ENSP00000340944,9606.ENSP00000341292,9606.ENSP00000341351,9606.ENSP00000341874,9606.ENSP00000343405,9606.ENSP00000344504,9606.ENSP00000345230,9606.ENSP00000345259,9606.ENSP00000345502,9606.ENSP00000346508,9606.ENSP00000347046,9606.ENSP00000347834,9606.ENSP00000351497,9606.ENSP00000351905,9606.ENSP00000352408,9606.ENSP00000354003,9606.ENSP00000354554,9606.ENSP00000354957,9606.ENSP00000355114,9606.ENSP00000355511,9606.ENSP00000355637,9606.ENSP00000355896,9606.ENSP00000356416,9606.ENSP00000356548,9606.ENSP00000356919,9606.ENSP00000357348,9606.ENSP00000357722,9606.ENSP00000357726,9606.ENSP00000358022,9606.ENSP00000358464,9606.ENSP00000361845,9606.ENSP00000363708,9606.ENSP00000363921,9606.ENSP00000364289,9606.ENSP00000365569,9606.ENSP00000367299,9606.ENSP00000367422,9606.ENSP00000371594,9606.ENSP00000373574,9606.ENSP00000375777,9606.ENSP00000377001,9606.ENSP00000378199,9606.ENSP00000378260,9606.ENSP00000378721,9606.ENSP00000378736,9606.ENSP00000378855,9606.ENSP00000379412,9606.ENSP00000379616,9606.ENSP00000380321,9606.ENSP00000380762,9606.ENSP00000380904,9606.ENSP00000381693,9606.ENSP00000381793,9606.ENSP00000383376,9606.ENSP00000385824,9606.ENSP00000386796,9606.ENSP00000387211,9606.ENSP00000397459,9606.ENSP00000397563,9606.ENSP00000398131,9606.ENSP00000398880,9606.ENSP00000401303,9606.ENSP00000404704,9606.ENSP00000408002,9606.ENSP00000410059,9606.ENSP00000411250,9606.ENSP00000411528,9606.ENSP00000414150,9606.ENSP00000416696,9606.ENSP00000439479,9606.ENSP00000443985,9606.ENSP00000445508,9606.ENSP00000466690,9606.ENSP00000476755,9606.ENSP00000478570,9606.ENSP00000478754,9606.ENSP00000479618,9606.ENSP00000482753,9606.ENSP00000482826,9606.ENSP00000482835,9606.ENSP00000483667	RB1CC1,TRMT6,TGFBR3,GTPBP1,BLOC1S6,AGO2,PDHX,MOGS,IGFBP5,ZNF350,HBA2,ACTN4,ACSS2,RAMP2,SMARCC1,TIMM10B,JAG1,NOTCH2,EPC2,PLXNC1,STX17,UBE2K,ACTR3,CCNT2,AFF4,NRP1,PIK3C2A,FAM160A2,CACNA1C,TINF2,FCGR2A,ARMC1,SLC1A2,DOCK1,SCLT1,STOM,KAT6B,MYO1E,IGF2BP1,ANKRA2,STAT6,BCL2L1,FNTA,FOS,KIF5B,DONSON,GLUL,UTP23,HCFC1,BOD1,CFLAR,TAF7,YME1L1,DCUN1D3,ARSJ,KIF1C,RRP7A,STXBP5,HBA1,LRRC16A,HBB,EXOC7,PDZD8,PTPRB,DGKH,ZBTB16,SNCA,PTPN11,WNK1,DCAF5,RIOK3,SEC24C,H1F0,TPM4,EPB41,PDE4D,PDGFA,PDE5A,FBXL3,FCGR2B,TGFBR2,BABAM1,GYPA,MT-CYB,SMC5,DCAF12,CHML,ABCB10,TGFB2,TROVE2,LTV1,ATF6,HEY2,S100A8,S100A12,MCL1,SHOC2,ZMPSTE24,BMPR2,PARD3,NCBP1,FLOT1,VPS36,DLEU1,GNG7,ACVRL1,STRN4,SPOP,HSPA2,ALG13,SEC31A,CRCP,SOCS4,ZNFX1,MYH11,TULP3,TEN1,POLR3D,ZSWIM8,GRB10,JAM2,FOXO3,SCN7A,IL18R1,DUSP22,PAPD4,GSPT1,CDK12,SHC1,VPS8,VRK2,EEF1D,NBR1,GJC1,ERG,RIC1,DMXL1,CPEB2,CNOT4,CCDC68,PPP1R12B,VEGFA,DDX6,MYC,C9orf72,NAPB,AP2B1,CHD1
COMPARTMENTS	GOCC:0043226	Organelle	247	9848	0.09	0.00036	9606.ENSP00000008527,9606.ENSP00000025008,9606.ENSP00000157600,9606.ENSP00000175091,9606.ENSP00000194530,9606.ENSP00000203001,9606.ENSP00000212355,9606.ENSP00000215631,9606.ENSP00000216277,9606.ENSP00000220531,9606.ENSP00000220592,9606.ENSP00000227868,9606.ENSP00000228251,9606.ENSP00000233616,9606.ENSP00000238497,9606.ENSP00000238789,9606.ENSP00000239690,9606.ENSP00000240328,9606.ENSP00000241502,9606.ENSP00000242465,9606.ENSP00000243644,9606.ENSP00000246792,9606.ENSP00000251595,9606.ENSP00000252699,9606.ENSP00000253382,9606.ENSP00000254480,9606.ENSP00000254616,9606.ENSP00000255304,9606.ENSP00000255759,9606.ENSP00000256151,9606.ENSP00000256646,9606.ENSP00000258428,9606.ENSP00000258484,9606.ENSP00000259400,9606.ENSP00000260600,9606.ENSP00000260983,9606.ENSP00000261233,9606.ENSP00000261249,9606.ENSP00000262013,9606.ENSP00000262418,9606.ENSP00000263238,9606.ENSP00000264157,9606.ENSP00000264335,9606.ENSP00000264380,9606.ENSP00000264431,9606.ENSP00000265343,9606.ENSP00000265371,9606.ENSP00000265651,9606.ENSP00000265970,9606.ENSP00000266376,9606.ENSP00000267415,9606.ENSP00000267859,9606.ENSP00000268184,9606.ENSP00000271450,9606.ENSP00000272233,9606.ENSP00000272638,9606.ENSP00000273075,9606.ENSP00000274368,9606.ENSP00000276297,9606.ENSP00000276569,9606.ENSP00000279873,9606.ENSP00000280333,9606.ENSP00000280571,9606.ENSP00000281142,9606.ENSP00000286353,9606.ENSP00000286713,9606.ENSP00000287239,9606.ENSP00000288235,9606.ENSP00000290341,9606.ENSP00000295951,9606.ENSP00000296028,9606.ENSP00000297857,9606.ENSP00000299608,9606.ENSP00000300134,9606.ENSP00000302564,9606.ENSP00000303758,9606.ENSP00000304226,9606.ENSP00000304767,9606.ENSP00000305069,9606.ENSP00000305416,9606.ENSP00000306245,9606.ENSP00000307023,9606.ENSP00000307078,9606.ENSP00000307143,9606.ENSP00000307298,9606.ENSP00000307900,9606.ENSP00000308413,9606.ENSP00000309555,9606.ENSP00000309570,9606.ENSP00000309644,9606.ENSP00000310978,9606.ENSP00000312150,9606.ENSP00000312222,9606.ENSP00000312709,9606.ENSP00000313995,9606.ENSP00000315630,9606.ENSP00000315713,9606.ENSP00000318480,9606.ENSP00000320219,9606.ENSP00000320821,9606.ENSP00000321449,9606.ENSP00000321826,9606.ENSP00000322242,9606.ENSP00000322421,9606.ENSP00000325485,9606.ENSP00000325594,9606.ENSP00000326603,9606.ENSP00000331983,9606.ENSP00000332247,9606.ENSP00000332369,9606.ENSP00000333946,9606.ENSP00000333994,9606.ENSP00000334100,9606.ENSP00000334642,9606.ENSP00000334928,9606.ENSP00000337572,9606.ENSP00000338157,9606.ENSP00000338345,9606.ENSP00000339086,9606.ENSP00000340944,9606.ENSP00000341351,9606.ENSP00000342755,9606.ENSP00000342858,9606.ENSP00000343405,9606.ENSP00000344504,9606.ENSP00000345230,9606.ENSP00000345259,9606.ENSP00000346120,9606.ENSP00000346300,9606.ENSP00000346508,9606.ENSP00000347324,9606.ENSP00000347834,9606.ENSP00000348211,9606.ENSP00000350012,9606.ENSP00000352408,9606.ENSP00000353920,9606.ENSP00000354003,9606.ENSP00000354377,9606.ENSP00000354554,9606.ENSP00000354826,9606.ENSP00000354957,9606.ENSP00000355114,9606.ENSP00000355511,9606.ENSP00000355637,9606.ENSP00000355896,9606.ENSP00000356416,9606.ENSP00000356548,9606.ENSP00000356669,9606.ENSP00000356919,9606.ENSP00000357348,9606.ENSP00000357722,9606.ENSP00000357726,9606.ENSP00000358022,9606.ENSP00000358464,9606.ENSP00000359489,9606.ENSP00000360437,9606.ENSP00000361845,9606.ENSP00000362774,9606.ENSP00000363553,9606.ENSP00000363708,9606.ENSP00000364190,9606.ENSP00000364249,9606.ENSP00000364289,9606.ENSP00000364498,9606.ENSP00000364591,9606.ENSP00000365188,9606.ENSP00000365530,9606.ENSP00000365569,9606.ENSP00000366898,9606.ENSP00000367299,9606.ENSP00000367446,9606.ENSP00000367817,9606.ENSP00000368140,9606.ENSP00000369375,9606.ENSP00000370003,9606.ENSP00000371067,9606.ENSP00000371221,9606.ENSP00000374409,9606.ENSP00000374443,9606.ENSP00000375863,9606.ENSP00000377001,9606.ENSP00000378199,9606.ENSP00000378260,9606.ENSP00000378338,9606.ENSP00000378611,9606.ENSP00000378721,9606.ENSP00000378736,9606.ENSP00000379051,9606.ENSP00000379156,9606.ENSP00000379412,9606.ENSP00000379616,9606.ENSP00000379654,9606.ENSP00000380044,9606.ENSP00000380321,9606.ENSP00000380516,9606.ENSP00000380762,9606.ENSP00000380869,9606.ENSP00000380904,9606.ENSP00000383911,9606.ENSP00000384625,9606.ENSP00000385571,9606.ENSP00000385824,9606.ENSP00000386738,9606.ENSP00000391723,9606.ENSP00000393795,9606.ENSP00000394051,9606.ENSP00000397459,9606.ENSP00000397563,9606.ENSP00000397908,9606.ENSP00000398076,9606.ENSP00000398880,9606.ENSP00000400995,9606.ENSP00000401303,9606.ENSP00000404704,9606.ENSP00000408002,9606.ENSP00000409315,9606.ENSP00000409652,9606.ENSP00000410059,9606.ENSP00000410804,9606.ENSP00000411250,9606.ENSP00000415822,9606.ENSP00000416696,9606.ENSP00000417038,9606.ENSP00000419004,9606.ENSP00000424126,9606.ENSP00000429200,9606.ENSP00000438042,9606.ENSP00000443985,9606.ENSP00000449960,9606.ENSP00000452123,9606.ENSP00000454926,9606.ENSP00000462337,9606.ENSP00000462468,9606.ENSP00000465638,9606.ENSP00000466690,9606.ENSP00000476755,9606.ENSP00000478490,9606.ENSP00000478570,9606.ENSP00000478754,9606.ENSP00000479618,9606.ENSP00000482472,9606.ENSP00000482753,9606.ENSP00000482835,9606.ENSP00000482954,9606.ENSP00000483667,9606.ENSP00000484492,9606.ENSP00000484656	CRY1,RB1CC1,LMCD1,LAPTM4A,STRADB,TRMT6,TGFBR3,GADD45B,PAPOLA,BLOC1S6,AGO2,PDHX,YBX3,MOGS,VPS4B,ATAD2B,NUDCD1,TBX2,FYTTD1,SRGN,ZNF350,RRAS,HBA2,ACTN4,ACSS2,SMARCC1,TIMM10B,USPL1,FOPNL,CCDC59,NOTCH2,REV1,EPC2,STX17,ADCY3,HECW2,IRAK3,TRMT5,SPAG9,SLC4A1,ACTR3,CCNT2,YWHAE,PIKFYVE,RAPGEF2,AFF4,NRP1,FBXO3,PIK3C2A,CACNA1C,TINF2,BNIP2,CRTC3,FCGR2A,RHOB,UBXN4,DNPEP,CRHBP,DLC1,ARMC1,ARID5B,DOCK1,RILPL2,SCLT1,PXYLP1,STOM,KAT6B,MYO1E,IGF2BP1,SLMAP,PPBP,ZHX1,TMX3,STAT6,BCL2L1,LUZP1,HIPK3,P2RY1,TMEM192,S1PR1,FOS,KLF11,KIF5B,DONSON,FEM1B,GLUL,RPS6KB2,HCFC1,KLF7,BOD1,PHYKPL,TRIB1,ZHX3,TAF7,KLHDC3,SWAP70,SSH1,YME1L1,ARSJ,KIF1C,RRP7A,STXBP5,RNF10,HBA1,CERS5,RUFY1,SMCHD1,LRRC16A,ATP6V0A2,ALAS2,COQ6,HBB,EXOC7,PDZD8,PTPRB,DGKH,ZBTB16,SNCA,MKL2,PTPN11,DCAF5,RNF41,FERMT2,SEC24C,H1F0,TPM4,EPB41,DDX21,CRKL,PDGFA,MSRB3,FBXL3,SLC25A46,ACSL3,BABAM1,ADARB1,GYPA,ZNF37A,MT-CYB,CALD1,SMC5,DCAF12,CHML,ABCB10,TGFB2,TROVE2,LTV1,RC3H1,ATF6,HEY2,S100A8,S100A12,MCL1,SHOC2,AFF2,FAM210B,ZMPSTE24,RC3H2,LPAR1,BMPR2,PBX2,PLA2G5,NCBP1,DXO,TSPYL2,SHROOM4,STXBP4,FLOT1,HIF3A,VPS36,EXT1,PODXL,CRLS1,TEK,BNIP3L,JAK2,MTMR6,PKP4,LYST,HNRNPUL1,SPOP,HSPA2,ALG13,GIT1,ARHGAP24,SEC31A,CRCP,PURB,MPRIP,ZNFX1,MYH11,KIAA0430,CSNK1E,TULP3,HMBOX1,TEN1,RAB2B,POLR3D,UBAC2,NLK,HIPK2,FOXO3,KCMF1,PUM1,ZNF512B,NOSTRIN,DUSP22,PAPD4,LPIN1,ATP9B,CDK12,BTD,SHC1,VPS8,VRK2,RBM18,ZNF766,EEF1D,PNPLA8,NBR1,ATXN1L,RIC1,PHACTR2,NMD3,MCTP1,SLC25A37,SAMD8,CPEB2,CALCOCO1,SRSF5,C16orf52,VEZF1,YES1,TMEM100,CCDC68,PPP1R12B,YTHDF3,VEGFA,DDX6,MYC,LPP,C9orf72,AP2B1,PRLR,CHD1,C8orf59,MDFIC
COMPARTMENTS	GOCC:0005925	Focal adhesion	19	255	0.57	0.00067	9606.ENSP00000246792,9606.ENSP00000252699,9606.ENSP00000263238,9606.ENSP00000264335,9606.ENSP00000265371,9606.ENSP00000272233,9606.ENSP00000276297,9606.ENSP00000307023,9606.ENSP00000326888,9606.ENSP00000342858,9606.ENSP00000345230,9606.ENSP00000365569,9606.ENSP00000371067,9606.ENSP00000378338,9606.ENSP00000378611,9606.ENSP00000379156,9606.ENSP00000384537,9606.ENSP00000462468,9606.ENSP00000482472	RRAS,ACTN4,ACTR3,YWHAE,NRP1,RHOB,DLC1,KLF11,LIMS2,FERMT2,TPM4,FLOT1,JAK2,GIT1,ARHGAP24,MPRIP,AKAP12,YES1,LPP
COMPARTMENTS	GOCC:0030054	Cell junction	45	1045	0.33	0.00067	9606.ENSP00000228251,9606.ENSP00000246792,9606.ENSP00000250699,9606.ENSP00000252699,9606.ENSP00000254958,9606.ENSP00000263238,9606.ENSP00000264335,9606.ENSP00000264431,9606.ENSP00000265371,9606.ENSP00000266376,9606.ENSP00000272233,9606.ENSP00000274368,9606.ENSP00000276297,9606.ENSP00000278379,9606.ENSP00000288235,9606.ENSP00000307023,9606.ENSP00000311502,9606.ENSP00000315505,9606.ENSP00000321826,9606.ENSP00000326888,9606.ENSP00000338345,9606.ENSP00000340913,9606.ENSP00000342858,9606.ENSP00000345230,9606.ENSP00000345259,9606.ENSP00000354957,9606.ENSP00000362095,9606.ENSP00000363708,9606.ENSP00000363921,9606.ENSP00000365569,9606.ENSP00000367817,9606.ENSP00000369375,9606.ENSP00000371067,9606.ENSP00000374409,9606.ENSP00000378338,9606.ENSP00000378611,9606.ENSP00000379156,9606.ENSP00000383376,9606.ENSP00000384537,9606.ENSP00000408005,9606.ENSP00000411528,9606.ENSP00000424126,9606.ENSP00000462468,9606.ENSP00000478570,9606.ENSP00000482472	YBX3,RRAS,CHRNA10,ACTN4,JAG1,ACTR3,YWHAE,RAPGEF2,NRP1,CACNA1C,RHOB,CRHBP,DLC1,SLC1A2,MYO1E,KLF11,HEG1,HKR1,STXBP5,LIMS2,SNCA,TRPC6,FERMT2,TPM4,EPB41,SMC5,SRPX2,BMPR2,PARD3,FLOT1,PODXL,TEK,JAK2,PKP4,GIT1,ARHGAP24,MPRIP,JAM2,AKAP12,SLC9A3R2,GJC1,MCTP1,YES1,VEGFA,LPP
COMPARTMENTS	GOCC:0043227	Membrane-bounded organelle	219	8685	0.1	0.002	9606.ENSP00000008527,9606.ENSP00000025008,9606.ENSP00000157600,9606.ENSP00000175091,9606.ENSP00000194530,9606.ENSP00000203001,9606.ENSP00000212355,9606.ENSP00000215631,9606.ENSP00000216277,9606.ENSP00000220531,9606.ENSP00000220592,9606.ENSP00000227868,9606.ENSP00000228251,9606.ENSP00000233616,9606.ENSP00000238497,9606.ENSP00000238789,9606.ENSP00000239690,9606.ENSP00000240328,9606.ENSP00000241502,9606.ENSP00000242465,9606.ENSP00000243644,9606.ENSP00000246792,9606.ENSP00000251595,9606.ENSP00000252699,9606.ENSP00000253382,9606.ENSP00000254480,9606.ENSP00000254616,9606.ENSP00000255304,9606.ENSP00000256151,9606.ENSP00000256646,9606.ENSP00000258428,9606.ENSP00000258484,9606.ENSP00000259400,9606.ENSP00000260600,9606.ENSP00000261233,9606.ENSP00000261249,9606.ENSP00000262013,9606.ENSP00000263238,9606.ENSP00000264157,9606.ENSP00000264335,9606.ENSP00000264380,9606.ENSP00000264431,9606.ENSP00000265343,9606.ENSP00000265371,9606.ENSP00000265651,9606.ENSP00000265970,9606.ENSP00000267415,9606.ENSP00000267859,9606.ENSP00000268184,9606.ENSP00000271450,9606.ENSP00000272233,9606.ENSP00000272638,9606.ENSP00000273075,9606.ENSP00000274368,9606.ENSP00000276297,9606.ENSP00000276569,9606.ENSP00000279873,9606.ENSP00000280333,9606.ENSP00000286353,9606.ENSP00000286713,9606.ENSP00000287239,9606.ENSP00000295951,9606.ENSP00000296028,9606.ENSP00000297857,9606.ENSP00000299608,9606.ENSP00000300134,9606.ENSP00000302564,9606.ENSP00000303758,9606.ENSP00000304226,9606.ENSP00000305069,9606.ENSP00000305416,9606.ENSP00000306245,9606.ENSP00000307023,9606.ENSP00000307078,9606.ENSP00000307143,9606.ENSP00000307298,9606.ENSP00000307900,9606.ENSP00000308413,9606.ENSP00000309555,9606.ENSP00000309570,9606.ENSP00000310978,9606.ENSP00000312150,9606.ENSP00000312222,9606.ENSP00000312709,9606.ENSP00000313995,9606.ENSP00000318480,9606.ENSP00000320219,9606.ENSP00000320821,9606.ENSP00000321449,9606.ENSP00000321826,9606.ENSP00000322242,9606.ENSP00000322421,9606.ENSP00000325485,9606.ENSP00000325594,9606.ENSP00000326603,9606.ENSP00000331983,9606.ENSP00000332247,9606.ENSP00000332369,9606.ENSP00000333946,9606.ENSP00000333994,9606.ENSP00000334642,9606.ENSP00000334928,9606.ENSP00000337572,9606.ENSP00000338157,9606.ENSP00000338345,9606.ENSP00000339086,9606.ENSP00000340944,9606.ENSP00000341351,9606.ENSP00000342755,9606.ENSP00000342858,9606.ENSP00000343405,9606.ENSP00000344504,9606.ENSP00000345259,9606.ENSP00000346120,9606.ENSP00000346300,9606.ENSP00000346508,9606.ENSP00000347324,9606.ENSP00000347834,9606.ENSP00000348211,9606.ENSP00000350012,9606.ENSP00000352408,9606.ENSP00000353920,9606.ENSP00000354003,9606.ENSP00000354377,9606.ENSP00000354554,9606.ENSP00000354957,9606.ENSP00000355511,9606.ENSP00000355637,9606.ENSP00000355896,9606.ENSP00000356416,9606.ENSP00000356548,9606.ENSP00000356919,9606.ENSP00000357348,9606.ENSP00000357722,9606.ENSP00000357726,9606.ENSP00000358022,9606.ENSP00000358464,9606.ENSP00000359489,9606.ENSP00000360437,9606.ENSP00000361845,9606.ENSP00000362774,9606.ENSP00000363553,9606.ENSP00000363708,9606.ENSP00000364190,9606.ENSP00000364249,9606.ENSP00000364289,9606.ENSP00000364498,9606.ENSP00000364591,9606.ENSP00000365530,9606.ENSP00000365569,9606.ENSP00000366898,9606.ENSP00000367299,9606.ENSP00000367446,9606.ENSP00000367817,9606.ENSP00000368140,9606.ENSP00000370003,9606.ENSP00000371067,9606.ENSP00000371221,9606.ENSP00000374443,9606.ENSP00000375863,9606.ENSP00000377001,9606.ENSP00000378260,9606.ENSP00000378721,9606.ENSP00000378736,9606.ENSP00000379051,9606.ENSP00000379412,9606.ENSP00000379616,9606.ENSP00000379654,9606.ENSP00000380044,9606.ENSP00000380321,9606.ENSP00000380516,9606.ENSP00000380762,9606.ENSP00000380869,9606.ENSP00000380904,9606.ENSP00000383911,9606.ENSP00000384625,9606.ENSP00000385571,9606.ENSP00000385824,9606.ENSP00000386738,9606.ENSP00000391723,9606.ENSP00000393795,9606.ENSP00000394051,9606.ENSP00000397563,9606.ENSP00000397908,9606.ENSP00000398076,9606.ENSP00000398880,9606.ENSP00000400995,9606.ENSP00000401303,9606.ENSP00000404704,9606.ENSP00000408002,9606.ENSP00000409315,9606.ENSP00000409652,9606.ENSP00000410059,9606.ENSP00000410804,9606.ENSP00000411250,9606.ENSP00000415822,9606.ENSP00000416696,9606.ENSP00000417038,9606.ENSP00000419004,9606.ENSP00000424126,9606.ENSP00000429200,9606.ENSP00000438042,9606.ENSP00000443985,9606.ENSP00000449960,9606.ENSP00000452123,9606.ENSP00000454926,9606.ENSP00000462337,9606.ENSP00000462468,9606.ENSP00000465638,9606.ENSP00000478570,9606.ENSP00000478754,9606.ENSP00000479618,9606.ENSP00000482472,9606.ENSP00000482753,9606.ENSP00000482835,9606.ENSP00000482954,9606.ENSP00000483667,9606.ENSP00000484492,9606.ENSP00000484656	CRY1,RB1CC1,LMCD1,LAPTM4A,STRADB,TRMT6,TGFBR3,GADD45B,PAPOLA,BLOC1S6,AGO2,PDHX,YBX3,MOGS,VPS4B,ATAD2B,NUDCD1,TBX2,FYTTD1,SRGN,ZNF350,RRAS,HBA2,ACTN4,ACSS2,SMARCC1,TIMM10B,USPL1,CCDC59,NOTCH2,REV1,EPC2,STX17,ADCY3,IRAK3,TRMT5,SPAG9,ACTR3,CCNT2,YWHAE,PIKFYVE,RAPGEF2,AFF4,NRP1,FBXO3,PIK3C2A,TINF2,BNIP2,CRTC3,FCGR2A,RHOB,UBXN4,DNPEP,CRHBP,DLC1,ARMC1,ARID5B,DOCK1,PXYLP1,STOM,KAT6B,SLMAP,PPBP,ZHX1,TMX3,STAT6,BCL2L1,LUZP1,HIPK3,TMEM192,S1PR1,FOS,KLF11,KIF5B,DONSON,FEM1B,GLUL,RPS6KB2,HCFC1,KLF7,PHYKPL,TRIB1,ZHX3,TAF7,KLHDC3,YME1L1,ARSJ,KIF1C,RRP7A,STXBP5,RNF10,HBA1,CERS5,RUFY1,SMCHD1,LRRC16A,ATP6V0A2,ALAS2,COQ6,HBB,PDZD8,PTPRB,DGKH,ZBTB16,SNCA,MKL2,PTPN11,DCAF5,RNF41,FERMT2,SEC24C,H1F0,EPB41,DDX21,CRKL,PDGFA,MSRB3,FBXL3,SLC25A46,ACSL3,BABAM1,ADARB1,GYPA,ZNF37A,MT-CYB,SMC5,CHML,ABCB10,TGFB2,TROVE2,LTV1,ATF6,HEY2,S100A8,S100A12,MCL1,SHOC2,AFF2,FAM210B,ZMPSTE24,RC3H2,LPAR1,BMPR2,PBX2,PLA2G5,NCBP1,DXO,TSPYL2,STXBP4,FLOT1,HIF3A,VPS36,EXT1,PODXL,CRLS1,BNIP3L,JAK2,MTMR6,LYST,HNRNPUL1,SPOP,ALG13,SEC31A,CRCP,PURB,ZNFX1,MYH11,KIAA0430,CSNK1E,TULP3,HMBOX1,TEN1,RAB2B,POLR3D,UBAC2,NLK,HIPK2,FOXO3,KCMF1,PUM1,ZNF512B,NOSTRIN,PAPD4,LPIN1,ATP9B,CDK12,BTD,SHC1,VPS8,VRK2,RBM18,ZNF766,EEF1D,PNPLA8,NBR1,ATXN1L,RIC1,PHACTR2,NMD3,MCTP1,SLC25A37,SAMD8,CPEB2,CALCOCO1,SRSF5,C16orf52,VEZF1,YES1,TMEM100,VEGFA,DDX6,MYC,LPP,C9orf72,AP2B1,PRLR,CHD1,C8orf59,MDFIC
COMPARTMENTS	GOCC:0005912	Adherens junction	9	86	0.71	0.0202	9606.ENSP00000254958,9606.ENSP00000288235,9606.ENSP00000342858,9606.ENSP00000363708,9606.ENSP00000363921,9606.ENSP00000365569,9606.ENSP00000374409,9606.ENSP00000378611,9606.ENSP00000478570	JAG1,MYO1E,FERMT2,BMPR2,PARD3,FLOT1,PKP4,ARHGAP24,VEGFA
COMPARTMENTS	GOCC:0005634	Nucleus	126	4636	0.13	0.0274	9606.ENSP00000008527,9606.ENSP00000025008,9606.ENSP00000157600,9606.ENSP00000194530,9606.ENSP00000203001,9606.ENSP00000215631,9606.ENSP00000216277,9606.ENSP00000220592,9606.ENSP00000228251,9606.ENSP00000238497,9606.ENSP00000238789,9606.ENSP00000239690,9606.ENSP00000240328,9606.ENSP00000241502,9606.ENSP00000243644,9606.ENSP00000252699,9606.ENSP00000253382,9606.ENSP00000254480,9606.ENSP00000255304,9606.ENSP00000256151,9606.ENSP00000256646,9606.ENSP00000258428,9606.ENSP00000258484,9606.ENSP00000263238,9606.ENSP00000264157,9606.ENSP00000264335,9606.ENSP00000265343,9606.ENSP00000265651,9606.ENSP00000267415,9606.ENSP00000267859,9606.ENSP00000268184,9606.ENSP00000272233,9606.ENSP00000273075,9606.ENSP00000276297,9606.ENSP00000279873,9606.ENSP00000280333,9606.ENSP00000287239,9606.ENSP00000297857,9606.ENSP00000300134,9606.ENSP00000302564,9606.ENSP00000303758,9606.ENSP00000304226,9606.ENSP00000306245,9606.ENSP00000307023,9606.ENSP00000307143,9606.ENSP00000307298,9606.ENSP00000307900,9606.ENSP00000308413,9606.ENSP00000309555,9606.ENSP00000309570,9606.ENSP00000312222,9606.ENSP00000312709,9606.ENSP00000313995,9606.ENSP00000320219,9606.ENSP00000321449,9606.ENSP00000322242,9606.ENSP00000326603,9606.ENSP00000338157,9606.ENSP00000338345,9606.ENSP00000339086,9606.ENSP00000340944,9606.ENSP00000342858,9606.ENSP00000344504,9606.ENSP00000346120,9606.ENSP00000346300,9606.ENSP00000347834,9606.ENSP00000352408,9606.ENSP00000353920,9606.ENSP00000354377,9606.ENSP00000354957,9606.ENSP00000355511,9606.ENSP00000356416,9606.ENSP00000356548,9606.ENSP00000356919,9606.ENSP00000357348,9606.ENSP00000357726,9606.ENSP00000358022,9606.ENSP00000358464,9606.ENSP00000359489,9606.ENSP00000361845,9606.ENSP00000363708,9606.ENSP00000364190,9606.ENSP00000364289,9606.ENSP00000364498,9606.ENSP00000364591,9606.ENSP00000366898,9606.ENSP00000367817,9606.ENSP00000370003,9606.ENSP00000371067,9606.ENSP00000371221,9606.ENSP00000375863,9606.ENSP00000377001,9606.ENSP00000378736,9606.ENSP00000379051,9606.ENSP00000379412,9606.ENSP00000380044,9606.ENSP00000380321,9606.ENSP00000380516,9606.ENSP00000380762,9606.ENSP00000380904,9606.ENSP00000384625,9606.ENSP00000385571,9606.ENSP00000385824,9606.ENSP00000391723,9606.ENSP00000393795,9606.ENSP00000397563,9606.ENSP00000397908,9606.ENSP00000398880,9606.ENSP00000408002,9606.ENSP00000409315,9606.ENSP00000409652,9606.ENSP00000410059,9606.ENSP00000411250,9606.ENSP00000415822,9606.ENSP00000419004,9606.ENSP00000443985,9606.ENSP00000449960,9606.ENSP00000452123,9606.ENSP00000462337,9606.ENSP00000478754,9606.ENSP00000479618,9606.ENSP00000482472,9606.ENSP00000482753,9606.ENSP00000483667,9606.ENSP00000484492,9606.ENSP00000484656	CRY1,RB1CC1,LMCD1,STRADB,TRMT6,GADD45B,PAPOLA,AGO2,YBX3,VPS4B,ATAD2B,NUDCD1,TBX2,FYTTD1,ZNF350,ACTN4,ACSS2,SMARCC1,USPL1,CCDC59,NOTCH2,REV1,EPC2,ACTR3,CCNT2,YWHAE,AFF4,FBXO3,TINF2,BNIP2,CRTC3,RHOB,DNPEP,DLC1,ARID5B,DOCK1,KAT6B,ZHX1,STAT6,BCL2L1,LUZP1,HIPK3,FOS,KLF11,DONSON,FEM1B,GLUL,RPS6KB2,HCFC1,KLF7,ZHX3,TAF7,KLHDC3,ARSJ,RRP7A,RNF10,SMCHD1,ZBTB16,SNCA,MKL2,PTPN11,FERMT2,H1F0,DDX21,CRKL,FBXL3,BABAM1,ADARB1,ZNF37A,SMC5,CHML,TROVE2,LTV1,ATF6,HEY2,S100A12,MCL1,SHOC2,AFF2,ZMPSTE24,BMPR2,PBX2,NCBP1,DXO,TSPYL2,HIF3A,PODXL,BNIP3L,JAK2,MTMR6,HNRNPUL1,SPOP,CRCP,PURB,ZNFX1,CSNK1E,TULP3,HMBOX1,TEN1,POLR3D,NLK,HIPK2,FOXO3,PUM1,ZNF512B,PAPD4,LPIN1,CDK12,VRK2,RBM18,ZNF766,EEF1D,NBR1,ATXN1L,NMD3,CPEB2,CALCOCO1,SRSF5,VEZF1,DDX6,MYC,LPP,C9orf72,CHD1,C8orf59,MDFIC
COMPARTMENTS	GOCC:0005911	Cell-cell junction	17	303	0.44	0.0372	9606.ENSP00000228251,9606.ENSP00000254958,9606.ENSP00000264431,9606.ENSP00000288235,9606.ENSP00000311502,9606.ENSP00000340913,9606.ENSP00000342858,9606.ENSP00000363708,9606.ENSP00000363921,9606.ENSP00000365569,9606.ENSP00000367817,9606.ENSP00000369375,9606.ENSP00000374409,9606.ENSP00000378611,9606.ENSP00000383376,9606.ENSP00000411528,9606.ENSP00000478570	YBX3,JAG1,RAPGEF2,MYO1E,HEG1,TRPC6,FERMT2,BMPR2,PARD3,FLOT1,PODXL,TEK,PKP4,ARHGAP24,JAM2,GJC1,VEGFA
UniProt Keywords	KW-0597	Phosphoprotein	251	8057	0.19	7.22e-16	9606.ENSP00000008527,9606.ENSP00000025008,9606.ENSP00000157600,9606.ENSP00000203001,9606.ENSP00000216044,9606.ENSP00000216277,9606.ENSP00000220531,9606.ENSP00000220592,9606.ENSP00000220597,9606.ENSP00000227868,9606.ENSP00000228251,9606.ENSP00000229395,9606.ENSP00000233813,9606.ENSP00000238497,9606.ENSP00000238789,9606.ENSP00000238875,9606.ENSP00000239690,9606.ENSP00000240328,9606.ENSP00000241502,9606.ENSP00000251595,9606.ENSP00000252699,9606.ENSP00000253122,9606.ENSP00000253382,9606.ENSP00000254480,9606.ENSP00000255304,9606.ENSP00000255759,9606.ENSP00000256646,9606.ENSP00000256689,9606.ENSP00000258484,9606.ENSP00000258526,9606.ENSP00000259400,9606.ENSP00000260600,9606.ENSP00000260983,9606.ENSP00000261233,9606.ENSP00000261427,9606.ENSP00000262013,9606.ENSP00000262418,9606.ENSP00000263635,9606.ENSP00000263674,9606.ENSP00000264042,9606.ENSP00000264157,9606.ENSP00000264183,9606.ENSP00000264335,9606.ENSP00000264380,9606.ENSP00000264431,9606.ENSP00000265343,9606.ENSP00000265371,9606.ENSP00000265742,9606.ENSP00000265970,9606.ENSP00000265978,9606.ENSP00000266376,9606.ENSP00000267415,9606.ENSP00000267859,9606.ENSP00000268184,9606.ENSP00000271450,9606.ENSP00000272233,9606.ENSP00000272638,9606.ENSP00000273075,9606.ENSP00000275227,9606.ENSP00000276297,9606.ENSP00000276569,9606.ENSP00000278379,9606.ENSP00000279873,9606.ENSP00000280333,9606.ENSP00000280571,9606.ENSP00000281142,9606.ENSP00000286713,9606.ENSP00000287239,9606.ENSP00000288235,9606.ENSP00000290341,9606.ENSP00000295951,9606.ENSP00000297857,9606.ENSP00000299045,9606.ENSP00000300134,9606.ENSP00000302564,9606.ENSP00000302586,9606.ENSP00000303423,9606.ENSP00000303758,9606.ENSP00000304226,9606.ENSP00000305069,9606.ENSP00000305416,9606.ENSP00000306245,9606.ENSP00000307023,9606.ENSP00000307078,9606.ENSP00000307143,9606.ENSP00000307900,9606.ENSP00000308332,9606.ENSP00000308413,9606.ENSP00000309555,9606.ENSP00000310661,9606.ENSP00000310933,9606.ENSP00000311502,9606.ENSP00000312126,9606.ENSP00000312222,9606.ENSP00000312709,9606.ENSP00000315630,9606.ENSP00000315713,9606.ENSP00000320821,9606.ENSP00000321449,9606.ENSP00000321703,9606.ENSP00000321826,9606.ENSP00000322242,9606.ENSP00000325355,9606.ENSP00000325485,9606.ENSP00000325594,9606.ENSP00000326603,9606.ENSP00000326888,9606.ENSP00000328875,9606.ENSP00000330361,9606.ENSP00000331983,9606.ENSP00000332247,9606.ENSP00000333994,9606.ENSP00000334100,9606.ENSP00000334642,9606.ENSP00000334928,9606.ENSP00000337572,9606.ENSP00000338157,9606.ENSP00000338345,9606.ENSP00000339086,9606.ENSP00000340913,9606.ENSP00000340944,9606.ENSP00000341351,9606.ENSP00000341874,9606.ENSP00000342858,9606.ENSP00000343405,9606.ENSP00000344504,9606.ENSP00000345230,9606.ENSP00000345259,9606.ENSP00000345502,9606.ENSP00000346120,9606.ENSP00000346300,9606.ENSP00000347046,9606.ENSP00000347324,9606.ENSP00000348211,9606.ENSP00000350012,9606.ENSP00000351497,9606.ENSP00000351905,9606.ENSP00000352408,9606.ENSP00000353920,9606.ENSP00000354003,9606.ENSP00000354061,9606.ENSP00000354498,9606.ENSP00000354718,9606.ENSP00000354826,9606.ENSP00000354957,9606.ENSP00000355114,9606.ENSP00000355511,9606.ENSP00000356416,9606.ENSP00000356548,9606.ENSP00000356669,9606.ENSP00000356919,9606.ENSP00000358022,9606.ENSP00000359489,9606.ENSP00000359990,9606.ENSP00000360664,9606.ENSP00000361458,9606.ENSP00000362774,9606.ENSP00000363419,9606.ENSP00000363553,9606.ENSP00000363708,9606.ENSP00000363921,9606.ENSP00000364190,9606.ENSP00000364289,9606.ENSP00000364498,9606.ENSP00000364591,9606.ENSP00000365188,9606.ENSP00000365529,9606.ENSP00000365530,9606.ENSP00000365569,9606.ENSP00000366416,9606.ENSP00000367817,9606.ENSP00000368994,9606.ENSP00000369375,9606.ENSP00000369380,9606.ENSP00000370003,9606.ENSP00000371067,9606.ENSP00000371221,9606.ENSP00000373574,9606.ENSP00000374409,9606.ENSP00000374443,9606.ENSP00000375777,9606.ENSP00000375863,9606.ENSP00000376268,9606.ENSP00000376767,9606.ENSP00000378199,9606.ENSP00000378338,9606.ENSP00000378611,9606.ENSP00000378721,9606.ENSP00000379051,9606.ENSP00000379156,9606.ENSP00000379616,9606.ENSP00000379654,9606.ENSP00000380044,9606.ENSP00000380516,9606.ENSP00000380869,9606.ENSP00000380904,9606.ENSP00000381693,9606.ENSP00000381793,9606.ENSP00000382204,9606.ENSP00000384259,9606.ENSP00000384537,9606.ENSP00000384625,9606.ENSP00000385571,9606.ENSP00000385824,9606.ENSP00000386738,9606.ENSP00000386796,9606.ENSP00000390625,9606.ENSP00000391723,9606.ENSP00000393795,9606.ENSP00000395249,9606.ENSP00000397459,9606.ENSP00000397563,9606.ENSP00000397908,9606.ENSP00000398880,9606.ENSP00000401303,9606.ENSP00000404704,9606.ENSP00000405424,9606.ENSP00000408002,9606.ENSP00000408005,9606.ENSP00000410059,9606.ENSP00000411250,9606.ENSP00000414150,9606.ENSP00000415822,9606.ENSP00000416508,9606.ENSP00000416696,9606.ENSP00000417038,9606.ENSP00000418112,9606.ENSP00000418221,9606.ENSP00000419004,9606.ENSP00000419422,9606.ENSP00000438553,9606.ENSP00000439479,9606.ENSP00000442973,9606.ENSP00000443985,9606.ENSP00000445508,9606.ENSP00000449784,9606.ENSP00000449960,9606.ENSP00000452123,9606.ENSP00000455625,9606.ENSP00000462468,9606.ENSP00000465638,9606.ENSP00000476755,9606.ENSP00000478220,9606.ENSP00000478490,9606.ENSP00000478754,9606.ENSP00000479618,9606.ENSP00000482472,9606.ENSP00000482835,9606.ENSP00000483667,9606.ENSP00000484492,9606.ENSP00000484656	CRY1,RB1CC1,LMCD1,TRMT6,GTPBP1,PAPOLA,BLOC1S6,AGO2,PAG1,PDHX,YBX3,FGFR1OP2,IGFBP5,VPS4B,ATAD2B,LGALSL,NUDCD1,TBX2,FYTTD1,HBA2,ACTN4,SLC6A8,ACSS2,SMARCC1,USPL1,FOPNL,NOTCH2,SLC38A2,EPC2,PLXNC1,STX17,ADCY3,HECW2,IRAK3,UBE2K,SPAG9,SLC4A1,TANC1,ARHGEF17,FARP2,CCNT2,ARID4B,YWHAE,PIKFYVE,RAPGEF2,AFF4,NRP1,ANKIB1,PIK3C2A,FAM160A2,CACNA1C,TINF2,BNIP2,CRTC3,FCGR2A,RHOB,UBXN4,DNPEP,SLC18B1,DLC1,ARMC1,SLC1A2,ARID5B,DOCK1,RILPL2,SCLT1,STOM,KAT6B,MYO1E,IGF2BP1,SLMAP,ZHX1,TCP11L2,STAT6,BCL2L1,KBTBD2,FNTA,LUZP1,HIPK3,TMEM192,S1PR1,FOS,KLF11,KIF5B,DONSON,GLUL,UTP23,RPS6KB2,HCFC1,PDE7B,MADD,HEG1,ADCY4,ZHX3,TAF7,SWAP70,SSH1,KIF1C,RRP7A,TACC1,STXBP5,RNF10,CASKIN2,CERS5,RUFY1,SMCHD1,LIMS2,TRAK2,C8orf33,LRRC16A,ATP6V0A2,HBB,EXOC7,PDZD8,PTPRB,DGKH,ZBTB16,SNCA,MKL2,TRPC6,PTPN11,DCAF5,RIOK3,FERMT2,SEC24C,H1F0,TPM4,EPB41,PDE4D,DDX21,CRKL,PDE5A,MSRB3,SLC25A46,ACSL3,FCGR2B,TGFBR2,BABAM1,ADARB1,GYPA,SCYL2,PHLDB1,AKAP13,CALD1,SMC5,DCAF12,CHML,TROVE2,LTV1,RC3H1,ATF6,MCL1,AFF2,LRRC40,BTF3L4,TSC22D3,RC3H2,MTFR1L,LPAR1,BMPR2,PARD3,PBX2,NCBP1,DXO,TSPYL2,SHROOM4,GPR158,STXBP4,FLOT1,EDNRB,PODXL,ARHGAP44,TEK,SCML1,BNIP3L,JAK2,MTMR6,ACVRL1,PKP4,LYST,STRN4,HNRNPUL1,SEC14L1,C11orf57,HSPA2,GIT1,ARHGAP24,SEC31A,PURB,MPRIP,MYH11,KIAA0430,CSNK1E,HMBOX1,RAB2B,POLR3D,ZSWIM8,GRB10,JMJD1C,ATG4B,AKAP12,NLK,HIPK2,FOXO3,KCMF1,SCN7A,HNRNPLL,PUM1,ZNF512B,FAM134A,DUSP22,PAPD4,LPIN1,CDK12,SHC1,VPS8,OXR1,VRK2,SLC9A3R2,EEF1D,NBR1,ERG,ATXN1L,ATP13A3,RIC1,PHACTR2,PTPRG,RPL7L1,NMD3,AGTR1,H2AFJ,DMXL1,DAPK3,CPEB2,CNOT4,HECTD4,CALCOCO1,SRSF5,ARPP19,YES1,TMEM100,PPP1R12B,GGNBP2,YTHDF3,DDX6,MYC,LPP,AP2B1,CHD1,C8orf59,MDFIC
UniProt Keywords	KW-0963	Cytoplasm	153	5028	0.18	5.36e-06	9606.ENSP00000008527,9606.ENSP00000025008,9606.ENSP00000157600,9606.ENSP00000194530,9606.ENSP00000216044,9606.ENSP00000216277,9606.ENSP00000220531,9606.ENSP00000220592,9606.ENSP00000228251,9606.ENSP00000228280,9606.ENSP00000229395,9606.ENSP00000239690,9606.ENSP00000252590,9606.ENSP00000252699,9606.ENSP00000253382,9606.ENSP00000254480,9606.ENSP00000255759,9606.ENSP00000256646,9606.ENSP00000259400,9606.ENSP00000260600,9606.ENSP00000260983,9606.ENSP00000261249,9606.ENSP00000261427,9606.ENSP00000262013,9606.ENSP00000263238,9606.ENSP00000264157,9606.ENSP00000264183,9606.ENSP00000264335,9606.ENSP00000264431,9606.ENSP00000265371,9606.ENSP00000265970,9606.ENSP00000267859,9606.ENSP00000268184,9606.ENSP00000273075,9606.ENSP00000276297,9606.ENSP00000280333,9606.ENSP00000280571,9606.ENSP00000281142,9606.ENSP00000286713,9606.ENSP00000288235,9606.ENSP00000290341,9606.ENSP00000295951,9606.ENSP00000296785,9606.ENSP00000300134,9606.ENSP00000302564,9606.ENSP00000304226,9606.ENSP00000306245,9606.ENSP00000307078,9606.ENSP00000307298,9606.ENSP00000307900,9606.ENSP00000308413,9606.ENSP00000309555,9606.ENSP00000309644,9606.ENSP00000310933,9606.ENSP00000312126,9606.ENSP00000313995,9606.ENSP00000315630,9606.ENSP00000315713,9606.ENSP00000316809,9606.ENSP00000320821,9606.ENSP00000321703,9606.ENSP00000321826,9606.ENSP00000322242,9606.ENSP00000325355,9606.ENSP00000325594,9606.ENSP00000328875,9606.ENSP00000331983,9606.ENSP00000334100,9606.ENSP00000337572,9606.ENSP00000338345,9606.ENSP00000340944,9606.ENSP00000341874,9606.ENSP00000342858,9606.ENSP00000343405,9606.ENSP00000345230,9606.ENSP00000345259,9606.ENSP00000345502,9606.ENSP00000346120,9606.ENSP00000347834,9606.ENSP00000352408,9606.ENSP00000354061,9606.ENSP00000354718,9606.ENSP00000354826,9606.ENSP00000355114,9606.ENSP00000355511,9606.ENSP00000355689,9606.ENSP00000356416,9606.ENSP00000356669,9606.ENSP00000357722,9606.ENSP00000357726,9606.ENSP00000358022,9606.ENSP00000358464,9606.ENSP00000361458,9606.ENSP00000362095,9606.ENSP00000362774,9606.ENSP00000363921,9606.ENSP00000364289,9606.ENSP00000364591,9606.ENSP00000365188,9606.ENSP00000365530,9606.ENSP00000366898,9606.ENSP00000367299,9606.ENSP00000369375,9606.ENSP00000371067,9606.ENSP00000371221,9606.ENSP00000374409,9606.ENSP00000374443,9606.ENSP00000375777,9606.ENSP00000376268,9606.ENSP00000378199,9606.ENSP00000378275,9606.ENSP00000378338,9606.ENSP00000378611,9606.ENSP00000378721,9606.ENSP00000379156,9606.ENSP00000380044,9606.ENSP00000380321,9606.ENSP00000380516,9606.ENSP00000381793,9606.ENSP00000384259,9606.ENSP00000384537,9606.ENSP00000384625,9606.ENSP00000385571,9606.ENSP00000385824,9606.ENSP00000391723,9606.ENSP00000397459,9606.ENSP00000397563,9606.ENSP00000397908,9606.ENSP00000401303,9606.ENSP00000408002,9606.ENSP00000410804,9606.ENSP00000411250,9606.ENSP00000414150,9606.ENSP00000416696,9606.ENSP00000419004,9606.ENSP00000430656,9606.ENSP00000439666,9606.ENSP00000441434,9606.ENSP00000442973,9606.ENSP00000443985,9606.ENSP00000445508,9606.ENSP00000449960,9606.ENSP00000455625,9606.ENSP00000462468,9606.ENSP00000465638,9606.ENSP00000466690,9606.ENSP00000476755,9606.ENSP00000478490,9606.ENSP00000478754,9606.ENSP00000482472,9606.ENSP00000482753,9606.ENSP00000483667,9606.ENSP00000484656	CRY1,RB1CC1,LMCD1,STRADB,GTPBP1,PAPOLA,BLOC1S6,AGO2,YBX3,KITLG,FGFR1OP2,NUDCD1,PLVAP,ACTN4,ACSS2,SMARCC1,FOPNL,NOTCH2,STX17,ADCY3,HECW2,TRMT5,UBE2K,SPAG9,ACTR3,CCNT2,ARID4B,YWHAE,RAPGEF2,NRP1,PIK3C2A,BNIP2,CRTC3,DNPEP,DLC1,DOCK1,RILPL2,SCLT1,STOM,MYO1E,IGF2BP1,SLMAP,ANKRA2,STAT6,BCL2L1,HIPK3,FOS,KIF5B,FEM1B,GLUL,RPS6KB2,HCFC1,BOD1,MADD,ADCY4,KLHDC3,SWAP70,SSH1,PITPNA,KIF1C,TACC1,STXBP5,RNF10,CASKIN2,RUFY1,TRAK2,LRRC16A,EXOC7,DGKH,SNCA,PTPN11,RIOK3,FERMT2,SEC24C,TPM4,EPB41,PDE4D,DDX21,FBXL3,BABAM1,SCYL2,AKAP13,CALD1,DCAF12,CHML,GUK1,TROVE2,RC3H1,S100A8,S100A12,MCL1,SHOC2,TSC22D3,SRPX2,RC3H2,PARD3,NCBP1,TSPYL2,SHROOM4,STXBP4,HIF3A,VPS36,TEK,JAK2,MTMR6,PKP4,LYST,STRN4,SEC14L1,HSPA2,PAIP2,GIT1,ARHGAP24,SEC31A,MPRIP,CSNK1E,TULP3,HMBOX1,GRB10,ATG4B,AKAP12,NLK,HIPK2,FOXO3,PUM1,DUSP22,PAPD4,LPIN1,SHC1,VRK2,PNPLA8,NBR1,ERG,RIC1,NMD3,CA1,MTRNR2L8,NNMT,DAPK3,CPEB2,CNOT4,CALCOCO1,ARPP19,YES1,TMEM100,CCDC68,PPP1R12B,YTHDF3,DDX6,LPP,C9orf72,CHD1,MDFIC
UniProt Keywords	KW-0025	Alternative splicing	252	10179	0.09	0.00057	9606.ENSP00000025008,9606.ENSP00000062104,9606.ENSP00000157600,9606.ENSP00000194530,9606.ENSP00000203001,9606.ENSP00000212355,9606.ENSP00000216277,9606.ENSP00000220531,9606.ENSP00000220592,9606.ENSP00000227868,9606.ENSP00000228251,9606.ENSP00000228280,9606.ENSP00000229395,9606.ENSP00000233616,9606.ENSP00000233954,9606.ENSP00000238789,9606.ENSP00000239690,9606.ENSP00000241502,9606.ENSP00000252699,9606.ENSP00000253122,9606.ENSP00000253382,9606.ENSP00000253796,9606.ENSP00000254958,9606.ENSP00000255304,9606.ENSP00000255759,9606.ENSP00000256689,9606.ENSP00000256951,9606.ENSP00000258428,9606.ENSP00000260600,9606.ENSP00000260983,9606.ENSP00000261233,9606.ENSP00000261427,9606.ENSP00000262013,9606.ENSP00000262418,9606.ENSP00000263635,9606.ENSP00000264042,9606.ENSP00000264157,9606.ENSP00000264183,9606.ENSP00000264335,9606.ENSP00000264380,9606.ENSP00000264387,9606.ENSP00000265343,9606.ENSP00000265371,9606.ENSP00000265651,9606.ENSP00000265909,9606.ENSP00000265970,9606.ENSP00000265978,9606.ENSP00000266376,9606.ENSP00000267415,9606.ENSP00000267859,9606.ENSP00000268184,9606.ENSP00000271450,9606.ENSP00000276297,9606.ENSP00000276569,9606.ENSP00000278379,9606.ENSP00000279873,9606.ENSP00000281142,9606.ENSP00000283946,9606.ENSP00000286353,9606.ENSP00000286713,9606.ENSP00000287239,9606.ENSP00000287859,9606.ENSP00000290341,9606.ENSP00000295951,9606.ENSP00000297857,9606.ENSP00000299045,9606.ENSP00000299608,9606.ENSP00000300134,9606.ENSP00000302564,9606.ENSP00000303423,9606.ENSP00000303758,9606.ENSP00000304226,9606.ENSP00000305069,9606.ENSP00000306245,9606.ENSP00000307023,9606.ENSP00000307143,9606.ENSP00000308332,9606.ENSP00000308413,9606.ENSP00000309555,9606.ENSP00000309570,9606.ENSP00000309644,9606.ENSP00000310933,9606.ENSP00000310978,9606.ENSP00000311502,9606.ENSP00000312126,9606.ENSP00000312150,9606.ENSP00000312222,9606.ENSP00000312455,9606.ENSP00000315505,9606.ENSP00000315713,9606.ENSP00000318480,9606.ENSP00000321703,9606.ENSP00000321826,9606.ENSP00000322242,9606.ENSP00000325355,9606.ENSP00000325485,9606.ENSP00000325594,9606.ENSP00000326603,9606.ENSP00000326888,9606.ENSP00000328875,9606.ENSP00000330361,9606.ENSP00000331983,9606.ENSP00000332369,9606.ENSP00000333946,9606.ENSP00000334100,9606.ENSP00000334928,9606.ENSP00000337572,9606.ENSP00000338157,9606.ENSP00000338345,9606.ENSP00000338624,9606.ENSP00000339086,9606.ENSP00000340519,9606.ENSP00000340864,9606.ENSP00000340913,9606.ENSP00000340944,9606.ENSP00000341351,9606.ENSP00000341874,9606.ENSP00000342755,9606.ENSP00000342858,9606.ENSP00000343405,9606.ENSP00000344504,9606.ENSP00000345230,9606.ENSP00000345259,9606.ENSP00000345502,9606.ENSP00000346120,9606.ENSP00000346508,9606.ENSP00000347046,9606.ENSP00000347324,9606.ENSP00000348211,9606.ENSP00000348380,9606.ENSP00000349490,9606.ENSP00000351497,9606.ENSP00000351905,9606.ENSP00000352408,9606.ENSP00000353920,9606.ENSP00000354003,9606.ENSP00000354498,9606.ENSP00000354718,9606.ENSP00000354826,9606.ENSP00000355689,9606.ENSP00000355896,9606.ENSP00000356416,9606.ENSP00000356669,9606.ENSP00000357362,9606.ENSP00000358022,9606.ENSP00000358464,9606.ENSP00000359489,9606.ENSP00000359820,9606.ENSP00000360664,9606.ENSP00000361458,9606.ENSP00000362774,9606.ENSP00000363419,9606.ENSP00000363553,9606.ENSP00000363708,9606.ENSP00000363921,9606.ENSP00000365188,9606.ENSP00000365530,9606.ENSP00000365569,9606.ENSP00000365756,9606.ENSP00000366416,9606.ENSP00000366430,9606.ENSP00000366898,9606.ENSP00000367299,9606.ENSP00000367817,9606.ENSP00000368140,9606.ENSP00000368994,9606.ENSP00000369375,9606.ENSP00000369380,9606.ENSP00000370003,9606.ENSP00000371221,9606.ENSP00000372361,9606.ENSP00000374409,9606.ENSP00000374443,9606.ENSP00000375777,9606.ENSP00000375863,9606.ENSP00000376268,9606.ENSP00000376767,9606.ENSP00000378260,9606.ENSP00000378338,9606.ENSP00000378611,9606.ENSP00000378721,9606.ENSP00000378736,9606.ENSP00000379156,9606.ENSP00000379412,9606.ENSP00000379616,9606.ENSP00000379654,9606.ENSP00000380321,9606.ENSP00000380516,9606.ENSP00000380869,9606.ENSP00000381693,9606.ENSP00000381793,9606.ENSP00000382204,9606.ENSP00000383376,9606.ENSP00000383911,9606.ENSP00000384259,9606.ENSP00000384477,9606.ENSP00000384537,9606.ENSP00000385571,9606.ENSP00000385824,9606.ENSP00000388864,9606.ENSP00000390625,9606.ENSP00000391723,9606.ENSP00000395723,9606.ENSP00000397459,9606.ENSP00000397563,9606.ENSP00000397908,9606.ENSP00000398076,9606.ENSP00000398131,9606.ENSP00000398880,9606.ENSP00000400995,9606.ENSP00000401303,9606.ENSP00000404704,9606.ENSP00000405424,9606.ENSP00000406157,9606.ENSP00000406318,9606.ENSP00000408002,9606.ENSP00000408005,9606.ENSP00000410059,9606.ENSP00000410734,9606.ENSP00000410804,9606.ENSP00000411250,9606.ENSP00000414150,9606.ENSP00000416508,9606.ENSP00000416696,9606.ENSP00000417038,9606.ENSP00000418112,9606.ENSP00000418221,9606.ENSP00000418751,9606.ENSP00000421226,9606.ENSP00000424126,9606.ENSP00000429200,9606.ENSP00000438042,9606.ENSP00000438553,9606.ENSP00000442973,9606.ENSP00000443598,9606.ENSP00000443985,9606.ENSP00000445508,9606.ENSP00000449784,9606.ENSP00000449960,9606.ENSP00000452123,9606.ENSP00000454926,9606.ENSP00000455625,9606.ENSP00000476755,9606.ENSP00000478220,9606.ENSP00000478570,9606.ENSP00000479618,9606.ENSP00000482753,9606.ENSP00000482826,9606.ENSP00000482835,9606.ENSP00000482954,9606.ENSP00000483667,9606.ENSP00000484492	RB1CC1,NNAT,LMCD1,STRADB,TRMT6,TGFBR3,PAPOLA,BLOC1S6,AGO2,PDHX,YBX3,KITLG,FGFR1OP2,MOGS,IL1RL1,ATAD2B,NUDCD1,FYTTD1,ACTN4,SLC6A8,ACSS2,RAMP2,JAG1,USPL1,FOPNL,SLC38A2,EMP1,REV1,ADCY3,HECW2,IRAK3,UBE2K,SPAG9,SLC4A1,TANC1,FARP2,CCNT2,ARID4B,YWHAE,PIKFYVE,C2orf83,AFF4,NRP1,FBXO3,SNX19,PIK3C2A,FAM160A2,CACNA1C,TINF2,BNIP2,CRTC3,FCGR2A,DLC1,ARMC1,SLC1A2,ARID5B,SCLT1,FBXO36,PXYLP1,STOM,KAT6B,C1orf27,IGF2BP1,SLMAP,ZHX1,TCP11L2,TMX3,STAT6,BCL2L1,FNTA,LUZP1,HIPK3,TMEM192,FOS,KLF11,DONSON,UTP23,RPS6KB2,HCFC1,KLF7,BOD1,MADD,PHYKPL,HEG1,ADCY4,TRIB1,ZHX3,CFLAR,HKR1,SSH1,YME1L1,TACC1,STXBP5,RNF10,CASKIN2,CERS5,RUFY1,SMCHD1,LIMS2,TRAK2,C8orf33,LRRC16A,ALAS2,COQ6,EXOC7,PTPRB,DGKH,ZBTB16,SNCA,TASP1,MKL2,LRRC37B,C1QTNF1,TRPC6,PTPN11,DCAF5,RIOK3,RNF41,FERMT2,SEC24C,H1F0,TPM4,EPB41,PDE4D,DDX21,PDGFA,PDE5A,MSRB3,SLC25A46,CYP20A1,MFNG,FCGR2B,TGFBR2,BABAM1,ADARB1,GYPA,PHLDB1,AKAP13,CALD1,GUK1,TGFB2,TROVE2,RC3H1,THBS3,MCL1,SHOC2,AFF2,FAM122C,BTF3L4,TSC22D3,RC3H2,MTFR1L,LPAR1,BMPR2,PARD3,SHROOM4,STXBP4,FLOT1,KIAA2013,EDNRB,LZIC,HIF3A,VPS36,PODXL,CRLS1,ARHGAP44,TEK,SCML1,BNIP3L,MTMR6,ZMYM5,PKP4,LYST,STRN4,HNRNPUL1,SEC14L1,C11orf57,ALG13,GIT1,ARHGAP24,SEC31A,CRCP,MPRIP,ZNFX1,MYH11,KIAA0430,TULP3,HMBOX1,RAB2B,ZSWIM8,GRB10,JMJD1C,JAM2,UBAC2,ATG4B,IFRD1,AKAP12,HIPK2,FOXO3,ZNF419,HNRNPLL,PUM1,ZNF200,DUSP22,PAPD4,LPIN1,ATP9B,GSPT1,CDK12,BTD,SHC1,VPS8,OXR1,PAPSS2,ZNF880,VRK2,SLC9A3R2,EEF1D,ZNF562,PNPLA8,NBR1,ERG,ATP13A3,RIC1,PHACTR2,PTPRG,RPL7L1,BTBD9,CLDND1,MCTP1,SLC25A37,SAMD8,H2AFJ,DAPK3,FAM214A,CPEB2,CNOT4,HECTD4,CALCOCO1,SRSF5,C16orf52,ARPP19,PPP1R12B,GGNBP2,VEGFA,MYC,C9orf72,NAPB,AP2B1,PRLR,CHD1,C8orf59
UniProt Keywords	KW-0037	Angiogenesis	12	130	0.66	0.0046	9606.ENSP00000265371,9606.ENSP00000272233,9606.ENSP00000305416,9606.ENSP00000307900,9606.ENSP00000334928,9606.ENSP00000362095,9606.ENSP00000366898,9606.ENSP00000369375,9606.ENSP00000373574,9606.ENSP00000378611,9606.ENSP00000401303,9606.ENSP00000478570	NRP1,RHOB,S1PR1,GLUL,PTPRB,SRPX2,HIF3A,TEK,ACVRL1,ARHGAP24,SHC1,VEGFA
UniProt Keywords	KW-0160	Chromosomal rearrangement	17	307	0.44	0.0377	9606.ENSP00000229395,9606.ENSP00000265343,9606.ENSP00000287239,9606.ENSP00000338157,9606.ENSP00000339086,9606.ENSP00000351497,9606.ENSP00000355896,9606.ENSP00000365188,9606.ENSP00000371067,9606.ENSP00000378721,9606.ENSP00000379616,9606.ENSP00000385824,9606.ENSP00000398880,9606.ENSP00000414150,9606.ENSP00000478754,9606.ENSP00000479618,9606.ENSP00000482472	FGFR1OP2,AFF4,KAT6B,ZBTB16,MKL2,FCGR2B,TGFB2,SHROOM4,JAK2,SEC31A,MYH11,FOXO3,CDK12,ERG,DDX6,MYC,LPP
UniProt Keywords	KW-0067	ATP-binding	47	1368	0.23	0.0403	9606.ENSP00000194530,9606.ENSP00000216277,9606.ENSP00000238497,9606.ENSP00000238789,9606.ENSP00000253382,9606.ENSP00000260600,9606.ENSP00000261233,9606.ENSP00000261427,9606.ENSP00000263238,9606.ENSP00000264380,9606.ENSP00000265970,9606.ENSP00000288235,9606.ENSP00000304226,9606.ENSP00000304767,9606.ENSP00000307078,9606.ENSP00000307900,9606.ENSP00000308413,9606.ENSP00000312126,9606.ENSP00000318480,9606.ENSP00000320821,9606.ENSP00000337572,9606.ENSP00000341874,9606.ENSP00000346120,9606.ENSP00000350012,9606.ENSP00000351905,9606.ENSP00000354957,9606.ENSP00000355637,9606.ENSP00000355689,9606.ENSP00000363708,9606.ENSP00000369375,9606.ENSP00000371067,9606.ENSP00000373574,9606.ENSP00000378199,9606.ENSP00000379616,9606.ENSP00000380044,9606.ENSP00000384625,9606.ENSP00000385571,9606.ENSP00000397563,9606.ENSP00000398076,9606.ENSP00000398880,9606.ENSP00000406157,9606.ENSP00000408002,9606.ENSP00000416508,9606.ENSP00000442973,9606.ENSP00000462468,9606.ENSP00000478754,9606.ENSP00000483667	STRADB,PAPOLA,VPS4B,ATAD2B,ACSS2,ADCY3,IRAK3,UBE2K,ACTR3,PIKFYVE,PIK3C2A,MYO1E,HIPK3,P2RY1,KIF5B,GLUL,RPS6KB2,ADCY4,YME1L1,KIF1C,DGKH,RIOK3,DDX21,ACSL3,TGFBR2,SMC5,ABCB10,GUK1,BMPR2,TEK,JAK2,ACVRL1,HSPA2,MYH11,CSNK1E,NLK,HIPK2,PAPD4,ATP9B,CDK12,PAPSS2,VRK2,ATP13A3,DAPK3,YES1,DDX6,CHD1

### Sheet: Supplementary Table S6
Supplementary Table S6. PC7 functional analysis output from STRING database analysis.
#category	term ID	term description	observed gene count	background gene count	strength	false discovery rate	matching proteins in your network (IDs)	matching proteins in your network (labels)
GO Process	GO:0006464	Cellular protein modification process	54	3063	0.26	0.0351	9606.ENSP00000216259,9606.ENSP00000249636,9606.ENSP00000254101,9606.ENSP00000261658,9606.ENSP00000263056,9606.ENSP00000263228,9606.ENSP00000263556,9606.ENSP00000265339,9606.ENSP00000265421,9606.ENSP00000276052,9606.ENSP00000280700,9606.ENSP00000281772,9606.ENSP00000282397,9606.ENSP00000292782,9606.ENSP00000304226,9606.ENSP00000308318,9606.ENSP00000312244,9606.ENSP00000312652,9606.ENSP00000313983,9606.ENSP00000317578,9606.ENSP00000320043,9606.ENSP00000327436,9606.ENSP00000331310,9606.ENSP00000340507,9606.ENSP00000344909,9606.ENSP00000350757,9606.ENSP00000351933,9606.ENSP00000356263,9606.ENSP00000356405,9606.ENSP00000358072,9606.ENSP00000363286,9606.ENSP00000365678,9606.ENSP00000367203,9606.ENSP00000368632,9606.ENSP00000369681,9606.ENSP00000370621,9606.ENSP00000370736,9606.ENSP00000374529,9606.ENSP00000380878,9606.ENSP00000384109,9606.ENSP00000386660,9606.ENSP00000387246,9606.ENSP00000387536,9606.ENSP00000394085,9606.ENSP00000394417,9606.ENSP00000394734,9606.ENSP00000395012,9606.ENSP00000402084,9606.ENSP00000405574,9606.ENSP00000425107,9606.ENSP00000426167,9606.ENSP00000428205,9606.ENSP00000428924,9606.ENSP00000433623	PMM1,PIAS1,PRKAB2,BFAR,MAP3K8,UBE2R2,P4HA1,UBE2B,POLB,CDK16,NGLY1,KANSL1L,FLT1,DCUN1D1,HIPK3,PPP1R3B,MSL3,LEP,WHSC1L1,ADRBK2,LYPLA1,SETD3,MORF4L1,TRIM24,PTP4A2,GMFB,KLHL9,C6orf211,CDC73,ATG5,POLE3,OTUD1,KDM6A,GATA3,USP3,ZBED1,TMEM165,CCNK,PPP3CC,CUL4B,KDM3A,MAP3K2,PDK3,JMJD6,MORF4L2,CLK1,KLHL24,WEE1,TBL1XR1,ATG12,OSTC,FBXO32,LYN,TRAF6
GO Process	GO:0016570	Histone modification	15	351	0.64	0.0351	9606.ENSP00000265339,9606.ENSP00000281772,9606.ENSP00000312244,9606.ENSP00000313983,9606.ENSP00000327436,9606.ENSP00000331310,9606.ENSP00000356405,9606.ENSP00000363286,9606.ENSP00000367203,9606.ENSP00000369681,9606.ENSP00000384109,9606.ENSP00000386660,9606.ENSP00000394085,9606.ENSP00000394417,9606.ENSP00000405574	UBE2B,KANSL1L,MSL3,WHSC1L1,SETD3,MORF4L1,CDC73,POLE3,KDM6A,USP3,CUL4B,KDM3A,JMJD6,MORF4L2,TBL1XR1
GO Process	GO:0019219	Regulation of nucleobase-containing compound metabolic process	63	3982	0.21	0.0351	9606.ENSP00000199814,9606.ENSP00000216252,9606.ENSP00000249636,9606.ENSP00000261560,9606.ENSP00000262809,9606.ENSP00000265339,9606.ENSP00000273317,9606.ENSP00000276052,9606.ENSP00000296504,9606.ENSP00000297689,9606.ENSP00000307411,9606.ENSP00000312244,9606.ENSP00000312652,9606.ENSP00000313983,9606.ENSP00000318604,9606.ENSP00000324693,9606.ENSP00000327436,9606.ENSP00000331152,9606.ENSP00000331310,9606.ENSP00000339245,9606.ENSP00000340132,9606.ENSP00000340507,9606.ENSP00000340683,9606.ENSP00000342924,9606.ENSP00000342974,9606.ENSP00000351141,9606.ENSP00000352444,9606.ENSP00000356405,9606.ENSP00000357392,9606.ENSP00000363286,9606.ENSP00000364498,9606.ENSP00000364639,9606.ENSP00000366998,9606.ENSP00000368632,9606.ENSP00000369681,9606.ENSP00000370621,9606.ENSP00000374529,9606.ENSP00000377782,9606.ENSP00000382328,9606.ENSP00000382805,9606.ENSP00000383063,9606.ENSP00000384018,9606.ENSP00000384371,9606.ENSP00000385939,9606.ENSP00000386488,9606.ENSP00000386660,9606.ENSP00000386665,9606.ENSP00000387170,9606.ENSP00000387246,9606.ENSP00000387536,9606.ENSP00000388094,9606.ENSP00000391167,9606.ENSP00000392896,9606.ENSP00000394085,9606.ENSP00000394417,9606.ENSP00000394734,9606.ENSP00000405574,9606.ENSP00000414236,9606.ENSP00000414921,9606.ENSP00000433623,9606.ENSP00000440190,9606.ENSP00000467931,9606.ENSP00000482613	RBM22,PHF5A,PIAS1,ZNF430,ELL,UBE2B,LIMD1,CDK16,SAP30,NFIL3,MLLT10,MSL3,LEP,WHSC1L1,MAF1,GRHL1,SETD3,MXI1,MORF4L1,YTHDC1,ZNF383,TRIM24,ZNF823,MCPH1,ZNF791,WTAP,ZNF33B,CDC73,EFNA1,POLE3,DXO,RBM7,SNX5,GATA3,USP3,ZBED1,CCNK,ELF2,N4BP2L2,BACH1,NRIP1,NCOR2,BCL6,ZNF12,ZC3H8,KDM3A,FHL2,GIGYF2,MAP3K2,PDK3,KRBOX1,DENND4A,HSBP1,JMJD6,MORF4L2,CLK1,TBL1XR1,HSBP1L1,PTBP3,TRAF6,TDRD3,ZNF461,HMGN3
GO Process	GO:0043170	Macromolecule metabolic process	90	6137	0.18	0.0351	9606.ENSP00000199814,9606.ENSP00000216252,9606.ENSP00000216259,9606.ENSP00000216756,9606.ENSP00000227474,9606.ENSP00000249636,9606.ENSP00000252622,9606.ENSP00000254101,9606.ENSP00000261658,9606.ENSP00000262809,9606.ENSP00000263056,9606.ENSP00000263228,9606.ENSP00000263556,9606.ENSP00000264689,9606.ENSP00000265339,9606.ENSP00000265421,9606.ENSP00000276052,9606.ENSP00000280700,9606.ENSP00000281772,9606.ENSP00000282397,9606.ENSP00000283249,9606.ENSP00000292782,9606.ENSP00000297145,9606.ENSP00000297689,9606.ENSP00000303015,9606.ENSP00000304226,9606.ENSP00000308318,9606.ENSP00000312244,9606.ENSP00000312652,9606.ENSP00000313983,9606.ENSP00000317578,9606.ENSP00000320043,9606.ENSP00000327436,9606.ENSP00000331310,9606.ENSP00000335321,9606.ENSP00000336752,9606.ENSP00000339245,9606.ENSP00000339834,9606.ENSP00000340507,9606.ENSP00000344909,9606.ENSP00000345672,9606.ENSP00000347197,9606.ENSP00000350757,9606.ENSP00000351141,9606.ENSP00000351933,9606.ENSP00000354957,9606.ENSP00000356263,9606.ENSP00000356405,9606.ENSP00000356416,9606.ENSP00000358072,9606.ENSP00000359042,9606.ENSP00000362387,9606.ENSP00000363286,9606.ENSP00000364498,9606.ENSP00000364639,9606.ENSP00000365678,9606.ENSP00000366998,9606.ENSP00000367203,9606.ENSP00000368632,9606.ENSP00000368793,9606.ENSP00000369681,9606.ENSP00000370621,9606.ENSP00000370736,9606.ENSP00000374529,9606.ENSP00000376056,9606.ENSP00000380878,9606.ENSP00000382805,9606.ENSP00000384109,9606.ENSP00000386488,9606.ENSP00000386660,9606.ENSP00000387170,9606.ENSP00000387246,9606.ENSP00000387536,9606.ENSP00000394085,9606.ENSP00000394417,9606.ENSP00000394734,9606.ENSP00000395012,9606.ENSP00000402084,9606.ENSP00000405574,9606.ENSP00000409016,9606.ENSP00000414921,9606.ENSP00000419446,9606.ENSP00000425107,9606.ENSP00000426167,9606.ENSP00000427463,9606.ENSP00000428205,9606.ENSP00000428924,9606.ENSP00000433623,9606.ENSP00000478982,9606.ENSP00000479134	RBM22,PHF5A,PMM1,CINP,PUS3,PIAS1,LSM7,PRKAB2,BFAR,ELL,MAP3K8,UBE2R2,P4HA1,UFSP2,UBE2B,POLB,CDK16,NGLY1,KANSL1L,FLT1,ITGB6,DCUN1D1,C7orf60,NFIL3,ZRSR2,HIPK3,PPP1R3B,MSL3,LEP,WHSC1L1,ADRBK2,LYPLA1,SETD3,MORF4L1,SF3B1,FIP1L1,YTHDC1,SNRNP48,TRIM24,PTP4A2,CTSB,C5AR1,GMFB,WTAP,KLHL9,SMC5,C6orf211,CDC73,TROVE2,ATG5,PRPF38B,TSPAN15,POLE3,DXO,RBM7,OTUD1,SNX5,KDM6A,GATA3,MTRF1,USP3,ZBED1,TMEM165,CCNK,EEF1B2,PPP3CC,BACH1,CUL4B,ZC3H8,KDM3A,GIGYF2,MAP3K2,PDK3,JMJD6,MORF4L2,CLK1,KLHL24,WEE1,TBL1XR1,TBRG1,PTBP3,ADAM9,ATG12,OSTC,SPCS3,FBXO32,LYN,TRAF6,RPP38,FMN1
GO Process	GO:0043412	Macromolecule modification	57	3277	0.25	0.0351	9606.ENSP00000216259,9606.ENSP00000227474,9606.ENSP00000249636,9606.ENSP00000254101,9606.ENSP00000261658,9606.ENSP00000263056,9606.ENSP00000263228,9606.ENSP00000263556,9606.ENSP00000265339,9606.ENSP00000265421,9606.ENSP00000276052,9606.ENSP00000280700,9606.ENSP00000281772,9606.ENSP00000282397,9606.ENSP00000292782,9606.ENSP00000297145,9606.ENSP00000304226,9606.ENSP00000308318,9606.ENSP00000312244,9606.ENSP00000312652,9606.ENSP00000313983,9606.ENSP00000317578,9606.ENSP00000320043,9606.ENSP00000327436,9606.ENSP00000331310,9606.ENSP00000340507,9606.ENSP00000344909,9606.ENSP00000350757,9606.ENSP00000351141,9606.ENSP00000351933,9606.ENSP00000356263,9606.ENSP00000356405,9606.ENSP00000358072,9606.ENSP00000363286,9606.ENSP00000365678,9606.ENSP00000367203,9606.ENSP00000368632,9606.ENSP00000369681,9606.ENSP00000370621,9606.ENSP00000370736,9606.ENSP00000374529,9606.ENSP00000380878,9606.ENSP00000384109,9606.ENSP00000386660,9606.ENSP00000387246,9606.ENSP00000387536,9606.ENSP00000394085,9606.ENSP00000394417,9606.ENSP00000394734,9606.ENSP00000395012,9606.ENSP00000402084,9606.ENSP00000405574,9606.ENSP00000425107,9606.ENSP00000426167,9606.ENSP00000428205,9606.ENSP00000428924,9606.ENSP00000433623	PMM1,PUS3,PIAS1,PRKAB2,BFAR,MAP3K8,UBE2R2,P4HA1,UBE2B,POLB,CDK16,NGLY1,KANSL1L,FLT1,DCUN1D1,C7orf60,HIPK3,PPP1R3B,MSL3,LEP,WHSC1L1,ADRBK2,LYPLA1,SETD3,MORF4L1,TRIM24,PTP4A2,GMFB,WTAP,KLHL9,C6orf211,CDC73,ATG5,POLE3,OTUD1,KDM6A,GATA3,USP3,ZBED1,TMEM165,CCNK,PPP3CC,CUL4B,KDM3A,MAP3K2,PDK3,JMJD6,MORF4L2,CLK1,KLHL24,WEE1,TBL1XR1,ATG12,OSTC,FBXO32,LYN,TRAF6
GO Process	GO:0044237	Cellular metabolic process	103	7513	0.15	0.0351	9606.ENSP00000199814,9606.ENSP00000216252,9606.ENSP00000216259,9606.ENSP00000216756,9606.ENSP00000227474,9606.ENSP00000249636,9606.ENSP00000252622,9606.ENSP00000254101,9606.ENSP00000261658,9606.ENSP00000262809,9606.ENSP00000263056,9606.ENSP00000263228,9606.ENSP00000263556,9606.ENSP00000265339,9606.ENSP00000265421,9606.ENSP00000266517,9606.ENSP00000273317,9606.ENSP00000276052,9606.ENSP00000280700,9606.ENSP00000280701,9606.ENSP00000281772,9606.ENSP00000282397,9606.ENSP00000292782,9606.ENSP00000297145,9606.ENSP00000297689,9606.ENSP00000303015,9606.ENSP00000304226,9606.ENSP00000306496,9606.ENSP00000308318,9606.ENSP00000312244,9606.ENSP00000312652,9606.ENSP00000313983,9606.ENSP00000317578,9606.ENSP00000317997,9606.ENSP00000320043,9606.ENSP00000327436,9606.ENSP00000331310,9606.ENSP00000335321,9606.ENSP00000336752,9606.ENSP00000339245,9606.ENSP00000339834,9606.ENSP00000340507,9606.ENSP00000344909,9606.ENSP00000345672,9606.ENSP00000347197,9606.ENSP00000349576,9606.ENSP00000350757,9606.ENSP00000351141,9606.ENSP00000351933,9606.ENSP00000354387,9606.ENSP00000354665,9606.ENSP00000354957,9606.ENSP00000355206,9606.ENSP00000356263,9606.ENSP00000356405,9606.ENSP00000356416,9606.ENSP00000358072,9606.ENSP00000359042,9606.ENSP00000362387,9606.ENSP00000363046,9606.ENSP00000363286,9606.ENSP00000363419,9606.ENSP00000364498,9606.ENSP00000364639,9606.ENSP00000365678,9606.ENSP00000366998,9606.ENSP00000367203,9606.ENSP00000368632,9606.ENSP00000368793,9606.ENSP00000369681,9606.ENSP00000370621,9606.ENSP00000370736,9606.ENSP00000374529,9606.ENSP00000376056,9606.ENSP00000378161,9606.ENSP00000379691,9606.ENSP00000380878,9606.ENSP00000382805,9606.ENSP00000384109,9606.ENSP00000386488,9606.ENSP00000386660,9606.ENSP00000387170,9606.ENSP00000387246,9606.ENSP00000387536,9606.ENSP00000391121,9606.ENSP00000392553,9606.ENSP00000394085,9606.ENSP00000394417,9606.ENSP00000394734,9606.ENSP00000395012,9606.ENSP00000402084,9606.ENSP00000405574,9606.ENSP00000409016,9606.ENSP00000414921,9606.ENSP00000417656,9606.ENSP00000425107,9606.ENSP00000426167,9606.ENSP00000427463,9606.ENSP00000428205,9606.ENSP00000428924,9606.ENSP00000433623,9606.ENSP00000438042,9606.ENSP00000478982	RBM22,PHF5A,PMM1,CINP,PUS3,PIAS1,LSM7,PRKAB2,BFAR,ELL,MAP3K8,UBE2R2,P4HA1,UBE2B,POLB,ETNK1,LIMD1,CDK16,NGLY1,OXSM,KANSL1L,FLT1,DCUN1D1,C7orf60,NFIL3,ZRSR2,HIPK3,RAB33B,PPP1R3B,MSL3,LEP,WHSC1L1,ADRBK2,DUOX1,LYPLA1,SETD3,MORF4L1,SF3B1,FIP1L1,YTHDC1,SNRNP48,TRIM24,PTP4A2,CTSB,C5AR1,DCTD,GMFB,WTAP,KLHL9,NMRK1,MT-ND6,SMC5,MT-ND3,C6orf211,CDC73,TROVE2,ATG5,PRPF38B,TSPAN15,IPMK,POLE3,MTFR1L,DXO,RBM7,OTUD1,SNX5,KDM6A,GATA3,MTRF1,USP3,ZBED1,TMEM165,CCNK,EEF1B2,ACYP2,PDXDC1,PPP3CC,BACH1,CUL4B,ZC3H8,KDM3A,GIGYF2,MAP3K2,PDK3,RDH13,PPAPDC1B,JMJD6,MORF4L2,CLK1,KLHL24,WEE1,TBL1XR1,TBRG1,PTBP3,COX7B,ATG12,OSTC,SPCS3,FBXO32,LYN,TRAF6,SAMD8,RPP38
GO Process	GO:0044260	Cellular macromolecule metabolic process	76	4976	0.2	0.0351	9606.ENSP00000216259,9606.ENSP00000216756,9606.ENSP00000249636,9606.ENSP00000252622,9606.ENSP00000254101,9606.ENSP00000261658,9606.ENSP00000262809,9606.ENSP00000263056,9606.ENSP00000263228,9606.ENSP00000263556,9606.ENSP00000265339,9606.ENSP00000265421,9606.ENSP00000276052,9606.ENSP00000280700,9606.ENSP00000281772,9606.ENSP00000282397,9606.ENSP00000292782,9606.ENSP00000297145,9606.ENSP00000297689,9606.ENSP00000304226,9606.ENSP00000308318,9606.ENSP00000312244,9606.ENSP00000312652,9606.ENSP00000313983,9606.ENSP00000317578,9606.ENSP00000320043,9606.ENSP00000327436,9606.ENSP00000331310,9606.ENSP00000336752,9606.ENSP00000340507,9606.ENSP00000344909,9606.ENSP00000345672,9606.ENSP00000347197,9606.ENSP00000350757,9606.ENSP00000351141,9606.ENSP00000351933,9606.ENSP00000354957,9606.ENSP00000356263,9606.ENSP00000356405,9606.ENSP00000356416,9606.ENSP00000358072,9606.ENSP00000362387,9606.ENSP00000363286,9606.ENSP00000364498,9606.ENSP00000364639,9606.ENSP00000365678,9606.ENSP00000366998,9606.ENSP00000367203,9606.ENSP00000368632,9606.ENSP00000368793,9606.ENSP00000369681,9606.ENSP00000370621,9606.ENSP00000370736,9606.ENSP00000374529,9606.ENSP00000376056,9606.ENSP00000380878,9606.ENSP00000382805,9606.ENSP00000384109,9606.ENSP00000386488,9606.ENSP00000386660,9606.ENSP00000387170,9606.ENSP00000387246,9606.ENSP00000387536,9606.ENSP00000394085,9606.ENSP00000394417,9606.ENSP00000394734,9606.ENSP00000395012,9606.ENSP00000402084,9606.ENSP00000405574,9606.ENSP00000409016,9606.ENSP00000425107,9606.ENSP00000426167,9606.ENSP00000427463,9606.ENSP00000428205,9606.ENSP00000428924,9606.ENSP00000433623	PMM1,CINP,PIAS1,LSM7,PRKAB2,BFAR,ELL,MAP3K8,UBE2R2,P4HA1,UBE2B,POLB,CDK16,NGLY1,KANSL1L,FLT1,DCUN1D1,C7orf60,NFIL3,HIPK3,PPP1R3B,MSL3,LEP,WHSC1L1,ADRBK2,LYPLA1,SETD3,MORF4L1,FIP1L1,TRIM24,PTP4A2,CTSB,C5AR1,GMFB,WTAP,KLHL9,SMC5,C6orf211,CDC73,TROVE2,ATG5,TSPAN15,POLE3,DXO,RBM7,OTUD1,SNX5,KDM6A,GATA3,MTRF1,USP3,ZBED1,TMEM165,CCNK,EEF1B2,PPP3CC,BACH1,CUL4B,ZC3H8,KDM3A,GIGYF2,MAP3K2,PDK3,JMJD6,MORF4L2,CLK1,KLHL24,WEE1,TBL1XR1,TBRG1,ATG12,OSTC,SPCS3,FBXO32,LYN,TRAF6
GO Process	GO:0044267	Cellular protein metabolic process	61	3696	0.23	0.0351	9606.ENSP00000216259,9606.ENSP00000249636,9606.ENSP00000254101,9606.ENSP00000261658,9606.ENSP00000263056,9606.ENSP00000263228,9606.ENSP00000263556,9606.ENSP00000265339,9606.ENSP00000265421,9606.ENSP00000276052,9606.ENSP00000280700,9606.ENSP00000281772,9606.ENSP00000282397,9606.ENSP00000292782,9606.ENSP00000304226,9606.ENSP00000308318,9606.ENSP00000312244,9606.ENSP00000312652,9606.ENSP00000313983,9606.ENSP00000317578,9606.ENSP00000320043,9606.ENSP00000327436,9606.ENSP00000331310,9606.ENSP00000340507,9606.ENSP00000344909,9606.ENSP00000345672,9606.ENSP00000350757,9606.ENSP00000351933,9606.ENSP00000356263,9606.ENSP00000356405,9606.ENSP00000358072,9606.ENSP00000362387,9606.ENSP00000363286,9606.ENSP00000365678,9606.ENSP00000366998,9606.ENSP00000367203,9606.ENSP00000368632,9606.ENSP00000368793,9606.ENSP00000369681,9606.ENSP00000370621,9606.ENSP00000370736,9606.ENSP00000374529,9606.ENSP00000376056,9606.ENSP00000380878,9606.ENSP00000384109,9606.ENSP00000386660,9606.ENSP00000387170,9606.ENSP00000387246,9606.ENSP00000387536,9606.ENSP00000394085,9606.ENSP00000394417,9606.ENSP00000394734,9606.ENSP00000395012,9606.ENSP00000402084,9606.ENSP00000405574,9606.ENSP00000425107,9606.ENSP00000426167,9606.ENSP00000427463,9606.ENSP00000428205,9606.ENSP00000428924,9606.ENSP00000433623	PMM1,PIAS1,PRKAB2,BFAR,MAP3K8,UBE2R2,P4HA1,UBE2B,POLB,CDK16,NGLY1,KANSL1L,FLT1,DCUN1D1,HIPK3,PPP1R3B,MSL3,LEP,WHSC1L1,ADRBK2,LYPLA1,SETD3,MORF4L1,TRIM24,PTP4A2,CTSB,GMFB,KLHL9,C6orf211,CDC73,ATG5,TSPAN15,POLE3,OTUD1,SNX5,KDM6A,GATA3,MTRF1,USP3,ZBED1,TMEM165,CCNK,EEF1B2,PPP3CC,CUL4B,KDM3A,GIGYF2,MAP3K2,PDK3,JMJD6,MORF4L2,CLK1,KLHL24,WEE1,TBL1XR1,ATG12,OSTC,SPCS3,FBXO32,LYN,TRAF6
GO Process	GO:0045892	Negative regulation of transcription, dna-templated	29	1273	0.37	0.0351	9606.ENSP00000249636,9606.ENSP00000273317,9606.ENSP00000296504,9606.ENSP00000297689,9606.ENSP00000312244,9606.ENSP00000312652,9606.ENSP00000318604,9606.ENSP00000331152,9606.ENSP00000331310,9606.ENSP00000340507,9606.ENSP00000342924,9606.ENSP00000356405,9606.ENSP00000357392,9606.ENSP00000363286,9606.ENSP00000368632,9606.ENSP00000369681,9606.ENSP00000377782,9606.ENSP00000382328,9606.ENSP00000382805,9606.ENSP00000383063,9606.ENSP00000384018,9606.ENSP00000384371,9606.ENSP00000385939,9606.ENSP00000386488,9606.ENSP00000386665,9606.ENSP00000392896,9606.ENSP00000394417,9606.ENSP00000405574,9606.ENSP00000433623	PIAS1,LIMD1,SAP30,NFIL3,MSL3,LEP,MAF1,MXI1,MORF4L1,TRIM24,MCPH1,CDC73,EFNA1,POLE3,GATA3,USP3,ELF2,N4BP2L2,BACH1,NRIP1,NCOR2,BCL6,ZNF12,ZC3H8,FHL2,HSBP1,MORF4L2,TBL1XR1,TRAF6
GO Process	GO:0051252	Regulation of rna metabolic process	61	3722	0.23	0.0351	9606.ENSP00000199814,9606.ENSP00000216252,9606.ENSP00000249636,9606.ENSP00000261560,9606.ENSP00000262809,9606.ENSP00000273317,9606.ENSP00000276052,9606.ENSP00000296504,9606.ENSP00000297689,9606.ENSP00000307411,9606.ENSP00000312244,9606.ENSP00000312652,9606.ENSP00000313983,9606.ENSP00000318604,9606.ENSP00000324693,9606.ENSP00000327436,9606.ENSP00000331152,9606.ENSP00000331310,9606.ENSP00000339245,9606.ENSP00000340132,9606.ENSP00000340507,9606.ENSP00000340683,9606.ENSP00000342924,9606.ENSP00000342974,9606.ENSP00000351141,9606.ENSP00000352444,9606.ENSP00000356405,9606.ENSP00000357392,9606.ENSP00000363286,9606.ENSP00000364498,9606.ENSP00000364639,9606.ENSP00000366998,9606.ENSP00000368632,9606.ENSP00000369681,9606.ENSP00000370621,9606.ENSP00000374529,9606.ENSP00000377782,9606.ENSP00000382328,9606.ENSP00000382805,9606.ENSP00000383063,9606.ENSP00000384018,9606.ENSP00000384371,9606.ENSP00000385939,9606.ENSP00000386488,9606.ENSP00000386660,9606.ENSP00000386665,9606.ENSP00000387170,9606.ENSP00000387246,9606.ENSP00000388094,9606.ENSP00000391167,9606.ENSP00000392896,9606.ENSP00000394085,9606.ENSP00000394417,9606.ENSP00000394734,9606.ENSP00000405574,9606.ENSP00000414236,9606.ENSP00000414921,9606.ENSP00000433623,9606.ENSP00000440190,9606.ENSP00000467931,9606.ENSP00000482613	RBM22,PHF5A,PIAS1,ZNF430,ELL,LIMD1,CDK16,SAP30,NFIL3,MLLT10,MSL3,LEP,WHSC1L1,MAF1,GRHL1,SETD3,MXI1,MORF4L1,YTHDC1,ZNF383,TRIM24,ZNF823,MCPH1,ZNF791,WTAP,ZNF33B,CDC73,EFNA1,POLE3,DXO,RBM7,SNX5,GATA3,USP3,ZBED1,CCNK,ELF2,N4BP2L2,BACH1,NRIP1,NCOR2,BCL6,ZNF12,ZC3H8,KDM3A,FHL2,GIGYF2,MAP3K2,KRBOX1,DENND4A,HSBP1,JMJD6,MORF4L2,CLK1,TBL1XR1,HSBP1L1,PTBP3,TRAF6,TDRD3,ZNF461,HMGN3
GO Process	GO:0051253	Negative regulation of rna metabolic process	31	1422	0.35	0.0351	9606.ENSP00000249636,9606.ENSP00000273317,9606.ENSP00000296504,9606.ENSP00000297689,9606.ENSP00000312244,9606.ENSP00000312652,9606.ENSP00000318604,9606.ENSP00000331152,9606.ENSP00000331310,9606.ENSP00000340507,9606.ENSP00000342924,9606.ENSP00000356405,9606.ENSP00000357392,9606.ENSP00000363286,9606.ENSP00000368632,9606.ENSP00000369681,9606.ENSP00000377782,9606.ENSP00000382328,9606.ENSP00000382805,9606.ENSP00000383063,9606.ENSP00000384018,9606.ENSP00000384371,9606.ENSP00000385939,9606.ENSP00000386488,9606.ENSP00000386665,9606.ENSP00000392896,9606.ENSP00000394417,9606.ENSP00000405574,9606.ENSP00000414236,9606.ENSP00000414921,9606.ENSP00000433623	PIAS1,LIMD1,SAP30,NFIL3,MSL3,LEP,MAF1,MXI1,MORF4L1,TRIM24,MCPH1,CDC73,EFNA1,POLE3,GATA3,USP3,ELF2,N4BP2L2,BACH1,NRIP1,NCOR2,BCL6,ZNF12,ZC3H8,FHL2,HSBP1,MORF4L2,TBL1XR1,HSBP1L1,PTBP3,TRAF6
GO Process	GO:1903507	Negative regulation of nucleic acid-templated transcription	30	1324	0.37	0.0351	9606.ENSP00000249636,9606.ENSP00000273317,9606.ENSP00000296504,9606.ENSP00000297689,9606.ENSP00000312244,9606.ENSP00000312652,9606.ENSP00000318604,9606.ENSP00000331152,9606.ENSP00000331310,9606.ENSP00000340507,9606.ENSP00000342924,9606.ENSP00000356405,9606.ENSP00000357392,9606.ENSP00000363286,9606.ENSP00000368632,9606.ENSP00000369681,9606.ENSP00000377782,9606.ENSP00000382328,9606.ENSP00000382805,9606.ENSP00000383063,9606.ENSP00000384018,9606.ENSP00000384371,9606.ENSP00000385939,9606.ENSP00000386488,9606.ENSP00000386665,9606.ENSP00000392896,9606.ENSP00000394417,9606.ENSP00000405574,9606.ENSP00000414236,9606.ENSP00000433623	PIAS1,LIMD1,SAP30,NFIL3,MSL3,LEP,MAF1,MXI1,MORF4L1,TRIM24,MCPH1,CDC73,EFNA1,POLE3,GATA3,USP3,ELF2,N4BP2L2,BACH1,NRIP1,NCOR2,BCL6,ZNF12,ZC3H8,FHL2,HSBP1,MORF4L2,TBL1XR1,HSBP1L1,TRAF6
GO Process	GO:0008152	Metabolic process	108	8298	0.13	0.0381	9606.ENSP00000199814,9606.ENSP00000216252,9606.ENSP00000216259,9606.ENSP00000216756,9606.ENSP00000227474,9606.ENSP00000249636,9606.ENSP00000252622,9606.ENSP00000254101,9606.ENSP00000261658,9606.ENSP00000262809,9606.ENSP00000263056,9606.ENSP00000263228,9606.ENSP00000263556,9606.ENSP00000264689,9606.ENSP00000265339,9606.ENSP00000265421,9606.ENSP00000266517,9606.ENSP00000273317,9606.ENSP00000276052,9606.ENSP00000280700,9606.ENSP00000280701,9606.ENSP00000281772,9606.ENSP00000282397,9606.ENSP00000283249,9606.ENSP00000292782,9606.ENSP00000297145,9606.ENSP00000297689,9606.ENSP00000303015,9606.ENSP00000304226,9606.ENSP00000306496,9606.ENSP00000308318,9606.ENSP00000312244,9606.ENSP00000312652,9606.ENSP00000313983,9606.ENSP00000317578,9606.ENSP00000317997,9606.ENSP00000320043,9606.ENSP00000327436,9606.ENSP00000331310,9606.ENSP00000335321,9606.ENSP00000336752,9606.ENSP00000339245,9606.ENSP00000339834,9606.ENSP00000340507,9606.ENSP00000344909,9606.ENSP00000345672,9606.ENSP00000347197,9606.ENSP00000349576,9606.ENSP00000350757,9606.ENSP00000351141,9606.ENSP00000351933,9606.ENSP00000354387,9606.ENSP00000354665,9606.ENSP00000354957,9606.ENSP00000355206,9606.ENSP00000356263,9606.ENSP00000356405,9606.ENSP00000356416,9606.ENSP00000358072,9606.ENSP00000359042,9606.ENSP00000362387,9606.ENSP00000363046,9606.ENSP00000363286,9606.ENSP00000363419,9606.ENSP00000364498,9606.ENSP00000364639,9606.ENSP00000365678,9606.ENSP00000366998,9606.ENSP00000367203,9606.ENSP00000368632,9606.ENSP00000368793,9606.ENSP00000369681,9606.ENSP00000370621,9606.ENSP00000370736,9606.ENSP00000374529,9606.ENSP00000376056,9606.ENSP00000378161,9606.ENSP00000379691,9606.ENSP00000380878,9606.ENSP00000382805,9606.ENSP00000384109,9606.ENSP00000386488,9606.ENSP00000386660,9606.ENSP00000387170,9606.ENSP00000387246,9606.ENSP00000387536,9606.ENSP00000391121,9606.ENSP00000392553,9606.ENSP00000394085,9606.ENSP00000394417,9606.ENSP00000394734,9606.ENSP00000395012,9606.ENSP00000402084,9606.ENSP00000405574,9606.ENSP00000409016,9606.ENSP00000414921,9606.ENSP00000417656,9606.ENSP00000419446,9606.ENSP00000425107,9606.ENSP00000426167,9606.ENSP00000427463,9606.ENSP00000428205,9606.ENSP00000428924,9606.ENSP00000433623,9606.ENSP00000438042,9606.ENSP00000478982,9606.ENSP00000479134,9606.ENSP00000480893	RBM22,PHF5A,PMM1,CINP,PUS3,PIAS1,LSM7,PRKAB2,BFAR,ELL,MAP3K8,UBE2R2,P4HA1,UFSP2,UBE2B,POLB,ETNK1,LIMD1,CDK16,NGLY1,OXSM,KANSL1L,FLT1,ITGB6,DCUN1D1,C7orf60,NFIL3,ZRSR2,HIPK3,RAB33B,PPP1R3B,MSL3,LEP,WHSC1L1,ADRBK2,DUOX1,LYPLA1,SETD3,MORF4L1,SF3B1,FIP1L1,YTHDC1,SNRNP48,TRIM24,PTP4A2,CTSB,C5AR1,DCTD,GMFB,WTAP,KLHL9,NMRK1,MT-ND6,SMC5,MT-ND3,C6orf211,CDC73,TROVE2,ATG5,PRPF38B,TSPAN15,IPMK,POLE3,MTFR1L,DXO,RBM7,OTUD1,SNX5,KDM6A,GATA3,MTRF1,USP3,ZBED1,TMEM165,CCNK,EEF1B2,ACYP2,PDXDC1,PPP3CC,BACH1,CUL4B,ZC3H8,KDM3A,GIGYF2,MAP3K2,PDK3,RDH13,PPAPDC1B,JMJD6,MORF4L2,CLK1,KLHL24,WEE1,TBL1XR1,TBRG1,PTBP3,COX7B,ADAM9,ATG12,OSTC,SPCS3,FBXO32,LYN,TRAF6,SAMD8,RPP38,FMN1,SPAST
GO Process	GO:0018205	Peptidyl-lysine modification	12	299	0.62	0.0381	9606.ENSP00000249636,9606.ENSP00000281772,9606.ENSP00000312244,9606.ENSP00000313983,9606.ENSP00000327436,9606.ENSP00000331310,9606.ENSP00000363286,9606.ENSP00000367203,9606.ENSP00000370621,9606.ENSP00000386660,9606.ENSP00000394085,9606.ENSP00000394417	PIAS1,KANSL1L,MSL3,WHSC1L1,SETD3,MORF4L1,POLE3,KDM6A,ZBED1,KDM3A,JMJD6,MORF4L2
GO Process	GO:0006807	Nitrogen compound metabolic process	93	6852	0.15	0.0427	9606.ENSP00000199814,9606.ENSP00000216252,9606.ENSP00000216259,9606.ENSP00000216756,9606.ENSP00000227474,9606.ENSP00000249636,9606.ENSP00000252622,9606.ENSP00000254101,9606.ENSP00000261658,9606.ENSP00000262809,9606.ENSP00000263056,9606.ENSP00000263228,9606.ENSP00000263556,9606.ENSP00000264689,9606.ENSP00000265339,9606.ENSP00000265421,9606.ENSP00000276052,9606.ENSP00000280700,9606.ENSP00000280701,9606.ENSP00000281772,9606.ENSP00000282397,9606.ENSP00000292782,9606.ENSP00000297145,9606.ENSP00000297689,9606.ENSP00000303015,9606.ENSP00000304226,9606.ENSP00000308318,9606.ENSP00000312244,9606.ENSP00000312652,9606.ENSP00000313983,9606.ENSP00000317578,9606.ENSP00000317997,9606.ENSP00000320043,9606.ENSP00000327436,9606.ENSP00000331310,9606.ENSP00000335321,9606.ENSP00000336752,9606.ENSP00000339245,9606.ENSP00000339834,9606.ENSP00000340507,9606.ENSP00000344909,9606.ENSP00000345672,9606.ENSP00000347197,9606.ENSP00000349576,9606.ENSP00000350757,9606.ENSP00000351141,9606.ENSP00000351933,9606.ENSP00000354387,9606.ENSP00000354957,9606.ENSP00000356263,9606.ENSP00000356405,9606.ENSP00000356416,9606.ENSP00000358072,9606.ENSP00000359042,9606.ENSP00000362387,9606.ENSP00000363286,9606.ENSP00000364498,9606.ENSP00000364639,9606.ENSP00000365678,9606.ENSP00000366998,9606.ENSP00000367203,9606.ENSP00000368632,9606.ENSP00000368793,9606.ENSP00000369681,9606.ENSP00000370621,9606.ENSP00000370736,9606.ENSP00000374529,9606.ENSP00000376056,9606.ENSP00000379691,9606.ENSP00000380878,9606.ENSP00000382805,9606.ENSP00000384109,9606.ENSP00000386488,9606.ENSP00000386660,9606.ENSP00000387170,9606.ENSP00000387246,9606.ENSP00000387536,9606.ENSP00000394085,9606.ENSP00000394417,9606.ENSP00000394734,9606.ENSP00000395012,9606.ENSP00000402084,9606.ENSP00000405574,9606.ENSP00000414921,9606.ENSP00000419446,9606.ENSP00000425107,9606.ENSP00000426167,9606.ENSP00000427463,9606.ENSP00000428205,9606.ENSP00000428924,9606.ENSP00000433623,9606.ENSP00000438042,9606.ENSP00000478982	RBM22,PHF5A,PMM1,CINP,PUS3,PIAS1,LSM7,PRKAB2,BFAR,ELL,MAP3K8,UBE2R2,P4HA1,UFSP2,UBE2B,POLB,CDK16,NGLY1,OXSM,KANSL1L,FLT1,DCUN1D1,C7orf60,NFIL3,ZRSR2,HIPK3,PPP1R3B,MSL3,LEP,WHSC1L1,ADRBK2,DUOX1,LYPLA1,SETD3,MORF4L1,SF3B1,FIP1L1,YTHDC1,SNRNP48,TRIM24,PTP4A2,CTSB,C5AR1,DCTD,GMFB,WTAP,KLHL9,NMRK1,SMC5,C6orf211,CDC73,TROVE2,ATG5,PRPF38B,TSPAN15,POLE3,DXO,RBM7,OTUD1,SNX5,KDM6A,GATA3,MTRF1,USP3,ZBED1,TMEM165,CCNK,EEF1B2,PDXDC1,PPP3CC,BACH1,CUL4B,ZC3H8,KDM3A,GIGYF2,MAP3K2,PDK3,JMJD6,MORF4L2,CLK1,KLHL24,WEE1,TBL1XR1,PTBP3,ADAM9,ATG12,OSTC,SPCS3,FBXO32,LYN,TRAF6,SAMD8,RPP38
GO Process	GO:0010468	Regulation of gene expression	71	4813	0.18	0.0463	9606.ENSP00000199814,9606.ENSP00000216252,9606.ENSP00000249636,9606.ENSP00000252622,9606.ENSP00000257696,9606.ENSP00000261560,9606.ENSP00000262809,9606.ENSP00000273317,9606.ENSP00000276052,9606.ENSP00000283249,9606.ENSP00000296504,9606.ENSP00000297689,9606.ENSP00000307411,9606.ENSP00000312244,9606.ENSP00000312652,9606.ENSP00000313983,9606.ENSP00000318604,9606.ENSP00000324693,9606.ENSP00000327436,9606.ENSP00000331152,9606.ENSP00000331310,9606.ENSP00000335321,9606.ENSP00000339245,9606.ENSP00000340132,9606.ENSP00000340507,9606.ENSP00000340683,9606.ENSP00000342924,9606.ENSP00000342974,9606.ENSP00000347197,9606.ENSP00000351141,9606.ENSP00000352444,9606.ENSP00000356405,9606.ENSP00000356416,9606.ENSP00000357005,9606.ENSP00000357392,9606.ENSP00000358072,9606.ENSP00000363286,9606.ENSP00000364498,9606.ENSP00000364639,9606.ENSP00000366998,9606.ENSP00000367203,9606.ENSP00000368632,9606.ENSP00000368793,9606.ENSP00000369681,9606.ENSP00000370621,9606.ENSP00000374529,9606.ENSP00000376056,9606.ENSP00000377782,9606.ENSP00000382328,9606.ENSP00000382805,9606.ENSP00000383063,9606.ENSP00000384018,9606.ENSP00000384371,9606.ENSP00000385939,9606.ENSP00000386488,9606.ENSP00000386660,9606.ENSP00000386665,9606.ENSP00000387170,9606.ENSP00000387246,9606.ENSP00000388094,9606.ENSP00000391167,9606.ENSP00000392896,9606.ENSP00000394085,9606.ENSP00000394417,9606.ENSP00000394734,9606.ENSP00000405574,9606.ENSP00000414921,9606.ENSP00000428924,9606.ENSP00000433623,9606.ENSP00000467931,9606.ENSP00000482613	RBM22,PHF5A,PIAS1,LSM7,HILPDA,ZNF430,ELL,LIMD1,CDK16,ITGB6,SAP30,NFIL3,MLLT10,MSL3,LEP,WHSC1L1,MAF1,GRHL1,SETD3,MXI1,MORF4L1,SF3B1,YTHDC1,ZNF383,TRIM24,ZNF823,MCPH1,ZNF791,C5AR1,WTAP,ZNF33B,CDC73,TROVE2,F11R,EFNA1,ATG5,POLE3,DXO,RBM7,SNX5,KDM6A,GATA3,MTRF1,USP3,ZBED1,CCNK,EEF1B2,ELF2,N4BP2L2,BACH1,NRIP1,NCOR2,BCL6,ZNF12,ZC3H8,KDM3A,FHL2,GIGYF2,MAP3K2,KRBOX1,DENND4A,HSBP1,JMJD6,MORF4L2,CLK1,TBL1XR1,PTBP3,LYN,TRAF6,ZNF461,HMGN3
GO Component	GO:0043231	Intracellular membrane-bounded organelle	148	10761	0.15	8.59e-08	9606.ENSP00000199814,9606.ENSP00000216252,9606.ENSP00000216756,9606.ENSP00000227474,9606.ENSP00000243457,9606.ENSP00000249636,9606.ENSP00000252622,9606.ENSP00000253457,9606.ENSP00000254101,9606.ENSP00000255390,9606.ENSP00000256496,9606.ENSP00000257696,9606.ENSP00000261560,9606.ENSP00000261658,9606.ENSP00000262126,9606.ENSP00000262809,9606.ENSP00000263556,9606.ENSP00000263921,9606.ENSP00000264689,9606.ENSP00000265339,9606.ENSP00000265421,9606.ENSP00000266517,9606.ENSP00000272322,9606.ENSP00000273317,9606.ENSP00000276052,9606.ENSP00000276914,9606.ENSP00000278671,9606.ENSP00000280700,9606.ENSP00000280701,9606.ENSP00000281772,9606.ENSP00000283249,9606.ENSP00000292782,9606.ENSP00000296504,9606.ENSP00000297145,9606.ENSP00000297689,9606.ENSP00000303015,9606.ENSP00000304226,9606.ENSP00000306496,9606.ENSP00000307411,9606.ENSP00000308318,9606.ENSP00000311505,9606.ENSP00000312244,9606.ENSP00000312272,9606.ENSP00000313983,9606.ENSP00000317997,9606.ENSP00000318604,9606.ENSP00000319664,9606.ENSP00000320043,9606.ENSP00000324693,9606.ENSP00000325369,9606.ENSP00000326240,9606.ENSP00000327436,9606.ENSP00000331152,9606.ENSP00000331310,9606.ENSP00000333255,9606.ENSP00000335321,9606.ENSP00000336752,9606.ENSP00000339245,9606.ENSP00000339834,9606.ENSP00000340132,9606.ENSP00000340507,9606.ENSP00000340683,9606.ENSP00000342148,9606.ENSP00000342924,9606.ENSP00000342974,9606.ENSP00000344446,9606.ENSP00000344909,9606.ENSP00000345672,9606.ENSP00000347197,9606.ENSP00000351141,9606.ENSP00000352444,9606.ENSP00000354665,9606.ENSP00000354957,9606.ENSP00000355206,9606.ENSP00000356405,9606.ENSP00000356416,9606.ENSP00000357709,9606.ENSP00000358072,9606.ENSP00000358765,9606.ENSP00000359042,9606.ENSP00000359356,9606.ENSP00000362387,9606.ENSP00000362937,9606.ENSP00000363046,9606.ENSP00000363286,9606.ENSP00000363419,9606.ENSP00000364498,9606.ENSP00000364639,9606.ENSP00000365550,9606.ENSP00000366998,9606.ENSP00000367203,9606.ENSP00000367208,9606.ENSP00000368632,9606.ENSP00000368793,9606.ENSP00000369681,9606.ENSP00000370621,9606.ENSP00000370736,9606.ENSP00000373301,9606.ENSP00000374529,9606.ENSP00000377782,9606.ENSP00000379691,9606.ENSP00000380019,9606.ENSP00000380878,9606.ENSP00000382328,9606.ENSP00000382805,9606.ENSP00000383063,9606.ENSP00000384018,9606.ENSP00000384109,9606.ENSP00000384371,9606.ENSP00000385939,9606.ENSP00000386488,9606.ENSP00000386660,9606.ENSP00000386665,9606.ENSP00000387170,9606.ENSP00000387246,9606.ENSP00000387536,9606.ENSP00000391121,9606.ENSP00000391167,9606.ENSP00000392896,9606.ENSP00000394085,9606.ENSP00000394417,9606.ENSP00000394734,9606.ENSP00000402084,9606.ENSP00000404854,9606.ENSP00000405574,9606.ENSP00000409016,9606.ENSP00000414236,9606.ENSP00000414921,9606.ENSP00000417656,9606.ENSP00000420213,9606.ENSP00000421326,9606.ENSP00000425107,9606.ENSP00000426167,9606.ENSP00000427463,9606.ENSP00000428205,9606.ENSP00000428924,9606.ENSP00000433623,9606.ENSP00000438042,9606.ENSP00000440190,9606.ENSP00000443113,9606.ENSP00000464443,9606.ENSP00000466298,9606.ENSP00000467931,9606.ENSP00000470746,9606.ENSP00000478982,9606.ENSP00000479134,9606.ENSP00000480893,9606.ENSP00000482613	RBM22,PHF5A,CINP,PUS3,KCNJ2,PIAS1,LSM7,EMC8,PRKAB2,SCO1,ARL8B,HILPDA,ZNF430,BFAR,ANKRD12,ELL,P4HA1,CHIC2,UFSP2,UBE2B,POLB,ETNK1,VPS54,LIMD1,CDK16,PLIN2,LAMTOR1,NGLY1,OXSM,KANSL1L,ITGB6,DCUN1D1,SAP30,C7orf60,NFIL3,ZRSR2,HIPK3,RAB33B,MLLT10,PPP1R3B,IQCB1,MSL3,YPEL2,WHSC1L1,DUOX1,MAF1,NUDC,LYPLA1,GRHL1,AP3S1,MYNN,SETD3,MXI1,MORF4L1,VMA21,SF3B1,FIP1L1,YTHDC1,SNRNP48,ZNF383,TRIM24,ZNF823,TMEM167B,MCPH1,ZNF791,FGD6,PTP4A2,CTSB,C5AR1,WTAP,ZNF33B,MT-ND6,SMC5,MT-ND3,CDC73,TROVE2,S100A6,ATG5,TPBG,PRPF38B,EVI5,TSPAN15,RCC1,IPMK,POLE3,MTFR1L,DXO,RBM7,GKAP1,SNX5,KDM6A,SUGT1,GATA3,MTRF1,USP3,ZBED1,TMEM165,SH3BP5,CCNK,ELF2,PDXDC1,ZNF384,PPP3CC,N4BP2L2,BACH1,NRIP1,NCOR2,CUL4B,BCL6,ZNF12,ZC3H8,KDM3A,FHL2,GIGYF2,MAP3K2,PDK3,RDH13,DENND4A,HSBP1,JMJD6,MORF4L2,CLK1,WEE1,NDRG1,TBL1XR1,TBRG1,HSBP1L1,PTBP3,COX7B,FLNB,ATP2C1,ATG12,OSTC,SPCS3,FBXO32,LYN,TRAF6,SAMD8,TDRD3,ZCCHC7,IFT20,STX10,ZNF461,ZNF841,RPP38,FMN1,SPAST,HMGN3
GO Component	GO:0005622	Intracellular	171	14276	0.09	5.54e-06	9606.ENSP00000011473,9606.ENSP00000014930,9606.ENSP00000199814,9606.ENSP00000216252,9606.ENSP00000216259,9606.ENSP00000216756,9606.ENSP00000227474,9606.ENSP00000243457,9606.ENSP00000249636,9606.ENSP00000252622,9606.ENSP00000253457,9606.ENSP00000254101,9606.ENSP00000255390,9606.ENSP00000256496,9606.ENSP00000257696,9606.ENSP00000261560,9606.ENSP00000261658,9606.ENSP00000262126,9606.ENSP00000262809,9606.ENSP00000263056,9606.ENSP00000263228,9606.ENSP00000263556,9606.ENSP00000263921,9606.ENSP00000264689,9606.ENSP00000265339,9606.ENSP00000265421,9606.ENSP00000266517,9606.ENSP00000272322,9606.ENSP00000273317,9606.ENSP00000276052,9606.ENSP00000276914,9606.ENSP00000278671,9606.ENSP00000280700,9606.ENSP00000280701,9606.ENSP00000281772,9606.ENSP00000282397,9606.ENSP00000283249,9606.ENSP00000284617,9606.ENSP00000292782,9606.ENSP00000296504,9606.ENSP00000297145,9606.ENSP00000297689,9606.ENSP00000303015,9606.ENSP00000304226,9606.ENSP00000306496,9606.ENSP00000307411,9606.ENSP00000308318,9606.ENSP00000311505,9606.ENSP00000312244,9606.ENSP00000312272,9606.ENSP00000312652,9606.ENSP00000313983,9606.ENSP00000315568,9606.ENSP00000317578,9606.ENSP00000317997,9606.ENSP00000318604,9606.ENSP00000319664,9606.ENSP00000320043,9606.ENSP00000324693,9606.ENSP00000325369,9606.ENSP00000326240,9606.ENSP00000327436,9606.ENSP00000331152,9606.ENSP00000331310,9606.ENSP00000333255,9606.ENSP00000335321,9606.ENSP00000336752,9606.ENSP00000337452,9606.ENSP00000339245,9606.ENSP00000339834,9606.ENSP00000340132,9606.ENSP00000340507,9606.ENSP00000340683,9606.ENSP00000341171,9606.ENSP00000342148,9606.ENSP00000342924,9606.ENSP00000342974,9606.ENSP00000344446,9606.ENSP00000344909,9606.ENSP00000345672,9606.ENSP00000347197,9606.ENSP00000349576,9606.ENSP00000351141,9606.ENSP00000351933,9606.ENSP00000352444,9606.ENSP00000354387,9606.ENSP00000354665,9606.ENSP00000354957,9606.ENSP00000355206,9606.ENSP00000356405,9606.ENSP00000356416,9606.ENSP00000357005,9606.ENSP00000357709,9606.ENSP00000358072,9606.ENSP00000358765,9606.ENSP00000359042,9606.ENSP00000359356,9606.ENSP00000362387,9606.ENSP00000362937,9606.ENSP00000363046,9606.ENSP00000363286,9606.ENSP00000363419,9606.ENSP00000364498,9606.ENSP00000364639,9606.ENSP00000365550,9606.ENSP00000366998,9606.ENSP00000367203,9606.ENSP00000367208,9606.ENSP00000368632,9606.ENSP00000368793,9606.ENSP00000369681,9606.ENSP00000370621,9606.ENSP00000370736,9606.ENSP00000373301,9606.ENSP00000374529,9606.ENSP00000376056,9606.ENSP00000377782,9606.ENSP00000378167,9606.ENSP00000379691,9606.ENSP00000380019,9606.ENSP00000380878,9606.ENSP00000382328,9606.ENSP00000382805,9606.ENSP00000383063,9606.ENSP00000384018,9606.ENSP00000384109,9606.ENSP00000384371,9606.ENSP00000385939,9606.ENSP00000386488,9606.ENSP00000386660,9606.ENSP00000386665,9606.ENSP00000387170,9606.ENSP00000387246,9606.ENSP00000387536,9606.ENSP00000391121,9606.ENSP00000391167,9606.ENSP00000392553,9606.ENSP00000392896,9606.ENSP00000394085,9606.ENSP00000394417,9606.ENSP00000394734,9606.ENSP00000395012,9606.ENSP00000402084,9606.ENSP00000404854,9606.ENSP00000405574,9606.ENSP00000409016,9606.ENSP00000414236,9606.ENSP00000414921,9606.ENSP00000417656,9606.ENSP00000420213,9606.ENSP00000421326,9606.ENSP00000425107,9606.ENSP00000426167,9606.ENSP00000427463,9606.ENSP00000428205,9606.ENSP00000428924,9606.ENSP00000429690,9606.ENSP00000433623,9606.ENSP00000438042,9606.ENSP00000440190,9606.ENSP00000443113,9606.ENSP00000448182,9606.ENSP00000464443,9606.ENSP00000466298,9606.ENSP00000467931,9606.ENSP00000470746,9606.ENSP00000473185,9606.ENSP00000478982,9606.ENSP00000479134,9606.ENSP00000480893,9606.ENSP00000482613	SYPL1,HEBP1,RBM22,PHF5A,PMM1,CINP,PUS3,KCNJ2,PIAS1,LSM7,EMC8,PRKAB2,SCO1,ARL8B,HILPDA,ZNF430,BFAR,ANKRD12,ELL,MAP3K8,UBE2R2,P4HA1,CHIC2,UFSP2,UBE2B,POLB,ETNK1,VPS54,LIMD1,CDK16,PLIN2,LAMTOR1,NGLY1,OXSM,KANSL1L,FLT1,ITGB6,CCSAP,DCUN1D1,SAP30,C7orf60,NFIL3,ZRSR2,HIPK3,RAB33B,MLLT10,PPP1R3B,IQCB1,MSL3,YPEL2,LEP,WHSC1L1,AVL9,ADRBK2,DUOX1,MAF1,NUDC,LYPLA1,GRHL1,AP3S1,MYNN,SETD3,MXI1,MORF4L1,VMA21,SF3B1,FIP1L1,NIPA1,YTHDC1,SNRNP48,ZNF383,TRIM24,ZNF823,MTSS1L,TMEM167B,MCPH1,ZNF791,FGD6,PTP4A2,CTSB,C5AR1,DCTD,WTAP,KLHL9,ZNF33B,NMRK1,MT-ND6,SMC5,MT-ND3,CDC73,TROVE2,F11R,S100A6,ATG5,TPBG,PRPF38B,EVI5,TSPAN15,RCC1,IPMK,POLE3,MTFR1L,DXO,RBM7,GKAP1,SNX5,KDM6A,SUGT1,GATA3,MTRF1,USP3,ZBED1,TMEM165,SH3BP5,CCNK,EEF1B2,ELF2,CCDC66,PDXDC1,ZNF384,PPP3CC,N4BP2L2,BACH1,NRIP1,NCOR2,CUL4B,BCL6,ZNF12,ZC3H8,KDM3A,FHL2,GIGYF2,MAP3K2,PDK3,RDH13,DENND4A,PPAPDC1B,HSBP1,JMJD6,MORF4L2,CLK1,KLHL24,WEE1,NDRG1,TBL1XR1,TBRG1,HSBP1L1,PTBP3,COX7B,FLNB,ATP2C1,ATG12,OSTC,SPCS3,FBXO32,LYN,ATP6V0E1,TRAF6,SAMD8,TDRD3,ZCCHC7,TBC1D15,IFT20,STX10,ZNF461,ZNF841,SEPW1,RPP38,FMN1,SPAST,HMGN3
GO Component	GO:0005634	Nucleus	110	7390	0.19	5.54e-06	9606.ENSP00000199814,9606.ENSP00000216252,9606.ENSP00000216756,9606.ENSP00000227474,9606.ENSP00000249636,9606.ENSP00000252622,9606.ENSP00000253457,9606.ENSP00000254101,9606.ENSP00000257696,9606.ENSP00000261560,9606.ENSP00000262126,9606.ENSP00000262809,9606.ENSP00000264689,9606.ENSP00000265339,9606.ENSP00000265421,9606.ENSP00000266517,9606.ENSP00000272322,9606.ENSP00000273317,9606.ENSP00000276052,9606.ENSP00000276914,9606.ENSP00000280700,9606.ENSP00000281772,9606.ENSP00000283249,9606.ENSP00000292782,9606.ENSP00000296504,9606.ENSP00000297145,9606.ENSP00000297689,9606.ENSP00000303015,9606.ENSP00000304226,9606.ENSP00000307411,9606.ENSP00000311505,9606.ENSP00000312244,9606.ENSP00000312272,9606.ENSP00000313983,9606.ENSP00000318604,9606.ENSP00000319664,9606.ENSP00000320043,9606.ENSP00000324693,9606.ENSP00000326240,9606.ENSP00000327436,9606.ENSP00000331152,9606.ENSP00000331310,9606.ENSP00000335321,9606.ENSP00000336752,9606.ENSP00000339245,9606.ENSP00000339834,9606.ENSP00000340132,9606.ENSP00000340507,9606.ENSP00000340683,9606.ENSP00000342924,9606.ENSP00000342974,9606.ENSP00000344909,9606.ENSP00000345672,9606.ENSP00000351141,9606.ENSP00000352444,9606.ENSP00000354957,9606.ENSP00000356405,9606.ENSP00000356416,9606.ENSP00000357709,9606.ENSP00000359042,9606.ENSP00000359356,9606.ENSP00000362937,9606.ENSP00000363046,9606.ENSP00000363286,9606.ENSP00000364498,9606.ENSP00000364639,9606.ENSP00000367203,9606.ENSP00000367208,9606.ENSP00000368632,9606.ENSP00000369681,9606.ENSP00000370621,9606.ENSP00000373301,9606.ENSP00000374529,9606.ENSP00000377782,9606.ENSP00000380019,9606.ENSP00000382328,9606.ENSP00000382805,9606.ENSP00000383063,9606.ENSP00000384018,9606.ENSP00000384109,9606.ENSP00000384371,9606.ENSP00000385939,9606.ENSP00000386488,9606.ENSP00000386660,9606.ENSP00000386665,9606.ENSP00000387246,9606.ENSP00000387536,9606.ENSP00000391167,9606.ENSP00000392896,9606.ENSP00000394085,9606.ENSP00000394417,9606.ENSP00000394734,9606.ENSP00000402084,9606.ENSP00000404854,9606.ENSP00000405574,9606.ENSP00000409016,9606.ENSP00000414236,9606.ENSP00000414921,9606.ENSP00000420213,9606.ENSP00000428205,9606.ENSP00000428924,9606.ENSP00000433623,9606.ENSP00000440190,9606.ENSP00000443113,9606.ENSP00000467931,9606.ENSP00000470746,9606.ENSP00000478982,9606.ENSP00000479134,9606.ENSP00000480893,9606.ENSP00000482613	RBM22,PHF5A,CINP,PUS3,PIAS1,LSM7,EMC8,PRKAB2,HILPDA,ZNF430,ANKRD12,ELL,UFSP2,UBE2B,POLB,ETNK1,VPS54,LIMD1,CDK16,PLIN2,NGLY1,KANSL1L,ITGB6,DCUN1D1,SAP30,C7orf60,NFIL3,ZRSR2,HIPK3,MLLT10,IQCB1,MSL3,YPEL2,WHSC1L1,MAF1,NUDC,LYPLA1,GRHL1,MYNN,SETD3,MXI1,MORF4L1,SF3B1,FIP1L1,YTHDC1,SNRNP48,ZNF383,TRIM24,ZNF823,MCPH1,ZNF791,PTP4A2,CTSB,WTAP,ZNF33B,SMC5,CDC73,TROVE2,S100A6,PRPF38B,EVI5,RCC1,IPMK,POLE3,DXO,RBM7,KDM6A,SUGT1,GATA3,USP3,ZBED1,SH3BP5,CCNK,ELF2,ZNF384,N4BP2L2,BACH1,NRIP1,NCOR2,CUL4B,BCL6,ZNF12,ZC3H8,KDM3A,FHL2,MAP3K2,PDK3,DENND4A,HSBP1,JMJD6,MORF4L2,CLK1,WEE1,NDRG1,TBL1XR1,TBRG1,HSBP1L1,PTBP3,FLNB,FBXO32,LYN,TRAF6,TDRD3,ZCCHC7,ZNF461,ZNF841,RPP38,FMN1,SPAST,HMGN3
GO Component	GO:0005654	Nucleoplasm	73	3973	0.28	5.54e-06	9606.ENSP00000199814,9606.ENSP00000216252,9606.ENSP00000249636,9606.ENSP00000252622,9606.ENSP00000254101,9606.ENSP00000257696,9606.ENSP00000262126,9606.ENSP00000262809,9606.ENSP00000265339,9606.ENSP00000265421,9606.ENSP00000266517,9606.ENSP00000272322,9606.ENSP00000273317,9606.ENSP00000281772,9606.ENSP00000283249,9606.ENSP00000292782,9606.ENSP00000296504,9606.ENSP00000303015,9606.ENSP00000304226,9606.ENSP00000307411,9606.ENSP00000311505,9606.ENSP00000312244,9606.ENSP00000313983,9606.ENSP00000318604,9606.ENSP00000319664,9606.ENSP00000324693,9606.ENSP00000326240,9606.ENSP00000327436,9606.ENSP00000331152,9606.ENSP00000331310,9606.ENSP00000335321,9606.ENSP00000336752,9606.ENSP00000339245,9606.ENSP00000339834,9606.ENSP00000340132,9606.ENSP00000340507,9606.ENSP00000342924,9606.ENSP00000351141,9606.ENSP00000354957,9606.ENSP00000356405,9606.ENSP00000356416,9606.ENSP00000362937,9606.ENSP00000363046,9606.ENSP00000363286,9606.ENSP00000364498,9606.ENSP00000364639,9606.ENSP00000367203,9606.ENSP00000368632,9606.ENSP00000369681,9606.ENSP00000370621,9606.ENSP00000373301,9606.ENSP00000374529,9606.ENSP00000377782,9606.ENSP00000383063,9606.ENSP00000384018,9606.ENSP00000384109,9606.ENSP00000384371,9606.ENSP00000385939,9606.ENSP00000386488,9606.ENSP00000386660,9606.ENSP00000386665,9606.ENSP00000387246,9606.ENSP00000392896,9606.ENSP00000394085,9606.ENSP00000394417,9606.ENSP00000402084,9606.ENSP00000405574,9606.ENSP00000409016,9606.ENSP00000428205,9606.ENSP00000440190,9606.ENSP00000478982,9606.ENSP00000480893,9606.ENSP00000482613	RBM22,PHF5A,PIAS1,LSM7,PRKAB2,HILPDA,ANKRD12,ELL,UBE2B,POLB,ETNK1,VPS54,LIMD1,KANSL1L,ITGB6,DCUN1D1,SAP30,ZRSR2,HIPK3,MLLT10,IQCB1,MSL3,WHSC1L1,MAF1,NUDC,GRHL1,MYNN,SETD3,MXI1,MORF4L1,SF3B1,FIP1L1,YTHDC1,SNRNP48,ZNF383,TRIM24,MCPH1,WTAP,SMC5,CDC73,TROVE2,RCC1,IPMK,POLE3,DXO,RBM7,KDM6A,GATA3,USP3,ZBED1,SH3BP5,CCNK,ELF2,NRIP1,NCOR2,CUL4B,BCL6,ZNF12,ZC3H8,KDM3A,FHL2,MAP3K2,HSBP1,JMJD6,MORF4L2,WEE1,TBL1XR1,TBRG1,FBXO32,TDRD3,RPP38,SPAST,HMGN3
GO Component	GO:0043227	Membrane-bounded organelle	157	12427	0.11	5.54e-06	9606.ENSP00000011473,9606.ENSP00000014930,9606.ENSP00000199814,9606.ENSP00000216252,9606.ENSP00000216756,9606.ENSP00000227474,9606.ENSP00000243457,9606.ENSP00000249636,9606.ENSP00000252622,9606.ENSP00000253457,9606.ENSP00000254101,9606.ENSP00000255390,9606.ENSP00000256496,9606.ENSP00000257696,9606.ENSP00000261560,9606.ENSP00000261658,9606.ENSP00000262126,9606.ENSP00000262809,9606.ENSP00000263556,9606.ENSP00000263921,9606.ENSP00000264689,9606.ENSP00000265339,9606.ENSP00000265421,9606.ENSP00000266517,9606.ENSP00000272322,9606.ENSP00000273317,9606.ENSP00000276052,9606.ENSP00000276914,9606.ENSP00000278671,9606.ENSP00000280700,9606.ENSP00000280701,9606.ENSP00000281772,9606.ENSP00000282397,9606.ENSP00000283249,9606.ENSP00000292782,9606.ENSP00000296504,9606.ENSP00000297145,9606.ENSP00000297689,9606.ENSP00000303015,9606.ENSP00000304226,9606.ENSP00000306496,9606.ENSP00000307411,9606.ENSP00000308318,9606.ENSP00000311505,9606.ENSP00000312244,9606.ENSP00000312272,9606.ENSP00000313983,9606.ENSP00000315568,9606.ENSP00000317997,9606.ENSP00000318604,9606.ENSP00000319664,9606.ENSP00000320043,9606.ENSP00000320650,9606.ENSP00000324693,9606.ENSP00000325369,9606.ENSP00000326240,9606.ENSP00000327436,9606.ENSP00000331152,9606.ENSP00000331310,9606.ENSP00000333255,9606.ENSP00000335321,9606.ENSP00000336752,9606.ENSP00000337452,9606.ENSP00000339245,9606.ENSP00000339834,9606.ENSP00000340132,9606.ENSP00000340507,9606.ENSP00000340683,9606.ENSP00000342148,9606.ENSP00000342924,9606.ENSP00000342974,9606.ENSP00000344446,9606.ENSP00000344909,9606.ENSP00000345672,9606.ENSP00000347197,9606.ENSP00000351141,9606.ENSP00000352444,9606.ENSP00000354665,9606.ENSP00000354957,9606.ENSP00000355206,9606.ENSP00000356405,9606.ENSP00000356416,9606.ENSP00000357005,9606.ENSP00000357709,9606.ENSP00000358072,9606.ENSP00000358765,9606.ENSP00000359042,9606.ENSP00000359356,9606.ENSP00000362387,9606.ENSP00000362937,9606.ENSP00000363046,9606.ENSP00000363286,9606.ENSP00000363419,9606.ENSP00000364498,9606.ENSP00000364639,9606.ENSP00000365550,9606.ENSP00000366998,9606.ENSP00000367203,9606.ENSP00000367208,9606.ENSP00000368632,9606.ENSP00000368793,9606.ENSP00000369681,9606.ENSP00000370621,9606.ENSP00000370736,9606.ENSP00000373301,9606.ENSP00000374529,9606.ENSP00000377782,9606.ENSP00000379691,9606.ENSP00000380019,9606.ENSP00000380878,9606.ENSP00000382328,9606.ENSP00000382805,9606.ENSP00000383063,9606.ENSP00000384018,9606.ENSP00000384109,9606.ENSP00000384371,9606.ENSP00000385939,9606.ENSP00000386488,9606.ENSP00000386660,9606.ENSP00000386665,9606.ENSP00000387170,9606.ENSP00000387246,9606.ENSP00000387536,9606.ENSP00000391121,9606.ENSP00000391167,9606.ENSP00000392896,9606.ENSP00000394085,9606.ENSP00000394417,9606.ENSP00000394734,9606.ENSP00000402084,9606.ENSP00000404854,9606.ENSP00000405574,9606.ENSP00000409016,9606.ENSP00000414236,9606.ENSP00000414921,9606.ENSP00000417656,9606.ENSP00000419446,9606.ENSP00000420213,9606.ENSP00000421326,9606.ENSP00000425107,9606.ENSP00000426167,9606.ENSP00000427463,9606.ENSP00000428205,9606.ENSP00000428924,9606.ENSP00000429690,9606.ENSP00000433623,9606.ENSP00000438042,9606.ENSP00000440190,9606.ENSP00000443113,9606.ENSP00000464443,9606.ENSP00000466298,9606.ENSP00000467931,9606.ENSP00000470746,9606.ENSP00000478982,9606.ENSP00000479134,9606.ENSP00000480893,9606.ENSP00000482613	SYPL1,HEBP1,RBM22,PHF5A,CINP,PUS3,KCNJ2,PIAS1,LSM7,EMC8,PRKAB2,SCO1,ARL8B,HILPDA,ZNF430,BFAR,ANKRD12,ELL,P4HA1,CHIC2,UFSP2,UBE2B,POLB,ETNK1,VPS54,LIMD1,CDK16,PLIN2,LAMTOR1,NGLY1,OXSM,KANSL1L,FLT1,ITGB6,DCUN1D1,SAP30,C7orf60,NFIL3,ZRSR2,HIPK3,RAB33B,MLLT10,PPP1R3B,IQCB1,MSL3,YPEL2,WHSC1L1,AVL9,DUOX1,MAF1,NUDC,LYPLA1,DNAJC25,GRHL1,AP3S1,MYNN,SETD3,MXI1,MORF4L1,VMA21,SF3B1,FIP1L1,NIPA1,YTHDC1,SNRNP48,ZNF383,TRIM24,ZNF823,TMEM167B,MCPH1,ZNF791,FGD6,PTP4A2,CTSB,C5AR1,WTAP,ZNF33B,MT-ND6,SMC5,MT-ND3,CDC73,TROVE2,F11R,S100A6,ATG5,TPBG,PRPF38B,EVI5,TSPAN15,RCC1,IPMK,POLE3,MTFR1L,DXO,RBM7,GKAP1,SNX5,KDM6A,SUGT1,GATA3,MTRF1,USP3,ZBED1,TMEM165,SH3BP5,CCNK,ELF2,PDXDC1,ZNF384,PPP3CC,N4BP2L2,BACH1,NRIP1,NCOR2,CUL4B,BCL6,ZNF12,ZC3H8,KDM3A,FHL2,GIGYF2,MAP3K2,PDK3,RDH13,DENND4A,HSBP1,JMJD6,MORF4L2,CLK1,WEE1,NDRG1,TBL1XR1,TBRG1,HSBP1L1,PTBP3,COX7B,ADAM9,FLNB,ATP2C1,ATG12,OSTC,SPCS3,FBXO32,LYN,ATP6V0E1,TRAF6,SAMD8,TDRD3,ZCCHC7,IFT20,STX10,ZNF461,ZNF841,RPP38,FMN1,SPAST,HMGN3
GO Component	GO:0043229	Intracellular organelle	157	12528	0.11	5.54e-06	9606.ENSP00000011473,9606.ENSP00000199814,9606.ENSP00000216252,9606.ENSP00000216756,9606.ENSP00000227474,9606.ENSP00000243457,9606.ENSP00000249636,9606.ENSP00000252622,9606.ENSP00000253457,9606.ENSP00000254101,9606.ENSP00000255390,9606.ENSP00000256496,9606.ENSP00000257696,9606.ENSP00000261560,9606.ENSP00000261658,9606.ENSP00000262126,9606.ENSP00000262809,9606.ENSP00000263556,9606.ENSP00000263921,9606.ENSP00000264689,9606.ENSP00000265339,9606.ENSP00000265421,9606.ENSP00000266517,9606.ENSP00000272322,9606.ENSP00000273317,9606.ENSP00000276052,9606.ENSP00000276914,9606.ENSP00000278671,9606.ENSP00000280700,9606.ENSP00000280701,9606.ENSP00000281772,9606.ENSP00000282397,9606.ENSP00000283249,9606.ENSP00000284617,9606.ENSP00000292782,9606.ENSP00000296504,9606.ENSP00000297145,9606.ENSP00000297689,9606.ENSP00000303015,9606.ENSP00000304226,9606.ENSP00000306496,9606.ENSP00000307411,9606.ENSP00000308318,9606.ENSP00000311505,9606.ENSP00000312244,9606.ENSP00000312272,9606.ENSP00000313983,9606.ENSP00000315568,9606.ENSP00000317997,9606.ENSP00000318604,9606.ENSP00000319664,9606.ENSP00000320043,9606.ENSP00000324693,9606.ENSP00000325369,9606.ENSP00000326240,9606.ENSP00000327436,9606.ENSP00000331152,9606.ENSP00000331310,9606.ENSP00000333255,9606.ENSP00000335321,9606.ENSP00000336752,9606.ENSP00000337452,9606.ENSP00000339245,9606.ENSP00000339834,9606.ENSP00000340132,9606.ENSP00000340507,9606.ENSP00000340683,9606.ENSP00000341171,9606.ENSP00000342148,9606.ENSP00000342924,9606.ENSP00000342974,9606.ENSP00000344446,9606.ENSP00000344909,9606.ENSP00000345672,9606.ENSP00000347197,9606.ENSP00000351141,9606.ENSP00000352444,9606.ENSP00000354665,9606.ENSP00000354957,9606.ENSP00000355206,9606.ENSP00000356405,9606.ENSP00000356416,9606.ENSP00000357005,9606.ENSP00000357709,9606.ENSP00000358072,9606.ENSP00000358765,9606.ENSP00000359042,9606.ENSP00000359356,9606.ENSP00000362387,9606.ENSP00000362937,9606.ENSP00000363046,9606.ENSP00000363286,9606.ENSP00000363419,9606.ENSP00000364498,9606.ENSP00000364639,9606.ENSP00000365550,9606.ENSP00000366998,9606.ENSP00000367203,9606.ENSP00000367208,9606.ENSP00000368632,9606.ENSP00000368793,9606.ENSP00000369681,9606.ENSP00000370621,9606.ENSP00000370736,9606.ENSP00000373301,9606.ENSP00000374529,9606.ENSP00000377782,9606.ENSP00000378167,9606.ENSP00000379691,9606.ENSP00000380019,9606.ENSP00000380878,9606.ENSP00000382328,9606.ENSP00000382805,9606.ENSP00000383063,9606.ENSP00000384018,9606.ENSP00000384109,9606.ENSP00000384371,9606.ENSP00000385939,9606.ENSP00000386488,9606.ENSP00000386660,9606.ENSP00000386665,9606.ENSP00000387170,9606.ENSP00000387246,9606.ENSP00000387536,9606.ENSP00000391121,9606.ENSP00000391167,9606.ENSP00000392896,9606.ENSP00000394085,9606.ENSP00000394417,9606.ENSP00000394734,9606.ENSP00000402084,9606.ENSP00000404854,9606.ENSP00000405574,9606.ENSP00000409016,9606.ENSP00000414236,9606.ENSP00000414921,9606.ENSP00000417656,9606.ENSP00000420213,9606.ENSP00000421326,9606.ENSP00000425107,9606.ENSP00000426167,9606.ENSP00000427463,9606.ENSP00000428205,9606.ENSP00000428924,9606.ENSP00000429690,9606.ENSP00000433623,9606.ENSP00000438042,9606.ENSP00000440190,9606.ENSP00000443113,9606.ENSP00000464443,9606.ENSP00000466298,9606.ENSP00000467931,9606.ENSP00000470746,9606.ENSP00000478982,9606.ENSP00000479134,9606.ENSP00000480893,9606.ENSP00000482613	SYPL1,RBM22,PHF5A,CINP,PUS3,KCNJ2,PIAS1,LSM7,EMC8,PRKAB2,SCO1,ARL8B,HILPDA,ZNF430,BFAR,ANKRD12,ELL,P4HA1,CHIC2,UFSP2,UBE2B,POLB,ETNK1,VPS54,LIMD1,CDK16,PLIN2,LAMTOR1,NGLY1,OXSM,KANSL1L,FLT1,ITGB6,CCSAP,DCUN1D1,SAP30,C7orf60,NFIL3,ZRSR2,HIPK3,RAB33B,MLLT10,PPP1R3B,IQCB1,MSL3,YPEL2,WHSC1L1,AVL9,DUOX1,MAF1,NUDC,LYPLA1,GRHL1,AP3S1,MYNN,SETD3,MXI1,MORF4L1,VMA21,SF3B1,FIP1L1,NIPA1,YTHDC1,SNRNP48,ZNF383,TRIM24,ZNF823,MTSS1L,TMEM167B,MCPH1,ZNF791,FGD6,PTP4A2,CTSB,C5AR1,WTAP,ZNF33B,MT-ND6,SMC5,MT-ND3,CDC73,TROVE2,F11R,S100A6,ATG5,TPBG,PRPF38B,EVI5,TSPAN15,RCC1,IPMK,POLE3,MTFR1L,DXO,RBM7,GKAP1,SNX5,KDM6A,SUGT1,GATA3,MTRF1,USP3,ZBED1,TMEM165,SH3BP5,CCNK,ELF2,CCDC66,PDXDC1,ZNF384,PPP3CC,N4BP2L2,BACH1,NRIP1,NCOR2,CUL4B,BCL6,ZNF12,ZC3H8,KDM3A,FHL2,GIGYF2,MAP3K2,PDK3,RDH13,DENND4A,HSBP1,JMJD6,MORF4L2,CLK1,WEE1,NDRG1,TBL1XR1,TBRG1,HSBP1L1,PTBP3,COX7B,FLNB,ATP2C1,ATG12,OSTC,SPCS3,FBXO32,LYN,ATP6V0E1,TRAF6,SAMD8,TDRD3,ZCCHC7,IFT20,STX10,ZNF461,ZNF841,RPP38,FMN1,SPAST,HMGN3
GO Component	GO:0031981	Nuclear lumen	80	4733	0.24	1.23e-05	9606.ENSP00000199814,9606.ENSP00000216252,9606.ENSP00000249636,9606.ENSP00000252622,9606.ENSP00000254101,9606.ENSP00000257696,9606.ENSP00000262126,9606.ENSP00000262809,9606.ENSP00000265339,9606.ENSP00000265421,9606.ENSP00000266517,9606.ENSP00000272322,9606.ENSP00000273317,9606.ENSP00000281772,9606.ENSP00000283249,9606.ENSP00000292782,9606.ENSP00000296504,9606.ENSP00000297145,9606.ENSP00000297689,9606.ENSP00000303015,9606.ENSP00000304226,9606.ENSP00000307411,9606.ENSP00000311505,9606.ENSP00000312244,9606.ENSP00000312272,9606.ENSP00000313983,9606.ENSP00000318604,9606.ENSP00000319664,9606.ENSP00000324693,9606.ENSP00000326240,9606.ENSP00000327436,9606.ENSP00000331152,9606.ENSP00000331310,9606.ENSP00000335321,9606.ENSP00000336752,9606.ENSP00000339245,9606.ENSP00000339834,9606.ENSP00000340132,9606.ENSP00000340507,9606.ENSP00000342924,9606.ENSP00000345672,9606.ENSP00000351141,9606.ENSP00000354957,9606.ENSP00000356405,9606.ENSP00000356416,9606.ENSP00000362937,9606.ENSP00000363046,9606.ENSP00000363286,9606.ENSP00000364498,9606.ENSP00000364639,9606.ENSP00000367203,9606.ENSP00000368632,9606.ENSP00000369681,9606.ENSP00000370621,9606.ENSP00000373301,9606.ENSP00000374529,9606.ENSP00000377782,9606.ENSP00000382805,9606.ENSP00000383063,9606.ENSP00000384018,9606.ENSP00000384109,9606.ENSP00000384371,9606.ENSP00000385939,9606.ENSP00000386488,9606.ENSP00000386660,9606.ENSP00000386665,9606.ENSP00000387246,9606.ENSP00000387536,9606.ENSP00000392896,9606.ENSP00000394085,9606.ENSP00000394417,9606.ENSP00000402084,9606.ENSP00000405574,9606.ENSP00000409016,9606.ENSP00000428205,9606.ENSP00000440190,9606.ENSP00000443113,9606.ENSP00000478982,9606.ENSP00000480893,9606.ENSP00000482613	RBM22,PHF5A,PIAS1,LSM7,PRKAB2,HILPDA,ANKRD12,ELL,UBE2B,POLB,ETNK1,VPS54,LIMD1,KANSL1L,ITGB6,DCUN1D1,SAP30,C7orf60,NFIL3,ZRSR2,HIPK3,MLLT10,IQCB1,MSL3,YPEL2,WHSC1L1,MAF1,NUDC,GRHL1,MYNN,SETD3,MXI1,MORF4L1,SF3B1,FIP1L1,YTHDC1,SNRNP48,ZNF383,TRIM24,MCPH1,CTSB,WTAP,SMC5,CDC73,TROVE2,RCC1,IPMK,POLE3,DXO,RBM7,KDM6A,GATA3,USP3,ZBED1,SH3BP5,CCNK,ELF2,BACH1,NRIP1,NCOR2,CUL4B,BCL6,ZNF12,ZC3H8,KDM3A,FHL2,MAP3K2,PDK3,HSBP1,JMJD6,MORF4L2,WEE1,TBL1XR1,TBRG1,FBXO32,TDRD3,ZCCHC7,RPP38,SPAST,HMGN3
GO Component	GO:1902494	Catalytic complex	35	1328	0.43	1.77e-05	9606.ENSP00000199814,9606.ENSP00000252622,9606.ENSP00000254101,9606.ENSP00000263556,9606.ENSP00000265339,9606.ENSP00000281772,9606.ENSP00000292782,9606.ENSP00000296504,9606.ENSP00000308318,9606.ENSP00000312244,9606.ENSP00000317997,9606.ENSP00000331310,9606.ENSP00000335321,9606.ENSP00000351141,9606.ENSP00000351933,9606.ENSP00000354957,9606.ENSP00000355206,9606.ENSP00000356405,9606.ENSP00000358072,9606.ENSP00000363286,9606.ENSP00000367203,9606.ENSP00000367208,9606.ENSP00000374529,9606.ENSP00000380878,9606.ENSP00000383063,9606.ENSP00000384018,9606.ENSP00000384109,9606.ENSP00000394417,9606.ENSP00000395012,9606.ENSP00000405574,9606.ENSP00000425107,9606.ENSP00000426167,9606.ENSP00000427463,9606.ENSP00000428205,9606.ENSP00000478982	RBM22,LSM7,PRKAB2,P4HA1,UBE2B,KANSL1L,DCUN1D1,SAP30,PPP1R3B,MSL3,DUOX1,MORF4L1,SF3B1,WTAP,KLHL9,SMC5,MT-ND3,CDC73,ATG5,POLE3,KDM6A,SUGT1,CCNK,PPP3CC,NRIP1,NCOR2,CUL4B,MORF4L2,KLHL24,TBL1XR1,ATG12,OSTC,SPCS3,FBXO32,RPP38
GO Component	GO:0043226	Organelle	160	13515	0.09	0.00027	9606.ENSP00000011473,9606.ENSP00000014930,9606.ENSP00000199814,9606.ENSP00000216252,9606.ENSP00000216756,9606.ENSP00000227474,9606.ENSP00000243457,9606.ENSP00000249636,9606.ENSP00000252622,9606.ENSP00000253457,9606.ENSP00000254101,9606.ENSP00000255390,9606.ENSP00000256496,9606.ENSP00000257696,9606.ENSP00000261560,9606.ENSP00000261658,9606.ENSP00000262126,9606.ENSP00000262809,9606.ENSP00000263556,9606.ENSP00000263921,9606.ENSP00000264689,9606.ENSP00000265339,9606.ENSP00000265421,9606.ENSP00000266517,9606.ENSP00000272322,9606.ENSP00000273317,9606.ENSP00000276052,9606.ENSP00000276914,9606.ENSP00000278671,9606.ENSP00000280700,9606.ENSP00000280701,9606.ENSP00000281772,9606.ENSP00000282397,9606.ENSP00000283249,9606.ENSP00000284617,9606.ENSP00000292782,9606.ENSP00000296504,9606.ENSP00000297145,9606.ENSP00000297689,9606.ENSP00000303015,9606.ENSP00000304226,9606.ENSP00000306496,9606.ENSP00000307411,9606.ENSP00000308318,9606.ENSP00000311505,9606.ENSP00000312244,9606.ENSP00000312272,9606.ENSP00000313983,9606.ENSP00000315568,9606.ENSP00000317997,9606.ENSP00000318604,9606.ENSP00000319664,9606.ENSP00000320043,9606.ENSP00000320650,9606.ENSP00000324693,9606.ENSP00000325369,9606.ENSP00000326240,9606.ENSP00000327436,9606.ENSP00000331152,9606.ENSP00000331310,9606.ENSP00000333255,9606.ENSP00000335321,9606.ENSP00000336752,9606.ENSP00000337452,9606.ENSP00000339245,9606.ENSP00000339834,9606.ENSP00000340132,9606.ENSP00000340507,9606.ENSP00000340683,9606.ENSP00000341171,9606.ENSP00000342148,9606.ENSP00000342924,9606.ENSP00000342974,9606.ENSP00000344446,9606.ENSP00000344909,9606.ENSP00000345672,9606.ENSP00000347197,9606.ENSP00000351141,9606.ENSP00000352444,9606.ENSP00000354665,9606.ENSP00000354957,9606.ENSP00000355206,9606.ENSP00000356405,9606.ENSP00000356416,9606.ENSP00000357005,9606.ENSP00000357709,9606.ENSP00000358072,9606.ENSP00000358765,9606.ENSP00000359042,9606.ENSP00000359356,9606.ENSP00000362387,9606.ENSP00000362937,9606.ENSP00000363046,9606.ENSP00000363286,9606.ENSP00000363419,9606.ENSP00000364498,9606.ENSP00000364639,9606.ENSP00000365550,9606.ENSP00000366998,9606.ENSP00000367203,9606.ENSP00000367208,9606.ENSP00000368632,9606.ENSP00000368793,9606.ENSP00000369681,9606.ENSP00000370621,9606.ENSP00000370736,9606.ENSP00000373301,9606.ENSP00000374529,9606.ENSP00000377782,9606.ENSP00000378167,9606.ENSP00000379691,9606.ENSP00000380019,9606.ENSP00000380878,9606.ENSP00000382328,9606.ENSP00000382805,9606.ENSP00000383063,9606.ENSP00000384018,9606.ENSP00000384109,9606.ENSP00000384371,9606.ENSP00000385939,9606.ENSP00000386488,9606.ENSP00000386660,9606.ENSP00000386665,9606.ENSP00000387170,9606.ENSP00000387246,9606.ENSP00000387536,9606.ENSP00000391121,9606.ENSP00000391167,9606.ENSP00000392896,9606.ENSP00000394085,9606.ENSP00000394417,9606.ENSP00000394734,9606.ENSP00000402084,9606.ENSP00000404854,9606.ENSP00000405574,9606.ENSP00000409016,9606.ENSP00000414236,9606.ENSP00000414921,9606.ENSP00000417656,9606.ENSP00000419446,9606.ENSP00000420213,9606.ENSP00000421326,9606.ENSP00000425107,9606.ENSP00000426167,9606.ENSP00000427463,9606.ENSP00000428205,9606.ENSP00000428924,9606.ENSP00000429690,9606.ENSP00000433623,9606.ENSP00000438042,9606.ENSP00000440190,9606.ENSP00000443113,9606.ENSP00000464443,9606.ENSP00000466298,9606.ENSP00000467931,9606.ENSP00000470746,9606.ENSP00000478982,9606.ENSP00000479134,9606.ENSP00000480893,9606.ENSP00000482613	SYPL1,HEBP1,RBM22,PHF5A,CINP,PUS3,KCNJ2,PIAS1,LSM7,EMC8,PRKAB2,SCO1,ARL8B,HILPDA,ZNF430,BFAR,ANKRD12,ELL,P4HA1,CHIC2,UFSP2,UBE2B,POLB,ETNK1,VPS54,LIMD1,CDK16,PLIN2,LAMTOR1,NGLY1,OXSM,KANSL1L,FLT1,ITGB6,CCSAP,DCUN1D1,SAP30,C7orf60,NFIL3,ZRSR2,HIPK3,RAB33B,MLLT10,PPP1R3B,IQCB1,MSL3,YPEL2,WHSC1L1,AVL9,DUOX1,MAF1,NUDC,LYPLA1,DNAJC25,GRHL1,AP3S1,MYNN,SETD3,MXI1,MORF4L1,VMA21,SF3B1,FIP1L1,NIPA1,YTHDC1,SNRNP48,ZNF383,TRIM24,ZNF823,MTSS1L,TMEM167B,MCPH1,ZNF791,FGD6,PTP4A2,CTSB,C5AR1,WTAP,ZNF33B,MT-ND6,SMC5,MT-ND3,CDC73,TROVE2,F11R,S100A6,ATG5,TPBG,PRPF38B,EVI5,TSPAN15,RCC1,IPMK,POLE3,MTFR1L,DXO,RBM7,GKAP1,SNX5,KDM6A,SUGT1,GATA3,MTRF1,USP3,ZBED1,TMEM165,SH3BP5,CCNK,ELF2,CCDC66,PDXDC1,ZNF384,PPP3CC,N4BP2L2,BACH1,NRIP1,NCOR2,CUL4B,BCL6,ZNF12,ZC3H8,KDM3A,FHL2,GIGYF2,MAP3K2,PDK3,RDH13,DENND4A,HSBP1,JMJD6,MORF4L2,CLK1,WEE1,NDRG1,TBL1XR1,TBRG1,HSBP1L1,PTBP3,COX7B,ADAM9,FLNB,ATP2C1,ATG12,OSTC,SPCS3,FBXO32,LYN,ATP6V0E1,TRAF6,SAMD8,TDRD3,ZCCHC7,IFT20,STX10,ZNF461,ZNF841,RPP38,FMN1,SPAST,HMGN3
GO Component	GO:0005689	U12-type spliceosomal complex	5	25	1.31	0.0016	9606.ENSP00000216252,9606.ENSP00000252622,9606.ENSP00000303015,9606.ENSP00000335321,9606.ENSP00000339834	PHF5A,LSM7,ZRSR2,SF3B1,SNRNP48
GO Component	GO:1990234	Transferase complex	21	752	0.46	0.0029	9606.ENSP00000254101,9606.ENSP00000265339,9606.ENSP00000281772,9606.ENSP00000292782,9606.ENSP00000312244,9606.ENSP00000331310,9606.ENSP00000351141,9606.ENSP00000351933,9606.ENSP00000354957,9606.ENSP00000356405,9606.ENSP00000358072,9606.ENSP00000363286,9606.ENSP00000367203,9606.ENSP00000367208,9606.ENSP00000374529,9606.ENSP00000384109,9606.ENSP00000394417,9606.ENSP00000395012,9606.ENSP00000425107,9606.ENSP00000426167,9606.ENSP00000428205	PRKAB2,UBE2B,KANSL1L,DCUN1D1,MSL3,MORF4L1,WTAP,KLHL9,SMC5,CDC73,ATG5,POLE3,KDM6A,SUGT1,CCNK,CUL4B,MORF4L2,KLHL24,ATG12,OSTC,FBXO32
GO Component	GO:0070013	Intracellular organelle lumen	84	5857	0.17	0.0035	9606.ENSP00000199814,9606.ENSP00000216252,9606.ENSP00000249636,9606.ENSP00000252622,9606.ENSP00000254101,9606.ENSP00000257696,9606.ENSP00000262126,9606.ENSP00000262809,9606.ENSP00000263556,9606.ENSP00000265339,9606.ENSP00000265421,9606.ENSP00000266517,9606.ENSP00000272322,9606.ENSP00000273317,9606.ENSP00000281772,9606.ENSP00000283249,9606.ENSP00000292782,9606.ENSP00000296504,9606.ENSP00000297145,9606.ENSP00000297689,9606.ENSP00000303015,9606.ENSP00000304226,9606.ENSP00000306496,9606.ENSP00000307411,9606.ENSP00000311505,9606.ENSP00000312244,9606.ENSP00000312272,9606.ENSP00000313983,9606.ENSP00000318604,9606.ENSP00000319664,9606.ENSP00000324693,9606.ENSP00000326240,9606.ENSP00000327436,9606.ENSP00000331152,9606.ENSP00000331310,9606.ENSP00000335321,9606.ENSP00000336752,9606.ENSP00000339245,9606.ENSP00000339834,9606.ENSP00000340132,9606.ENSP00000340507,9606.ENSP00000342924,9606.ENSP00000345672,9606.ENSP00000351141,9606.ENSP00000354957,9606.ENSP00000356405,9606.ENSP00000356416,9606.ENSP00000362387,9606.ENSP00000362937,9606.ENSP00000363046,9606.ENSP00000363286,9606.ENSP00000364498,9606.ENSP00000364639,9606.ENSP00000367203,9606.ENSP00000368632,9606.ENSP00000369681,9606.ENSP00000370621,9606.ENSP00000373301,9606.ENSP00000374529,9606.ENSP00000377782,9606.ENSP00000382805,9606.ENSP00000383063,9606.ENSP00000384018,9606.ENSP00000384109,9606.ENSP00000384371,9606.ENSP00000385939,9606.ENSP00000386488,9606.ENSP00000386660,9606.ENSP00000386665,9606.ENSP00000387246,9606.ENSP00000387536,9606.ENSP00000392896,9606.ENSP00000394085,9606.ENSP00000394417,9606.ENSP00000402084,9606.ENSP00000405574,9606.ENSP00000409016,9606.ENSP00000428205,9606.ENSP00000428924,9606.ENSP00000440190,9606.ENSP00000443113,9606.ENSP00000478982,9606.ENSP00000480893,9606.ENSP00000482613	RBM22,PHF5A,PIAS1,LSM7,PRKAB2,HILPDA,ANKRD12,ELL,P4HA1,UBE2B,POLB,ETNK1,VPS54,LIMD1,KANSL1L,ITGB6,DCUN1D1,SAP30,C7orf60,NFIL3,ZRSR2,HIPK3,RAB33B,MLLT10,IQCB1,MSL3,YPEL2,WHSC1L1,MAF1,NUDC,GRHL1,MYNN,SETD3,MXI1,MORF4L1,SF3B1,FIP1L1,YTHDC1,SNRNP48,ZNF383,TRIM24,MCPH1,CTSB,WTAP,SMC5,CDC73,TROVE2,TSPAN15,RCC1,IPMK,POLE3,DXO,RBM7,KDM6A,GATA3,USP3,ZBED1,SH3BP5,CCNK,ELF2,BACH1,NRIP1,NCOR2,CUL4B,BCL6,ZNF12,ZC3H8,KDM3A,FHL2,MAP3K2,PDK3,HSBP1,JMJD6,MORF4L2,WEE1,TBL1XR1,TBRG1,FBXO32,LYN,TDRD3,ZCCHC7,RPP38,SPAST,HMGN3
GO Component	GO:1902562	H4 histone acetyltransferase complex	5	41	1.1	0.0088	9606.ENSP00000281772,9606.ENSP00000312244,9606.ENSP00000331310,9606.ENSP00000363286,9606.ENSP00000394417	KANSL1L,MSL3,MORF4L1,POLE3,MORF4L2
TISSUES	BTO:0000042	Animal	171	14895	0.07	0.0017	9606.ENSP00000011473,9606.ENSP00000014930,9606.ENSP00000199814,9606.ENSP00000216252,9606.ENSP00000216259,9606.ENSP00000216756,9606.ENSP00000227474,9606.ENSP00000243457,9606.ENSP00000249636,9606.ENSP00000253457,9606.ENSP00000254101,9606.ENSP00000255390,9606.ENSP00000256496,9606.ENSP00000257696,9606.ENSP00000261560,9606.ENSP00000261658,9606.ENSP00000262126,9606.ENSP00000262809,9606.ENSP00000263056,9606.ENSP00000263228,9606.ENSP00000263556,9606.ENSP00000263921,9606.ENSP00000264689,9606.ENSP00000265339,9606.ENSP00000265421,9606.ENSP00000266517,9606.ENSP00000271331,9606.ENSP00000272322,9606.ENSP00000273317,9606.ENSP00000276052,9606.ENSP00000276914,9606.ENSP00000278671,9606.ENSP00000280700,9606.ENSP00000280701,9606.ENSP00000281772,9606.ENSP00000282397,9606.ENSP00000283249,9606.ENSP00000284617,9606.ENSP00000292782,9606.ENSP00000296504,9606.ENSP00000297689,9606.ENSP00000306496,9606.ENSP00000307411,9606.ENSP00000308318,9606.ENSP00000311505,9606.ENSP00000312244,9606.ENSP00000312272,9606.ENSP00000312652,9606.ENSP00000313983,9606.ENSP00000315568,9606.ENSP00000317578,9606.ENSP00000317997,9606.ENSP00000318604,9606.ENSP00000319664,9606.ENSP00000320043,9606.ENSP00000324693,9606.ENSP00000325369,9606.ENSP00000326240,9606.ENSP00000327436,9606.ENSP00000331152,9606.ENSP00000331310,9606.ENSP00000333255,9606.ENSP00000335321,9606.ENSP00000336752,9606.ENSP00000337452,9606.ENSP00000339245,9606.ENSP00000339834,9606.ENSP00000340132,9606.ENSP00000340507,9606.ENSP00000341171,9606.ENSP00000342148,9606.ENSP00000342924,9606.ENSP00000342974,9606.ENSP00000344446,9606.ENSP00000344909,9606.ENSP00000345672,9606.ENSP00000347197,9606.ENSP00000349576,9606.ENSP00000350757,9606.ENSP00000351141,9606.ENSP00000351933,9606.ENSP00000352444,9606.ENSP00000354387,9606.ENSP00000354665,9606.ENSP00000354957,9606.ENSP00000355206,9606.ENSP00000356263,9606.ENSP00000356405,9606.ENSP00000356416,9606.ENSP00000357005,9606.ENSP00000357392,9606.ENSP00000357709,9606.ENSP00000358072,9606.ENSP00000358765,9606.ENSP00000359042,9606.ENSP00000359356,9606.ENSP00000362387,9606.ENSP00000362937,9606.ENSP00000363286,9606.ENSP00000363419,9606.ENSP00000364639,9606.ENSP00000365550,9606.ENSP00000366430,9606.ENSP00000366998,9606.ENSP00000367203,9606.ENSP00000367208,9606.ENSP00000368632,9606.ENSP00000368793,9606.ENSP00000369681,9606.ENSP00000370736,9606.ENSP00000373301,9606.ENSP00000374529,9606.ENSP00000376056,9606.ENSP00000377782,9606.ENSP00000378161,9606.ENSP00000378167,9606.ENSP00000379691,9606.ENSP00000380019,9606.ENSP00000380283,9606.ENSP00000380878,9606.ENSP00000382328,9606.ENSP00000382805,9606.ENSP00000383063,9606.ENSP00000384018,9606.ENSP00000384109,9606.ENSP00000384371,9606.ENSP00000385939,9606.ENSP00000386488,9606.ENSP00000386660,9606.ENSP00000386665,9606.ENSP00000387170,9606.ENSP00000387246,9606.ENSP00000387536,9606.ENSP00000388094,9606.ENSP00000391121,9606.ENSP00000391167,9606.ENSP00000392553,9606.ENSP00000392896,9606.ENSP00000394085,9606.ENSP00000394417,9606.ENSP00000394734,9606.ENSP00000395012,9606.ENSP00000402084,9606.ENSP00000404854,9606.ENSP00000405574,9606.ENSP00000409016,9606.ENSP00000414236,9606.ENSP00000414921,9606.ENSP00000417656,9606.ENSP00000419446,9606.ENSP00000419592,9606.ENSP00000420213,9606.ENSP00000421326,9606.ENSP00000425107,9606.ENSP00000426167,9606.ENSP00000427463,9606.ENSP00000428205,9606.ENSP00000428924,9606.ENSP00000429690,9606.ENSP00000433623,9606.ENSP00000438042,9606.ENSP00000440190,9606.ENSP00000443113,9606.ENSP00000448182,9606.ENSP00000464443,9606.ENSP00000466298,9606.ENSP00000473185,9606.ENSP00000478982,9606.ENSP00000479134,9606.ENSP00000480893,9606.ENSP00000482613	SYPL1,HEBP1,RBM22,PHF5A,PMM1,CINP,PUS3,KCNJ2,PIAS1,EMC8,PRKAB2,SCO1,ARL8B,HILPDA,ZNF430,BFAR,ANKRD12,ELL,MAP3K8,UBE2R2,P4HA1,CHIC2,UFSP2,UBE2B,POLB,ETNK1,PROK1,VPS54,LIMD1,CDK16,PLIN2,LAMTOR1,NGLY1,OXSM,KANSL1L,FLT1,ITGB6,CCSAP,DCUN1D1,SAP30,NFIL3,RAB33B,MLLT10,PPP1R3B,IQCB1,MSL3,YPEL2,LEP,WHSC1L1,AVL9,ADRBK2,DUOX1,MAF1,NUDC,LYPLA1,GRHL1,AP3S1,MYNN,SETD3,MXI1,MORF4L1,VMA21,SF3B1,FIP1L1,NIPA1,YTHDC1,SNRNP48,ZNF383,TRIM24,MTSS1L,TMEM167B,MCPH1,ZNF791,FGD6,PTP4A2,CTSB,C5AR1,DCTD,GMFB,WTAP,KLHL9,ZNF33B,NMRK1,MT-ND6,SMC5,MT-ND3,C6orf211,CDC73,TROVE2,F11R,EFNA1,S100A6,ATG5,TPBG,PRPF38B,EVI5,TSPAN15,RCC1,POLE3,MTFR1L,RBM7,GKAP1,LZIC,SNX5,KDM6A,SUGT1,GATA3,MTRF1,USP3,TMEM165,SH3BP5,CCNK,EEF1B2,ELF2,ACYP2,CCDC66,PDXDC1,ZNF384,GPR146,PPP3CC,N4BP2L2,BACH1,NRIP1,NCOR2,CUL4B,BCL6,ZNF12,ZC3H8,KDM3A,FHL2,GIGYF2,MAP3K2,PDK3,KRBOX1,RDH13,DENND4A,PPAPDC1B,HSBP1,JMJD6,MORF4L2,CLK1,KLHL24,WEE1,NDRG1,TBL1XR1,TBRG1,HSBP1L1,PTBP3,COX7B,ADAM9,FAM122B,FLNB,ATP2C1,ATG12,OSTC,SPCS3,FBXO32,LYN,ATP6V0E1,TRAF6,SAMD8,TDRD3,ZCCHC7,TBC1D15,IFT20,STX10,SEPW1,RPP38,FMN1,SPAST,HMGN3
TISSUES	BTO:0000083	Female reproductive system	86	5799	0.18	0.0027	9606.ENSP00000011473,9606.ENSP00000199814,9606.ENSP00000253457,9606.ENSP00000255390,9606.ENSP00000256496,9606.ENSP00000262126,9606.ENSP00000263228,9606.ENSP00000264689,9606.ENSP00000265339,9606.ENSP00000265421,9606.ENSP00000271331,9606.ENSP00000276052,9606.ENSP00000276914,9606.ENSP00000280700,9606.ENSP00000282397,9606.ENSP00000284617,9606.ENSP00000297689,9606.ENSP00000307411,9606.ENSP00000311505,9606.ENSP00000312244,9606.ENSP00000312652,9606.ENSP00000313983,9606.ENSP00000318604,9606.ENSP00000320043,9606.ENSP00000324693,9606.ENSP00000325369,9606.ENSP00000326240,9606.ENSP00000327436,9606.ENSP00000331310,9606.ENSP00000336752,9606.ENSP00000340507,9606.ENSP00000342148,9606.ENSP00000342924,9606.ENSP00000344909,9606.ENSP00000345672,9606.ENSP00000349576,9606.ENSP00000351141,9606.ENSP00000354665,9606.ENSP00000354957,9606.ENSP00000356416,9606.ENSP00000357005,9606.ENSP00000357709,9606.ENSP00000358072,9606.ENSP00000358765,9606.ENSP00000359042,9606.ENSP00000362937,9606.ENSP00000363419,9606.ENSP00000364639,9606.ENSP00000365550,9606.ENSP00000366998,9606.ENSP00000367208,9606.ENSP00000368632,9606.ENSP00000370736,9606.ENSP00000373301,9606.ENSP00000374529,9606.ENSP00000376056,9606.ENSP00000379691,9606.ENSP00000380019,9606.ENSP00000380878,9606.ENSP00000382805,9606.ENSP00000383063,9606.ENSP00000384109,9606.ENSP00000386660,9606.ENSP00000386665,9606.ENSP00000387170,9606.ENSP00000387246,9606.ENSP00000391121,9606.ENSP00000392553,9606.ENSP00000392896,9606.ENSP00000394085,9606.ENSP00000394417,9606.ENSP00000394734,9606.ENSP00000402084,9606.ENSP00000404854,9606.ENSP00000414921,9606.ENSP00000417656,9606.ENSP00000419446,9606.ENSP00000419592,9606.ENSP00000420213,9606.ENSP00000421326,9606.ENSP00000425107,9606.ENSP00000429690,9606.ENSP00000443113,9606.ENSP00000448182,9606.ENSP00000464443,9606.ENSP00000473185	SYPL1,RBM22,EMC8,SCO1,ARL8B,ANKRD12,UBE2R2,UFSP2,UBE2B,POLB,PROK1,CDK16,PLIN2,NGLY1,FLT1,CCSAP,NFIL3,MLLT10,IQCB1,MSL3,LEP,WHSC1L1,MAF1,LYPLA1,GRHL1,AP3S1,MYNN,SETD3,MORF4L1,FIP1L1,TRIM24,TMEM167B,MCPH1,PTP4A2,CTSB,DCTD,WTAP,MT-ND6,SMC5,TROVE2,F11R,S100A6,ATG5,TPBG,PRPF38B,RCC1,MTFR1L,RBM7,GKAP1,SNX5,SUGT1,GATA3,TMEM165,SH3BP5,CCNK,EEF1B2,PDXDC1,ZNF384,PPP3CC,BACH1,NRIP1,CUL4B,KDM3A,FHL2,GIGYF2,MAP3K2,RDH13,PPAPDC1B,HSBP1,JMJD6,MORF4L2,CLK1,WEE1,NDRG1,PTBP3,COX7B,ADAM9,FAM122B,FLNB,ATP2C1,ATG12,ATP6V0E1,ZCCHC7,TBC1D15,IFT20,SEPW1
TISSUES	BTO:0000174	Embryonic structure	42	2132	0.31	0.0035	9606.ENSP00000199814,9606.ENSP00000256496,9606.ENSP00000262809,9606.ENSP00000265339,9606.ENSP00000276052,9606.ENSP00000276914,9606.ENSP00000282397,9606.ENSP00000284617,9606.ENSP00000297689,9606.ENSP00000312652,9606.ENSP00000324693,9606.ENSP00000327436,9606.ENSP00000331310,9606.ENSP00000340132,9606.ENSP00000344909,9606.ENSP00000345672,9606.ENSP00000351141,9606.ENSP00000354665,9606.ENSP00000356405,9606.ENSP00000356416,9606.ENSP00000357709,9606.ENSP00000358072,9606.ENSP00000366998,9606.ENSP00000368632,9606.ENSP00000373301,9606.ENSP00000376056,9606.ENSP00000379691,9606.ENSP00000383063,9606.ENSP00000386660,9606.ENSP00000386665,9606.ENSP00000387170,9606.ENSP00000391121,9606.ENSP00000394085,9606.ENSP00000394417,9606.ENSP00000404854,9606.ENSP00000405574,9606.ENSP00000414921,9606.ENSP00000419446,9606.ENSP00000420213,9606.ENSP00000429690,9606.ENSP00000448182,9606.ENSP00000473185	RBM22,ARL8B,ELL,UBE2B,CDK16,PLIN2,FLT1,CCSAP,NFIL3,LEP,GRHL1,SETD3,MORF4L1,ZNF383,PTP4A2,CTSB,WTAP,MT-ND6,CDC73,TROVE2,S100A6,ATG5,SNX5,GATA3,SH3BP5,EEF1B2,PDXDC1,NRIP1,KDM3A,FHL2,GIGYF2,RDH13,JMJD6,MORF4L2,NDRG1,TBL1XR1,PTBP3,ADAM9,FLNB,ATP6V0E1,TBC1D15,SEPW1
TISSUES	BTO:0000284	Organism form	43	2239	0.3	0.004	9606.ENSP00000199814,9606.ENSP00000256496,9606.ENSP00000262809,9606.ENSP00000265339,9606.ENSP00000276052,9606.ENSP00000276914,9606.ENSP00000282397,9606.ENSP00000284617,9606.ENSP00000297689,9606.ENSP00000307411,9606.ENSP00000312652,9606.ENSP00000324693,9606.ENSP00000327436,9606.ENSP00000331310,9606.ENSP00000340132,9606.ENSP00000344909,9606.ENSP00000345672,9606.ENSP00000351141,9606.ENSP00000354665,9606.ENSP00000356405,9606.ENSP00000356416,9606.ENSP00000357709,9606.ENSP00000358072,9606.ENSP00000366998,9606.ENSP00000368632,9606.ENSP00000373301,9606.ENSP00000376056,9606.ENSP00000379691,9606.ENSP00000383063,9606.ENSP00000386660,9606.ENSP00000386665,9606.ENSP00000387170,9606.ENSP00000391121,9606.ENSP00000394085,9606.ENSP00000394417,9606.ENSP00000404854,9606.ENSP00000405574,9606.ENSP00000414921,9606.ENSP00000419446,9606.ENSP00000420213,9606.ENSP00000429690,9606.ENSP00000448182,9606.ENSP00000473185	RBM22,ARL8B,ELL,UBE2B,CDK16,PLIN2,FLT1,CCSAP,NFIL3,MLLT10,LEP,GRHL1,SETD3,MORF4L1,ZNF383,PTP4A2,CTSB,WTAP,MT-ND6,CDC73,TROVE2,S100A6,ATG5,SNX5,GATA3,SH3BP5,EEF1B2,PDXDC1,NRIP1,KDM3A,FHL2,GIGYF2,RDH13,JMJD6,MORF4L2,NDRG1,TBL1XR1,PTBP3,ADAM9,FLNB,ATP6V0E1,TBC1D15,SEPW1
TISSUES	BTO:0003091	Urogenital system	92	6716	0.15	0.0128	9606.ENSP00000011473,9606.ENSP00000199814,9606.ENSP00000253457,9606.ENSP00000255390,9606.ENSP00000256496,9606.ENSP00000262126,9606.ENSP00000263228,9606.ENSP00000264689,9606.ENSP00000265339,9606.ENSP00000265421,9606.ENSP00000271331,9606.ENSP00000276052,9606.ENSP00000276914,9606.ENSP00000280700,9606.ENSP00000282397,9606.ENSP00000284617,9606.ENSP00000297689,9606.ENSP00000307411,9606.ENSP00000311505,9606.ENSP00000312244,9606.ENSP00000312652,9606.ENSP00000313983,9606.ENSP00000318604,9606.ENSP00000319664,9606.ENSP00000320043,9606.ENSP00000324693,9606.ENSP00000325369,9606.ENSP00000326240,9606.ENSP00000327436,9606.ENSP00000331310,9606.ENSP00000336752,9606.ENSP00000340507,9606.ENSP00000342148,9606.ENSP00000342924,9606.ENSP00000344909,9606.ENSP00000345672,9606.ENSP00000349576,9606.ENSP00000350757,9606.ENSP00000351141,9606.ENSP00000354665,9606.ENSP00000354957,9606.ENSP00000356405,9606.ENSP00000356416,9606.ENSP00000357005,9606.ENSP00000357709,9606.ENSP00000358072,9606.ENSP00000358765,9606.ENSP00000359042,9606.ENSP00000362937,9606.ENSP00000363419,9606.ENSP00000364639,9606.ENSP00000365550,9606.ENSP00000366998,9606.ENSP00000367208,9606.ENSP00000368632,9606.ENSP00000370736,9606.ENSP00000373301,9606.ENSP00000374529,9606.ENSP00000376056,9606.ENSP00000379691,9606.ENSP00000380019,9606.ENSP00000380283,9606.ENSP00000380878,9606.ENSP00000382805,9606.ENSP00000383063,9606.ENSP00000384109,9606.ENSP00000386660,9606.ENSP00000386665,9606.ENSP00000387170,9606.ENSP00000387246,9606.ENSP00000391121,9606.ENSP00000392553,9606.ENSP00000392896,9606.ENSP00000394085,9606.ENSP00000394417,9606.ENSP00000394734,9606.ENSP00000402084,9606.ENSP00000404854,9606.ENSP00000409016,9606.ENSP00000414921,9606.ENSP00000417656,9606.ENSP00000419446,9606.ENSP00000419592,9606.ENSP00000420213,9606.ENSP00000421326,9606.ENSP00000425107,9606.ENSP00000426167,9606.ENSP00000429690,9606.ENSP00000443113,9606.ENSP00000448182,9606.ENSP00000464443,9606.ENSP00000473185	SYPL1,RBM22,EMC8,SCO1,ARL8B,ANKRD12,UBE2R2,UFSP2,UBE2B,POLB,PROK1,CDK16,PLIN2,NGLY1,FLT1,CCSAP,NFIL3,MLLT10,IQCB1,MSL3,LEP,WHSC1L1,MAF1,NUDC,LYPLA1,GRHL1,AP3S1,MYNN,SETD3,MORF4L1,FIP1L1,TRIM24,TMEM167B,MCPH1,PTP4A2,CTSB,DCTD,GMFB,WTAP,MT-ND6,SMC5,CDC73,TROVE2,F11R,S100A6,ATG5,TPBG,PRPF38B,RCC1,MTFR1L,RBM7,GKAP1,SNX5,SUGT1,GATA3,TMEM165,SH3BP5,CCNK,EEF1B2,PDXDC1,ZNF384,GPR146,PPP3CC,BACH1,NRIP1,CUL4B,KDM3A,FHL2,GIGYF2,MAP3K2,RDH13,PPAPDC1B,HSBP1,JMJD6,MORF4L2,CLK1,WEE1,NDRG1,TBRG1,PTBP3,COX7B,ADAM9,FAM122B,FLNB,ATP2C1,ATG12,OSTC,ATP6V0E1,ZCCHC7,TBC1D15,IFT20,SEPW1
COMPARTMENTS	GOCC:0005622	Intracellular	142	11202	0.12	0.00035	9606.ENSP00000199814,9606.ENSP00000216252,9606.ENSP00000216259,9606.ENSP00000227474,9606.ENSP00000249636,9606.ENSP00000252622,9606.ENSP00000253457,9606.ENSP00000254101,9606.ENSP00000255390,9606.ENSP00000256496,9606.ENSP00000257696,9606.ENSP00000262126,9606.ENSP00000262809,9606.ENSP00000263056,9606.ENSP00000263228,9606.ENSP00000263556,9606.ENSP00000264689,9606.ENSP00000265339,9606.ENSP00000265421,9606.ENSP00000266517,9606.ENSP00000272322,9606.ENSP00000273317,9606.ENSP00000276052,9606.ENSP00000276914,9606.ENSP00000278671,9606.ENSP00000280700,9606.ENSP00000280701,9606.ENSP00000282397,9606.ENSP00000284617,9606.ENSP00000292782,9606.ENSP00000296504,9606.ENSP00000297145,9606.ENSP00000303015,9606.ENSP00000304226,9606.ENSP00000306496,9606.ENSP00000307411,9606.ENSP00000308318,9606.ENSP00000311505,9606.ENSP00000312244,9606.ENSP00000313983,9606.ENSP00000315568,9606.ENSP00000317578,9606.ENSP00000317997,9606.ENSP00000318604,9606.ENSP00000319664,9606.ENSP00000320043,9606.ENSP00000324693,9606.ENSP00000325369,9606.ENSP00000326240,9606.ENSP00000327436,9606.ENSP00000331152,9606.ENSP00000331310,9606.ENSP00000335321,9606.ENSP00000336752,9606.ENSP00000339245,9606.ENSP00000339834,9606.ENSP00000340132,9606.ENSP00000340507,9606.ENSP00000342148,9606.ENSP00000342924,9606.ENSP00000344446,9606.ENSP00000344909,9606.ENSP00000345672,9606.ENSP00000347197,9606.ENSP00000349576,9606.ENSP00000350336,9606.ENSP00000351141,9606.ENSP00000351933,9606.ENSP00000354387,9606.ENSP00000354665,9606.ENSP00000354957,9606.ENSP00000355206,9606.ENSP00000356405,9606.ENSP00000356416,9606.ENSP00000357709,9606.ENSP00000358072,9606.ENSP00000359356,9606.ENSP00000362937,9606.ENSP00000363046,9606.ENSP00000363286,9606.ENSP00000364498,9606.ENSP00000364639,9606.ENSP00000365550,9606.ENSP00000366998,9606.ENSP00000367203,9606.ENSP00000367208,9606.ENSP00000368632,9606.ENSP00000369681,9606.ENSP00000370621,9606.ENSP00000370736,9606.ENSP00000373301,9606.ENSP00000374529,9606.ENSP00000376056,9606.ENSP00000377782,9606.ENSP00000378167,9606.ENSP00000379691,9606.ENSP00000380019,9606.ENSP00000380878,9606.ENSP00000382328,9606.ENSP00000382805,9606.ENSP00000383063,9606.ENSP00000384018,9606.ENSP00000384109,9606.ENSP00000384371,9606.ENSP00000385939,9606.ENSP00000386488,9606.ENSP00000386660,9606.ENSP00000386665,9606.ENSP00000387170,9606.ENSP00000387246,9606.ENSP00000387536,9606.ENSP00000391121,9606.ENSP00000392553,9606.ENSP00000392896,9606.ENSP00000394085,9606.ENSP00000394417,9606.ENSP00000394734,9606.ENSP00000395012,9606.ENSP00000402084,9606.ENSP00000404854,9606.ENSP00000405574,9606.ENSP00000409016,9606.ENSP00000417656,9606.ENSP00000420213,9606.ENSP00000421326,9606.ENSP00000425107,9606.ENSP00000426167,9606.ENSP00000427463,9606.ENSP00000428205,9606.ENSP00000428924,9606.ENSP00000429690,9606.ENSP00000433623,9606.ENSP00000440190,9606.ENSP00000443113,9606.ENSP00000448182,9606.ENSP00000464443,9606.ENSP00000466298,9606.ENSP00000473185,9606.ENSP00000478982,9606.ENSP00000479134,9606.ENSP00000480893,9606.ENSP00000482613	RBM22,PHF5A,PMM1,PUS3,PIAS1,LSM7,EMC8,PRKAB2,SCO1,ARL8B,HILPDA,ANKRD12,ELL,MAP3K8,UBE2R2,P4HA1,UFSP2,UBE2B,POLB,ETNK1,VPS54,LIMD1,CDK16,PLIN2,LAMTOR1,NGLY1,OXSM,FLT1,CCSAP,DCUN1D1,SAP30,C7orf60,ZRSR2,HIPK3,RAB33B,MLLT10,PPP1R3B,IQCB1,MSL3,WHSC1L1,AVL9,ADRBK2,DUOX1,MAF1,NUDC,LYPLA1,GRHL1,AP3S1,MYNN,SETD3,MXI1,MORF4L1,SF3B1,FIP1L1,YTHDC1,SNRNP48,ZNF383,TRIM24,TMEM167B,MCPH1,FGD6,PTP4A2,CTSB,C5AR1,DCTD,DSCR8,WTAP,KLHL9,NMRK1,MT-ND6,SMC5,MT-ND3,CDC73,TROVE2,S100A6,ATG5,EVI5,RCC1,IPMK,POLE3,DXO,RBM7,GKAP1,SNX5,KDM6A,SUGT1,GATA3,USP3,ZBED1,TMEM165,SH3BP5,CCNK,EEF1B2,ELF2,CCDC66,PDXDC1,ZNF384,PPP3CC,N4BP2L2,BACH1,NRIP1,NCOR2,CUL4B,BCL6,ZNF12,ZC3H8,KDM3A,FHL2,GIGYF2,MAP3K2,PDK3,RDH13,PPAPDC1B,HSBP1,JMJD6,MORF4L2,CLK1,KLHL24,WEE1,NDRG1,TBL1XR1,TBRG1,COX7B,FLNB,ATP2C1,ATG12,OSTC,SPCS3,FBXO32,LYN,ATP6V0E1,TRAF6,TDRD3,ZCCHC7,TBC1D15,IFT20,STX10,SEPW1,RPP38,FMN1,SPAST,HMGN3
COMPARTMENTS	GOCC:0005634	Nucleus	77	4636	0.23	0.00035	9606.ENSP00000199814,9606.ENSP00000216252,9606.ENSP00000249636,9606.ENSP00000252622,9606.ENSP00000254101,9606.ENSP00000262126,9606.ENSP00000262809,9606.ENSP00000265339,9606.ENSP00000265421,9606.ENSP00000273317,9606.ENSP00000292782,9606.ENSP00000296504,9606.ENSP00000303015,9606.ENSP00000304226,9606.ENSP00000307411,9606.ENSP00000311505,9606.ENSP00000312244,9606.ENSP00000313983,9606.ENSP00000318604,9606.ENSP00000320043,9606.ENSP00000324693,9606.ENSP00000326240,9606.ENSP00000331152,9606.ENSP00000331310,9606.ENSP00000335321,9606.ENSP00000336752,9606.ENSP00000339245,9606.ENSP00000339834,9606.ENSP00000340132,9606.ENSP00000340507,9606.ENSP00000342924,9606.ENSP00000345672,9606.ENSP00000347197,9606.ENSP00000351141,9606.ENSP00000354957,9606.ENSP00000356405,9606.ENSP00000356416,9606.ENSP00000357709,9606.ENSP00000359356,9606.ENSP00000362937,9606.ENSP00000363046,9606.ENSP00000363286,9606.ENSP00000364498,9606.ENSP00000364639,9606.ENSP00000367203,9606.ENSP00000368632,9606.ENSP00000370621,9606.ENSP00000374529,9606.ENSP00000377782,9606.ENSP00000380019,9606.ENSP00000382328,9606.ENSP00000382805,9606.ENSP00000383063,9606.ENSP00000384018,9606.ENSP00000384109,9606.ENSP00000384371,9606.ENSP00000385939,9606.ENSP00000386488,9606.ENSP00000386660,9606.ENSP00000386665,9606.ENSP00000387246,9606.ENSP00000392896,9606.ENSP00000394085,9606.ENSP00000394417,9606.ENSP00000394734,9606.ENSP00000402084,9606.ENSP00000404854,9606.ENSP00000405574,9606.ENSP00000409016,9606.ENSP00000428205,9606.ENSP00000428924,9606.ENSP00000433623,9606.ENSP00000440190,9606.ENSP00000443113,9606.ENSP00000478982,9606.ENSP00000480893,9606.ENSP00000482613	RBM22,PHF5A,PIAS1,LSM7,PRKAB2,ANKRD12,ELL,UBE2B,POLB,LIMD1,DCUN1D1,SAP30,ZRSR2,HIPK3,MLLT10,IQCB1,MSL3,WHSC1L1,MAF1,LYPLA1,GRHL1,MYNN,MXI1,MORF4L1,SF3B1,FIP1L1,YTHDC1,SNRNP48,ZNF383,TRIM24,MCPH1,CTSB,C5AR1,WTAP,SMC5,CDC73,TROVE2,S100A6,EVI5,RCC1,IPMK,POLE3,DXO,RBM7,KDM6A,GATA3,ZBED1,CCNK,ELF2,ZNF384,N4BP2L2,BACH1,NRIP1,NCOR2,CUL4B,BCL6,ZNF12,ZC3H8,KDM3A,FHL2,MAP3K2,HSBP1,JMJD6,MORF4L2,CLK1,WEE1,NDRG1,TBL1XR1,TBRG1,FBXO32,LYN,TRAF6,TDRD3,ZCCHC7,RPP38,SPAST,HMGN3
COMPARTMENTS	GOCC:0005654	Nucleoplasm	31	1110	0.46	0.00035	9606.ENSP00000216252,9606.ENSP00000249636,9606.ENSP00000262809,9606.ENSP00000296504,9606.ENSP00000304226,9606.ENSP00000307411,9606.ENSP00000312244,9606.ENSP00000313983,9606.ENSP00000331310,9606.ENSP00000335321,9606.ENSP00000336752,9606.ENSP00000339245,9606.ENSP00000345672,9606.ENSP00000351141,9606.ENSP00000354957,9606.ENSP00000356405,9606.ENSP00000363286,9606.ENSP00000364639,9606.ENSP00000367203,9606.ENSP00000368632,9606.ENSP00000370621,9606.ENSP00000374529,9606.ENSP00000383063,9606.ENSP00000384018,9606.ENSP00000384371,9606.ENSP00000386488,9606.ENSP00000386660,9606.ENSP00000394085,9606.ENSP00000394417,9606.ENSP00000402084,9606.ENSP00000405574	PHF5A,PIAS1,ELL,SAP30,HIPK3,MLLT10,MSL3,WHSC1L1,MORF4L1,SF3B1,FIP1L1,YTHDC1,CTSB,WTAP,SMC5,CDC73,POLE3,RBM7,KDM6A,GATA3,ZBED1,CCNK,NRIP1,NCOR2,BCL6,ZC3H8,KDM3A,JMJD6,MORF4L2,WEE1,TBL1XR1
COMPARTMENTS	GOCC:0043231	Intracellular membrane-bounded organelle	107	7476	0.17	0.00035	9606.ENSP00000199814,9606.ENSP00000216252,9606.ENSP00000249636,9606.ENSP00000252622,9606.ENSP00000254101,9606.ENSP00000255390,9606.ENSP00000256496,9606.ENSP00000262126,9606.ENSP00000262809,9606.ENSP00000263556,9606.ENSP00000265339,9606.ENSP00000265421,9606.ENSP00000272322,9606.ENSP00000273317,9606.ENSP00000276914,9606.ENSP00000278671,9606.ENSP00000280701,9606.ENSP00000292782,9606.ENSP00000296504,9606.ENSP00000303015,9606.ENSP00000304226,9606.ENSP00000306496,9606.ENSP00000307411,9606.ENSP00000311505,9606.ENSP00000312244,9606.ENSP00000313983,9606.ENSP00000317997,9606.ENSP00000318604,9606.ENSP00000320043,9606.ENSP00000324693,9606.ENSP00000325369,9606.ENSP00000326240,9606.ENSP00000327436,9606.ENSP00000331152,9606.ENSP00000331310,9606.ENSP00000335321,9606.ENSP00000336752,9606.ENSP00000339245,9606.ENSP00000339834,9606.ENSP00000340132,9606.ENSP00000340507,9606.ENSP00000342148,9606.ENSP00000342924,9606.ENSP00000345672,9606.ENSP00000347197,9606.ENSP00000351141,9606.ENSP00000354665,9606.ENSP00000354957,9606.ENSP00000355206,9606.ENSP00000356405,9606.ENSP00000356416,9606.ENSP00000357709,9606.ENSP00000358072,9606.ENSP00000359356,9606.ENSP00000362937,9606.ENSP00000363046,9606.ENSP00000363286,9606.ENSP00000364498,9606.ENSP00000364639,9606.ENSP00000365550,9606.ENSP00000366998,9606.ENSP00000367203,9606.ENSP00000368632,9606.ENSP00000370621,9606.ENSP00000370736,9606.ENSP00000374529,9606.ENSP00000377782,9606.ENSP00000379691,9606.ENSP00000380019,9606.ENSP00000382328,9606.ENSP00000382805,9606.ENSP00000383063,9606.ENSP00000384018,9606.ENSP00000384109,9606.ENSP00000384371,9606.ENSP00000385939,9606.ENSP00000386488,9606.ENSP00000386660,9606.ENSP00000386665,9606.ENSP00000387170,9606.ENSP00000387246,9606.ENSP00000387536,9606.ENSP00000391121,9606.ENSP00000392896,9606.ENSP00000394085,9606.ENSP00000394417,9606.ENSP00000394734,9606.ENSP00000402084,9606.ENSP00000404854,9606.ENSP00000405574,9606.ENSP00000409016,9606.ENSP00000417656,9606.ENSP00000421326,9606.ENSP00000425107,9606.ENSP00000426167,9606.ENSP00000427463,9606.ENSP00000428205,9606.ENSP00000428924,9606.ENSP00000429690,9606.ENSP00000433623,9606.ENSP00000440190,9606.ENSP00000443113,9606.ENSP00000464443,9606.ENSP00000466298,9606.ENSP00000478982,9606.ENSP00000480893,9606.ENSP00000482613	RBM22,PHF5A,PIAS1,LSM7,PRKAB2,SCO1,ARL8B,ANKRD12,ELL,P4HA1,UBE2B,POLB,VPS54,LIMD1,PLIN2,LAMTOR1,OXSM,DCUN1D1,SAP30,ZRSR2,HIPK3,RAB33B,MLLT10,IQCB1,MSL3,WHSC1L1,DUOX1,MAF1,LYPLA1,GRHL1,AP3S1,MYNN,SETD3,MXI1,MORF4L1,SF3B1,FIP1L1,YTHDC1,SNRNP48,ZNF383,TRIM24,TMEM167B,MCPH1,CTSB,C5AR1,WTAP,MT-ND6,SMC5,MT-ND3,CDC73,TROVE2,S100A6,ATG5,EVI5,RCC1,IPMK,POLE3,DXO,RBM7,GKAP1,SNX5,KDM6A,GATA3,ZBED1,TMEM165,CCNK,ELF2,PDXDC1,ZNF384,N4BP2L2,BACH1,NRIP1,NCOR2,CUL4B,BCL6,ZNF12,ZC3H8,KDM3A,FHL2,GIGYF2,MAP3K2,PDK3,RDH13,HSBP1,JMJD6,MORF4L2,CLK1,WEE1,NDRG1,TBL1XR1,TBRG1,COX7B,ATP2C1,ATG12,OSTC,SPCS3,FBXO32,LYN,ATP6V0E1,TRAF6,TDRD3,ZCCHC7,IFT20,STX10,RPP38,SPAST,HMGN3
COMPARTMENTS	GOCC:1902494	Catalytic complex	38	1599	0.39	0.00035	9606.ENSP00000199814,9606.ENSP00000216259,9606.ENSP00000254101,9606.ENSP00000263556,9606.ENSP00000265339,9606.ENSP00000280700,9606.ENSP00000292782,9606.ENSP00000296504,9606.ENSP00000303015,9606.ENSP00000312244,9606.ENSP00000317997,9606.ENSP00000331310,9606.ENSP00000335321,9606.ENSP00000347197,9606.ENSP00000351141,9606.ENSP00000351933,9606.ENSP00000354957,9606.ENSP00000355206,9606.ENSP00000356405,9606.ENSP00000358072,9606.ENSP00000363286,9606.ENSP00000367203,9606.ENSP00000367208,9606.ENSP00000374529,9606.ENSP00000380878,9606.ENSP00000384018,9606.ENSP00000384109,9606.ENSP00000386660,9606.ENSP00000394417,9606.ENSP00000395012,9606.ENSP00000402084,9606.ENSP00000405574,9606.ENSP00000425107,9606.ENSP00000426167,9606.ENSP00000427463,9606.ENSP00000428205,9606.ENSP00000433623,9606.ENSP00000478982	RBM22,PMM1,PRKAB2,P4HA1,UBE2B,NGLY1,DCUN1D1,SAP30,ZRSR2,MSL3,DUOX1,MORF4L1,SF3B1,C5AR1,WTAP,KLHL9,SMC5,MT-ND3,CDC73,ATG5,POLE3,KDM6A,SUGT1,CCNK,PPP3CC,NCOR2,CUL4B,KDM3A,MORF4L2,KLHL24,WEE1,TBL1XR1,ATG12,OSTC,SPCS3,FBXO32,TRAF6,RPP38
COMPARTMENTS	GOCC:0031981	Nuclear lumen	39	1791	0.35	0.00061	9606.ENSP00000216252,9606.ENSP00000249636,9606.ENSP00000262809,9606.ENSP00000296504,9606.ENSP00000304226,9606.ENSP00000307411,9606.ENSP00000312244,9606.ENSP00000313983,9606.ENSP00000318604,9606.ENSP00000331152,9606.ENSP00000331310,9606.ENSP00000335321,9606.ENSP00000336752,9606.ENSP00000339245,9606.ENSP00000345672,9606.ENSP00000347197,9606.ENSP00000351141,9606.ENSP00000354957,9606.ENSP00000356405,9606.ENSP00000362937,9606.ENSP00000363046,9606.ENSP00000363286,9606.ENSP00000364639,9606.ENSP00000367203,9606.ENSP00000368632,9606.ENSP00000370621,9606.ENSP00000374529,9606.ENSP00000383063,9606.ENSP00000384018,9606.ENSP00000384371,9606.ENSP00000386488,9606.ENSP00000386660,9606.ENSP00000394085,9606.ENSP00000394417,9606.ENSP00000402084,9606.ENSP00000405574,9606.ENSP00000428205,9606.ENSP00000443113,9606.ENSP00000478982	PHF5A,PIAS1,ELL,SAP30,HIPK3,MLLT10,MSL3,WHSC1L1,MAF1,MXI1,MORF4L1,SF3B1,FIP1L1,YTHDC1,CTSB,C5AR1,WTAP,SMC5,CDC73,RCC1,IPMK,POLE3,RBM7,KDM6A,GATA3,ZBED1,CCNK,NRIP1,NCOR2,BCL6,ZC3H8,KDM3A,JMJD6,MORF4L2,WEE1,TBL1XR1,FBXO32,ZCCHC7,RPP38
COMPARTMENTS	GOCC:0043227	Membrane-bounded organelle	117	8685	0.14	0.00061	9606.ENSP00000199814,9606.ENSP00000216252,9606.ENSP00000249636,9606.ENSP00000252622,9606.ENSP00000253457,9606.ENSP00000254101,9606.ENSP00000255390,9606.ENSP00000256496,9606.ENSP00000257696,9606.ENSP00000262126,9606.ENSP00000262809,9606.ENSP00000263556,9606.ENSP00000265339,9606.ENSP00000265421,9606.ENSP00000272322,9606.ENSP00000273317,9606.ENSP00000276914,9606.ENSP00000278671,9606.ENSP00000280701,9606.ENSP00000282397,9606.ENSP00000292782,9606.ENSP00000296504,9606.ENSP00000303015,9606.ENSP00000304226,9606.ENSP00000306496,9606.ENSP00000307411,9606.ENSP00000311505,9606.ENSP00000312244,9606.ENSP00000313983,9606.ENSP00000315568,9606.ENSP00000317997,9606.ENSP00000318604,9606.ENSP00000320043,9606.ENSP00000324693,9606.ENSP00000325369,9606.ENSP00000326240,9606.ENSP00000327436,9606.ENSP00000331152,9606.ENSP00000331310,9606.ENSP00000335321,9606.ENSP00000336752,9606.ENSP00000339245,9606.ENSP00000339834,9606.ENSP00000340132,9606.ENSP00000340507,9606.ENSP00000342148,9606.ENSP00000342924,9606.ENSP00000344446,9606.ENSP00000344909,9606.ENSP00000345672,9606.ENSP00000347197,9606.ENSP00000350336,9606.ENSP00000351141,9606.ENSP00000354665,9606.ENSP00000354957,9606.ENSP00000355206,9606.ENSP00000356405,9606.ENSP00000356416,9606.ENSP00000357709,9606.ENSP00000358072,9606.ENSP00000359356,9606.ENSP00000362937,9606.ENSP00000363046,9606.ENSP00000363286,9606.ENSP00000364498,9606.ENSP00000364639,9606.ENSP00000365550,9606.ENSP00000366998,9606.ENSP00000367203,9606.ENSP00000368632,9606.ENSP00000370621,9606.ENSP00000370736,9606.ENSP00000373301,9606.ENSP00000374529,9606.ENSP00000377782,9606.ENSP00000379691,9606.ENSP00000380019,9606.ENSP00000382328,9606.ENSP00000382805,9606.ENSP00000383063,9606.ENSP00000384018,9606.ENSP00000384109,9606.ENSP00000384371,9606.ENSP00000385939,9606.ENSP00000386488,9606.ENSP00000386660,9606.ENSP00000386665,9606.ENSP00000387170,9606.ENSP00000387246,9606.ENSP00000387536,9606.ENSP00000391121,9606.ENSP00000392896,9606.ENSP00000394085,9606.ENSP00000394417,9606.ENSP00000394734,9606.ENSP00000402084,9606.ENSP00000404854,9606.ENSP00000405574,9606.ENSP00000409016,9606.ENSP00000417656,9606.ENSP00000420213,9606.ENSP00000421326,9606.ENSP00000425107,9606.ENSP00000426167,9606.ENSP00000427463,9606.ENSP00000428205,9606.ENSP00000428924,9606.ENSP00000429690,9606.ENSP00000433623,9606.ENSP00000438042,9606.ENSP00000440190,9606.ENSP00000443113,9606.ENSP00000464443,9606.ENSP00000466298,9606.ENSP00000478982,9606.ENSP00000480893,9606.ENSP00000482613	RBM22,PHF5A,PIAS1,LSM7,EMC8,PRKAB2,SCO1,ARL8B,HILPDA,ANKRD12,ELL,P4HA1,UBE2B,POLB,VPS54,LIMD1,PLIN2,LAMTOR1,OXSM,FLT1,DCUN1D1,SAP30,ZRSR2,HIPK3,RAB33B,MLLT10,IQCB1,MSL3,WHSC1L1,AVL9,DUOX1,MAF1,LYPLA1,GRHL1,AP3S1,MYNN,SETD3,MXI1,MORF4L1,SF3B1,FIP1L1,YTHDC1,SNRNP48,ZNF383,TRIM24,TMEM167B,MCPH1,FGD6,PTP4A2,CTSB,C5AR1,DSCR8,WTAP,MT-ND6,SMC5,MT-ND3,CDC73,TROVE2,S100A6,ATG5,EVI5,RCC1,IPMK,POLE3,DXO,RBM7,GKAP1,SNX5,KDM6A,GATA3,ZBED1,TMEM165,SH3BP5,CCNK,ELF2,PDXDC1,ZNF384,N4BP2L2,BACH1,NRIP1,NCOR2,CUL4B,BCL6,ZNF12,ZC3H8,KDM3A,FHL2,GIGYF2,MAP3K2,PDK3,RDH13,HSBP1,JMJD6,MORF4L2,CLK1,WEE1,NDRG1,TBL1XR1,TBRG1,COX7B,FLNB,ATP2C1,ATG12,OSTC,SPCS3,FBXO32,LYN,ATP6V0E1,TRAF6,SAMD8,TDRD3,ZCCHC7,IFT20,STX10,RPP38,SPAST,HMGN3
COMPARTMENTS	GOCC:0043229	Intracellular organelle	121	9242	0.13	0.0012	9606.ENSP00000199814,9606.ENSP00000216252,9606.ENSP00000249636,9606.ENSP00000252622,9606.ENSP00000254101,9606.ENSP00000255390,9606.ENSP00000256496,9606.ENSP00000257696,9606.ENSP00000262126,9606.ENSP00000262809,9606.ENSP00000263556,9606.ENSP00000265339,9606.ENSP00000265421,9606.ENSP00000272322,9606.ENSP00000273317,9606.ENSP00000276052,9606.ENSP00000276914,9606.ENSP00000278671,9606.ENSP00000280701,9606.ENSP00000282397,9606.ENSP00000284617,9606.ENSP00000292782,9606.ENSP00000296504,9606.ENSP00000303015,9606.ENSP00000304226,9606.ENSP00000306496,9606.ENSP00000307411,9606.ENSP00000311505,9606.ENSP00000312244,9606.ENSP00000313983,9606.ENSP00000315568,9606.ENSP00000317997,9606.ENSP00000318604,9606.ENSP00000319664,9606.ENSP00000320043,9606.ENSP00000324693,9606.ENSP00000325369,9606.ENSP00000326240,9606.ENSP00000327436,9606.ENSP00000331152,9606.ENSP00000331310,9606.ENSP00000335321,9606.ENSP00000336752,9606.ENSP00000339245,9606.ENSP00000339834,9606.ENSP00000340132,9606.ENSP00000340507,9606.ENSP00000342148,9606.ENSP00000342924,9606.ENSP00000344909,9606.ENSP00000345672,9606.ENSP00000347197,9606.ENSP00000350336,9606.ENSP00000351141,9606.ENSP00000354665,9606.ENSP00000354957,9606.ENSP00000355206,9606.ENSP00000356405,9606.ENSP00000356416,9606.ENSP00000357709,9606.ENSP00000358072,9606.ENSP00000359356,9606.ENSP00000362937,9606.ENSP00000363046,9606.ENSP00000363286,9606.ENSP00000364498,9606.ENSP00000364639,9606.ENSP00000365550,9606.ENSP00000366998,9606.ENSP00000367203,9606.ENSP00000367208,9606.ENSP00000368632,9606.ENSP00000369681,9606.ENSP00000370621,9606.ENSP00000370736,9606.ENSP00000373301,9606.ENSP00000374529,9606.ENSP00000377782,9606.ENSP00000378167,9606.ENSP00000379691,9606.ENSP00000380019,9606.ENSP00000382328,9606.ENSP00000382805,9606.ENSP00000383063,9606.ENSP00000384018,9606.ENSP00000384109,9606.ENSP00000384371,9606.ENSP00000385939,9606.ENSP00000386488,9606.ENSP00000386660,9606.ENSP00000386665,9606.ENSP00000387170,9606.ENSP00000387246,9606.ENSP00000387536,9606.ENSP00000391121,9606.ENSP00000392896,9606.ENSP00000394085,9606.ENSP00000394417,9606.ENSP00000394734,9606.ENSP00000402084,9606.ENSP00000404854,9606.ENSP00000405574,9606.ENSP00000409016,9606.ENSP00000417656,9606.ENSP00000420213,9606.ENSP00000421326,9606.ENSP00000425107,9606.ENSP00000426167,9606.ENSP00000427463,9606.ENSP00000428205,9606.ENSP00000428924,9606.ENSP00000429690,9606.ENSP00000433623,9606.ENSP00000440190,9606.ENSP00000443113,9606.ENSP00000464443,9606.ENSP00000466298,9606.ENSP00000478982,9606.ENSP00000479134,9606.ENSP00000480893,9606.ENSP00000482613	RBM22,PHF5A,PIAS1,LSM7,PRKAB2,SCO1,ARL8B,HILPDA,ANKRD12,ELL,P4HA1,UBE2B,POLB,VPS54,LIMD1,CDK16,PLIN2,LAMTOR1,OXSM,FLT1,CCSAP,DCUN1D1,SAP30,ZRSR2,HIPK3,RAB33B,MLLT10,IQCB1,MSL3,WHSC1L1,AVL9,DUOX1,MAF1,NUDC,LYPLA1,GRHL1,AP3S1,MYNN,SETD3,MXI1,MORF4L1,SF3B1,FIP1L1,YTHDC1,SNRNP48,ZNF383,TRIM24,TMEM167B,MCPH1,PTP4A2,CTSB,C5AR1,DSCR8,WTAP,MT-ND6,SMC5,MT-ND3,CDC73,TROVE2,S100A6,ATG5,EVI5,RCC1,IPMK,POLE3,DXO,RBM7,GKAP1,SNX5,KDM6A,SUGT1,GATA3,USP3,ZBED1,TMEM165,SH3BP5,CCNK,ELF2,CCDC66,PDXDC1,ZNF384,N4BP2L2,BACH1,NRIP1,NCOR2,CUL4B,BCL6,ZNF12,ZC3H8,KDM3A,FHL2,GIGYF2,MAP3K2,PDK3,RDH13,HSBP1,JMJD6,MORF4L2,CLK1,WEE1,NDRG1,TBL1XR1,TBRG1,COX7B,FLNB,ATP2C1,ATG12,OSTC,SPCS3,FBXO32,LYN,ATP6V0E1,TRAF6,TDRD3,ZCCHC7,IFT20,STX10,RPP38,FMN1,SPAST,HMGN3
COMPARTMENTS	GOCC:0005689	U12-type spliceosomal complex	5	25	1.31	0.0023	9606.ENSP00000216252,9606.ENSP00000252622,9606.ENSP00000303015,9606.ENSP00000335321,9606.ENSP00000339834	PHF5A,LSM7,ZRSR2,SF3B1,SNRNP48
COMPARTMENTS	GOCC:1990234	Transferase complex	23	846	0.45	0.0025	9606.ENSP00000254101,9606.ENSP00000265339,9606.ENSP00000292782,9606.ENSP00000303015,9606.ENSP00000312244,9606.ENSP00000331310,9606.ENSP00000351141,9606.ENSP00000351933,9606.ENSP00000354957,9606.ENSP00000356405,9606.ENSP00000358072,9606.ENSP00000363286,9606.ENSP00000367203,9606.ENSP00000367208,9606.ENSP00000374529,9606.ENSP00000384109,9606.ENSP00000394417,9606.ENSP00000395012,9606.ENSP00000402084,9606.ENSP00000425107,9606.ENSP00000426167,9606.ENSP00000428205,9606.ENSP00000433623	PRKAB2,UBE2B,DCUN1D1,ZRSR2,MSL3,MORF4L1,WTAP,KLHL9,SMC5,CDC73,ATG5,POLE3,KDM6A,SUGT1,CCNK,CUL4B,MORF4L2,KLHL24,WEE1,ATG12,OSTC,FBXO32,TRAF6
COMPARTMENTS	GOCC:0043226	Organelle	125	9848	0.12	0.0028	9606.ENSP00000199814,9606.ENSP00000216252,9606.ENSP00000249636,9606.ENSP00000252622,9606.ENSP00000253457,9606.ENSP00000254101,9606.ENSP00000255390,9606.ENSP00000256496,9606.ENSP00000257696,9606.ENSP00000262126,9606.ENSP00000262809,9606.ENSP00000263556,9606.ENSP00000265339,9606.ENSP00000265421,9606.ENSP00000272322,9606.ENSP00000273317,9606.ENSP00000276052,9606.ENSP00000276914,9606.ENSP00000278671,9606.ENSP00000280701,9606.ENSP00000282397,9606.ENSP00000284617,9606.ENSP00000292782,9606.ENSP00000296504,9606.ENSP00000303015,9606.ENSP00000304226,9606.ENSP00000306496,9606.ENSP00000307411,9606.ENSP00000311505,9606.ENSP00000312244,9606.ENSP00000313983,9606.ENSP00000315568,9606.ENSP00000317997,9606.ENSP00000318604,9606.ENSP00000319664,9606.ENSP00000320043,9606.ENSP00000324693,9606.ENSP00000325369,9606.ENSP00000326240,9606.ENSP00000327436,9606.ENSP00000331152,9606.ENSP00000331310,9606.ENSP00000335321,9606.ENSP00000336752,9606.ENSP00000339245,9606.ENSP00000339834,9606.ENSP00000340132,9606.ENSP00000340507,9606.ENSP00000342148,9606.ENSP00000342924,9606.ENSP00000344446,9606.ENSP00000344909,9606.ENSP00000345672,9606.ENSP00000347197,9606.ENSP00000350336,9606.ENSP00000351141,9606.ENSP00000354665,9606.ENSP00000354957,9606.ENSP00000355206,9606.ENSP00000356405,9606.ENSP00000356416,9606.ENSP00000357005,9606.ENSP00000357709,9606.ENSP00000358072,9606.ENSP00000359356,9606.ENSP00000362937,9606.ENSP00000363046,9606.ENSP00000363286,9606.ENSP00000364498,9606.ENSP00000364639,9606.ENSP00000365550,9606.ENSP00000366998,9606.ENSP00000367203,9606.ENSP00000367208,9606.ENSP00000368632,9606.ENSP00000369681,9606.ENSP00000370621,9606.ENSP00000370736,9606.ENSP00000373301,9606.ENSP00000374529,9606.ENSP00000377782,9606.ENSP00000378167,9606.ENSP00000379691,9606.ENSP00000380019,9606.ENSP00000382328,9606.ENSP00000382805,9606.ENSP00000383063,9606.ENSP00000384018,9606.ENSP00000384109,9606.ENSP00000384371,9606.ENSP00000385939,9606.ENSP00000386488,9606.ENSP00000386660,9606.ENSP00000386665,9606.ENSP00000387170,9606.ENSP00000387246,9606.ENSP00000387536,9606.ENSP00000391121,9606.ENSP00000392896,9606.ENSP00000394085,9606.ENSP00000394417,9606.ENSP00000394734,9606.ENSP00000402084,9606.ENSP00000404854,9606.ENSP00000405574,9606.ENSP00000409016,9606.ENSP00000417656,9606.ENSP00000420213,9606.ENSP00000421326,9606.ENSP00000425107,9606.ENSP00000426167,9606.ENSP00000427463,9606.ENSP00000428205,9606.ENSP00000428924,9606.ENSP00000429690,9606.ENSP00000433623,9606.ENSP00000438042,9606.ENSP00000440190,9606.ENSP00000443113,9606.ENSP00000464443,9606.ENSP00000466298,9606.ENSP00000478982,9606.ENSP00000479134,9606.ENSP00000480893,9606.ENSP00000482613	RBM22,PHF5A,PIAS1,LSM7,EMC8,PRKAB2,SCO1,ARL8B,HILPDA,ANKRD12,ELL,P4HA1,UBE2B,POLB,VPS54,LIMD1,CDK16,PLIN2,LAMTOR1,OXSM,FLT1,CCSAP,DCUN1D1,SAP30,ZRSR2,HIPK3,RAB33B,MLLT10,IQCB1,MSL3,WHSC1L1,AVL9,DUOX1,MAF1,NUDC,LYPLA1,GRHL1,AP3S1,MYNN,SETD3,MXI1,MORF4L1,SF3B1,FIP1L1,YTHDC1,SNRNP48,ZNF383,TRIM24,TMEM167B,MCPH1,FGD6,PTP4A2,CTSB,C5AR1,DSCR8,WTAP,MT-ND6,SMC5,MT-ND3,CDC73,TROVE2,F11R,S100A6,ATG5,EVI5,RCC1,IPMK,POLE3,DXO,RBM7,GKAP1,SNX5,KDM6A,SUGT1,GATA3,USP3,ZBED1,TMEM165,SH3BP5,CCNK,ELF2,CCDC66,PDXDC1,ZNF384,N4BP2L2,BACH1,NRIP1,NCOR2,CUL4B,BCL6,ZNF12,ZC3H8,KDM3A,FHL2,GIGYF2,MAP3K2,PDK3,RDH13,HSBP1,JMJD6,MORF4L2,CLK1,WEE1,NDRG1,TBL1XR1,TBRG1,COX7B,FLNB,ATP2C1,ATG12,OSTC,SPCS3,FBXO32,LYN,ATP6V0E1,TRAF6,SAMD8,TDRD3,ZCCHC7,IFT20,STX10,RPP38,FMN1,SPAST,HMGN3
COMPARTMENTS	GOCC:0032991	Protein-containing complex	75	5142	0.18	0.0104	9606.ENSP00000199814,9606.ENSP00000216252,9606.ENSP00000216259,9606.ENSP00000243457,9606.ENSP00000252622,9606.ENSP00000253457,9606.ENSP00000254101,9606.ENSP00000255390,9606.ENSP00000262809,9606.ENSP00000263056,9606.ENSP00000263556,9606.ENSP00000265339,9606.ENSP00000265421,9606.ENSP00000272322,9606.ENSP00000273317,9606.ENSP00000278671,9606.ENSP00000280700,9606.ENSP00000280701,9606.ENSP00000282397,9606.ENSP00000283249,9606.ENSP00000292782,9606.ENSP00000296504,9606.ENSP00000303015,9606.ENSP00000307411,9606.ENSP00000311505,9606.ENSP00000312244,9606.ENSP00000312652,9606.ENSP00000317997,9606.ENSP00000325369,9606.ENSP00000331152,9606.ENSP00000331310,9606.ENSP00000335321,9606.ENSP00000336752,9606.ENSP00000339834,9606.ENSP00000347197,9606.ENSP00000351141,9606.ENSP00000351933,9606.ENSP00000354957,9606.ENSP00000355206,9606.ENSP00000356405,9606.ENSP00000356416,9606.ENSP00000358072,9606.ENSP00000363286,9606.ENSP00000364639,9606.ENSP00000366998,9606.ENSP00000367203,9606.ENSP00000367208,9606.ENSP00000374529,9606.ENSP00000376056,9606.ENSP00000380878,9606.ENSP00000382328,9606.ENSP00000384018,9606.ENSP00000384109,9606.ENSP00000384371,9606.ENSP00000386488,9606.ENSP00000386660,9606.ENSP00000387170,9606.ENSP00000394417,9606.ENSP00000395012,9606.ENSP00000402084,9606.ENSP00000405574,9606.ENSP00000417656,9606.ENSP00000425107,9606.ENSP00000426167,9606.ENSP00000427463,9606.ENSP00000428205,9606.ENSP00000428924,9606.ENSP00000433623,9606.ENSP00000440190,9606.ENSP00000443113,9606.ENSP00000464443,9606.ENSP00000466298,9606.ENSP00000478982,9606.ENSP00000479134,9606.ENSP00000480893	RBM22,PHF5A,PMM1,KCNJ2,LSM7,EMC8,PRKAB2,SCO1,ELL,MAP3K8,P4HA1,UBE2B,POLB,VPS54,LIMD1,LAMTOR1,NGLY1,OXSM,FLT1,ITGB6,DCUN1D1,SAP30,ZRSR2,MLLT10,IQCB1,MSL3,LEP,DUOX1,AP3S1,MXI1,MORF4L1,SF3B1,FIP1L1,SNRNP48,C5AR1,WTAP,KLHL9,SMC5,MT-ND3,CDC73,TROVE2,ATG5,POLE3,RBM7,SNX5,KDM6A,SUGT1,CCNK,EEF1B2,PPP3CC,N4BP2L2,NCOR2,CUL4B,BCL6,ZC3H8,KDM3A,GIGYF2,MORF4L2,KLHL24,WEE1,TBL1XR1,COX7B,ATG12,OSTC,SPCS3,FBXO32,LYN,TRAF6,TDRD3,ZCCHC7,IFT20,STX10,RPP38,FMN1,SPAST
COMPARTMENTS	GOCC:0016604	Nuclear body	13	378	0.55	0.0197	9606.ENSP00000216252,9606.ENSP00000249636,9606.ENSP00000262809,9606.ENSP00000304226,9606.ENSP00000331310,9606.ENSP00000335321,9606.ENSP00000339245,9606.ENSP00000345672,9606.ENSP00000351141,9606.ENSP00000354957,9606.ENSP00000370621,9606.ENSP00000384018,9606.ENSP00000386488	PHF5A,PIAS1,ELL,HIPK3,MORF4L1,SF3B1,YTHDC1,CTSB,WTAP,SMC5,ZBED1,NCOR2,ZC3H8
UniProt Keywords	KW-0539	Nucleus	86	5208	0.23	2.09e-05	9606.ENSP00000199814,9606.ENSP00000216252,9606.ENSP00000216756,9606.ENSP00000227474,9606.ENSP00000249636,9606.ENSP00000252622,9606.ENSP00000261560,9606.ENSP00000262126,9606.ENSP00000262809,9606.ENSP00000264689,9606.ENSP00000265339,9606.ENSP00000265421,9606.ENSP00000273317,9606.ENSP00000292782,9606.ENSP00000296504,9606.ENSP00000297689,9606.ENSP00000303015,9606.ENSP00000304226,9606.ENSP00000307411,9606.ENSP00000312244,9606.ENSP00000312272,9606.ENSP00000313983,9606.ENSP00000318604,9606.ENSP00000319664,9606.ENSP00000324693,9606.ENSP00000326240,9606.ENSP00000327436,9606.ENSP00000331152,9606.ENSP00000331310,9606.ENSP00000335321,9606.ENSP00000336752,9606.ENSP00000339245,9606.ENSP00000339834,9606.ENSP00000340132,9606.ENSP00000340507,9606.ENSP00000340683,9606.ENSP00000342974,9606.ENSP00000351141,9606.ENSP00000352444,9606.ENSP00000354957,9606.ENSP00000356405,9606.ENSP00000357709,9606.ENSP00000359042,9606.ENSP00000359356,9606.ENSP00000362937,9606.ENSP00000363046,9606.ENSP00000363286,9606.ENSP00000364498,9606.ENSP00000364639,9606.ENSP00000367203,9606.ENSP00000367208,9606.ENSP00000368632,9606.ENSP00000369681,9606.ENSP00000370621,9606.ENSP00000374529,9606.ENSP00000377782,9606.ENSP00000380019,9606.ENSP00000382805,9606.ENSP00000383063,9606.ENSP00000384018,9606.ENSP00000384109,9606.ENSP00000384371,9606.ENSP00000385939,9606.ENSP00000386488,9606.ENSP00000386660,9606.ENSP00000386665,9606.ENSP00000387246,9606.ENSP00000391167,9606.ENSP00000392896,9606.ENSP00000394085,9606.ENSP00000394417,9606.ENSP00000394734,9606.ENSP00000402084,9606.ENSP00000404854,9606.ENSP00000405574,9606.ENSP00000409016,9606.ENSP00000428205,9606.ENSP00000428924,9606.ENSP00000433623,9606.ENSP00000440190,9606.ENSP00000443113,9606.ENSP00000467931,9606.ENSP00000470746,9606.ENSP00000478982,9606.ENSP00000479134,9606.ENSP00000480893	RBM22,PHF5A,CINP,PUS3,PIAS1,LSM7,ZNF430,ANKRD12,ELL,UFSP2,UBE2B,POLB,LIMD1,DCUN1D1,SAP30,NFIL3,ZRSR2,HIPK3,MLLT10,MSL3,YPEL2,WHSC1L1,MAF1,NUDC,GRHL1,MYNN,SETD3,MXI1,MORF4L1,SF3B1,FIP1L1,YTHDC1,SNRNP48,ZNF383,TRIM24,ZNF823,ZNF791,WTAP,ZNF33B,SMC5,CDC73,S100A6,PRPF38B,EVI5,RCC1,IPMK,POLE3,DXO,RBM7,KDM6A,SUGT1,GATA3,USP3,ZBED1,CCNK,ELF2,ZNF384,BACH1,NRIP1,NCOR2,CUL4B,BCL6,ZNF12,ZC3H8,KDM3A,FHL2,MAP3K2,DENND4A,HSBP1,JMJD6,MORF4L2,CLK1,WEE1,NDRG1,TBL1XR1,TBRG1,FBXO32,LYN,TRAF6,TDRD3,ZCCHC7,ZNF461,ZNF841,RPP38,FMN1,SPAST
UniProt Keywords	KW-0832	Ubl conjugation	48	2383	0.32	0.00024	9606.ENSP00000199814,9606.ENSP00000249636,9606.ENSP00000265421,9606.ENSP00000281772,9606.ENSP00000282397,9606.ENSP00000296504,9606.ENSP00000297689,9606.ENSP00000303015,9606.ENSP00000304226,9606.ENSP00000307411,9606.ENSP00000313983,9606.ENSP00000317578,9606.ENSP00000318604,9606.ENSP00000327436,9606.ENSP00000335321,9606.ENSP00000339245,9606.ENSP00000339834,9606.ENSP00000340507,9606.ENSP00000352444,9606.ENSP00000354957,9606.ENSP00000356405,9606.ENSP00000358072,9606.ENSP00000359356,9606.ENSP00000367208,9606.ENSP00000376056,9606.ENSP00000377782,9606.ENSP00000382805,9606.ENSP00000383063,9606.ENSP00000384018,9606.ENSP00000384109,9606.ENSP00000384371,9606.ENSP00000385939,9606.ENSP00000386488,9606.ENSP00000386665,9606.ENSP00000387170,9606.ENSP00000387246,9606.ENSP00000395012,9606.ENSP00000402084,9606.ENSP00000405574,9606.ENSP00000409016,9606.ENSP00000414921,9606.ENSP00000420213,9606.ENSP00000428924,9606.ENSP00000433623,9606.ENSP00000440190,9606.ENSP00000443113,9606.ENSP00000470746,9606.ENSP00000481508	RBM22,PIAS1,POLB,KANSL1L,FLT1,SAP30,NFIL3,ZRSR2,HIPK3,MLLT10,WHSC1L1,ADRBK2,MAF1,SETD3,SF3B1,YTHDC1,SNRNP48,TRIM24,ZNF33B,SMC5,CDC73,ATG5,EVI5,SUGT1,EEF1B2,ELF2,BACH1,NRIP1,NCOR2,CUL4B,BCL6,ZNF12,ZC3H8,FHL2,GIGYF2,MAP3K2,KLHL24,WEE1,TBL1XR1,TBRG1,PTBP3,FLNB,LYN,TRAF6,TDRD3,ZCCHC7,ZNF841,TBC1D3L
UniProt Keywords	KW-0597	Phosphoprotein	109	8057	0.14	0.0013	9606.ENSP00000199814,9606.ENSP00000216252,9606.ENSP00000216259,9606.ENSP00000216756,9606.ENSP00000227474,9606.ENSP00000249636,9606.ENSP00000254101,9606.ENSP00000257696,9606.ENSP00000262126,9606.ENSP00000262809,9606.ENSP00000263056,9606.ENSP00000263228,9606.ENSP00000272322,9606.ENSP00000273317,9606.ENSP00000276052,9606.ENSP00000276914,9606.ENSP00000278671,9606.ENSP00000280700,9606.ENSP00000281772,9606.ENSP00000282397,9606.ENSP00000296504,9606.ENSP00000297689,9606.ENSP00000303015,9606.ENSP00000304226,9606.ENSP00000307411,9606.ENSP00000308318,9606.ENSP00000311505,9606.ENSP00000312244,9606.ENSP00000313983,9606.ENSP00000315568,9606.ENSP00000318604,9606.ENSP00000319664,9606.ENSP00000324693,9606.ENSP00000325369,9606.ENSP00000326240,9606.ENSP00000327436,9606.ENSP00000335321,9606.ENSP00000336752,9606.ENSP00000339245,9606.ENSP00000340507,9606.ENSP00000341171,9606.ENSP00000342924,9606.ENSP00000344446,9606.ENSP00000347197,9606.ENSP00000349576,9606.ENSP00000350757,9606.ENSP00000351141,9606.ENSP00000354957,9606.ENSP00000356263,9606.ENSP00000356405,9606.ENSP00000356416,9606.ENSP00000357005,9606.ENSP00000357709,9606.ENSP00000358765,9606.ENSP00000359042,9606.ENSP00000359356,9606.ENSP00000362937,9606.ENSP00000363046,9606.ENSP00000363286,9606.ENSP00000363419,9606.ENSP00000364498,9606.ENSP00000364639,9606.ENSP00000365550,9606.ENSP00000366998,9606.ENSP00000367203,9606.ENSP00000367208,9606.ENSP00000368632,9606.ENSP00000373301,9606.ENSP00000374529,9606.ENSP00000376056,9606.ENSP00000377782,9606.ENSP00000378161,9606.ENSP00000378167,9606.ENSP00000379691,9606.ENSP00000380019,9606.ENSP00000380878,9606.ENSP00000382805,9606.ENSP00000383063,9606.ENSP00000384018,9606.ENSP00000384109,9606.ENSP00000384371,9606.ENSP00000386488,9606.ENSP00000386660,9606.ENSP00000386665,9606.ENSP00000387170,9606.ENSP00000387246,9606.ENSP00000391121,9606.ENSP00000391167,9606.ENSP00000394085,9606.ENSP00000394417,9606.ENSP00000394734,9606.ENSP00000402084,9606.ENSP00000404854,9606.ENSP00000405574,9606.ENSP00000409016,9606.ENSP00000414921,9606.ENSP00000419446,9606.ENSP00000419592,9606.ENSP00000420213,9606.ENSP00000428924,9606.ENSP00000440190,9606.ENSP00000443113,9606.ENSP00000447057,9606.ENSP00000448182,9606.ENSP00000465517,9606.ENSP00000466298,9606.ENSP00000478982,9606.ENSP00000479134,9606.ENSP00000480893	RBM22,PHF5A,PMM1,CINP,PUS3,PIAS1,PRKAB2,HILPDA,ANKRD12,ELL,MAP3K8,UBE2R2,VPS54,LIMD1,CDK16,PLIN2,LAMTOR1,NGLY1,KANSL1L,FLT1,SAP30,NFIL3,ZRSR2,HIPK3,MLLT10,PPP1R3B,IQCB1,MSL3,WHSC1L1,AVL9,MAF1,NUDC,GRHL1,AP3S1,MYNN,SETD3,SF3B1,FIP1L1,YTHDC1,TRIM24,MTSS1L,MCPH1,FGD6,C5AR1,DCTD,GMFB,WTAP,SMC5,C6orf211,CDC73,TROVE2,F11R,S100A6,TPBG,PRPF38B,EVI5,RCC1,IPMK,POLE3,MTFR1L,DXO,RBM7,GKAP1,SNX5,KDM6A,SUGT1,GATA3,SH3BP5,CCNK,EEF1B2,ELF2,ACYP2,CCDC66,PDXDC1,ZNF384,PPP3CC,BACH1,NRIP1,NCOR2,CUL4B,BCL6,ZC3H8,KDM3A,FHL2,GIGYF2,MAP3K2,RDH13,DENND4A,JMJD6,MORF4L2,CLK1,WEE1,NDRG1,TBL1XR1,TBRG1,PTBP3,ADAM9,FAM122B,FLNB,LYN,TDRD3,ZCCHC7,C12orf45,TBC1D15,C18orf21,STX10,RPP38,FMN1,SPAST
UniProt Keywords	KW-0007	Acetylation	57	3341	0.24	0.0015	9606.ENSP00000199814,9606.ENSP00000216252,9606.ENSP00000216259,9606.ENSP00000216756,9606.ENSP00000227474,9606.ENSP00000249636,9606.ENSP00000252622,9606.ENSP00000256496,9606.ENSP00000261560,9606.ENSP00000262809,9606.ENSP00000264689,9606.ENSP00000265421,9606.ENSP00000276914,9606.ENSP00000280700,9606.ENSP00000280701,9606.ENSP00000281772,9606.ENSP00000284617,9606.ENSP00000292782,9606.ENSP00000313983,9606.ENSP00000319664,9606.ENSP00000320043,9606.ENSP00000331310,9606.ENSP00000335321,9606.ENSP00000345672,9606.ENSP00000350757,9606.ENSP00000351141,9606.ENSP00000356263,9606.ENSP00000356405,9606.ENSP00000356416,9606.ENSP00000357709,9606.ENSP00000358072,9606.ENSP00000359042,9606.ENSP00000363046,9606.ENSP00000363286,9606.ENSP00000364639,9606.ENSP00000366998,9606.ENSP00000367208,9606.ENSP00000369681,9606.ENSP00000376056,9606.ENSP00000378161,9606.ENSP00000383063,9606.ENSP00000384018,9606.ENSP00000384109,9606.ENSP00000384371,9606.ENSP00000386660,9606.ENSP00000387170,9606.ENSP00000391121,9606.ENSP00000404854,9606.ENSP00000405574,9606.ENSP00000409016,9606.ENSP00000414921,9606.ENSP00000419592,9606.ENSP00000420213,9606.ENSP00000425107,9606.ENSP00000448182,9606.ENSP00000466298,9606.ENSP00000478982	RBM22,PHF5A,PMM1,CINP,PUS3,PIAS1,LSM7,ARL8B,ZNF430,ELL,UFSP2,POLB,PLIN2,NGLY1,OXSM,KANSL1L,CCSAP,DCUN1D1,WHSC1L1,NUDC,LYPLA1,MORF4L1,SF3B1,CTSB,GMFB,WTAP,C6orf211,CDC73,TROVE2,S100A6,ATG5,PRPF38B,IPMK,POLE3,RBM7,SNX5,SUGT1,USP3,EEF1B2,ACYP2,NRIP1,NCOR2,CUL4B,BCL6,KDM3A,GIGYF2,RDH13,NDRG1,TBL1XR1,TBRG1,PTBP3,FAM122B,FLNB,ATG12,TBC1D15,STX10,RPP38
UniProt Keywords	KW-1017	Isopeptide bond	36	1706	0.34	0.0015	9606.ENSP00000199814,9606.ENSP00000249636,9606.ENSP00000265421,9606.ENSP00000281772,9606.ENSP00000296504,9606.ENSP00000297689,9606.ENSP00000303015,9606.ENSP00000304226,9606.ENSP00000307411,9606.ENSP00000313983,9606.ENSP00000318604,9606.ENSP00000335321,9606.ENSP00000339245,9606.ENSP00000339834,9606.ENSP00000340507,9606.ENSP00000352444,9606.ENSP00000356405,9606.ENSP00000358072,9606.ENSP00000367208,9606.ENSP00000376056,9606.ENSP00000377782,9606.ENSP00000383063,9606.ENSP00000384018,9606.ENSP00000384109,9606.ENSP00000385939,9606.ENSP00000386488,9606.ENSP00000386665,9606.ENSP00000387170,9606.ENSP00000405574,9606.ENSP00000414921,9606.ENSP00000420213,9606.ENSP00000425107,9606.ENSP00000433623,9606.ENSP00000440190,9606.ENSP00000443113,9606.ENSP00000470746	RBM22,PIAS1,POLB,KANSL1L,SAP30,NFIL3,ZRSR2,HIPK3,MLLT10,WHSC1L1,MAF1,SF3B1,YTHDC1,SNRNP48,TRIM24,ZNF33B,CDC73,ATG5,SUGT1,EEF1B2,ELF2,NRIP1,NCOR2,CUL4B,ZNF12,ZC3H8,FHL2,GIGYF2,TBL1XR1,PTBP3,FLNB,ATG12,TRAF6,TDRD3,ZCCHC7,ZNF841
UniProt Keywords	KW-0508	mRNA splicing	11	268	0.63	0.0096	9606.ENSP00000199814,9606.ENSP00000216252,9606.ENSP00000252622,9606.ENSP00000303015,9606.ENSP00000335321,9606.ENSP00000339245,9606.ENSP00000339834,9606.ENSP00000351141,9606.ENSP00000359042,9606.ENSP00000394085,9606.ENSP00000414921	RBM22,PHF5A,LSM7,ZRSR2,SF3B1,YTHDC1,SNRNP48,WTAP,PRPF38B,JMJD6,PTBP3
UniProt Keywords	KW-0507	mRNA processing	12	339	0.56	0.0148	9606.ENSP00000199814,9606.ENSP00000216252,9606.ENSP00000252622,9606.ENSP00000303015,9606.ENSP00000335321,9606.ENSP00000336752,9606.ENSP00000339245,9606.ENSP00000339834,9606.ENSP00000351141,9606.ENSP00000359042,9606.ENSP00000394085,9606.ENSP00000414921	RBM22,PHF5A,LSM7,ZRSR2,SF3B1,FIP1L1,YTHDC1,SNRNP48,WTAP,PRPF38B,JMJD6,PTBP3
UniProt Keywords	KW-0805	Transcription regulation	40	2272	0.26	0.0148	9606.ENSP00000216252,9606.ENSP00000249636,9606.ENSP00000261560,9606.ENSP00000262809,9606.ENSP00000273317,9606.ENSP00000296504,9606.ENSP00000297689,9606.ENSP00000304226,9606.ENSP00000307411,9606.ENSP00000312244,9606.ENSP00000313983,9606.ENSP00000318604,9606.ENSP00000324693,9606.ENSP00000326240,9606.ENSP00000331152,9606.ENSP00000331310,9606.ENSP00000340132,9606.ENSP00000340507,9606.ENSP00000340683,9606.ENSP00000342974,9606.ENSP00000352444,9606.ENSP00000356405,9606.ENSP00000368632,9606.ENSP00000374529,9606.ENSP00000377782,9606.ENSP00000380019,9606.ENSP00000382805,9606.ENSP00000383063,9606.ENSP00000384018,9606.ENSP00000384371,9606.ENSP00000385939,9606.ENSP00000386488,9606.ENSP00000386660,9606.ENSP00000386665,9606.ENSP00000391167,9606.ENSP00000394085,9606.ENSP00000394417,9606.ENSP00000405574,9606.ENSP00000467931,9606.ENSP00000470746	PHF5A,PIAS1,ZNF430,ELL,LIMD1,SAP30,NFIL3,HIPK3,MLLT10,MSL3,WHSC1L1,MAF1,GRHL1,MYNN,MXI1,MORF4L1,ZNF383,TRIM24,ZNF823,ZNF791,ZNF33B,CDC73,GATA3,CCNK,ELF2,ZNF384,BACH1,NRIP1,NCOR2,BCL6,ZNF12,ZC3H8,KDM3A,FHL2,DENND4A,JMJD6,MORF4L2,TBL1XR1,ZNF461,ZNF841
UniProt Keywords	KW-0131	Cell cycle	17	644	0.43	0.0172	9606.ENSP00000216756,9606.ENSP00000256496,9606.ENSP00000263056,9606.ENSP00000284617,9606.ENSP00000319664,9606.ENSP00000351141,9606.ENSP00000351933,9606.ENSP00000354957,9606.ENSP00000356405,9606.ENSP00000359356,9606.ENSP00000362937,9606.ENSP00000369681,9606.ENSP00000374529,9606.ENSP00000384109,9606.ENSP00000402084,9606.ENSP00000409016,9606.ENSP00000480893	CINP,ARL8B,MAP3K8,CCSAP,NUDC,WTAP,KLHL9,SMC5,CDC73,EVI5,RCC1,USP3,CCNK,CUL4B,WEE1,TBRG1,SPAST
UniProt Keywords	KW-0747	Spliceosome	7	137	0.72	0.0304	9606.ENSP00000199814,9606.ENSP00000216252,9606.ENSP00000252622,9606.ENSP00000303015,9606.ENSP00000335321,9606.ENSP00000339834,9606.ENSP00000359042	RBM22,PHF5A,LSM7,ZRSR2,SF3B1,SNRNP48,PRPF38B
UniProt Keywords	KW-0156	Chromatin regulator	10	288	0.55	0.0361	9606.ENSP00000312244,9606.ENSP00000313983,9606.ENSP00000331310,9606.ENSP00000367203,9606.ENSP00000369681,9606.ENSP00000386660,9606.ENSP00000394085,9606.ENSP00000394417,9606.ENSP00000405574,9606.ENSP00000440190	MSL3,WHSC1L1,MORF4L1,KDM6A,USP3,KDM3A,JMJD6,MORF4L2,TBL1XR1,TDRD3

### Sheet: Supplementary Table S7
Supplementary Table S7. PC8 functional analysis output from STRING database analysis.
#category	term ID	term description	observed gene count	background gene count	strength	false discovery rate	matching proteins in your network (IDs)	matching proteins in your network (labels)
STRING clusters	CL:1968	Mixed, incl. splicing factor, rbm39-like, and protein serine/threonine/tyrosine kinase activity	4	20	1.58	0.0328	9606.ENSP00000243189,9606.ENSP00000316948,9606.ENSP00000334538,9606.ENSP00000359988	RSRP1,CLK4,SREK1,SRSF11
KEGG	hsa03040	Spliceosome	6	132	0.93	0.031	9606.ENSP00000364801,9606.ENSP00000364813,9606.ENSP00000365439,9606.ENSP00000376309,9606.ENSP00000420195,9606.ENSP00000472998	HSPA1B,LSM2,HNRNPK,HNRNPA3,SRSF10,SNRNP70
Reactome	HSA-8953854	Metabolism of RNA	14	659	0.6	0.0265	9606.ENSP00000229179,9606.ENSP00000261245,9606.ENSP00000326381,9606.ENSP00000346627,9606.ENSP00000359988,9606.ENSP00000364801,9606.ENSP00000364813,9606.ENSP00000365439,9606.ENSP00000374354,9606.ENSP00000376309,9606.ENSP00000380044,9606.ENSP00000415536,9606.ENSP00000420195,9606.ENSP00000472998	NUP107,MNAT1,EIF4A2,TYW5,SRSF11,HSPA1B,LSM2,HNRNPK,EXOSC8,HNRNPA3,CSNK1E,POLR2H,SRSF10,SNRNP70
WikiPathways	WP411	mRNA processing	8	125	1.08	0.00036	9606.ENSP00000221455,9606.ENSP00000316948,9606.ENSP00000334538,9606.ENSP00000337194,9606.ENSP00000364813,9606.ENSP00000365439,9606.ENSP00000420195,9606.ENSP00000472998	CLASRP,CLK4,SREK1,PRPF4B,LSM2,HNRNPK,SRSF10,SNRNP70
UniProt Keywords	KW-0597	Phosphoprotein	67	8057	0.19	0.0011	9606.ENSP00000221455,9606.ENSP00000224337,9606.ENSP00000226284,9606.ENSP00000229179,9606.ENSP00000243189,9606.ENSP00000248633,9606.ENSP00000250405,9606.ENSP00000252711,9606.ENSP00000254322,9606.ENSP00000254900,9606.ENSP00000261245,9606.ENSP00000262102,9606.ENSP00000263095,9606.ENSP00000265260,9606.ENSP00000294244,9606.ENSP00000295926,9606.ENSP00000296129,9606.ENSP00000301159,9606.ENSP00000309968,9606.ENSP00000316476,9606.ENSP00000316948,9606.ENSP00000326240,9606.ENSP00000326381,9606.ENSP00000330188,9606.ENSP00000330730,9606.ENSP00000334538,9606.ENSP00000336687,9606.ENSP00000337194,9606.ENSP00000338862,9606.ENSP00000344352,9606.ENSP00000346466,9606.ENSP00000346534,9606.ENSP00000350686,9606.ENSP00000351631,9606.ENSP00000352257,9606.ENSP00000355217,9606.ENSP00000355607,9606.ENSP00000356416,9606.ENSP00000359052,9606.ENSP00000359988,9606.ENSP00000360682,9606.ENSP00000361009,9606.ENSP00000361032,9606.ENSP00000364801,9606.ENSP00000364813,9606.ENSP00000365439,9606.ENSP00000366395,9606.ENSP00000366748,9606.ENSP00000371307,9606.ENSP00000375872,9606.ENSP00000376309,9606.ENSP00000380044,9606.ENSP00000381840,9606.ENSP00000384290,9606.ENSP00000385814,9606.ENSP00000394869,9606.ENSP00000397435,9606.ENSP00000400175,9606.ENSP00000400921,9606.ENSP00000420195,9606.ENSP00000420357,9606.ENSP00000428564,9606.ENSP00000434830,9606.ENSP00000462116,9606.ENSP00000466214,9606.ENSP00000472998,9606.ENSP00000484105	CLASRP,BLNK,IBSP,NUP107,RSRP1,PEX1,BCL2L2,NDUFA10,DNAJB1,BRD8,MNAT1,MTUS1,ZNF264,PCNP,C11orf84,CCNL1,CDCP1,LIN37,ADAM17,DEGS1,CLK4,MYNN,EIF4A2,RSRC2,COA5,SREK1,CBX3,PRPF4B,BRIX1,ATF3,WDR91,SCN8A,ANKLE2,FAM76B,XRCC6,SNX6,GNPAT,TROVE2,FAM102B,SRSF11,C9orf142,PREX1,SURF2,HSPA1B,LSM2,HNRNPK,SYVN1,AUP1,PPAPDC2,ATG16L1,HNRNPA3,CSNK1E,AEBP2,WDR60,RPAIN,EIF2B4,TSC22D1,RHOA,SLAIN1,SRSF10,RWDD1,SEC24B,NRK,SAP30BP,PDCD5,SNRNP70,PRIM2
UniProt Keywords	KW-0507	mRNA processing	9	339	0.7	0.0325	9606.ENSP00000221455,9606.ENSP00000334538,9606.ENSP00000337194,9606.ENSP00000359988,9606.ENSP00000364813,9606.ENSP00000365439,9606.ENSP00000376309,9606.ENSP00000420195,9606.ENSP00000472998	CLASRP,SREK1,PRPF4B,SRSF11,LSM2,HNRNPK,HNRNPA3,SRSF10,SNRNP70
UniProt Keywords	KW-0508	mRNA splicing	8	268	0.75	0.0325	9606.ENSP00000221455,9606.ENSP00000334538,9606.ENSP00000337194,9606.ENSP00000359988,9606.ENSP00000364813,9606.ENSP00000365439,9606.ENSP00000376309,9606.ENSP00000420195	CLASRP,SREK1,PRPF4B,SRSF11,LSM2,HNRNPK,HNRNPA3,SRSF10
UniProt Keywords	KW-0007	Acetylation	33	3341	0.27	0.0333	9606.ENSP00000229179,9606.ENSP00000250405,9606.ENSP00000254900,9606.ENSP00000261245,9606.ENSP00000265260,9606.ENSP00000288607,9606.ENSP00000289228,9606.ENSP00000301159,9606.ENSP00000330188,9606.ENSP00000336687,9606.ENSP00000337194,9606.ENSP00000338862,9606.ENSP00000351631,9606.ENSP00000352257,9606.ENSP00000355217,9606.ENSP00000355607,9606.ENSP00000356416,9606.ENSP00000357565,9606.ENSP00000359988,9606.ENSP00000360821,9606.ENSP00000364801,9606.ENSP00000365439,9606.ENSP00000366748,9606.ENSP00000374354,9606.ENSP00000376309,9606.ENSP00000376506,9606.ENSP00000381840,9606.ENSP00000394869,9606.ENSP00000415536,9606.ENSP00000420357,9606.ENSP00000428564,9606.ENSP00000466214,9606.ENSP00000472998	NUP107,BCL2L2,BRD8,MNAT1,PCNP,PSMG3,ACTR1B,LIN37,RSRC2,CBX3,PRPF4B,BRIX1,FAM76B,XRCC6,SNX6,GNPAT,TROVE2,ZUFSP,SRSF11,UBAC1,HSPA1B,HNRNPK,AUP1,EXOSC8,HNRNPA3,PDCD10,AEBP2,EIF2B4,POLR2H,RWDD1,SEC24B,PDCD5,SNRNP70

### Sheet: Supplementary Table S8
Supplementary Table S8. PC9 functional analysis output from STRING database analysis.
#category	term ID	term description	observed gene count	background gene count	strength	false discovery rate	matching proteins in your network (IDs)	matching proteins in your network (labels)
GO Process	GO:0007049	Cell cycle	25	1313	0.67	4.88e-07	9606.ENSP00000247843,9606.ENSP00000249776,9606.ENSP00000258774,9606.ENSP00000260363,9606.ENSP00000261245,9606.ENSP00000263181,9606.ENSP00000269601,9606.ENSP00000270861,9606.ENSP00000287482,9606.ENSP00000289382,9606.ENSP00000300738,9606.ENSP00000305480,9606.ENSP00000313420,9606.ENSP00000315644,9606.ENSP00000315700,9606.ENSP00000329102,9606.ENSP00000336701,9606.ENSP00000342307,9606.ENSP00000352408,9606.ENSP00000358813,9606.ENSP00000367406,9606.ENSP00000370337,9606.ENSP00000377793,9606.ENSP00000406162,9606.ENSP00000478501	YEATS4,KNSTRN,HUS1,KIF23,MNAT1,KIF18A,TXNL4A,PLK4,SASS6,CNOT11,RRM1,FEN1,PRKDC,TYMS,CHAF1B,LIN9,RAD51C,FOXM1,BABAM1,TTK,TAF2,CEP152,PRC1,PRMT1,ANAPC10
GO Process	GO:0034641	Cellular nitrogen compound metabolic process	37	3282	0.45	3.89e-06	9606.ENSP00000216252,9606.ENSP00000252622,9606.ENSP00000258774,9606.ENSP00000261245,9606.ENSP00000264389,9606.ENSP00000265165,9606.ENSP00000269601,9606.ENSP00000287025,9606.ENSP00000289382,9606.ENSP00000296577,9606.ENSP00000300738,9606.ENSP00000305480,9606.ENSP00000313420,9606.ENSP00000315644,9606.ENSP00000315700,9606.ENSP00000329102,9606.ENSP00000333667,9606.ENSP00000336701,9606.ENSP00000342307,9606.ENSP00000352408,9606.ENSP00000355518,9606.ENSP00000356243,9606.ENSP00000356416,9606.ENSP00000356567,9606.ENSP00000360112,9606.ENSP00000361433,9606.ENSP00000366482,9606.ENSP00000367406,9606.ENSP00000370508,9606.ENSP00000371230,9606.ENSP00000377033,9606.ENSP00000405068,9606.ENSP00000418008,9606.ENSP00000424328,9606.ENSP00000425979,9606.ENSP00000436926,9606.ENSP00000449884	PHF5A,LSM7,HUS1,MNAT1,COPS4,LEF1,TXNL4A,MTERF3,CNOT11,ABCE1,RRM1,FEN1,PRKDC,TYMS,CHAF1B,LIN9,SHMT2,RAD51C,FOXM1,BABAM1,FH,UBE2T,TROVE2,LHX4-AS1,RAVER2,EXOSC2,FXN,TAF2,MTIF3,AK3,ATP5G1,NOP14,MRPS22,MRPS30,DROSHA,NFRKB,MRPL42
GO Process	GO:0010564	Regulation of cell cycle process	18	760	0.77	5.75e-06	9606.ENSP00000249776,9606.ENSP00000258774,9606.ENSP00000260363,9606.ENSP00000261303,9606.ENSP00000265165,9606.ENSP00000270861,9606.ENSP00000289382,9606.ENSP00000305480,9606.ENSP00000313420,9606.ENSP00000336701,9606.ENSP00000342307,9606.ENSP00000352408,9606.ENSP00000358813,9606.ENSP00000365530,9606.ENSP00000370337,9606.ENSP00000377793,9606.ENSP00000406162,9606.ENSP00000478501	KNSTRN,HUS1,KIF23,PSMC1,LEF1,PLK4,CNOT11,FEN1,PRKDC,RAD51C,FOXM1,BABAM1,TTK,STXBP4,CEP152,PRC1,PRMT1,ANAPC10
GO Process	GO:0000278	Mitotic cell cycle	17	695	0.78	8.35e-06	9606.ENSP00000247843,9606.ENSP00000249776,9606.ENSP00000258774,9606.ENSP00000260363,9606.ENSP00000261245,9606.ENSP00000263181,9606.ENSP00000270861,9606.ENSP00000289382,9606.ENSP00000300738,9606.ENSP00000313420,9606.ENSP00000315644,9606.ENSP00000342307,9606.ENSP00000358813,9606.ENSP00000367406,9606.ENSP00000370337,9606.ENSP00000377793,9606.ENSP00000406162	YEATS4,KNSTRN,HUS1,KIF23,MNAT1,KIF18A,PLK4,CNOT11,RRM1,PRKDC,TYMS,FOXM1,TTK,TAF2,CEP152,PRC1,PRMT1
GO Process	GO:0051726	Regulation of cell cycle	21	1230	0.63	3.53e-05	9606.ENSP00000249776,9606.ENSP00000258774,9606.ENSP00000260363,9606.ENSP00000261245,9606.ENSP00000261303,9606.ENSP00000265165,9606.ENSP00000270861,9606.ENSP00000289382,9606.ENSP00000305480,9606.ENSP00000313420,9606.ENSP00000329102,9606.ENSP00000336701,9606.ENSP00000342307,9606.ENSP00000352408,9606.ENSP00000358813,9606.ENSP00000365530,9606.ENSP00000370337,9606.ENSP00000377793,9606.ENSP00000398124,9606.ENSP00000406162,9606.ENSP00000478501	KNSTRN,HUS1,KIF23,MNAT1,PSMC1,LEF1,PLK4,CNOT11,FEN1,PRKDC,LIN9,RAD51C,FOXM1,BABAM1,TTK,STXBP4,CEP152,PRC1,E2F5,PRMT1,ANAPC10
GO Process	GO:0046483	Heterocycle metabolic process	32	2840	0.45	3.84e-05	9606.ENSP00000216252,9606.ENSP00000252622,9606.ENSP00000258774,9606.ENSP00000261245,9606.ENSP00000264389,9606.ENSP00000265165,9606.ENSP00000269601,9606.ENSP00000287025,9606.ENSP00000289382,9606.ENSP00000300738,9606.ENSP00000305480,9606.ENSP00000313420,9606.ENSP00000315644,9606.ENSP00000315700,9606.ENSP00000329102,9606.ENSP00000333667,9606.ENSP00000336701,9606.ENSP00000342307,9606.ENSP00000352408,9606.ENSP00000355518,9606.ENSP00000356243,9606.ENSP00000356416,9606.ENSP00000356567,9606.ENSP00000360112,9606.ENSP00000361433,9606.ENSP00000366482,9606.ENSP00000367406,9606.ENSP00000371230,9606.ENSP00000377033,9606.ENSP00000405068,9606.ENSP00000425979,9606.ENSP00000436926	PHF5A,LSM7,HUS1,MNAT1,COPS4,LEF1,TXNL4A,MTERF3,CNOT11,RRM1,FEN1,PRKDC,TYMS,CHAF1B,LIN9,SHMT2,RAD51C,FOXM1,BABAM1,FH,UBE2T,TROVE2,LHX4-AS1,RAVER2,EXOSC2,FXN,TAF2,AK3,ATP5G1,NOP14,DROSHA,NFRKB
GO Process	GO:0006725	Cellular aromatic compound metabolic process	32	2882	0.44	4.69e-05	9606.ENSP00000216252,9606.ENSP00000252622,9606.ENSP00000258774,9606.ENSP00000261245,9606.ENSP00000264389,9606.ENSP00000265165,9606.ENSP00000269601,9606.ENSP00000287025,9606.ENSP00000289382,9606.ENSP00000300738,9606.ENSP00000305480,9606.ENSP00000313420,9606.ENSP00000315644,9606.ENSP00000315700,9606.ENSP00000329102,9606.ENSP00000333667,9606.ENSP00000336701,9606.ENSP00000342307,9606.ENSP00000352408,9606.ENSP00000355518,9606.ENSP00000356243,9606.ENSP00000356416,9606.ENSP00000356567,9606.ENSP00000360112,9606.ENSP00000361433,9606.ENSP00000366482,9606.ENSP00000367406,9606.ENSP00000371230,9606.ENSP00000377033,9606.ENSP00000405068,9606.ENSP00000425979,9606.ENSP00000436926	PHF5A,LSM7,HUS1,MNAT1,COPS4,LEF1,TXNL4A,MTERF3,CNOT11,RRM1,FEN1,PRKDC,TYMS,CHAF1B,LIN9,SHMT2,RAD51C,FOXM1,BABAM1,FH,UBE2T,TROVE2,LHX4-AS1,RAVER2,EXOSC2,FXN,TAF2,AK3,ATP5G1,NOP14,DROSHA,NFRKB
GO Process	GO:1903047	Mitotic cell cycle process	15	616	0.78	4.69e-05	9606.ENSP00000249776,9606.ENSP00000258774,9606.ENSP00000260363,9606.ENSP00000261245,9606.ENSP00000263181,9606.ENSP00000270861,9606.ENSP00000289382,9606.ENSP00000313420,9606.ENSP00000315644,9606.ENSP00000342307,9606.ENSP00000358813,9606.ENSP00000367406,9606.ENSP00000370337,9606.ENSP00000377793,9606.ENSP00000406162	KNSTRN,HUS1,KIF23,MNAT1,KIF18A,PLK4,CNOT11,PRKDC,TYMS,FOXM1,TTK,TAF2,CEP152,PRC1,PRMT1
GO Process	GO:0006139	Nucleobase-containing compound metabolic process	30	2659	0.45	8.52e-05	9606.ENSP00000216252,9606.ENSP00000252622,9606.ENSP00000258774,9606.ENSP00000261245,9606.ENSP00000264389,9606.ENSP00000265165,9606.ENSP00000269601,9606.ENSP00000287025,9606.ENSP00000289382,9606.ENSP00000300738,9606.ENSP00000305480,9606.ENSP00000313420,9606.ENSP00000315644,9606.ENSP00000315700,9606.ENSP00000329102,9606.ENSP00000336701,9606.ENSP00000342307,9606.ENSP00000352408,9606.ENSP00000355518,9606.ENSP00000356243,9606.ENSP00000356416,9606.ENSP00000356567,9606.ENSP00000360112,9606.ENSP00000361433,9606.ENSP00000367406,9606.ENSP00000371230,9606.ENSP00000377033,9606.ENSP00000405068,9606.ENSP00000425979,9606.ENSP00000436926	PHF5A,LSM7,HUS1,MNAT1,COPS4,LEF1,TXNL4A,MTERF3,CNOT11,RRM1,FEN1,PRKDC,TYMS,CHAF1B,LIN9,RAD51C,FOXM1,BABAM1,FH,UBE2T,TROVE2,LHX4-AS1,RAVER2,EXOSC2,TAF2,AK3,ATP5G1,NOP14,DROSHA,NFRKB
GO Process	GO:0022402	Cell cycle process	18	976	0.66	8.52e-05	9606.ENSP00000249776,9606.ENSP00000258774,9606.ENSP00000260363,9606.ENSP00000261245,9606.ENSP00000263181,9606.ENSP00000270861,9606.ENSP00000287482,9606.ENSP00000289382,9606.ENSP00000305480,9606.ENSP00000313420,9606.ENSP00000315644,9606.ENSP00000336701,9606.ENSP00000342307,9606.ENSP00000358813,9606.ENSP00000367406,9606.ENSP00000370337,9606.ENSP00000377793,9606.ENSP00000406162	KNSTRN,HUS1,KIF23,MNAT1,KIF18A,PLK4,SASS6,CNOT11,FEN1,PRKDC,TYMS,RAD51C,FOXM1,TTK,TAF2,CEP152,PRC1,PRMT1
GO Process	GO:0071840	Cellular component organization or biogenesis	45	5633	0.3	0.00019	9606.ENSP00000247843,9606.ENSP00000249776,9606.ENSP00000258774,9606.ENSP00000259154,9606.ENSP00000260363,9606.ENSP00000261245,9606.ENSP00000263181,9606.ENSP00000264389,9606.ENSP00000265165,9606.ENSP00000269601,9606.ENSP00000270861,9606.ENSP00000287025,9606.ENSP00000287295,9606.ENSP00000287482,9606.ENSP00000295119,9606.ENSP00000296577,9606.ENSP00000300738,9606.ENSP00000302961,9606.ENSP00000305480,9606.ENSP00000313420,9606.ENSP00000315700,9606.ENSP00000333667,9606.ENSP00000336701,9606.ENSP00000343899,9606.ENSP00000352408,9606.ENSP00000356416,9606.ENSP00000358813,9606.ENSP00000359321,9606.ENSP00000361433,9606.ENSP00000362153,9606.ENSP00000366482,9606.ENSP00000370337,9606.ENSP00000370508,9606.ENSP00000376534,9606.ENSP00000377033,9606.ENSP00000377793,9606.ENSP00000383178,9606.ENSP00000398124,9606.ENSP00000405068,9606.ENSP00000406162,9606.ENSP00000418008,9606.ENSP00000424328,9606.ENSP00000425979,9606.ENSP00000449884,9606.ENSP00000480946	YEATS4,KNSTRN,HUS1,KCTD3,KIF23,MNAT1,KIF18A,COPS4,LEF1,TXNL4A,PLK4,MTERF3,AIFM1,SASS6,NUP35,ABCE1,RRM1,HSPA4,FEN1,PRKDC,CHAF1B,SHMT2,RAD51C,FRMD6,BABAM1,TROVE2,TTK,MTF2,EXOSC2,GNL2,FXN,CEP152,MTIF3,BAZ2B,ATP5G1,PRC1,DIAPH3,E2F5,NOP14,PRMT1,MRPS22,MRPS30,DROSHA,MRPL42,SETSIP
GO Process	GO:1901360	Organic cyclic compound metabolic process	32	3118	0.41	0.00019	9606.ENSP00000216252,9606.ENSP00000252622,9606.ENSP00000258774,9606.ENSP00000261245,9606.ENSP00000264389,9606.ENSP00000265165,9606.ENSP00000269601,9606.ENSP00000287025,9606.ENSP00000289382,9606.ENSP00000300738,9606.ENSP00000305480,9606.ENSP00000313420,9606.ENSP00000315644,9606.ENSP00000315700,9606.ENSP00000329102,9606.ENSP00000333667,9606.ENSP00000336701,9606.ENSP00000342307,9606.ENSP00000352408,9606.ENSP00000355518,9606.ENSP00000356243,9606.ENSP00000356416,9606.ENSP00000356567,9606.ENSP00000360112,9606.ENSP00000361433,9606.ENSP00000366482,9606.ENSP00000367406,9606.ENSP00000371230,9606.ENSP00000377033,9606.ENSP00000405068,9606.ENSP00000425979,9606.ENSP00000436926	PHF5A,LSM7,HUS1,MNAT1,COPS4,LEF1,TXNL4A,MTERF3,CNOT11,RRM1,FEN1,PRKDC,TYMS,CHAF1B,LIN9,SHMT2,RAD51C,FOXM1,BABAM1,FH,UBE2T,TROVE2,LHX4-AS1,RAVER2,EXOSC2,FXN,TAF2,AK3,ATP5G1,NOP14,DROSHA,NFRKB
GO Process	GO:0051276	Chromosome organization	18	1066	0.62	0.00022	9606.ENSP00000247843,9606.ENSP00000249776,9606.ENSP00000258774,9606.ENSP00000260363,9606.ENSP00000263181,9606.ENSP00000264389,9606.ENSP00000265165,9606.ENSP00000287295,9606.ENSP00000305480,9606.ENSP00000313420,9606.ENSP00000315700,9606.ENSP00000336701,9606.ENSP00000352408,9606.ENSP00000359321,9606.ENSP00000376534,9606.ENSP00000377793,9606.ENSP00000406162,9606.ENSP00000480946	YEATS4,KNSTRN,HUS1,KIF23,KIF18A,COPS4,LEF1,AIFM1,FEN1,PRKDC,CHAF1B,RAD51C,BABAM1,MTF2,BAZ2B,PRC1,PRMT1,SETSIP
GO Process	GO:0090304	Nucleic acid metabolic process	26	2178	0.47	0.00022	9606.ENSP00000216252,9606.ENSP00000252622,9606.ENSP00000258774,9606.ENSP00000261245,9606.ENSP00000264389,9606.ENSP00000265165,9606.ENSP00000269601,9606.ENSP00000287025,9606.ENSP00000289382,9606.ENSP00000305480,9606.ENSP00000313420,9606.ENSP00000315644,9606.ENSP00000315700,9606.ENSP00000329102,9606.ENSP00000336701,9606.ENSP00000342307,9606.ENSP00000352408,9606.ENSP00000355518,9606.ENSP00000356243,9606.ENSP00000356416,9606.ENSP00000360112,9606.ENSP00000361433,9606.ENSP00000367406,9606.ENSP00000405068,9606.ENSP00000425979,9606.ENSP00000436926	PHF5A,LSM7,HUS1,MNAT1,COPS4,LEF1,TXNL4A,MTERF3,CNOT11,FEN1,PRKDC,TYMS,CHAF1B,LIN9,RAD51C,FOXM1,BABAM1,FH,UBE2T,TROVE2,RAVER2,EXOSC2,TAF2,NOP14,DROSHA,NFRKB
GO Process	GO:0006259	DNA metabolic process	15	750	0.69	0.00027	9606.ENSP00000258774,9606.ENSP00000261245,9606.ENSP00000264389,9606.ENSP00000265165,9606.ENSP00000305480,9606.ENSP00000313420,9606.ENSP00000315644,9606.ENSP00000315700,9606.ENSP00000329102,9606.ENSP00000336701,9606.ENSP00000342307,9606.ENSP00000352408,9606.ENSP00000355518,9606.ENSP00000356243,9606.ENSP00000436926	HUS1,MNAT1,COPS4,LEF1,FEN1,PRKDC,TYMS,CHAF1B,LIN9,RAD51C,FOXM1,BABAM1,FH,UBE2T,NFRKB
GO Process	GO:1901987	Regulation of cell cycle phase transition	12	452	0.82	0.00027	9606.ENSP00000258774,9606.ENSP00000261303,9606.ENSP00000270861,9606.ENSP00000289382,9606.ENSP00000313420,9606.ENSP00000336701,9606.ENSP00000352408,9606.ENSP00000358813,9606.ENSP00000365530,9606.ENSP00000370337,9606.ENSP00000406162,9606.ENSP00000478501	HUS1,PSMC1,PLK4,CNOT11,PRKDC,RAD51C,BABAM1,TTK,STXBP4,CEP152,PRMT1,ANAPC10
GO Process	GO:0006974	Cellular response to dna damage stimulus	15	793	0.67	0.0005	9606.ENSP00000258774,9606.ENSP00000261245,9606.ENSP00000264389,9606.ENSP00000289382,9606.ENSP00000305480,9606.ENSP00000313420,9606.ENSP00000315700,9606.ENSP00000336701,9606.ENSP00000342307,9606.ENSP00000352408,9606.ENSP00000355518,9606.ENSP00000356243,9606.ENSP00000365530,9606.ENSP00000406162,9606.ENSP00000436926	HUS1,MNAT1,COPS4,CNOT11,FEN1,PRKDC,CHAF1B,RAD51C,FOXM1,BABAM1,FH,UBE2T,STXBP4,PRMT1,NFRKB
GO Process	GO:0006281	DNA repair	12	522	0.76	0.001	9606.ENSP00000258774,9606.ENSP00000261245,9606.ENSP00000264389,9606.ENSP00000305480,9606.ENSP00000313420,9606.ENSP00000315700,9606.ENSP00000336701,9606.ENSP00000342307,9606.ENSP00000352408,9606.ENSP00000355518,9606.ENSP00000356243,9606.ENSP00000436926	HUS1,MNAT1,COPS4,FEN1,PRKDC,CHAF1B,RAD51C,FOXM1,BABAM1,FH,UBE2T,NFRKB
GO Process	GO:0044260	Cellular macromolecule metabolic process	39	4976	0.29	0.003	9606.ENSP00000247843,9606.ENSP00000252622,9606.ENSP00000258774,9606.ENSP00000261245,9606.ENSP00000261303,9606.ENSP00000264389,9606.ENSP00000265165,9606.ENSP00000270861,9606.ENSP00000287025,9606.ENSP00000289382,9606.ENSP00000295119,9606.ENSP00000296577,9606.ENSP00000300738,9606.ENSP00000305480,9606.ENSP00000313420,9606.ENSP00000315644,9606.ENSP00000315700,9606.ENSP00000327070,9606.ENSP00000329102,9606.ENSP00000333667,9606.ENSP00000336701,9606.ENSP00000342307,9606.ENSP00000352408,9606.ENSP00000355518,9606.ENSP00000356243,9606.ENSP00000356416,9606.ENSP00000357829,9606.ENSP00000358813,9606.ENSP00000361433,9606.ENSP00000366482,9606.ENSP00000367406,9606.ENSP00000370508,9606.ENSP00000406162,9606.ENSP00000418008,9606.ENSP00000424328,9606.ENSP00000425979,9606.ENSP00000436926,9606.ENSP00000449884,9606.ENSP00000478501	YEATS4,LSM7,HUS1,MNAT1,PSMC1,COPS4,LEF1,PLK4,MTERF3,CNOT11,NUP35,ABCE1,RRM1,FEN1,PRKDC,TYMS,CHAF1B,MDH2,LIN9,SHMT2,RAD51C,FOXM1,BABAM1,FH,UBE2T,TROVE2,METTL10,TTK,EXOSC2,FXN,TAF2,MTIF3,PRMT1,MRPS22,MRPS30,DROSHA,NFRKB,MRPL42,ANAPC10
GO Process	GO:0006996	Organelle organization	31	3450	0.35	0.0034	9606.ENSP00000247843,9606.ENSP00000249776,9606.ENSP00000258774,9606.ENSP00000260363,9606.ENSP00000263181,9606.ENSP00000264389,9606.ENSP00000265165,9606.ENSP00000270861,9606.ENSP00000287025,9606.ENSP00000287295,9606.ENSP00000287482,9606.ENSP00000295119,9606.ENSP00000302961,9606.ENSP00000305480,9606.ENSP00000313420,9606.ENSP00000315700,9606.ENSP00000336701,9606.ENSP00000343899,9606.ENSP00000352408,9606.ENSP00000356416,9606.ENSP00000358813,9606.ENSP00000359321,9606.ENSP00000366482,9606.ENSP00000370337,9606.ENSP00000370508,9606.ENSP00000376534,9606.ENSP00000377033,9606.ENSP00000377793,9606.ENSP00000383178,9606.ENSP00000406162,9606.ENSP00000480946	YEATS4,KNSTRN,HUS1,KIF23,KIF18A,COPS4,LEF1,PLK4,MTERF3,AIFM1,SASS6,NUP35,HSPA4,FEN1,PRKDC,CHAF1B,RAD51C,FRMD6,BABAM1,TROVE2,TTK,MTF2,FXN,CEP152,MTIF3,BAZ2B,ATP5G1,PRC1,DIAPH3,PRMT1,SETSIP
GO Process	GO:0016043	Cellular component organization	41	5447	0.27	0.0035	9606.ENSP00000247843,9606.ENSP00000249776,9606.ENSP00000258774,9606.ENSP00000259154,9606.ENSP00000260363,9606.ENSP00000261245,9606.ENSP00000263181,9606.ENSP00000264389,9606.ENSP00000265165,9606.ENSP00000269601,9606.ENSP00000270861,9606.ENSP00000287025,9606.ENSP00000287295,9606.ENSP00000287482,9606.ENSP00000295119,9606.ENSP00000296577,9606.ENSP00000300738,9606.ENSP00000302961,9606.ENSP00000305480,9606.ENSP00000313420,9606.ENSP00000315700,9606.ENSP00000333667,9606.ENSP00000336701,9606.ENSP00000343899,9606.ENSP00000352408,9606.ENSP00000356416,9606.ENSP00000358813,9606.ENSP00000359321,9606.ENSP00000366482,9606.ENSP00000370337,9606.ENSP00000370508,9606.ENSP00000376534,9606.ENSP00000377033,9606.ENSP00000377793,9606.ENSP00000383178,9606.ENSP00000398124,9606.ENSP00000406162,9606.ENSP00000418008,9606.ENSP00000424328,9606.ENSP00000449884,9606.ENSP00000480946	YEATS4,KNSTRN,HUS1,KCTD3,KIF23,MNAT1,KIF18A,COPS4,LEF1,TXNL4A,PLK4,MTERF3,AIFM1,SASS6,NUP35,ABCE1,RRM1,HSPA4,FEN1,PRKDC,CHAF1B,SHMT2,RAD51C,FRMD6,BABAM1,TROVE2,TTK,MTF2,FXN,CEP152,MTIF3,BAZ2B,ATP5G1,PRC1,DIAPH3,E2F5,PRMT1,MRPS22,MRPS30,MRPL42,SETSIP
GO Process	GO:0044085	Cellular component biogenesis	26	2583	0.4	0.0035	9606.ENSP00000259154,9606.ENSP00000260363,9606.ENSP00000261245,9606.ENSP00000265165,9606.ENSP00000269601,9606.ENSP00000270861,9606.ENSP00000287025,9606.ENSP00000287295,9606.ENSP00000287482,9606.ENSP00000296577,9606.ENSP00000300738,9606.ENSP00000302961,9606.ENSP00000313420,9606.ENSP00000315700,9606.ENSP00000333667,9606.ENSP00000356416,9606.ENSP00000361433,9606.ENSP00000362153,9606.ENSP00000366482,9606.ENSP00000370337,9606.ENSP00000377793,9606.ENSP00000383178,9606.ENSP00000405068,9606.ENSP00000406162,9606.ENSP00000425979,9606.ENSP00000480946	KCTD3,KIF23,MNAT1,LEF1,TXNL4A,PLK4,MTERF3,AIFM1,SASS6,ABCE1,RRM1,HSPA4,PRKDC,CHAF1B,SHMT2,TROVE2,EXOSC2,GNL2,FXN,CEP152,PRC1,DIAPH3,NOP14,PRMT1,DROSHA,SETSIP
GO Process	GO:0043170	Macromolecule metabolic process	44	6137	0.25	0.0039	9606.ENSP00000216252,9606.ENSP00000247843,9606.ENSP00000252622,9606.ENSP00000258774,9606.ENSP00000261245,9606.ENSP00000261303,9606.ENSP00000264389,9606.ENSP00000265165,9606.ENSP00000269601,9606.ENSP00000270861,9606.ENSP00000274487,9606.ENSP00000287025,9606.ENSP00000289382,9606.ENSP00000295119,9606.ENSP00000296577,9606.ENSP00000300738,9606.ENSP00000305480,9606.ENSP00000313420,9606.ENSP00000315644,9606.ENSP00000315700,9606.ENSP00000327070,9606.ENSP00000329102,9606.ENSP00000333667,9606.ENSP00000336701,9606.ENSP00000342307,9606.ENSP00000352408,9606.ENSP00000355518,9606.ENSP00000356243,9606.ENSP00000356416,9606.ENSP00000357829,9606.ENSP00000358813,9606.ENSP00000360112,9606.ENSP00000361433,9606.ENSP00000366482,9606.ENSP00000367406,9606.ENSP00000370508,9606.ENSP00000405068,9606.ENSP00000406162,9606.ENSP00000418008,9606.ENSP00000424328,9606.ENSP00000425979,9606.ENSP00000436926,9606.ENSP00000449884,9606.ENSP00000478501	PHF5A,YEATS4,LSM7,HUS1,MNAT1,PSMC1,COPS4,LEF1,TXNL4A,PLK4,ADAMTS19,MTERF3,CNOT11,NUP35,ABCE1,RRM1,FEN1,PRKDC,TYMS,CHAF1B,MDH2,LIN9,SHMT2,RAD51C,FOXM1,BABAM1,FH,UBE2T,TROVE2,METTL10,TTK,RAVER2,EXOSC2,FXN,TAF2,MTIF3,NOP14,PRMT1,MRPS22,MRPS30,DROSHA,NFRKB,MRPL42,ANAPC10
GO Process	GO:0006807	Nitrogen compound metabolic process	47	6852	0.23	0.0042	9606.ENSP00000216252,9606.ENSP00000247843,9606.ENSP00000252622,9606.ENSP00000258774,9606.ENSP00000261245,9606.ENSP00000261303,9606.ENSP00000264389,9606.ENSP00000265165,9606.ENSP00000269601,9606.ENSP00000270861,9606.ENSP00000274487,9606.ENSP00000287025,9606.ENSP00000289382,9606.ENSP00000295119,9606.ENSP00000296577,9606.ENSP00000300738,9606.ENSP00000305480,9606.ENSP00000313420,9606.ENSP00000315644,9606.ENSP00000315700,9606.ENSP00000327070,9606.ENSP00000329102,9606.ENSP00000333667,9606.ENSP00000336701,9606.ENSP00000342307,9606.ENSP00000352408,9606.ENSP00000355518,9606.ENSP00000356243,9606.ENSP00000356416,9606.ENSP00000356567,9606.ENSP00000357829,9606.ENSP00000358813,9606.ENSP00000360112,9606.ENSP00000361433,9606.ENSP00000366482,9606.ENSP00000367406,9606.ENSP00000370508,9606.ENSP00000371230,9606.ENSP00000377033,9606.ENSP00000405068,9606.ENSP00000406162,9606.ENSP00000418008,9606.ENSP00000424328,9606.ENSP00000425979,9606.ENSP00000436926,9606.ENSP00000449884,9606.ENSP00000478501	PHF5A,YEATS4,LSM7,HUS1,MNAT1,PSMC1,COPS4,LEF1,TXNL4A,PLK4,ADAMTS19,MTERF3,CNOT11,NUP35,ABCE1,RRM1,FEN1,PRKDC,TYMS,CHAF1B,MDH2,LIN9,SHMT2,RAD51C,FOXM1,BABAM1,FH,UBE2T,TROVE2,LHX4-AS1,METTL10,TTK,RAVER2,EXOSC2,FXN,TAF2,MTIF3,AK3,ATP5G1,NOP14,PRMT1,MRPS22,MRPS30,DROSHA,NFRKB,MRPL42,ANAPC10
GO Process	GO:1901990	Regulation of mitotic cell cycle phase transition	10	416	0.77	0.0042	9606.ENSP00000258774,9606.ENSP00000261303,9606.ENSP00000270861,9606.ENSP00000289382,9606.ENSP00000313420,9606.ENSP00000336701,9606.ENSP00000358813,9606.ENSP00000370337,9606.ENSP00000406162,9606.ENSP00000478501	HUS1,PSMC1,PLK4,CNOT11,PRKDC,RAD51C,TTK,CEP152,PRMT1,ANAPC10
GO Process	GO:0043933	Protein-containing complex subunit organization	19	1539	0.49	0.0048	9606.ENSP00000259154,9606.ENSP00000261245,9606.ENSP00000263181,9606.ENSP00000265165,9606.ENSP00000269601,9606.ENSP00000287295,9606.ENSP00000295119,9606.ENSP00000296577,9606.ENSP00000300738,9606.ENSP00000302961,9606.ENSP00000313420,9606.ENSP00000315700,9606.ENSP00000333667,9606.ENSP00000383178,9606.ENSP00000406162,9606.ENSP00000418008,9606.ENSP00000424328,9606.ENSP00000449884,9606.ENSP00000480946	KCTD3,MNAT1,KIF18A,LEF1,TXNL4A,AIFM1,NUP35,ABCE1,RRM1,HSPA4,PRKDC,CHAF1B,SHMT2,DIAPH3,PRMT1,MRPS22,MRPS30,MRPL42,SETSIP
GO Process	GO:0090068	Positive regulation of cell cycle process	8	294	0.83	0.0137	9606.ENSP00000260363,9606.ENSP00000265165,9606.ENSP00000270861,9606.ENSP00000289382,9606.ENSP00000305480,9606.ENSP00000336701,9606.ENSP00000365530,9606.ENSP00000406162	KIF23,LEF1,PLK4,CNOT11,FEN1,RAD51C,STXBP4,PRMT1
GO Process	GO:0045787	Positive regulation of cell cycle	9	388	0.76	0.0139	9606.ENSP00000260363,9606.ENSP00000261245,9606.ENSP00000265165,9606.ENSP00000270861,9606.ENSP00000289382,9606.ENSP00000305480,9606.ENSP00000336701,9606.ENSP00000365530,9606.ENSP00000406162	KIF23,MNAT1,LEF1,PLK4,CNOT11,FEN1,RAD51C,STXBP4,PRMT1
GO Process	GO:0010467	Gene expression	21	2056	0.4	0.0224	9606.ENSP00000216252,9606.ENSP00000252622,9606.ENSP00000261245,9606.ENSP00000269601,9606.ENSP00000287025,9606.ENSP00000295119,9606.ENSP00000296577,9606.ENSP00000313420,9606.ENSP00000329102,9606.ENSP00000356416,9606.ENSP00000360112,9606.ENSP00000361433,9606.ENSP00000366482,9606.ENSP00000367406,9606.ENSP00000370508,9606.ENSP00000405068,9606.ENSP00000418008,9606.ENSP00000424328,9606.ENSP00000425979,9606.ENSP00000436926,9606.ENSP00000449884	PHF5A,LSM7,MNAT1,TXNL4A,MTERF3,NUP35,ABCE1,PRKDC,LIN9,TROVE2,RAVER2,EXOSC2,FXN,TAF2,MTIF3,NOP14,MRPS22,MRPS30,DROSHA,NFRKB,MRPL42
GO Process	GO:1901988	Negative regulation of cell cycle phase transition	7	235	0.87	0.0231	9606.ENSP00000258774,9606.ENSP00000261303,9606.ENSP00000289382,9606.ENSP00000313420,9606.ENSP00000352408,9606.ENSP00000358813,9606.ENSP00000406162	HUS1,PSMC1,CNOT11,PRKDC,BABAM1,TTK,PRMT1
GO Process	GO:0044238	Primary metabolic process	47	7332	0.2	0.0253	9606.ENSP00000216252,9606.ENSP00000247843,9606.ENSP00000252622,9606.ENSP00000258774,9606.ENSP00000261245,9606.ENSP00000261303,9606.ENSP00000264389,9606.ENSP00000265165,9606.ENSP00000269601,9606.ENSP00000270861,9606.ENSP00000274487,9606.ENSP00000287025,9606.ENSP00000289382,9606.ENSP00000295119,9606.ENSP00000296577,9606.ENSP00000300738,9606.ENSP00000305480,9606.ENSP00000313420,9606.ENSP00000315644,9606.ENSP00000315700,9606.ENSP00000327070,9606.ENSP00000329102,9606.ENSP00000333667,9606.ENSP00000336701,9606.ENSP00000342307,9606.ENSP00000352408,9606.ENSP00000355518,9606.ENSP00000356243,9606.ENSP00000356416,9606.ENSP00000356567,9606.ENSP00000357829,9606.ENSP00000358813,9606.ENSP00000360112,9606.ENSP00000361433,9606.ENSP00000366482,9606.ENSP00000367406,9606.ENSP00000370508,9606.ENSP00000371230,9606.ENSP00000377033,9606.ENSP00000405068,9606.ENSP00000406162,9606.ENSP00000418008,9606.ENSP00000424328,9606.ENSP00000425979,9606.ENSP00000436926,9606.ENSP00000449884,9606.ENSP00000478501	PHF5A,YEATS4,LSM7,HUS1,MNAT1,PSMC1,COPS4,LEF1,TXNL4A,PLK4,ADAMTS19,MTERF3,CNOT11,NUP35,ABCE1,RRM1,FEN1,PRKDC,TYMS,CHAF1B,MDH2,LIN9,SHMT2,RAD51C,FOXM1,BABAM1,FH,UBE2T,TROVE2,LHX4-AS1,METTL10,TTK,RAVER2,EXOSC2,FXN,TAF2,MTIF3,AK3,ATP5G1,NOP14,PRMT1,MRPS22,MRPS30,DROSHA,NFRKB,MRPL42,ANAPC10
GO Process	GO:0007099	Centriole replication	3	18	1.62	0.0317	9606.ENSP00000270861,9606.ENSP00000287482,9606.ENSP00000370337	PLK4,SASS6,CEP152
GO Process	GO:0042770	Signal transduction in response to dna damage	5	107	1.06	0.0345	9606.ENSP00000289382,9606.ENSP00000313420,9606.ENSP00000342307,9606.ENSP00000352408,9606.ENSP00000406162	CNOT11,PRKDC,FOXM1,BABAM1,PRMT1
GO Process	GO:0044271	Cellular nitrogen compound biosynthetic process	17	1522	0.44	0.0407	9606.ENSP00000261245,9606.ENSP00000287025,9606.ENSP00000296577,9606.ENSP00000300738,9606.ENSP00000315644,9606.ENSP00000329102,9606.ENSP00000355518,9606.ENSP00000356416,9606.ENSP00000366482,9606.ENSP00000367406,9606.ENSP00000370508,9606.ENSP00000371230,9606.ENSP00000377033,9606.ENSP00000418008,9606.ENSP00000424328,9606.ENSP00000436926,9606.ENSP00000449884	MNAT1,MTERF3,ABCE1,RRM1,TYMS,LIN9,FH,TROVE2,FXN,TAF2,MTIF3,AK3,ATP5G1,MRPS22,MRPS30,NFRKB,MRPL42
GO Function	GO:0097159	Organic cyclic compound binding	46	5916	0.28	0.00051	9606.ENSP00000216252,9606.ENSP00000246957,9606.ENSP00000252622,9606.ENSP00000260363,9606.ENSP00000261303,9606.ENSP00000263181,9606.ENSP00000265165,9606.ENSP00000270861,9606.ENSP00000287025,9606.ENSP00000287295,9606.ENSP00000295119,9606.ENSP00000296577,9606.ENSP00000300738,9606.ENSP00000302961,9606.ENSP00000305480,9606.ENSP00000313420,9606.ENSP00000315644,9606.ENSP00000327070,9606.ENSP00000329102,9606.ENSP00000333667,9606.ENSP00000336701,9606.ENSP00000342181,9606.ENSP00000342307,9606.ENSP00000356243,9606.ENSP00000356416,9606.ENSP00000356567,9606.ENSP00000358813,9606.ENSP00000359321,9606.ENSP00000360112,9606.ENSP00000361433,9606.ENSP00000361628,9606.ENSP00000362153,9606.ENSP00000365807,9606.ENSP00000367406,9606.ENSP00000370508,9606.ENSP00000371230,9606.ENSP00000376534,9606.ENSP00000376989,9606.ENSP00000398124,9606.ENSP00000405068,9606.ENSP00000406162,9606.ENSP00000423276,9606.ENSP00000424328,9606.ENSP00000425979,9606.ENSP00000436926,9606.ENSP00000449884	PHF5A,TRAP1,LSM7,KIF23,PSMC1,KIF18A,LEF1,PLK4,MTERF3,AIFM1,NUP35,ABCE1,RRM1,HSPA4,FEN1,PRKDC,TYMS,MDH2,LIN9,SHMT2,RAD51C,SRP72,FOXM1,UBE2T,TROVE2,LHX4-AS1,TTK,MTF2,RAVER2,EXOSC2,CXorf57,GNL2,GNA14,TAF2,MTIF3,AK3,BAZ2B,ZNF800,E2F5,NOP14,PRMT1,ZCCHC10,MRPS30,DROSHA,NFRKB,MRPL42
GO Function	GO:1901363	Heterocyclic compound binding	46	5831	0.29	0.00051	9606.ENSP00000216252,9606.ENSP00000246957,9606.ENSP00000252622,9606.ENSP00000260363,9606.ENSP00000261303,9606.ENSP00000263181,9606.ENSP00000265165,9606.ENSP00000270861,9606.ENSP00000287025,9606.ENSP00000287295,9606.ENSP00000295119,9606.ENSP00000296577,9606.ENSP00000300738,9606.ENSP00000302961,9606.ENSP00000305480,9606.ENSP00000313420,9606.ENSP00000315644,9606.ENSP00000327070,9606.ENSP00000329102,9606.ENSP00000333667,9606.ENSP00000336701,9606.ENSP00000342181,9606.ENSP00000342307,9606.ENSP00000356243,9606.ENSP00000356416,9606.ENSP00000356567,9606.ENSP00000358813,9606.ENSP00000359321,9606.ENSP00000360112,9606.ENSP00000361433,9606.ENSP00000361628,9606.ENSP00000362153,9606.ENSP00000365807,9606.ENSP00000367406,9606.ENSP00000370508,9606.ENSP00000371230,9606.ENSP00000376534,9606.ENSP00000376989,9606.ENSP00000398124,9606.ENSP00000405068,9606.ENSP00000406162,9606.ENSP00000423276,9606.ENSP00000424328,9606.ENSP00000425979,9606.ENSP00000436926,9606.ENSP00000449884	PHF5A,TRAP1,LSM7,KIF23,PSMC1,KIF18A,LEF1,PLK4,MTERF3,AIFM1,NUP35,ABCE1,RRM1,HSPA4,FEN1,PRKDC,TYMS,MDH2,LIN9,SHMT2,RAD51C,SRP72,FOXM1,UBE2T,TROVE2,LHX4-AS1,TTK,MTF2,RAVER2,EXOSC2,CXorf57,GNL2,GNA14,TAF2,MTIF3,AK3,BAZ2B,ZNF800,E2F5,NOP14,PRMT1,ZCCHC10,MRPS30,DROSHA,NFRKB,MRPL42
GO Function	GO:0003676	Nucleic acid binding	34	3947	0.33	0.0039	9606.ENSP00000216252,9606.ENSP00000246957,9606.ENSP00000252622,9606.ENSP00000261303,9606.ENSP00000265165,9606.ENSP00000287025,9606.ENSP00000287295,9606.ENSP00000295119,9606.ENSP00000305480,9606.ENSP00000313420,9606.ENSP00000315644,9606.ENSP00000327070,9606.ENSP00000329102,9606.ENSP00000336701,9606.ENSP00000342181,9606.ENSP00000342307,9606.ENSP00000356416,9606.ENSP00000359321,9606.ENSP00000360112,9606.ENSP00000361433,9606.ENSP00000361628,9606.ENSP00000362153,9606.ENSP00000367406,9606.ENSP00000370508,9606.ENSP00000376534,9606.ENSP00000376989,9606.ENSP00000398124,9606.ENSP00000405068,9606.ENSP00000406162,9606.ENSP00000423276,9606.ENSP00000424328,9606.ENSP00000425979,9606.ENSP00000436926,9606.ENSP00000449884	PHF5A,TRAP1,LSM7,PSMC1,LEF1,MTERF3,AIFM1,NUP35,FEN1,PRKDC,TYMS,MDH2,LIN9,RAD51C,SRP72,FOXM1,TROVE2,MTF2,RAVER2,EXOSC2,CXorf57,GNL2,TAF2,MTIF3,BAZ2B,ZNF800,E2F5,NOP14,PRMT1,ZCCHC10,MRPS30,DROSHA,NFRKB,MRPL42
GO Function	GO:0003723	RNA binding	19	1649	0.46	0.0204	9606.ENSP00000216252,9606.ENSP00000246957,9606.ENSP00000252622,9606.ENSP00000261303,9606.ENSP00000313420,9606.ENSP00000315644,9606.ENSP00000327070,9606.ENSP00000342181,9606.ENSP00000356416,9606.ENSP00000360112,9606.ENSP00000361433,9606.ENSP00000361628,9606.ENSP00000362153,9606.ENSP00000370508,9606.ENSP00000405068,9606.ENSP00000406162,9606.ENSP00000424328,9606.ENSP00000425979,9606.ENSP00000449884	PHF5A,TRAP1,LSM7,PSMC1,PRKDC,TYMS,MDH2,SRP72,TROVE2,RAVER2,EXOSC2,CXorf57,GNL2,MTIF3,NOP14,PRMT1,MRPS30,DROSHA,MRPL42
GO Component	GO:0005634	Nucleus	55	7390	0.27	6.81e-06	9606.ENSP00000216252,9606.ENSP00000219169,9606.ENSP00000246957,9606.ENSP00000247843,9606.ENSP00000249776,9606.ENSP00000252622,9606.ENSP00000258774,9606.ENSP00000260363,9606.ENSP00000261245,9606.ENSP00000261303,9606.ENSP00000263181,9606.ENSP00000264389,9606.ENSP00000265165,9606.ENSP00000269601,9606.ENSP00000270861,9606.ENSP00000287025,9606.ENSP00000287295,9606.ENSP00000289382,9606.ENSP00000295119,9606.ENSP00000300738,9606.ENSP00000302961,9606.ENSP00000305480,9606.ENSP00000313420,9606.ENSP00000315644,9606.ENSP00000315700,9606.ENSP00000327070,9606.ENSP00000329102,9606.ENSP00000333667,9606.ENSP00000336701,9606.ENSP00000337477,9606.ENSP00000342307,9606.ENSP00000352408,9606.ENSP00000355518,9606.ENSP00000356243,9606.ENSP00000356416,9606.ENSP00000357829,9606.ENSP00000358813,9606.ENSP00000359321,9606.ENSP00000360112,9606.ENSP00000361433,9606.ENSP00000362153,9606.ENSP00000362894,9606.ENSP00000367406,9606.ENSP00000370337,9606.ENSP00000376534,9606.ENSP00000376989,9606.ENSP00000377793,9606.ENSP00000383178,9606.ENSP00000398124,9606.ENSP00000405068,9606.ENSP00000406162,9606.ENSP00000425979,9606.ENSP00000436926,9606.ENSP00000478501,9606.ENSP00000480946	PHF5A,NUTF2,TRAP1,YEATS4,KNSTRN,LSM7,HUS1,KIF23,MNAT1,PSMC1,KIF18A,COPS4,LEF1,TXNL4A,PLK4,MTERF3,AIFM1,CNOT11,NUP35,RRM1,HSPA4,FEN1,PRKDC,TYMS,CHAF1B,MDH2,LIN9,SHMT2,RAD51C,FAM60A,FOXM1,BABAM1,FH,UBE2T,TROVE2,METTL10,TTK,MTF2,RAVER2,EXOSC2,GNL2,RTKN2,TAF2,CEP152,BAZ2B,ZNF800,PRC1,DIAPH3,E2F5,NOP14,PRMT1,DROSHA,NFRKB,ANAPC10,SETSIP
GO Component	GO:0070013	Intracellular organelle lumen	49	5857	0.32	6.81e-06	9606.ENSP00000216252,9606.ENSP00000219169,9606.ENSP00000246957,9606.ENSP00000247843,9606.ENSP00000252622,9606.ENSP00000258774,9606.ENSP00000260363,9606.ENSP00000261245,9606.ENSP00000261303,9606.ENSP00000264389,9606.ENSP00000265165,9606.ENSP00000269601,9606.ENSP00000270861,9606.ENSP00000287025,9606.ENSP00000287295,9606.ENSP00000295119,9606.ENSP00000296577,9606.ENSP00000305480,9606.ENSP00000313420,9606.ENSP00000315644,9606.ENSP00000315700,9606.ENSP00000327070,9606.ENSP00000329102,9606.ENSP00000333667,9606.ENSP00000336701,9606.ENSP00000337477,9606.ENSP00000342307,9606.ENSP00000352408,9606.ENSP00000355518,9606.ENSP00000356243,9606.ENSP00000356416,9606.ENSP00000359321,9606.ENSP00000361433,9606.ENSP00000362153,9606.ENSP00000366482,9606.ENSP00000367406,9606.ENSP00000370337,9606.ENSP00000371230,9606.ENSP00000377793,9606.ENSP00000398124,9606.ENSP00000405068,9606.ENSP00000406162,9606.ENSP00000418008,9606.ENSP00000424328,9606.ENSP00000425979,9606.ENSP00000436926,9606.ENSP00000449884,9606.ENSP00000478501,9606.ENSP00000480946	PHF5A,NUTF2,TRAP1,YEATS4,LSM7,HUS1,KIF23,MNAT1,PSMC1,COPS4,LEF1,TXNL4A,PLK4,MTERF3,AIFM1,NUP35,ABCE1,FEN1,PRKDC,TYMS,CHAF1B,MDH2,LIN9,SHMT2,RAD51C,FAM60A,FOXM1,BABAM1,FH,UBE2T,TROVE2,MTF2,EXOSC2,GNL2,FXN,TAF2,CEP152,AK3,PRC1,E2F5,NOP14,PRMT1,MRPS22,MRPS30,DROSHA,NFRKB,MRPL42,ANAPC10,SETSIP
GO Component	GO:0043231	Intracellular membrane-bounded organelle	66	10761	0.18	2.79e-05	9606.ENSP00000216252,9606.ENSP00000219169,9606.ENSP00000246957,9606.ENSP00000247843,9606.ENSP00000249776,9606.ENSP00000252622,9606.ENSP00000258774,9606.ENSP00000260363,9606.ENSP00000261245,9606.ENSP00000261303,9606.ENSP00000263181,9606.ENSP00000264389,9606.ENSP00000265165,9606.ENSP00000266014,9606.ENSP00000266674,9606.ENSP00000269601,9606.ENSP00000270861,9606.ENSP00000287025,9606.ENSP00000287295,9606.ENSP00000289382,9606.ENSP00000295119,9606.ENSP00000296577,9606.ENSP00000300738,9606.ENSP00000302961,9606.ENSP00000305480,9606.ENSP00000313420,9606.ENSP00000315644,9606.ENSP00000315700,9606.ENSP00000327070,9606.ENSP00000329102,9606.ENSP00000333667,9606.ENSP00000336701,9606.ENSP00000337477,9606.ENSP00000342181,9606.ENSP00000342307,9606.ENSP00000352408,9606.ENSP00000355518,9606.ENSP00000356243,9606.ENSP00000356416,9606.ENSP00000357829,9606.ENSP00000358813,9606.ENSP00000359321,9606.ENSP00000360112,9606.ENSP00000361433,9606.ENSP00000362153,9606.ENSP00000362894,9606.ENSP00000366482,9606.ENSP00000367406,9606.ENSP00000370337,9606.ENSP00000370508,9606.ENSP00000371230,9606.ENSP00000376534,9606.ENSP00000376989,9606.ENSP00000377033,9606.ENSP00000377793,9606.ENSP00000383178,9606.ENSP00000398124,9606.ENSP00000405068,9606.ENSP00000406162,9606.ENSP00000418008,9606.ENSP00000424328,9606.ENSP00000425979,9606.ENSP00000436926,9606.ENSP00000449884,9606.ENSP00000478501,9606.ENSP00000480946	PHF5A,NUTF2,TRAP1,YEATS4,KNSTRN,LSM7,HUS1,KIF23,MNAT1,PSMC1,KIF18A,COPS4,LEF1,GLT8D1,LGR5,TXNL4A,PLK4,MTERF3,AIFM1,CNOT11,NUP35,ABCE1,RRM1,HSPA4,FEN1,PRKDC,TYMS,CHAF1B,MDH2,LIN9,SHMT2,RAD51C,FAM60A,SRP72,FOXM1,BABAM1,FH,UBE2T,TROVE2,METTL10,TTK,MTF2,RAVER2,EXOSC2,GNL2,RTKN2,FXN,TAF2,CEP152,MTIF3,AK3,BAZ2B,ZNF800,ATP5G1,PRC1,DIAPH3,E2F5,NOP14,PRMT1,MRPS22,MRPS30,DROSHA,NFRKB,MRPL42,ANAPC10,SETSIP
GO Component	GO:0005654	Nucleoplasm	36	3973	0.35	0.00012	9606.ENSP00000216252,9606.ENSP00000219169,9606.ENSP00000246957,9606.ENSP00000247843,9606.ENSP00000252622,9606.ENSP00000258774,9606.ENSP00000260363,9606.ENSP00000261245,9606.ENSP00000261303,9606.ENSP00000264389,9606.ENSP00000265165,9606.ENSP00000269601,9606.ENSP00000287025,9606.ENSP00000295119,9606.ENSP00000305480,9606.ENSP00000313420,9606.ENSP00000315700,9606.ENSP00000329102,9606.ENSP00000336701,9606.ENSP00000337477,9606.ENSP00000342307,9606.ENSP00000352408,9606.ENSP00000356243,9606.ENSP00000356416,9606.ENSP00000359321,9606.ENSP00000361433,9606.ENSP00000367406,9606.ENSP00000370337,9606.ENSP00000377793,9606.ENSP00000398124,9606.ENSP00000405068,9606.ENSP00000406162,9606.ENSP00000425979,9606.ENSP00000436926,9606.ENSP00000478501,9606.ENSP00000480946	PHF5A,NUTF2,TRAP1,YEATS4,LSM7,HUS1,KIF23,MNAT1,PSMC1,COPS4,LEF1,TXNL4A,MTERF3,NUP35,FEN1,PRKDC,CHAF1B,LIN9,RAD51C,FAM60A,FOXM1,BABAM1,UBE2T,TROVE2,MTF2,EXOSC2,TAF2,CEP152,PRC1,E2F5,NOP14,PRMT1,DROSHA,NFRKB,ANAPC10,SETSIP
GO Component	GO:0005622	Intracellular	75	14276	0.11	0.00013	9606.ENSP00000216252,9606.ENSP00000219169,9606.ENSP00000246957,9606.ENSP00000247843,9606.ENSP00000249776,9606.ENSP00000252622,9606.ENSP00000258774,9606.ENSP00000260363,9606.ENSP00000261245,9606.ENSP00000261303,9606.ENSP00000263181,9606.ENSP00000264389,9606.ENSP00000265165,9606.ENSP00000266014,9606.ENSP00000266674,9606.ENSP00000269601,9606.ENSP00000270861,9606.ENSP00000287025,9606.ENSP00000287295,9606.ENSP00000287482,9606.ENSP00000289382,9606.ENSP00000295119,9606.ENSP00000296577,9606.ENSP00000300738,9606.ENSP00000302961,9606.ENSP00000305480,9606.ENSP00000313420,9606.ENSP00000315644,9606.ENSP00000315700,9606.ENSP00000323782,9606.ENSP00000327070,9606.ENSP00000329102,9606.ENSP00000333667,9606.ENSP00000336701,9606.ENSP00000337477,9606.ENSP00000342181,9606.ENSP00000342307,9606.ENSP00000343899,9606.ENSP00000352408,9606.ENSP00000355518,9606.ENSP00000356243,9606.ENSP00000356416,9606.ENSP00000356567,9606.ENSP00000357829,9606.ENSP00000358813,9606.ENSP00000359321,9606.ENSP00000360112,9606.ENSP00000361433,9606.ENSP00000361628,9606.ENSP00000362153,9606.ENSP00000362894,9606.ENSP00000365530,9606.ENSP00000365807,9606.ENSP00000366482,9606.ENSP00000367406,9606.ENSP00000368503,9606.ENSP00000370337,9606.ENSP00000370508,9606.ENSP00000371230,9606.ENSP00000376534,9606.ENSP00000376989,9606.ENSP00000377033,9606.ENSP00000377793,9606.ENSP00000383178,9606.ENSP00000398124,9606.ENSP00000405068,9606.ENSP00000406162,9606.ENSP00000418008,9606.ENSP00000424328,9606.ENSP00000425979,9606.ENSP00000436926,9606.ENSP00000449884,9606.ENSP00000478501,9606.ENSP00000480946,9606.ENSP00000481934	PHF5A,NUTF2,TRAP1,YEATS4,KNSTRN,LSM7,HUS1,KIF23,MNAT1,PSMC1,KIF18A,COPS4,LEF1,GLT8D1,LGR5,TXNL4A,PLK4,MTERF3,AIFM1,SASS6,CNOT11,NUP35,ABCE1,RRM1,HSPA4,FEN1,PRKDC,TYMS,CHAF1B,CCDC43,MDH2,LIN9,SHMT2,RAD51C,FAM60A,SRP72,FOXM1,FRMD6,BABAM1,FH,UBE2T,TROVE2,LHX4-AS1,METTL10,TTK,MTF2,RAVER2,EXOSC2,CXorf57,GNL2,RTKN2,STXBP4,GNA14,FXN,TAF2,C4orf46,CEP152,MTIF3,AK3,BAZ2B,ZNF800,ATP5G1,PRC1,DIAPH3,E2F5,NOP14,PRMT1,MRPS22,MRPS30,DROSHA,NFRKB,MRPL42,ANAPC10,SETSIP,ARHGAP11B
GO Component	GO:0032991	Protein-containing complex	41	5073	0.3	0.00016	9606.ENSP00000216252,9606.ENSP00000219169,9606.ENSP00000247843,9606.ENSP00000252622,9606.ENSP00000258774,9606.ENSP00000260363,9606.ENSP00000261245,9606.ENSP00000261303,9606.ENSP00000263181,9606.ENSP00000264389,9606.ENSP00000265165,9606.ENSP00000269601,9606.ENSP00000289382,9606.ENSP00000295119,9606.ENSP00000300738,9606.ENSP00000305480,9606.ENSP00000313420,9606.ENSP00000315700,9606.ENSP00000329102,9606.ENSP00000333667,9606.ENSP00000336701,9606.ENSP00000337477,9606.ENSP00000342181,9606.ENSP00000352408,9606.ENSP00000355518,9606.ENSP00000356416,9606.ENSP00000359321,9606.ENSP00000361433,9606.ENSP00000365807,9606.ENSP00000366482,9606.ENSP00000367406,9606.ENSP00000377033,9606.ENSP00000398124,9606.ENSP00000405068,9606.ENSP00000406162,9606.ENSP00000418008,9606.ENSP00000424328,9606.ENSP00000425979,9606.ENSP00000436926,9606.ENSP00000449884,9606.ENSP00000478501	PHF5A,NUTF2,YEATS4,LSM7,HUS1,KIF23,MNAT1,PSMC1,KIF18A,COPS4,LEF1,TXNL4A,CNOT11,NUP35,RRM1,FEN1,PRKDC,CHAF1B,LIN9,SHMT2,RAD51C,FAM60A,SRP72,BABAM1,FH,TROVE2,MTF2,EXOSC2,GNA14,FXN,TAF2,ATP5G1,E2F5,NOP14,PRMT1,MRPS22,MRPS30,DROSHA,NFRKB,MRPL42,ANAPC10
GO Component	GO:0043229	Intracellular organelle	70	12528	0.14	0.00016	9606.ENSP00000216252,9606.ENSP00000219169,9606.ENSP00000246957,9606.ENSP00000247843,9606.ENSP00000249776,9606.ENSP00000252622,9606.ENSP00000258774,9606.ENSP00000260363,9606.ENSP00000261245,9606.ENSP00000261303,9606.ENSP00000263181,9606.ENSP00000264389,9606.ENSP00000265165,9606.ENSP00000266014,9606.ENSP00000266674,9606.ENSP00000269601,9606.ENSP00000270861,9606.ENSP00000287025,9606.ENSP00000287295,9606.ENSP00000287482,9606.ENSP00000289382,9606.ENSP00000295119,9606.ENSP00000296577,9606.ENSP00000300738,9606.ENSP00000302961,9606.ENSP00000305480,9606.ENSP00000313420,9606.ENSP00000315644,9606.ENSP00000315700,9606.ENSP00000327070,9606.ENSP00000329102,9606.ENSP00000333667,9606.ENSP00000336701,9606.ENSP00000337477,9606.ENSP00000342181,9606.ENSP00000342307,9606.ENSP00000343899,9606.ENSP00000352408,9606.ENSP00000355518,9606.ENSP00000356243,9606.ENSP00000356416,9606.ENSP00000357829,9606.ENSP00000358813,9606.ENSP00000359321,9606.ENSP00000360112,9606.ENSP00000361433,9606.ENSP00000361628,9606.ENSP00000362153,9606.ENSP00000362894,9606.ENSP00000365530,9606.ENSP00000366482,9606.ENSP00000367406,9606.ENSP00000370337,9606.ENSP00000370508,9606.ENSP00000371230,9606.ENSP00000376534,9606.ENSP00000376989,9606.ENSP00000377033,9606.ENSP00000377793,9606.ENSP00000383178,9606.ENSP00000398124,9606.ENSP00000405068,9606.ENSP00000406162,9606.ENSP00000418008,9606.ENSP00000424328,9606.ENSP00000425979,9606.ENSP00000436926,9606.ENSP00000449884,9606.ENSP00000478501,9606.ENSP00000480946	PHF5A,NUTF2,TRAP1,YEATS4,KNSTRN,LSM7,HUS1,KIF23,MNAT1,PSMC1,KIF18A,COPS4,LEF1,GLT8D1,LGR5,TXNL4A,PLK4,MTERF3,AIFM1,SASS6,CNOT11,NUP35,ABCE1,RRM1,HSPA4,FEN1,PRKDC,TYMS,CHAF1B,MDH2,LIN9,SHMT2,RAD51C,FAM60A,SRP72,FOXM1,FRMD6,BABAM1,FH,UBE2T,TROVE2,METTL10,TTK,MTF2,RAVER2,EXOSC2,CXorf57,GNL2,RTKN2,STXBP4,FXN,TAF2,CEP152,MTIF3,AK3,BAZ2B,ZNF800,ATP5G1,PRC1,DIAPH3,E2F5,NOP14,PRMT1,MRPS22,MRPS30,DROSHA,NFRKB,MRPL42,ANAPC10,SETSIP
GO Component	GO:0031981	Nuclear lumen	39	4733	0.31	0.0002	9606.ENSP00000216252,9606.ENSP00000219169,9606.ENSP00000246957,9606.ENSP00000247843,9606.ENSP00000252622,9606.ENSP00000258774,9606.ENSP00000260363,9606.ENSP00000261245,9606.ENSP00000261303,9606.ENSP00000264389,9606.ENSP00000265165,9606.ENSP00000269601,9606.ENSP00000270861,9606.ENSP00000287025,9606.ENSP00000295119,9606.ENSP00000305480,9606.ENSP00000313420,9606.ENSP00000315644,9606.ENSP00000315700,9606.ENSP00000329102,9606.ENSP00000336701,9606.ENSP00000337477,9606.ENSP00000342307,9606.ENSP00000352408,9606.ENSP00000356243,9606.ENSP00000356416,9606.ENSP00000359321,9606.ENSP00000361433,9606.ENSP00000362153,9606.ENSP00000367406,9606.ENSP00000370337,9606.ENSP00000377793,9606.ENSP00000398124,9606.ENSP00000405068,9606.ENSP00000406162,9606.ENSP00000425979,9606.ENSP00000436926,9606.ENSP00000478501,9606.ENSP00000480946	PHF5A,NUTF2,TRAP1,YEATS4,LSM7,HUS1,KIF23,MNAT1,PSMC1,COPS4,LEF1,TXNL4A,PLK4,MTERF3,NUP35,FEN1,PRKDC,TYMS,CHAF1B,LIN9,RAD51C,FAM60A,FOXM1,BABAM1,UBE2T,TROVE2,MTF2,EXOSC2,GNL2,TAF2,CEP152,PRC1,E2F5,NOP14,PRMT1,DROSHA,NFRKB,ANAPC10,SETSIP
GO Component	GO:0098536	Deuterosome	3	5	2.17	0.00053	9606.ENSP00000270861,9606.ENSP00000287482,9606.ENSP00000370337	PLK4,SASS6,CEP152
GO Component	GO:0005759	Mitochondrial matrix	11	479	0.75	0.00058	9606.ENSP00000246957,9606.ENSP00000296577,9606.ENSP00000315644,9606.ENSP00000327070,9606.ENSP00000333667,9606.ENSP00000355518,9606.ENSP00000366482,9606.ENSP00000371230,9606.ENSP00000418008,9606.ENSP00000424328,9606.ENSP00000449884	TRAP1,ABCE1,TYMS,MDH2,SHMT2,FH,FXN,AK3,MRPS22,MRPS30,MRPL42
GO Component	GO:0043227	Membrane-bounded organelle	68	12427	0.13	0.001	9606.ENSP00000216252,9606.ENSP00000219169,9606.ENSP00000246957,9606.ENSP00000247843,9606.ENSP00000249776,9606.ENSP00000252622,9606.ENSP00000258774,9606.ENSP00000260363,9606.ENSP00000261245,9606.ENSP00000261303,9606.ENSP00000263181,9606.ENSP00000264389,9606.ENSP00000265165,9606.ENSP00000266014,9606.ENSP00000266674,9606.ENSP00000269601,9606.ENSP00000270861,9606.ENSP00000287025,9606.ENSP00000287295,9606.ENSP00000289382,9606.ENSP00000295119,9606.ENSP00000296577,9606.ENSP00000300738,9606.ENSP00000302961,9606.ENSP00000305480,9606.ENSP00000313420,9606.ENSP00000315644,9606.ENSP00000315700,9606.ENSP00000327070,9606.ENSP00000329102,9606.ENSP00000333667,9606.ENSP00000336701,9606.ENSP00000337477,9606.ENSP00000342181,9606.ENSP00000342307,9606.ENSP00000352408,9606.ENSP00000355518,9606.ENSP00000356243,9606.ENSP00000356416,9606.ENSP00000357829,9606.ENSP00000358813,9606.ENSP00000359321,9606.ENSP00000360112,9606.ENSP00000361433,9606.ENSP00000362153,9606.ENSP00000362894,9606.ENSP00000365530,9606.ENSP00000365807,9606.ENSP00000366482,9606.ENSP00000367406,9606.ENSP00000370337,9606.ENSP00000370508,9606.ENSP00000371230,9606.ENSP00000376534,9606.ENSP00000376989,9606.ENSP00000377033,9606.ENSP00000377793,9606.ENSP00000383178,9606.ENSP00000398124,9606.ENSP00000405068,9606.ENSP00000406162,9606.ENSP00000418008,9606.ENSP00000424328,9606.ENSP00000425979,9606.ENSP00000436926,9606.ENSP00000449884,9606.ENSP00000478501,9606.ENSP00000480946	PHF5A,NUTF2,TRAP1,YEATS4,KNSTRN,LSM7,HUS1,KIF23,MNAT1,PSMC1,KIF18A,COPS4,LEF1,GLT8D1,LGR5,TXNL4A,PLK4,MTERF3,AIFM1,CNOT11,NUP35,ABCE1,RRM1,HSPA4,FEN1,PRKDC,TYMS,CHAF1B,MDH2,LIN9,SHMT2,RAD51C,FAM60A,SRP72,FOXM1,BABAM1,FH,UBE2T,TROVE2,METTL10,TTK,MTF2,RAVER2,EXOSC2,GNL2,RTKN2,STXBP4,GNA14,FXN,TAF2,CEP152,MTIF3,AK3,BAZ2B,ZNF800,ATP5G1,PRC1,DIAPH3,E2F5,NOP14,PRMT1,MRPS22,MRPS30,DROSHA,NFRKB,MRPL42,ANAPC10,SETSIP
GO Component	GO:0043226	Organelle	71	13515	0.11	0.0014	9606.ENSP00000216252,9606.ENSP00000219169,9606.ENSP00000246957,9606.ENSP00000247843,9606.ENSP00000249776,9606.ENSP00000252622,9606.ENSP00000258774,9606.ENSP00000260363,9606.ENSP00000261245,9606.ENSP00000261303,9606.ENSP00000263181,9606.ENSP00000264389,9606.ENSP00000265165,9606.ENSP00000266014,9606.ENSP00000266674,9606.ENSP00000269601,9606.ENSP00000270861,9606.ENSP00000287025,9606.ENSP00000287295,9606.ENSP00000287482,9606.ENSP00000289382,9606.ENSP00000295119,9606.ENSP00000296577,9606.ENSP00000300738,9606.ENSP00000302961,9606.ENSP00000305480,9606.ENSP00000313420,9606.ENSP00000315644,9606.ENSP00000315700,9606.ENSP00000327070,9606.ENSP00000329102,9606.ENSP00000333667,9606.ENSP00000336701,9606.ENSP00000337477,9606.ENSP00000342181,9606.ENSP00000342307,9606.ENSP00000343899,9606.ENSP00000352408,9606.ENSP00000355518,9606.ENSP00000356243,9606.ENSP00000356416,9606.ENSP00000357829,9606.ENSP00000358813,9606.ENSP00000359321,9606.ENSP00000360112,9606.ENSP00000361433,9606.ENSP00000361628,9606.ENSP00000362153,9606.ENSP00000362894,9606.ENSP00000365530,9606.ENSP00000365807,9606.ENSP00000366482,9606.ENSP00000367406,9606.ENSP00000370337,9606.ENSP00000370508,9606.ENSP00000371230,9606.ENSP00000376534,9606.ENSP00000376989,9606.ENSP00000377033,9606.ENSP00000377793,9606.ENSP00000383178,9606.ENSP00000398124,9606.ENSP00000405068,9606.ENSP00000406162,9606.ENSP00000418008,9606.ENSP00000424328,9606.ENSP00000425979,9606.ENSP00000436926,9606.ENSP00000449884,9606.ENSP00000478501,9606.ENSP00000480946	PHF5A,NUTF2,TRAP1,YEATS4,KNSTRN,LSM7,HUS1,KIF23,MNAT1,PSMC1,KIF18A,COPS4,LEF1,GLT8D1,LGR5,TXNL4A,PLK4,MTERF3,AIFM1,SASS6,CNOT11,NUP35,ABCE1,RRM1,HSPA4,FEN1,PRKDC,TYMS,CHAF1B,MDH2,LIN9,SHMT2,RAD51C,FAM60A,SRP72,FOXM1,FRMD6,BABAM1,FH,UBE2T,TROVE2,METTL10,TTK,MTF2,RAVER2,EXOSC2,CXorf57,GNL2,RTKN2,STXBP4,GNA14,FXN,TAF2,CEP152,MTIF3,AK3,BAZ2B,ZNF800,ATP5G1,PRC1,DIAPH3,E2F5,NOP14,PRMT1,MRPS22,MRPS30,DROSHA,NFRKB,MRPL42,ANAPC10,SETSIP
GO Component	GO:0005739	Mitochondrion	18	1611	0.44	0.0073	9606.ENSP00000246957,9606.ENSP00000287025,9606.ENSP00000287295,9606.ENSP00000296577,9606.ENSP00000302961,9606.ENSP00000305480,9606.ENSP00000315644,9606.ENSP00000327070,9606.ENSP00000333667,9606.ENSP00000336701,9606.ENSP00000355518,9606.ENSP00000366482,9606.ENSP00000370508,9606.ENSP00000371230,9606.ENSP00000377033,9606.ENSP00000418008,9606.ENSP00000424328,9606.ENSP00000449884	TRAP1,MTERF3,AIFM1,ABCE1,HSPA4,FEN1,TYMS,MDH2,SHMT2,RAD51C,FH,FXN,MTIF3,AK3,ATP5G1,MRPS22,MRPS30,MRPL42
GO Component	GO:0019866	Organelle inner membrane	9	541	0.61	0.0351	9606.ENSP00000219169,9606.ENSP00000246957,9606.ENSP00000287295,9606.ENSP00000315644,9606.ENSP00000333667,9606.ENSP00000377033,9606.ENSP00000418008,9606.ENSP00000424328,9606.ENSP00000449884	NUTF2,TRAP1,AIFM1,TYMS,SHMT2,ATP5G1,MRPS22,MRPS30,MRPL42
GO Component	GO:0031967	Organelle envelope	14	1213	0.46	0.0351	9606.ENSP00000219169,9606.ENSP00000246957,9606.ENSP00000247843,9606.ENSP00000269601,9606.ENSP00000287025,9606.ENSP00000287295,9606.ENSP00000295119,9606.ENSP00000300738,9606.ENSP00000315644,9606.ENSP00000333667,9606.ENSP00000377033,9606.ENSP00000418008,9606.ENSP00000424328,9606.ENSP00000449884	NUTF2,TRAP1,YEATS4,TXNL4A,MTERF3,AIFM1,NUP35,RRM1,TYMS,SHMT2,ATP5G1,MRPS22,MRPS30,MRPL42
GO Component	GO:0070552	BRISC complex	2	5	2	0.0351	9606.ENSP00000333667,9606.ENSP00000352408	SHMT2,BABAM1
GO Component	GO:1990904	Ribonucleoprotein complex	10	677	0.56	0.0356	9606.ENSP00000216252,9606.ENSP00000252622,9606.ENSP00000269601,9606.ENSP00000313420,9606.ENSP00000342181,9606.ENSP00000356416,9606.ENSP00000405068,9606.ENSP00000418008,9606.ENSP00000424328,9606.ENSP00000449884	PHF5A,LSM7,TXNL4A,PRKDC,SRP72,TROVE2,NOP14,MRPS22,MRPS30,MRPL42
GO Component	GO:0044613	Nuclear pore central transport channel	2	7	1.85	0.0457	9606.ENSP00000219169,9606.ENSP00000295119	NUTF2,NUP35
STRING clusters	CL:4858	Mixed, incl. mitotic sister chromatid segregation, and gastric cancer network 1	6	63	1.37	0.0016	9606.ENSP00000249776,9606.ENSP00000260363,9606.ENSP00000263181,9606.ENSP00000342307,9606.ENSP00000358813,9606.ENSP00000377793	KNSTRN,KIF23,KIF18A,FOXM1,TTK,PRC1
STRING clusters	CL:4863	Mixed, incl. mitotic cytokinesis, and gastric cancer network 1	5	45	1.44	0.0026	9606.ENSP00000249776,9606.ENSP00000260363,9606.ENSP00000342307,9606.ENSP00000358813,9606.ENSP00000377793	KNSTRN,KIF23,FOXM1,TTK,PRC1
STRING clusters	CL:10306	Primary autosomal recessive microcephaly 9, and deuterosome	3	6	2.09	0.0031	9606.ENSP00000270861,9606.ENSP00000287482,9606.ENSP00000370337	PLK4,SASS6,CEP152
STRING clusters	CL:4849	Mitotic Spindle Checkpoint, and mitotic nuclear division	7	148	1.07	0.0031	9606.ENSP00000249776,9606.ENSP00000260363,9606.ENSP00000263181,9606.ENSP00000342307,9606.ENSP00000358813,9606.ENSP00000377793,9606.ENSP00000478501	KNSTRN,KIF23,KIF18A,FOXM1,TTK,PRC1,ANAPC10
STRING clusters	CL:4867	Mixed, incl. mitotic cytokinesis, and gastric cancer network 1	4	39	1.4	0.0093	9606.ENSP00000260363,9606.ENSP00000342307,9606.ENSP00000358813,9606.ENSP00000377793	KIF23,FOXM1,TTK,PRC1
STRING clusters	CL:5301	DNA replication, and interstrand cross-link repair	6	160	0.97	0.0176	9606.ENSP00000258774,9606.ENSP00000305480,9606.ENSP00000333667,9606.ENSP00000336701,9606.ENSP00000352408,9606.ENSP00000356243	HUS1,FEN1,SHMT2,RAD51C,BABAM1,UBE2T
STRING clusters	CL:5302	HDR through Homologous Recombination (HRR) or Single Strand Annealing (SSA), and Fanconi Anemia Pathway	5	96	1.11	0.0176	9606.ENSP00000258774,9606.ENSP00000333667,9606.ENSP00000336701,9606.ENSP00000352408,9606.ENSP00000356243	HUS1,SHMT2,RAD51C,BABAM1,UBE2T
Reactome	HSA-1640170	Cell Cycle	16	647	0.79	1.53e-05	9606.ENSP00000258774,9606.ENSP00000260363,9606.ENSP00000261245,9606.ENSP00000261303,9606.ENSP00000263181,9606.ENSP00000270861,9606.ENSP00000295119,9606.ENSP00000305480,9606.ENSP00000315644,9606.ENSP00000329102,9606.ENSP00000336701,9606.ENSP00000342307,9606.ENSP00000352408,9606.ENSP00000370337,9606.ENSP00000398124,9606.ENSP00000478501	HUS1,KIF23,MNAT1,PSMC1,KIF18A,PLK4,NUP35,FEN1,TYMS,LIN9,RAD51C,FOXM1,BABAM1,CEP152,E2F5,ANAPC10
Reactome	HSA-69278	Cell Cycle, Mitotic	13	518	0.79	0.0002	9606.ENSP00000260363,9606.ENSP00000261245,9606.ENSP00000261303,9606.ENSP00000263181,9606.ENSP00000270861,9606.ENSP00000295119,9606.ENSP00000305480,9606.ENSP00000315644,9606.ENSP00000329102,9606.ENSP00000342307,9606.ENSP00000370337,9606.ENSP00000398124,9606.ENSP00000478501	KIF23,MNAT1,PSMC1,KIF18A,PLK4,NUP35,FEN1,TYMS,LIN9,FOXM1,CEP152,E2F5,ANAPC10
Reactome	HSA-73894	DNA Repair	9	309	0.86	0.0038	9606.ENSP00000258774,9606.ENSP00000261245,9606.ENSP00000264389,9606.ENSP00000305480,9606.ENSP00000313420,9606.ENSP00000336701,9606.ENSP00000352408,9606.ENSP00000356243,9606.ENSP00000436926	HUS1,MNAT1,COPS4,FEN1,PRKDC,RAD51C,BABAM1,UBE2T,NFRKB
Reactome	HSA-69242	S Phase	6	158	0.97	0.0282	9606.ENSP00000261245,9606.ENSP00000261303,9606.ENSP00000305480,9606.ENSP00000329102,9606.ENSP00000398124,9606.ENSP00000478501	MNAT1,PSMC1,FEN1,LIN9,E2F5,ANAPC10
WikiPathways	WP2446	Retinoblastoma gene in cancer	5	87	1.15	0.0235	9606.ENSP00000270861,9606.ENSP00000300738,9606.ENSP00000313420,9606.ENSP00000315644,9606.ENSP00000358813	PLK4,RRM1,PRKDC,TYMS,TTK
COMPARTMENTS	GOCC:0005634	Nucleus	48	4636	0.41	4.81e-09	9606.ENSP00000216252,9606.ENSP00000219169,9606.ENSP00000247843,9606.ENSP00000252622,9606.ENSP00000258774,9606.ENSP00000260363,9606.ENSP00000261245,9606.ENSP00000261303,9606.ENSP00000263181,9606.ENSP00000264389,9606.ENSP00000265165,9606.ENSP00000266674,9606.ENSP00000269601,9606.ENSP00000270861,9606.ENSP00000287295,9606.ENSP00000295119,9606.ENSP00000302961,9606.ENSP00000305480,9606.ENSP00000313420,9606.ENSP00000315644,9606.ENSP00000315700,9606.ENSP00000329102,9606.ENSP00000333667,9606.ENSP00000336701,9606.ENSP00000337477,9606.ENSP00000342307,9606.ENSP00000352408,9606.ENSP00000355518,9606.ENSP00000356243,9606.ENSP00000356416,9606.ENSP00000357829,9606.ENSP00000359321,9606.ENSP00000361433,9606.ENSP00000361628,9606.ENSP00000362153,9606.ENSP00000362894,9606.ENSP00000367406,9606.ENSP00000370337,9606.ENSP00000376989,9606.ENSP00000377793,9606.ENSP00000383178,9606.ENSP00000398124,9606.ENSP00000405068,9606.ENSP00000406162,9606.ENSP00000425979,9606.ENSP00000436926,9606.ENSP00000478501,9606.ENSP00000480946	PHF5A,NUTF2,YEATS4,LSM7,HUS1,KIF23,MNAT1,PSMC1,KIF18A,COPS4,LEF1,LGR5,TXNL4A,PLK4,AIFM1,NUP35,HSPA4,FEN1,PRKDC,TYMS,CHAF1B,LIN9,SHMT2,RAD51C,FAM60A,FOXM1,BABAM1,FH,UBE2T,TROVE2,METTL10,MTF2,EXOSC2,CXorf57,GNL2,RTKN2,TAF2,CEP152,ZNF800,PRC1,DIAPH3,E2F5,NOP14,PRMT1,DROSHA,NFRKB,ANAPC10,SETSIP
COMPARTMENTS	GOCC:0043231	Intracellular membrane-bounded organelle	61	7476	0.31	4.81e-09	9606.ENSP00000216252,9606.ENSP00000219169,9606.ENSP00000246957,9606.ENSP00000247843,9606.ENSP00000252622,9606.ENSP00000258774,9606.ENSP00000260363,9606.ENSP00000261245,9606.ENSP00000261303,9606.ENSP00000263181,9606.ENSP00000264389,9606.ENSP00000265165,9606.ENSP00000266674,9606.ENSP00000269601,9606.ENSP00000270861,9606.ENSP00000287025,9606.ENSP00000287295,9606.ENSP00000295119,9606.ENSP00000296577,9606.ENSP00000302961,9606.ENSP00000305480,9606.ENSP00000313420,9606.ENSP00000315644,9606.ENSP00000315700,9606.ENSP00000327070,9606.ENSP00000329102,9606.ENSP00000333667,9606.ENSP00000336701,9606.ENSP00000337477,9606.ENSP00000342181,9606.ENSP00000342307,9606.ENSP00000352408,9606.ENSP00000355518,9606.ENSP00000356243,9606.ENSP00000356416,9606.ENSP00000357829,9606.ENSP00000359321,9606.ENSP00000361433,9606.ENSP00000361628,9606.ENSP00000362153,9606.ENSP00000362894,9606.ENSP00000366482,9606.ENSP00000367406,9606.ENSP00000370337,9606.ENSP00000370508,9606.ENSP00000371230,9606.ENSP00000376989,9606.ENSP00000377033,9606.ENSP00000377793,9606.ENSP00000383178,9606.ENSP00000398124,9606.ENSP00000405068,9606.ENSP00000406162,9606.ENSP00000418008,9606.ENSP00000424328,9606.ENSP00000425979,9606.ENSP00000436926,9606.ENSP00000449884,9606.ENSP00000478501,9606.ENSP00000480946,9606.ENSP00000481934	PHF5A,NUTF2,TRAP1,YEATS4,LSM7,HUS1,KIF23,MNAT1,PSMC1,KIF18A,COPS4,LEF1,LGR5,TXNL4A,PLK4,MTERF3,AIFM1,NUP35,ABCE1,HSPA4,FEN1,PRKDC,TYMS,CHAF1B,MDH2,LIN9,SHMT2,RAD51C,FAM60A,SRP72,FOXM1,BABAM1,FH,UBE2T,TROVE2,METTL10,MTF2,EXOSC2,CXorf57,GNL2,RTKN2,FXN,TAF2,CEP152,MTIF3,AK3,ZNF800,ATP5G1,PRC1,DIAPH3,E2F5,NOP14,PRMT1,MRPS22,MRPS30,DROSHA,NFRKB,MRPL42,ANAPC10,SETSIP,ARHGAP11B
COMPARTMENTS	GOCC:0043227	Membrane-bounded organelle	62	8685	0.25	5.3e-07	9606.ENSP00000216252,9606.ENSP00000219169,9606.ENSP00000246957,9606.ENSP00000247843,9606.ENSP00000252622,9606.ENSP00000258774,9606.ENSP00000260363,9606.ENSP00000261245,9606.ENSP00000261303,9606.ENSP00000263181,9606.ENSP00000264389,9606.ENSP00000265165,9606.ENSP00000266674,9606.ENSP00000269601,9606.ENSP00000270861,9606.ENSP00000287025,9606.ENSP00000287295,9606.ENSP00000295119,9606.ENSP00000296577,9606.ENSP00000302961,9606.ENSP00000305480,9606.ENSP00000313420,9606.ENSP00000315644,9606.ENSP00000315700,9606.ENSP00000327070,9606.ENSP00000329102,9606.ENSP00000333667,9606.ENSP00000336701,9606.ENSP00000337477,9606.ENSP00000342181,9606.ENSP00000342307,9606.ENSP00000352408,9606.ENSP00000355518,9606.ENSP00000356243,9606.ENSP00000356416,9606.ENSP00000357829,9606.ENSP00000359321,9606.ENSP00000361433,9606.ENSP00000361628,9606.ENSP00000362153,9606.ENSP00000362894,9606.ENSP00000365530,9606.ENSP00000366482,9606.ENSP00000367406,9606.ENSP00000370337,9606.ENSP00000370508,9606.ENSP00000371230,9606.ENSP00000376989,9606.ENSP00000377033,9606.ENSP00000377793,9606.ENSP00000383178,9606.ENSP00000398124,9606.ENSP00000405068,9606.ENSP00000406162,9606.ENSP00000418008,9606.ENSP00000424328,9606.ENSP00000425979,9606.ENSP00000436926,9606.ENSP00000449884,9606.ENSP00000478501,9606.ENSP00000480946,9606.ENSP00000481934	PHF5A,NUTF2,TRAP1,YEATS4,LSM7,HUS1,KIF23,MNAT1,PSMC1,KIF18A,COPS4,LEF1,LGR5,TXNL4A,PLK4,MTERF3,AIFM1,NUP35,ABCE1,HSPA4,FEN1,PRKDC,TYMS,CHAF1B,MDH2,LIN9,SHMT2,RAD51C,FAM60A,SRP72,FOXM1,BABAM1,FH,UBE2T,TROVE2,METTL10,MTF2,EXOSC2,CXorf57,GNL2,RTKN2,STXBP4,FXN,TAF2,CEP152,MTIF3,AK3,ZNF800,ATP5G1,PRC1,DIAPH3,E2F5,NOP14,PRMT1,MRPS22,MRPS30,DROSHA,NFRKB,MRPL42,ANAPC10,SETSIP,ARHGAP11B
COMPARTMENTS	GOCC:0043229	Intracellular organelle	64	9242	0.23	5.3e-07	9606.ENSP00000216252,9606.ENSP00000219169,9606.ENSP00000246957,9606.ENSP00000247843,9606.ENSP00000249776,9606.ENSP00000252622,9606.ENSP00000258774,9606.ENSP00000260363,9606.ENSP00000261245,9606.ENSP00000261303,9606.ENSP00000263181,9606.ENSP00000264389,9606.ENSP00000265165,9606.ENSP00000266674,9606.ENSP00000269601,9606.ENSP00000270861,9606.ENSP00000287025,9606.ENSP00000287295,9606.ENSP00000287482,9606.ENSP00000295119,9606.ENSP00000296577,9606.ENSP00000302961,9606.ENSP00000305480,9606.ENSP00000313420,9606.ENSP00000315644,9606.ENSP00000315700,9606.ENSP00000327070,9606.ENSP00000329102,9606.ENSP00000333667,9606.ENSP00000336701,9606.ENSP00000337477,9606.ENSP00000342181,9606.ENSP00000342307,9606.ENSP00000352408,9606.ENSP00000355518,9606.ENSP00000356243,9606.ENSP00000356416,9606.ENSP00000357829,9606.ENSP00000358813,9606.ENSP00000359321,9606.ENSP00000361433,9606.ENSP00000361628,9606.ENSP00000362153,9606.ENSP00000362894,9606.ENSP00000366482,9606.ENSP00000367406,9606.ENSP00000370337,9606.ENSP00000370508,9606.ENSP00000371230,9606.ENSP00000376989,9606.ENSP00000377033,9606.ENSP00000377793,9606.ENSP00000383178,9606.ENSP00000398124,9606.ENSP00000405068,9606.ENSP00000406162,9606.ENSP00000418008,9606.ENSP00000424328,9606.ENSP00000425979,9606.ENSP00000436926,9606.ENSP00000449884,9606.ENSP00000478501,9606.ENSP00000480946,9606.ENSP00000481934	PHF5A,NUTF2,TRAP1,YEATS4,KNSTRN,LSM7,HUS1,KIF23,MNAT1,PSMC1,KIF18A,COPS4,LEF1,LGR5,TXNL4A,PLK4,MTERF3,AIFM1,SASS6,NUP35,ABCE1,HSPA4,FEN1,PRKDC,TYMS,CHAF1B,MDH2,LIN9,SHMT2,RAD51C,FAM60A,SRP72,FOXM1,BABAM1,FH,UBE2T,TROVE2,METTL10,TTK,MTF2,EXOSC2,CXorf57,GNL2,RTKN2,FXN,TAF2,CEP152,MTIF3,AK3,ZNF800,ATP5G1,PRC1,DIAPH3,E2F5,NOP14,PRMT1,MRPS22,MRPS30,DROSHA,NFRKB,MRPL42,ANAPC10,SETSIP,ARHGAP11B
COMPARTMENTS	GOCC:0005622	Intracellular	70	11202	0.19	6.44e-07	9606.ENSP00000216252,9606.ENSP00000219169,9606.ENSP00000246957,9606.ENSP00000247843,9606.ENSP00000249776,9606.ENSP00000252622,9606.ENSP00000258774,9606.ENSP00000260363,9606.ENSP00000261245,9606.ENSP00000261303,9606.ENSP00000263181,9606.ENSP00000264389,9606.ENSP00000265165,9606.ENSP00000266674,9606.ENSP00000269601,9606.ENSP00000270861,9606.ENSP00000287025,9606.ENSP00000287295,9606.ENSP00000287482,9606.ENSP00000289382,9606.ENSP00000295119,9606.ENSP00000296577,9606.ENSP00000300738,9606.ENSP00000302961,9606.ENSP00000305480,9606.ENSP00000313420,9606.ENSP00000315644,9606.ENSP00000315700,9606.ENSP00000323782,9606.ENSP00000327070,9606.ENSP00000329102,9606.ENSP00000333667,9606.ENSP00000336701,9606.ENSP00000337477,9606.ENSP00000342181,9606.ENSP00000342307,9606.ENSP00000343899,9606.ENSP00000352408,9606.ENSP00000355518,9606.ENSP00000356243,9606.ENSP00000356416,9606.ENSP00000356567,9606.ENSP00000357829,9606.ENSP00000358813,9606.ENSP00000359321,9606.ENSP00000361433,9606.ENSP00000361628,9606.ENSP00000362153,9606.ENSP00000362894,9606.ENSP00000365807,9606.ENSP00000366482,9606.ENSP00000367406,9606.ENSP00000370337,9606.ENSP00000370508,9606.ENSP00000371230,9606.ENSP00000376989,9606.ENSP00000377033,9606.ENSP00000377793,9606.ENSP00000383178,9606.ENSP00000398124,9606.ENSP00000405068,9606.ENSP00000406162,9606.ENSP00000418008,9606.ENSP00000424328,9606.ENSP00000425979,9606.ENSP00000436926,9606.ENSP00000449884,9606.ENSP00000478501,9606.ENSP00000480946,9606.ENSP00000481934	PHF5A,NUTF2,TRAP1,YEATS4,KNSTRN,LSM7,HUS1,KIF23,MNAT1,PSMC1,KIF18A,COPS4,LEF1,LGR5,TXNL4A,PLK4,MTERF3,AIFM1,SASS6,CNOT11,NUP35,ABCE1,RRM1,HSPA4,FEN1,PRKDC,TYMS,CHAF1B,CCDC43,MDH2,LIN9,SHMT2,RAD51C,FAM60A,SRP72,FOXM1,FRMD6,BABAM1,FH,UBE2T,TROVE2,LHX4-AS1,METTL10,TTK,MTF2,EXOSC2,CXorf57,GNL2,RTKN2,GNA14,FXN,TAF2,CEP152,MTIF3,AK3,ZNF800,ATP5G1,PRC1,DIAPH3,E2F5,NOP14,PRMT1,MRPS22,MRPS30,DROSHA,NFRKB,MRPL42,ANAPC10,SETSIP,ARHGAP11B
COMPARTMENTS	GOCC:0043226	Organelle	65	9848	0.21	1.29e-06	9606.ENSP00000216252,9606.ENSP00000219169,9606.ENSP00000246957,9606.ENSP00000247843,9606.ENSP00000249776,9606.ENSP00000252622,9606.ENSP00000258774,9606.ENSP00000260363,9606.ENSP00000261245,9606.ENSP00000261303,9606.ENSP00000263181,9606.ENSP00000264389,9606.ENSP00000265165,9606.ENSP00000266674,9606.ENSP00000269601,9606.ENSP00000270861,9606.ENSP00000287025,9606.ENSP00000287295,9606.ENSP00000287482,9606.ENSP00000295119,9606.ENSP00000296577,9606.ENSP00000302961,9606.ENSP00000305480,9606.ENSP00000313420,9606.ENSP00000315644,9606.ENSP00000315700,9606.ENSP00000327070,9606.ENSP00000329102,9606.ENSP00000333667,9606.ENSP00000336701,9606.ENSP00000337477,9606.ENSP00000342181,9606.ENSP00000342307,9606.ENSP00000352408,9606.ENSP00000355518,9606.ENSP00000356243,9606.ENSP00000356416,9606.ENSP00000357829,9606.ENSP00000358813,9606.ENSP00000359321,9606.ENSP00000361433,9606.ENSP00000361628,9606.ENSP00000362153,9606.ENSP00000362894,9606.ENSP00000365530,9606.ENSP00000366482,9606.ENSP00000367406,9606.ENSP00000370337,9606.ENSP00000370508,9606.ENSP00000371230,9606.ENSP00000376989,9606.ENSP00000377033,9606.ENSP00000377793,9606.ENSP00000383178,9606.ENSP00000398124,9606.ENSP00000405068,9606.ENSP00000406162,9606.ENSP00000418008,9606.ENSP00000424328,9606.ENSP00000425979,9606.ENSP00000436926,9606.ENSP00000449884,9606.ENSP00000478501,9606.ENSP00000480946,9606.ENSP00000481934	PHF5A,NUTF2,TRAP1,YEATS4,KNSTRN,LSM7,HUS1,KIF23,MNAT1,PSMC1,KIF18A,COPS4,LEF1,LGR5,TXNL4A,PLK4,MTERF3,AIFM1,SASS6,NUP35,ABCE1,HSPA4,FEN1,PRKDC,TYMS,CHAF1B,MDH2,LIN9,SHMT2,RAD51C,FAM60A,SRP72,FOXM1,BABAM1,FH,UBE2T,TROVE2,METTL10,TTK,MTF2,EXOSC2,CXorf57,GNL2,RTKN2,STXBP4,FXN,TAF2,CEP152,MTIF3,AK3,ZNF800,ATP5G1,PRC1,DIAPH3,E2F5,NOP14,PRMT1,MRPS22,MRPS30,DROSHA,NFRKB,MRPL42,ANAPC10,SETSIP,ARHGAP11B
COMPARTMENTS	GOCC:0070013	Intracellular organelle lumen	33	2812	0.46	1.29e-06	9606.ENSP00000216252,9606.ENSP00000219169,9606.ENSP00000246957,9606.ENSP00000247843,9606.ENSP00000258774,9606.ENSP00000261245,9606.ENSP00000265165,9606.ENSP00000266674,9606.ENSP00000270861,9606.ENSP00000287295,9606.ENSP00000296577,9606.ENSP00000305480,9606.ENSP00000313420,9606.ENSP00000315644,9606.ENSP00000327070,9606.ENSP00000333667,9606.ENSP00000337477,9606.ENSP00000342307,9606.ENSP00000355518,9606.ENSP00000356243,9606.ENSP00000359321,9606.ENSP00000361433,9606.ENSP00000362153,9606.ENSP00000367406,9606.ENSP00000398124,9606.ENSP00000405068,9606.ENSP00000406162,9606.ENSP00000418008,9606.ENSP00000424328,9606.ENSP00000425979,9606.ENSP00000436926,9606.ENSP00000449884,9606.ENSP00000481934	PHF5A,NUTF2,TRAP1,YEATS4,HUS1,MNAT1,LEF1,LGR5,PLK4,AIFM1,ABCE1,FEN1,PRKDC,TYMS,MDH2,SHMT2,FAM60A,FOXM1,FH,UBE2T,MTF2,EXOSC2,GNL2,TAF2,E2F5,NOP14,PRMT1,MRPS22,MRPS30,DROSHA,NFRKB,MRPL42,ARHGAP11B
COMPARTMENTS	GOCC:0032991	Protein-containing complex	44	5142	0.33	7.51e-06	9606.ENSP00000216252,9606.ENSP00000219169,9606.ENSP00000247843,9606.ENSP00000252622,9606.ENSP00000258774,9606.ENSP00000260363,9606.ENSP00000261245,9606.ENSP00000261303,9606.ENSP00000263181,9606.ENSP00000264389,9606.ENSP00000265165,9606.ENSP00000266674,9606.ENSP00000269601,9606.ENSP00000289382,9606.ENSP00000295119,9606.ENSP00000296577,9606.ENSP00000300738,9606.ENSP00000305480,9606.ENSP00000313420,9606.ENSP00000315644,9606.ENSP00000315700,9606.ENSP00000329102,9606.ENSP00000333667,9606.ENSP00000336701,9606.ENSP00000337477,9606.ENSP00000342181,9606.ENSP00000352408,9606.ENSP00000355518,9606.ENSP00000356416,9606.ENSP00000359321,9606.ENSP00000361433,9606.ENSP00000362153,9606.ENSP00000365807,9606.ENSP00000366482,9606.ENSP00000367406,9606.ENSP00000377033,9606.ENSP00000405068,9606.ENSP00000406162,9606.ENSP00000418008,9606.ENSP00000424328,9606.ENSP00000425979,9606.ENSP00000436926,9606.ENSP00000449884,9606.ENSP00000478501	PHF5A,NUTF2,YEATS4,LSM7,HUS1,KIF23,MNAT1,PSMC1,KIF18A,COPS4,LEF1,LGR5,TXNL4A,CNOT11,NUP35,ABCE1,RRM1,FEN1,PRKDC,TYMS,CHAF1B,LIN9,SHMT2,RAD51C,FAM60A,SRP72,BABAM1,FH,TROVE2,MTF2,EXOSC2,GNL2,GNA14,FXN,TAF2,ATP5G1,NOP14,PRMT1,MRPS22,MRPS30,DROSHA,NFRKB,MRPL42,ANAPC10
COMPARTMENTS	GOCC:0005739	Mitochondrion	18	1149	0.59	0.00014	9606.ENSP00000246957,9606.ENSP00000287025,9606.ENSP00000287295,9606.ENSP00000296577,9606.ENSP00000305480,9606.ENSP00000315644,9606.ENSP00000327070,9606.ENSP00000333667,9606.ENSP00000336701,9606.ENSP00000355518,9606.ENSP00000366482,9606.ENSP00000370508,9606.ENSP00000371230,9606.ENSP00000377033,9606.ENSP00000418008,9606.ENSP00000424328,9606.ENSP00000449884,9606.ENSP00000481934	TRAP1,MTERF3,AIFM1,ABCE1,FEN1,TYMS,MDH2,SHMT2,RAD51C,FH,FXN,MTIF3,AK3,ATP5G1,MRPS22,MRPS30,MRPL42,ARHGAP11B
COMPARTMENTS	GOCC:0031981	Nuclear lumen	22	1791	0.48	0.00032	9606.ENSP00000216252,9606.ENSP00000219169,9606.ENSP00000247843,9606.ENSP00000258774,9606.ENSP00000261245,9606.ENSP00000265165,9606.ENSP00000266674,9606.ENSP00000270861,9606.ENSP00000305480,9606.ENSP00000313420,9606.ENSP00000337477,9606.ENSP00000342307,9606.ENSP00000356243,9606.ENSP00000359321,9606.ENSP00000361433,9606.ENSP00000362153,9606.ENSP00000367406,9606.ENSP00000398124,9606.ENSP00000405068,9606.ENSP00000406162,9606.ENSP00000425979,9606.ENSP00000436926	PHF5A,NUTF2,YEATS4,HUS1,MNAT1,LEF1,LGR5,PLK4,FEN1,PRKDC,FAM60A,FOXM1,UBE2T,MTF2,EXOSC2,GNL2,TAF2,E2F5,NOP14,PRMT1,DROSHA,NFRKB
COMPARTMENTS	GOCC:0005759	Mitochondrial matrix	10	369	0.83	0.0005	9606.ENSP00000246957,9606.ENSP00000296577,9606.ENSP00000315644,9606.ENSP00000327070,9606.ENSP00000333667,9606.ENSP00000355518,9606.ENSP00000418008,9606.ENSP00000424328,9606.ENSP00000449884,9606.ENSP00000481934	TRAP1,ABCE1,TYMS,MDH2,SHMT2,FH,MRPS22,MRPS30,MRPL42,ARHGAP11B
COMPARTMENTS	GOCC:1990904	Ribonucleoprotein complex	12	562	0.72	0.0005	9606.ENSP00000216252,9606.ENSP00000252622,9606.ENSP00000269601,9606.ENSP00000313420,9606.ENSP00000342181,9606.ENSP00000356416,9606.ENSP00000362153,9606.ENSP00000405068,9606.ENSP00000418008,9606.ENSP00000424328,9606.ENSP00000425979,9606.ENSP00000449884	PHF5A,LSM7,TXNL4A,PRKDC,SRP72,TROVE2,GNL2,NOP14,MRPS22,MRPS30,DROSHA,MRPL42
COMPARTMENTS	GOCC:0098536	Deuterosome	3	5	2.17	0.00053	9606.ENSP00000270861,9606.ENSP00000287482,9606.ENSP00000370337	PLK4,SASS6,CEP152
COMPARTMENTS	GOCC:0120098	Procentriole	3	7	2.03	0.0011	9606.ENSP00000270861,9606.ENSP00000287482,9606.ENSP00000370337	PLK4,SASS6,CEP152
COMPARTMENTS	GOCC:0005654	Nucleoplasm	16	1110	0.55	0.0012	9606.ENSP00000216252,9606.ENSP00000219169,9606.ENSP00000247843,9606.ENSP00000261245,9606.ENSP00000265165,9606.ENSP00000266674,9606.ENSP00000305480,9606.ENSP00000313420,9606.ENSP00000337477,9606.ENSP00000342307,9606.ENSP00000356243,9606.ENSP00000359321,9606.ENSP00000367406,9606.ENSP00000398124,9606.ENSP00000406162,9606.ENSP00000425979	PHF5A,NUTF2,YEATS4,MNAT1,LEF1,LGR5,FEN1,PRKDC,FAM60A,FOXM1,UBE2T,MTF2,TAF2,E2F5,PRMT1,DROSHA
COMPARTMENTS	GOCC:0043232	Intracellular non-membrane-bounded organelle	28	3196	0.34	0.004	9606.ENSP00000249776,9606.ENSP00000258774,9606.ENSP00000260363,9606.ENSP00000263181,9606.ENSP00000270861,9606.ENSP00000287482,9606.ENSP00000302961,9606.ENSP00000305480,9606.ENSP00000313420,9606.ENSP00000315700,9606.ENSP00000333667,9606.ENSP00000336701,9606.ENSP00000337477,9606.ENSP00000355518,9606.ENSP00000356243,9606.ENSP00000358813,9606.ENSP00000361433,9606.ENSP00000361628,9606.ENSP00000362153,9606.ENSP00000370337,9606.ENSP00000377793,9606.ENSP00000398124,9606.ENSP00000405068,9606.ENSP00000418008,9606.ENSP00000424328,9606.ENSP00000436926,9606.ENSP00000449884,9606.ENSP00000480946	KNSTRN,HUS1,KIF23,KIF18A,PLK4,SASS6,HSPA4,FEN1,PRKDC,CHAF1B,SHMT2,RAD51C,FAM60A,FH,UBE2T,TTK,EXOSC2,CXorf57,GNL2,CEP152,PRC1,E2F5,NOP14,MRPS22,MRPS30,NFRKB,MRPL42,SETSIP
COMPARTMENTS	GOCC:1902494	Catalytic complex	17	1599	0.42	0.0225	9606.ENSP00000247843,9606.ENSP00000261245,9606.ENSP00000261303,9606.ENSP00000300738,9606.ENSP00000313420,9606.ENSP00000315644,9606.ENSP00000333667,9606.ENSP00000337477,9606.ENSP00000355518,9606.ENSP00000359321,9606.ENSP00000361433,9606.ENSP00000365807,9606.ENSP00000367406,9606.ENSP00000406162,9606.ENSP00000425979,9606.ENSP00000436926,9606.ENSP00000478501	YEATS4,MNAT1,PSMC1,RRM1,PRKDC,TYMS,SHMT2,FAM60A,FH,MTF2,EXOSC2,GNA14,TAF2,PRMT1,DROSHA,NFRKB,ANAPC10
COMPARTMENTS	GOCC:0005694	Chromosome	12	894	0.52	0.0281	9606.ENSP00000249776,9606.ENSP00000258774,9606.ENSP00000302961,9606.ENSP00000305480,9606.ENSP00000313420,9606.ENSP00000315700,9606.ENSP00000336701,9606.ENSP00000337477,9606.ENSP00000355518,9606.ENSP00000358813,9606.ENSP00000361628,9606.ENSP00000436926	KNSTRN,HUS1,HSPA4,FEN1,PRKDC,CHAF1B,RAD51C,FAM60A,FH,TTK,CXorf57,NFRKB
COMPARTMENTS	GOCC:0005971	Ribonucleoside-diphosphate reductase complex	2	5	2	0.0348	9606.ENSP00000300738,9606.ENSP00000315644	RRM1,TYMS
COMPARTMENTS	GOCC:0070552	BRISC complex	2	5	2	0.0348	9606.ENSP00000333667,9606.ENSP00000352408	SHMT2,BABAM1
COMPARTMENTS	GOCC:0030692	Noc4p-Nop14p complex	2	6	1.92	0.0424	9606.ENSP00000362153,9606.ENSP00000405068	GNL2,NOP14
COMPARTMENTS	GOCC:0110165	Cellular anatomical entity	69	13853	0.09	0.0424	9606.ENSP00000216252,9606.ENSP00000219169,9606.ENSP00000246957,9606.ENSP00000247843,9606.ENSP00000249776,9606.ENSP00000252622,9606.ENSP00000258774,9606.ENSP00000260363,9606.ENSP00000261245,9606.ENSP00000261303,9606.ENSP00000263181,9606.ENSP00000264389,9606.ENSP00000265165,9606.ENSP00000266674,9606.ENSP00000269601,9606.ENSP00000270861,9606.ENSP00000287025,9606.ENSP00000287295,9606.ENSP00000287482,9606.ENSP00000295119,9606.ENSP00000296577,9606.ENSP00000300738,9606.ENSP00000302961,9606.ENSP00000305480,9606.ENSP00000313420,9606.ENSP00000315644,9606.ENSP00000315700,9606.ENSP00000327070,9606.ENSP00000329102,9606.ENSP00000333667,9606.ENSP00000336701,9606.ENSP00000337477,9606.ENSP00000342181,9606.ENSP00000342307,9606.ENSP00000343899,9606.ENSP00000352408,9606.ENSP00000355518,9606.ENSP00000356243,9606.ENSP00000356416,9606.ENSP00000356567,9606.ENSP00000357829,9606.ENSP00000358813,9606.ENSP00000359321,9606.ENSP00000361433,9606.ENSP00000361628,9606.ENSP00000362153,9606.ENSP00000362894,9606.ENSP00000365530,9606.ENSP00000365807,9606.ENSP00000366482,9606.ENSP00000367406,9606.ENSP00000370337,9606.ENSP00000370508,9606.ENSP00000371230,9606.ENSP00000376989,9606.ENSP00000377033,9606.ENSP00000377793,9606.ENSP00000383178,9606.ENSP00000398124,9606.ENSP00000405068,9606.ENSP00000406162,9606.ENSP00000418008,9606.ENSP00000424328,9606.ENSP00000425979,9606.ENSP00000436926,9606.ENSP00000449884,9606.ENSP00000478501,9606.ENSP00000480946,9606.ENSP00000481934	PHF5A,NUTF2,TRAP1,YEATS4,KNSTRN,LSM7,HUS1,KIF23,MNAT1,PSMC1,KIF18A,COPS4,LEF1,LGR5,TXNL4A,PLK4,MTERF3,AIFM1,SASS6,NUP35,ABCE1,RRM1,HSPA4,FEN1,PRKDC,TYMS,CHAF1B,MDH2,LIN9,SHMT2,RAD51C,FAM60A,SRP72,FOXM1,FRMD6,BABAM1,FH,UBE2T,TROVE2,LHX4-AS1,METTL10,TTK,MTF2,EXOSC2,CXorf57,GNL2,RTKN2,STXBP4,GNA14,FXN,TAF2,CEP152,MTIF3,AK3,ZNF800,ATP5G1,PRC1,DIAPH3,E2F5,NOP14,PRMT1,MRPS22,MRPS30,DROSHA,NFRKB,MRPL42,ANAPC10,SETSIP,ARHGAP11B
UniProt Keywords	KW-0539	Nucleus	45	5208	0.33	9.19e-06	9606.ENSP00000216252,9606.ENSP00000219169,9606.ENSP00000247843,9606.ENSP00000249776,9606.ENSP00000252622,9606.ENSP00000258774,9606.ENSP00000260363,9606.ENSP00000261245,9606.ENSP00000261303,9606.ENSP00000263181,9606.ENSP00000264389,9606.ENSP00000265165,9606.ENSP00000269601,9606.ENSP00000270861,9606.ENSP00000287295,9606.ENSP00000289382,9606.ENSP00000295119,9606.ENSP00000305480,9606.ENSP00000313420,9606.ENSP00000315644,9606.ENSP00000315700,9606.ENSP00000329102,9606.ENSP00000333667,9606.ENSP00000336701,9606.ENSP00000337477,9606.ENSP00000342307,9606.ENSP00000352408,9606.ENSP00000355518,9606.ENSP00000356243,9606.ENSP00000357829,9606.ENSP00000359321,9606.ENSP00000360112,9606.ENSP00000361433,9606.ENSP00000362153,9606.ENSP00000367406,9606.ENSP00000376534,9606.ENSP00000376989,9606.ENSP00000377793,9606.ENSP00000383178,9606.ENSP00000398124,9606.ENSP00000405068,9606.ENSP00000406162,9606.ENSP00000425979,9606.ENSP00000436926,9606.ENSP00000480946	PHF5A,NUTF2,YEATS4,KNSTRN,LSM7,HUS1,KIF23,MNAT1,PSMC1,KIF18A,COPS4,LEF1,TXNL4A,PLK4,AIFM1,CNOT11,NUP35,FEN1,PRKDC,TYMS,CHAF1B,LIN9,SHMT2,RAD51C,FAM60A,FOXM1,BABAM1,FH,UBE2T,METTL10,MTF2,RAVER2,EXOSC2,GNL2,TAF2,BAZ2B,ZNF800,PRC1,DIAPH3,E2F5,NOP14,PRMT1,DROSHA,NFRKB,SETSIP
UniProt Keywords	KW-0007	Acetylation	31	3341	0.36	0.0009	9606.ENSP00000216252,9606.ENSP00000219169,9606.ENSP00000246957,9606.ENSP00000252622,9606.ENSP00000261245,9606.ENSP00000261303,9606.ENSP00000264389,9606.ENSP00000270861,9606.ENSP00000287295,9606.ENSP00000300738,9606.ENSP00000302961,9606.ENSP00000305480,9606.ENSP00000313420,9606.ENSP00000315700,9606.ENSP00000327070,9606.ENSP00000329102,9606.ENSP00000333667,9606.ENSP00000342181,9606.ENSP00000352408,9606.ENSP00000355518,9606.ENSP00000356416,9606.ENSP00000357829,9606.ENSP00000358813,9606.ENSP00000360112,9606.ENSP00000362153,9606.ENSP00000371230,9606.ENSP00000376534,9606.ENSP00000406162,9606.ENSP00000418008,9606.ENSP00000436926,9606.ENSP00000478501	PHF5A,NUTF2,TRAP1,LSM7,MNAT1,PSMC1,COPS4,PLK4,AIFM1,RRM1,HSPA4,FEN1,PRKDC,CHAF1B,MDH2,LIN9,SHMT2,SRP72,BABAM1,FH,TROVE2,METTL10,TTK,RAVER2,GNL2,AK3,BAZ2B,PRMT1,MRPS22,NFRKB,ANAPC10
UniProt Keywords	KW-0227	DNA damage	10	383	0.81	0.0009	9606.ENSP00000258774,9606.ENSP00000305480,9606.ENSP00000313420,9606.ENSP00000315700,9606.ENSP00000336701,9606.ENSP00000342307,9606.ENSP00000352408,9606.ENSP00000355518,9606.ENSP00000356243,9606.ENSP00000436926	HUS1,FEN1,PRKDC,CHAF1B,RAD51C,FOXM1,BABAM1,FH,UBE2T,NFRKB
UniProt Keywords	KW-0496	Mitochondrion	17	1176	0.55	0.0009	9606.ENSP00000246957,9606.ENSP00000287025,9606.ENSP00000287295,9606.ENSP00000296577,9606.ENSP00000305480,9606.ENSP00000315644,9606.ENSP00000327070,9606.ENSP00000333667,9606.ENSP00000336701,9606.ENSP00000355518,9606.ENSP00000366482,9606.ENSP00000370508,9606.ENSP00000371230,9606.ENSP00000377033,9606.ENSP00000418008,9606.ENSP00000424328,9606.ENSP00000449884	TRAP1,MTERF3,AIFM1,ABCE1,FEN1,TYMS,MDH2,SHMT2,RAD51C,FH,FXN,MTIF3,AK3,ATP5G1,MRPS22,MRPS30,MRPL42
UniProt Keywords	KW-0234	DNA repair	9	322	0.84	0.00097	9606.ENSP00000305480,9606.ENSP00000313420,9606.ENSP00000315700,9606.ENSP00000336701,9606.ENSP00000342307,9606.ENSP00000352408,9606.ENSP00000355518,9606.ENSP00000356243,9606.ENSP00000436926	FEN1,PRKDC,CHAF1B,RAD51C,FOXM1,BABAM1,FH,UBE2T,NFRKB
UniProt Keywords	KW-0597	Phosphoprotein	52	8057	0.2	0.001	9606.ENSP00000216252,9606.ENSP00000246957,9606.ENSP00000249776,9606.ENSP00000259154,9606.ENSP00000260363,9606.ENSP00000261245,9606.ENSP00000261303,9606.ENSP00000263181,9606.ENSP00000265165,9606.ENSP00000269601,9606.ENSP00000270861,9606.ENSP00000287295,9606.ENSP00000287482,9606.ENSP00000295119,9606.ENSP00000296577,9606.ENSP00000300738,9606.ENSP00000302961,9606.ENSP00000305480,9606.ENSP00000313420,9606.ENSP00000315644,9606.ENSP00000315700,9606.ENSP00000323782,9606.ENSP00000327070,9606.ENSP00000329102,9606.ENSP00000333667,9606.ENSP00000336701,9606.ENSP00000342181,9606.ENSP00000342307,9606.ENSP00000343899,9606.ENSP00000352408,9606.ENSP00000355518,9606.ENSP00000356243,9606.ENSP00000356416,9606.ENSP00000356567,9606.ENSP00000357829,9606.ENSP00000358813,9606.ENSP00000359321,9606.ENSP00000361433,9606.ENSP00000362153,9606.ENSP00000365530,9606.ENSP00000367406,9606.ENSP00000370337,9606.ENSP00000371230,9606.ENSP00000376534,9606.ENSP00000376989,9606.ENSP00000377793,9606.ENSP00000383178,9606.ENSP00000405068,9606.ENSP00000406162,9606.ENSP00000418008,9606.ENSP00000425979,9606.ENSP00000436926	PHF5A,TRAP1,KNSTRN,KCTD3,KIF23,MNAT1,PSMC1,KIF18A,LEF1,TXNL4A,PLK4,AIFM1,SASS6,NUP35,ABCE1,RRM1,HSPA4,FEN1,PRKDC,TYMS,CHAF1B,CCDC43,MDH2,LIN9,SHMT2,RAD51C,SRP72,FOXM1,FRMD6,BABAM1,FH,UBE2T,TROVE2,LHX4-AS1,METTL10,TTK,MTF2,EXOSC2,GNL2,STXBP4,TAF2,CEP152,AK3,BAZ2B,ZNF800,PRC1,DIAPH3,NOP14,PRMT1,MRPS22,DROSHA,NFRKB
UniProt Keywords	KW-0131	Cell cycle	11	644	0.63	0.0058	9606.ENSP00000249776,9606.ENSP00000260363,9606.ENSP00000261245,9606.ENSP00000269601,9606.ENSP00000287482,9606.ENSP00000315700,9606.ENSP00000329102,9606.ENSP00000342307,9606.ENSP00000352408,9606.ENSP00000377793,9606.ENSP00000478501	KNSTRN,KIF23,MNAT1,TXNL4A,SASS6,CHAF1B,LIN9,FOXM1,BABAM1,PRC1,ANAPC10
UniProt Keywords	KW-0809	Transit peptide	10	543	0.66	0.0061	9606.ENSP00000246957,9606.ENSP00000287025,9606.ENSP00000287295,9606.ENSP00000327070,9606.ENSP00000333667,9606.ENSP00000355518,9606.ENSP00000366482,9606.ENSP00000370508,9606.ENSP00000377033,9606.ENSP00000449884	TRAP1,MTERF3,AIFM1,MDH2,SHMT2,FH,FXN,MTIF3,ATP5G1,MRPL42
UniProt Keywords	KW-0963	Cytoplasm	35	5028	0.24	0.02	9606.ENSP00000219169,9606.ENSP00000249776,9606.ENSP00000258774,9606.ENSP00000260363,9606.ENSP00000261303,9606.ENSP00000263181,9606.ENSP00000264389,9606.ENSP00000270861,9606.ENSP00000287295,9606.ENSP00000287482,9606.ENSP00000289382,9606.ENSP00000296577,9606.ENSP00000300738,9606.ENSP00000302961,9606.ENSP00000315644,9606.ENSP00000315700,9606.ENSP00000333667,9606.ENSP00000336701,9606.ENSP00000342181,9606.ENSP00000343899,9606.ENSP00000352408,9606.ENSP00000355518,9606.ENSP00000356416,9606.ENSP00000356567,9606.ENSP00000357829,9606.ENSP00000360112,9606.ENSP00000361433,9606.ENSP00000365530,9606.ENSP00000366482,9606.ENSP00000368503,9606.ENSP00000370337,9606.ENSP00000377793,9606.ENSP00000383178,9606.ENSP00000406162,9606.ENSP00000480946	NUTF2,KNSTRN,HUS1,KIF23,PSMC1,KIF18A,COPS4,PLK4,AIFM1,SASS6,CNOT11,ABCE1,RRM1,HSPA4,TYMS,CHAF1B,SHMT2,RAD51C,SRP72,FRMD6,BABAM1,FH,TROVE2,LHX4-AS1,METTL10,RAVER2,EXOSC2,STXBP4,FXN,C4orf46,CEP152,PRC1,DIAPH3,PRMT1,SETSIP
UniProt Keywords	KW-0690	Ribosome biogenesis	4	82	1.08	0.0271	9606.ENSP00000287025,9606.ENSP00000362153,9606.ENSP00000405068,9606.ENSP00000425979	MTERF3,GNL2,NOP14,DROSHA
UniProt Keywords	KW-0832	Ubl conjugation	21	2383	0.34	0.0271	9606.ENSP00000247843,9606.ENSP00000260363,9606.ENSP00000261303,9606.ENSP00000263181,9606.ENSP00000265165,9606.ENSP00000270861,9606.ENSP00000287295,9606.ENSP00000287482,9606.ENSP00000313420,9606.ENSP00000315644,9606.ENSP00000323782,9606.ENSP00000329102,9606.ENSP00000342181,9606.ENSP00000342307,9606.ENSP00000356243,9606.ENSP00000359321,9606.ENSP00000376534,9606.ENSP00000376989,9606.ENSP00000383178,9606.ENSP00000406162,9606.ENSP00000436926	YEATS4,KIF23,PSMC1,KIF18A,LEF1,PLK4,AIFM1,SASS6,PRKDC,TYMS,CCDC43,LIN9,SRP72,FOXM1,UBE2T,MTF2,BAZ2B,ZNF800,DIAPH3,PRMT1,NFRKB
UniProt Keywords	KW-1017	Isopeptide bond	17	1706	0.39	0.0271	9606.ENSP00000247843,9606.ENSP00000260363,9606.ENSP00000261303,9606.ENSP00000263181,9606.ENSP00000265165,9606.ENSP00000287295,9606.ENSP00000315644,9606.ENSP00000323782,9606.ENSP00000329102,9606.ENSP00000342181,9606.ENSP00000342307,9606.ENSP00000356243,9606.ENSP00000359321,9606.ENSP00000376534,9606.ENSP00000376989,9606.ENSP00000406162,9606.ENSP00000436926	YEATS4,KIF23,PSMC1,KIF18A,LEF1,AIFM1,TYMS,CCDC43,LIN9,SRP72,FOXM1,UBE2T,MTF2,BAZ2B,ZNF800,PRMT1,NFRKB

### Sheet: Supplementary Table S9
Supplementary Table S9. List of genes in the angiogenesis geneset cluster.
ID	case Avg (log2)	pt control Avg (log2)	sb control Avg (log2)	Public Gene IDs	Gene Symbol	Description
TC0200015720.hg.1	7.14	7.64	6.94	NM_001087; NM_001302545; ENST00000248450; ENST00000420660; ENST00000422731; ENST00000444053; ENST00000447885; ENST00000461911; ENST00000465442; ENST00000475678; ENST00000489767; ENST00000494720; BC039866; OTTHUMT00000338756; OTTHUMT00000338757; OTTHUMT00000338758; OTTHUMT00000338759; OTTHUMT00000338760; OTTHUMT00000338761; OTTHUMT00000338762; OTTHUMT00000338763; OTTHUMT00000338764; OTTHUMT00000338765	AAMP	angio-associated migratory cell protein
TC0200015645.hg.1	6.82	7.31	7.4	NM_015657; NM_173076; NR_103740; ENST00000272895; ENST00000389661; ENST00000412081; OTTHUMT00000337109; OTTHUMT00000337110; OTTHUMT00000337111; uc002vew.3	ABCA12	ATP binding cassette subfamily A member 12
TC1600009105.hg.1	5.14	4.64	5.16	NM_001089; ENST00000301732; ENST00000382381; ENST00000563623; ENST00000566200; ENST00000567910; ENST00000569062; BC140895; BC146866; BC151840; OTTHUMT00000250784; OTTHUMT00000435440; OTTHUMT00000435441; OTTHUMT00000435442; OTTHUMT00000435443; OTTHUMT00000435444	ABCA3	ATP binding cassette subfamily A member 3
TC0200010518.hg.1	10.64	10.5	10.09	NM_001282925; NM_001282926; NM_001282927; NM_001282932; NM_005759; ENST00000261016; ENST00000261017; ENST00000261018; ENST00000295851; ENST00000376135; ENST00000411547; ENST00000413635; ENST00000416001; ENST00000416396; ENST00000417864; ENST00000422511; ENST00000422719; ENST00000424558; ENST00000425253; ENST00000430418; ENST00000430574; ENST00000431886; ENST00000441061; ENST00000444584; ENST00000447762; ENST00000451591; ENST00000454023; ENST00000464761; ENST00000494215; BC001439; OTTHUMT00000256367; OTTHUMT00000256368; OTTHUMT00000336175; OTTHUMT00000336176; OTTHUMT00000336177; OTTHUMT00000336178; OTTHUMT00000336179; OTTHUMT00000336180; OTTHUMT00000336183; OTTHUMT00000336184; OTTHUMT00000336236; OTTHUMT00000336237; OTTHUMT00000336238; OTTHUMT00000336239; OTTHUMT00000336240; OTTHUMT00000336241; OTTHUMT00000336242; OTTHUMT00000336243; OTTHUMT00000336244; OTTHUMT00000336245; OTTHUMT00000340349; OTTHUMT00000340350	ABI2	abl-interactor 2
TC1000011904.hg.1	13.56	13.8	13.67	NM_001003407; NM_001003408; NM_002313; NM_006720; ENST00000277895; ENST00000369252; ENST00000369253; ENST00000369256; ENST00000369266; ENST00000392952; ENST00000392955; ENST00000428430; ENST00000440467; ENST00000466400; ENST00000477638; ENST00000481974; ENST00000485570; ENST00000533213; BC002448; OTTHUMT00000050469; OTTHUMT00000050470; OTTHUMT00000050474; OTTHUMT00000050475; OTTHUMT00000050477; OTTHUMT00000050478; OTTHUMT00000050479; OTTHUMT00000050480; OTTHUMT00000050481; OTTHUMT00000050482; OTTHUMT00000467746	ABLIM1	actin binding LIM protein 1
TC0100017663.hg.1	5.72	5.4	5.36	NM_001100; ENST00000366683; ENST00000366684; BC012597; OTTHUMT00000092781	ACTA1	actin, alpha 1, skeletal muscle
TC1000011370.hg.1	15.53	15.45	14.57	NM_001141945; NM_001613; ENST00000224784; ENST00000415557; ENST00000458159; ENST00000458208; ENST00000480297; ENST00000482085; ENST00000488967; BC017554; BC093052; OTTHUMT00000049264; OTTHUMT00000049265; OTTHUMT00000049266; OTTHUMT00000049267; OTTHUMT00000049268; OTTHUMT00000049269	ACTA2	actin, alpha 2, smooth muscle, aorta
TC1500009002.hg.1	7.87	7.96	6.46	NM_005159; ENST00000290378; ENST00000557860; ENST00000560563; BC009978; OTTHUMT00000251876; OTTHUMT00000417524; OTTHUMT00000417525	ACTC1	actin, alpha, cardiac muscle 1
TC1700012052.hg.1	16.25	16.01	15.61	NM_001199954; NM_001614; NR_037688; ENST00000331925; ENST00000570382; ENST00000571691; ENST00000571721; ENST00000572105; ENST00000573283; ENST00000574671; ENST00000575087; ENST00000575659; ENST00000575842; ENST00000575994; ENST00000576209; ENST00000576214; ENST00000576544; ENST00000576917; ENST00000615544; BC000292; BC001920; BC007442; BC009848; BC010999; BC012050; BC015005; BC015695; BC015779; BC018774; BC053572; OTTHUMT00000439911; OTTHUMT00000439922; OTTHUMT00000439924; OTTHUMT00000439925; OTTHUMT00000439926; OTTHUMT00000439928; OTTHUMT00000439929; OTTHUMT00000439930; OTTHUMT00000439931; OTTHUMT00000439932; OTTHUMT00000439933; OTTHUMT00000439934; OTTHUMT00000439935; OTTHUMT00000439936; OTTHUMT00000439937	ACTG1	actin gamma 1
TC0200008062.hg.1	7.08	7.08	6.92	NM_001199893; NM_001615; ENST00000345517; ENST00000409624; ENST00000409731; ENST00000409918; ENST00000429756; ENST00000438902; ENST00000442912; ENST00000468543; ENST00000473016; BC012617; OTTHUMT00000252044; OTTHUMT00000328085; OTTHUMT00000328086; OTTHUMT00000328087; OTTHUMT00000328089; OTTHUMT00000328090; OTTHUMT00000328091; OTTHUMT00000328092; OTTHUMT00000328093	ACTG2	actin, gamma 2, smooth muscle, enteric
TC0200014697.hg.1	9.32	8.55	9.69	NM_001105; NM_001111067; ENST00000263640; ENST00000409283; ENST00000410057; ENST00000412025; ENST00000413751; ENST00000424669; ENST00000434821; ENST00000440523; ENST00000487456; ENST00000539637; BC033867; OTTHUMT00000254927; OTTHUMT00000332949; OTTHUMT00000332969; OTTHUMT00000332970; OTTHUMT00000332971; OTTHUMT00000332972; OTTHUMT00000332973; OTTHUMT00000333004; OTTHUMT00000402326	ACVR1	activin A receptor type I
TC1200007646.hg.1	10.62	10.94	11.07	NM_000020; NM_001077401; ENST00000388922; ENST00000419526; ENST00000547400; ENST00000547632; ENST00000550084; ENST00000550683; ENST00000551576; ENST00000552678; BC042637; OTTHUMT00000404519; OTTHUMT00000404520; OTTHUMT00000404522; OTTHUMT00000404523; OTTHUMT00000404524; OTTHUMT00000404525; OTTHUMT00000404526; OTTHUMT00000404971	ACVRL1	activin A receptor type IL
TC1000009454.hg.1	4.64	4.32	4.67	hsa_circ_0000270	ADAM8	Memczak2013 ANTISENSE, CDS, coding, INTERNAL best transcript NM_001109
TC0300011391.hg.1	11.69	10.56	10.51	NM_182920; ENST00000295903; ENST00000459780; ENST00000467119; ENST00000467257; ENST00000475557; ENST00000477180; ENST00000481060; ENST00000482490; ENST00000494004; ENST00000498707; BC130578; BC171764; OTTHUMT00000351891; OTTHUMT00000351892; OTTHUMT00000351893; OTTHUMT00000351894; OTTHUMT00000351895; OTTHUMT00000351896; OTTHUMT00000351897; OTTHUMT00000351898; OTTHUMT00000351899; OTTHUMT00000351900	ADAMTS9	ADAM metallopeptidase with thrombospondin type 1 motif 9
TC0800007311.hg.1	12.63	11.56	11.57	NM_032777; ENST00000315215; ENST00000412232; ENST00000428068; BC146774	ADGRA2	adhesion G protein-coupled receptor A2
TC1600008005.hg.1	14.02	13.61	13.78	NM_001145770; NM_001145771; NM_001145772; NM_001145773; NM_001145774; NM_001290142; NM_001290143; NM_001290144; NM_005682; NM_201524; NM_201525; ENST00000388813; ENST00000456916; ENST00000540164; ENST00000561696; ENST00000561782; ENST00000561833; ENST00000561872; ENST00000561969; ENST00000561988; ENST00000562003; ENST00000562101; ENST00000562414; ENST00000562467; ENST00000562558; ENST00000562608; ENST00000562631; ENST00000562673; ENST00000562682; ENST00000562804; ENST00000563007; ENST00000563374; ENST00000563414; ENST00000563445; ENST00000563548; ENST00000563862; ENST00000564103; ENST00000564338; ENST00000564360; ENST00000564722; ENST00000564729; ENST00000564783; ENST00000564907; ENST00000564912; ENST00000565013; ENST00000565314; ENST00000565338; ENST00000565391; ENST00000565505; ENST00000565539; ENST00000565587; ENST00000565770; ENST00000565976; ENST00000566123; ENST00000566164; ENST00000566169; ENST00000566187; ENST00000566271; ENST00000566508; ENST00000566778; ENST00000566888; ENST00000567154; ENST00000567397; ENST00000567553; ENST00000567702; ENST00000567835; ENST00000567915; ENST00000568074; ENST00000568157; ENST00000568234; ENST00000568487; ENST00000568531; ENST00000568618; ENST00000568645; ENST00000568700; ENST00000568791; ENST00000568908; ENST00000568909; ENST00000568979; ENST00000569101; ENST00000569132; ENST00000569154; ENST00000569158; ENST00000569372; ENST00000569494; ENST00000569531; ENST00000569992; ENST00000570044; BC008770	ADGRG1	adhesion G protein-coupled receptor G1
TC0600009669.hg.1	15.23	15.99	16.4	NM_001032394; NM_001032395; NM_020455; NM_198569; ENST00000230173; ENST00000296932; ENST00000367608; ENST00000367609; ENST00000415128; ENST00000435011; ENST00000463637; ENST00000472054; ENST00000497898; ENST00000508295; ENST00000538281; ENST00000540208; ENST00000541199; ENST00000545477; BC075798	ADGRG6	adhesion G protein-coupled receptor G6
TC1200006472.hg.1	9.99	9.98	10	NM_024551; ENST00000357103; ENST00000535774; ENST00000537190; ENST00000537545; ENST00000540974; ENST00000543456; ENST00000544470; BC051858; OTTHUMT00000252447; OTTHUMT00000397946; OTTHUMT00000397948; OTTHUMT00000397949; OTTHUMT00000397950; OTTHUMT00000397951; OTTHUMT00000397952	ADIPOR2	adiponectin receptor 2
TC1100006831.hg.1	13.83	15.57	14.22	NM_001124; ENST00000278175; ENST00000524948; ENST00000525063; ENST00000526492; ENST00000528544; ENST00000528655; ENST00000530439; ENST00000534464; BC015961; OTTHUMT00000387004; OTTHUMT00000387005; OTTHUMT00000387006; OTTHUMT00000387007; OTTHUMT00000387008; OTTHUMT00000387009; OTTHUMT00000387010; OTTHUMT00000387011	ADM	adrenomedullin
TC2200007808.hg.1	3.66	3.76	3.64	NM_001253845; ENST00000395737; ENST00000395738; OTTHUMT00000316816; OTTHUMT00000316817	ADM2	adrenomedullin 2
TC1300009906.hg.1	4.53	4.6	4.79	NM_138430; NM_199162; ENST00000356501; ENST00000375418; ENST00000413169; BC009755; OTTHUMT00000045914; OTTHUMT00000045915; OTTHUMT00000045916	ADPRHL1	ADP-ribosylhydrolase like 1
TC0600010825.hg.1	5.74	5.1	5.22	NM_001143948; NM_032744; ENST00000229583; ENST00000379415; ENST00000414691; ENST00000485323; ENST00000503285; ENST00000505099; ENST00000506810; ENST00000512139; ENST00000513651; ENST00000514824; BC007011; OTTHUMT00000039863; OTTHUMT00000039864; OTTHUMT00000039865; OTTHUMT00000367632; OTTHUMT00000367633; OTTHUMT00000367634; OTTHUMT00000367635; OTTHUMT00000367636; OTTHUMT00000367637; OTTHUMT00000367638	ADTRP	androgen-dependent TFPI-regulating protein
TC0500007841.hg.1	7.94	7.87	7.81	NM_018046; ENST00000312916; ENST00000502408; ENST00000503538; ENST00000506806; BC032844; OTTHUMT00000219971; OTTHUMT00000368923; OTTHUMT00000368924; OTTHUMT00000368925	AGGF1	angiogenic factor with G-patch and FHA domains 1
TC0700010355.hg.1	5.37	4.35	4.43	NM_006408; ENST00000401412; ENST00000412973; ENST00000419304; ENST00000450569; ENST00000468419; ENST00000486219; ENST00000489523; BC015503; OTTHUMT00000207594; OTTHUMT00000326381; OTTHUMT00000326382; OTTHUMT00000326383; OTTHUMT00000326384; OTTHUMT00000326385; OTTHUMT00000326386	AGR2	anterior gradient 2, protein disulphide isomerase family member
TC0100006486.hg.1	5.84	5.7	5.57	NM_001305275; NM_198576; ENST00000379370; ENST00000419249; ENST00000461111; ENST00000466223; ENST00000469403; ENST00000477585; ENST00000478677; ENST00000479707; ENST00000492947; ENST00000620552; OTTHUMT00000097990; OTTHUMT00000097991; OTTHUMT00000097992; OTTHUMT00000097993; OTTHUMT00000097994; OTTHUMT00000097995; OTTHUMT00000097996; OTTHUMT00000097997; OTTHUMT00000099680	AGRN	agrin
TC0900010607.hg.1	7.11	6.46	6.72	NM_001286715; NM_001286717; NM_015239; ENST00000337006; ENST00000357081; ENST00000376080; ENST00000376081; ENST00000376083; ENST00000489265; ENST00000491784; ENST00000628899; BC060815; OTTHUMT00000052890; OTTHUMT00000052891; OTTHUMT00000052892; OTTHUMT00000052893; OTTHUMT00000052894; OTTHUMT00000052895; OTTHUMT00000482951	AGTPBP1	ATP/GTP binding protein 1
TC0600013258.hg.1	9.1	8.96	9.31	NM_001134830; NM_001134831; NM_001134832; NM_017651; ENST00000265602; ENST00000327035; ENST00000367799; ENST00000367800; ENST00000457866; ENST00000475846; ENST00000487135; ENST00000488690; ENST00000498558; ENST00000524469; ENST00000527681; ENST00000528103; ENST00000529865; ENST00000531527; ENST00000531788; ENST00000533029; ENST00000534469; BC094800; OTTHUMT00000042353; OTTHUMT00000042354; OTTHUMT00000042355; OTTHUMT00000042356; OTTHUMT00000042358; OTTHUMT00000042359; OTTHUMT00000391948; OTTHUMT00000392253; OTTHUMT00000392255; OTTHUMT00000392256; OTTHUMT00000392257; OTTHUMT00000392258; OTTHUMT00000392259; OTTHUMT00000392260; OTTHUMT00000392261; OTTHUMT00000392262; OTTHUMT00000392263	AHI1	Abelson helper integration site 1
TC1400010377.hg.1	12.88	11.25	12.4	NM_001014431; NM_001014432; NM_005163; ENST00000349310; ENST00000402615; ENST00000407796; ENST00000544168; ENST00000553506; ENST00000553797; ENST00000554192; ENST00000554581; ENST00000554585; ENST00000554826; ENST00000554848; ENST00000555380; ENST00000555458; ENST00000555528; ENST00000555926; ENST00000556836; ENST00000557494; ENST00000557552; ENST00000610370; BC000479; BC084538; OTTHUMT00000410379; OTTHUMT00000410418; OTTHUMT00000410419; OTTHUMT00000410420; OTTHUMT00000410421; OTTHUMT00000410422; OTTHUMT00000410423; OTTHUMT00000410424; OTTHUMT00000410425; OTTHUMT00000410426; OTTHUMT00000410427; OTTHUMT00000410428; OTTHUMT00000410429; OTTHUMT00000410430; OTTHUMT00000410431; OTTHUMT00000410432; OTTHUMT00000410433; OTTHUMT00000410434; OTTHUMT00000476306	AKT1	v-akt murine thymoma viral oncogene homolog 1
TC1500009561.hg.1	5.75	6.59	6.23	NM_001206897; NM_003888; NM_170696; NM_170697; ENST00000249750; ENST00000347587; ENST00000430119; ENST00000537372; ENST00000557967; ENST00000558073; ENST00000558231; ENST00000558239; ENST00000558384; ENST00000558504; ENST00000558524; ENST00000558595; ENST00000558603; ENST00000558946; ENST00000559266; ENST00000559297; ENST00000559517; ENST00000559579; ENST00000559625; ENST00000560122; ENST00000560312; ENST00000560863; ENST00000560923; ENST00000561070; ENST00000561098; BC030589; OTTHUMT00000255869; OTTHUMT00000255870; OTTHUMT00000416215; OTTHUMT00000416264; OTTHUMT00000416306; OTTHUMT00000416307; OTTHUMT00000416308; OTTHUMT00000416309; OTTHUMT00000416310; OTTHUMT00000416311; OTTHUMT00000416312; OTTHUMT00000416313; OTTHUMT00000416314; OTTHUMT00000416315; OTTHUMT00000416316; OTTHUMT00000416317; OTTHUMT00000416318; OTTHUMT00000416319; OTTHUMT00000416320; OTTHUMT00000416321; OTTHUMT00000416322; OTTHUMT00000416323; OTTHUMT00000416324; OTTHUMT00000416360; uc010ugv.2	ALDH1A2	aldehyde dehydrogenase 1 family, member A2
TC1500010800.hg.1	6.49	6.33	6.54	NM_000693; NM_001293815; ENST00000329841; ENST00000346623; ENST00000557963; ENST00000558033; ENST00000558869; ENST00000560555; ENST00000561338; BC069274; OTTHUMT00000313620; OTTHUMT00000416653; OTTHUMT00000416655; OTTHUMT00000416656; OTTHUMT00000416658; OTTHUMT00000416659; OTTHUMT00000416660	ALDH1A3	aldehyde dehydrogenase 1 family, member A3
TC1800008804.hg.1	5.27	5.39	5.12	NM_052947; ENST00000361673; ENST00000587399; ENST00000587842; ENST00000589204; ENST00000590642; ENST00000590662; OTTHUMT00000256126; OTTHUMT00000449121; OTTHUMT00000449122; OTTHUMT00000449123; OTTHUMT00000449124; OTTHUMT00000449125	ALPK2	alpha kinase 2
TC1200008346.hg.1	3.13	3.05	3	NM_006982; ENST00000316824; BC010923; OTTHUMT00000406072	ALX1	ALX homeobox 1
TC0X00006607.hg.1	3.92	4.11	3.82	NM_001142; NM_182680; NM_182681; ENST00000348912; ENST00000380712; ENST00000380714; BC069118; BC074951; OTTHUMT00000055746; OTTHUMT00000055747; uc004cus.3; uc004cut.3	AMELX	amelogenin, X-linked
TC1100013084.hg.1	13.72	13.99	14.37	NM_001301007; NM_130847; ENST00000317829; ENST00000433060; ENST00000537191; ENST00000539727; BC037539; OTTHUMT00000396474; OTTHUMT00000397834; OTTHUMT00000397837; OTTHUMT00000397843	AMOTL1	angiomotin like 1
TC0400007783.hg.1	3.67	3.53	3.71	NM_001286731; NM_212557; ENST00000339336; ENST00000504451; BC121812; BC121817; OTTHUMT00000252157; OTTHUMT00000362618	AMTN	amelotin
TC0800011445.hg.1	6.45	6.11	6.23	NM_001146; NM_001199859; ENST00000297450; ENST00000517746; ENST00000518386; ENST00000520033; ENST00000520052; ENST00000520734; ENST00000521950; ENST00000522400; BC152411; BC152419; OTTHUMT00000380419; OTTHUMT00000380427; OTTHUMT00000380428; OTTHUMT00000380433; OTTHUMT00000380444; OTTHUMT00000380445; OTTHUMT00000380446; OTTHUMT00000380447	ANGPT1	angiopoietin 1
TC0800009418.hg.1	11.46	11.14	12.32	NM_001118887; NM_001118888; NM_001147; ENST00000325203; ENST00000338312; ENST00000523120; ENST00000629816; BC126200; BC126202; BC143902; OTTHUMT00000206737; OTTHUMT00000374670; OTTHUMT00000374671; OTTHUMT00000484174	ANGPT2	angiopoietin 2
TC0100008559.hg.1	5.26	5.43	5.38	NM_014495; ENST00000371129; ENST00000482591; ENST00000493994; BC058287; OTTHUMT00000025344; OTTHUMT00000025345; OTTHUMT00000096778	ANGPTL3	angiopoietin like 3
TC1000011400.hg.1	4.23	4.24	4.21	NM_014391; ENST00000371697; BC018667; OTTHUMT00000049357	ANKRD1	ankyrin repeat domain 1 (cardiac muscle)
TC1600011263.hg.1	8.53	7.72	8.48	NM_001256182; NM_001256183; NM_013275; NR_045839; ENST00000301030; ENST00000330736; ENST00000378330; ENST00000378332; ENST00000562194; ENST00000562275; ENST00000562816; ENST00000563291; ENST00000564553; ENST00000566858; ENST00000566973; ENST00000567699; ENST00000567736; ENST00000568100; ENST00000568512; ENST00000568924; ENST00000613312; ENST00000623388; OTTHUMT00000430462; OTTHUMT00000430479; OTTHUMT00000430480; OTTHUMT00000430481; OTTHUMT00000430509; OTTHUMT00000430510; OTTHUMT00000430511; OTTHUMT00000430512; OTTHUMT00000430513; OTTHUMT00000430514; OTTHUMT00000430639; OTTHUMT00000430640; OTTHUMT00000430641; OTTHUMT00000431057; OTTHUMT00000431058; OTTHUMT00000431798; OTTHUMT00000431799	ANKRD11	ankyrin repeat domain 11
TC1500009636.hg.1	13.37	13.27	13.45	NM_001002857; NM_001002858; NM_001136015; NM_004039; ENST00000332680; ENST00000396024; ENST00000421017; ENST00000451270; ENST00000504475; ENST00000557904; ENST00000557906; ENST00000557937; ENST00000557986; ENST00000558132; ENST00000558169; ENST00000558503; ENST00000558558; ENST00000558985; ENST00000558986; ENST00000558998; ENST00000559113; ENST00000559176; ENST00000559350; ENST00000559370; ENST00000559467; ENST00000559559; ENST00000559647; ENST00000559725; ENST00000559780; ENST00000559818; ENST00000559956; ENST00000560014; ENST00000560165; ENST00000560367; ENST00000560389; ENST00000560466; ENST00000560468; ENST00000560495; ENST00000560546; ENST00000560936; ENST00000561022; ENST00000561445; BC001388; BC009564; BC015834; BC016774; BC021114; BC023990; BC052558; BC052567; BC068065; BC093056; OTTHUMT00000256135; OTTHUMT00000416469; OTTHUMT00000416470; OTTHUMT00000416471; OTTHUMT00000416472; OTTHUMT00000416474; OTTHUMT00000416475; OTTHUMT00000416476; OTTHUMT00000416477; OTTHUMT00000416478; OTTHUMT00000416479; OTTHUMT00000416480; OTTHUMT00000416481; OTTHUMT00000416482; OTTHUMT00000416483; OTTHUMT00000416484; OTTHUMT00000416485; OTTHUMT00000416486; OTTHUMT00000416487; OTTHUMT00000416488; OTTHUMT00000416489; OTTHUMT00000416490; OTTHUMT00000416491; OTTHUMT00000416492; OTTHUMT00000416493; OTTHUMT00000416494; OTTHUMT00000416495; OTTHUMT00000416496; OTTHUMT00000416497; OTTHUMT00000416498; OTTHUMT00000416499; OTTHUMT00000416500; OTTHUMT00000416501; OTTHUMT00000416502; OTTHUMT00000416503; OTTHUMT00000416504; OTTHUMT00000416505; OTTHUMT00000416506	ANXA2	annexin A2
TC0500012498.hg.1	5.99	5.74	6.48	NM_001155; NM_001193544; ENST00000354546; ENST00000377751; ENST00000517486; ENST00000517677; ENST00000517707; ENST00000517757; ENST00000519610; ENST00000519644; ENST00000520054; ENST00000520378; ENST00000521512; ENST00000521749; ENST00000522664; ENST00000523164; ENST00000523714; BC017046; OTTHUMT00000377668; OTTHUMT00000377669; OTTHUMT00000377670; OTTHUMT00000377671; OTTHUMT00000377706; OTTHUMT00000377707; OTTHUMT00000377708; OTTHUMT00000377709; OTTHUMT00000377741; OTTHUMT00000377742; OTTHUMT00000377743; OTTHUMT00000377744; OTTHUMT00000377745; OTTHUMT00000377746; OTTHUMT00000377747	ANXA6	annexin A6
TC0400009198.hg.1	6.78	6.44	6.09	NM_001297550; ENST00000505269; ENST00000507152; ENST00000510062; ENST00000515275; ENST00000515405; OTTHUMT00000364313; OTTHUMT00000364314; OTTHUMT00000364315; OTTHUMT00000364316; OTTHUMT00000364317	APELA	apelin receptor early endogenous ligand
TC1100010883.hg.1	8.08	8.2	8.07	NM_005161; NR_027991; ENST00000257254; ENST00000606794; ENST00000611099; BC032688; OTTHUMT00000392448; OTTHUMT00000470575	APLNR	apelin receptor
TC1900007888.hg.1	6.64	6.96	6.7	NM_001024807; NM_005166; ENST00000221891; ENST00000537454; ENST00000586861; ENST00000587274; ENST00000588808; ENST00000589298; ENST00000589743; ENST00000590561; ENST00000590926; ENST00000591165; ENST00000592316; BC012889; OTTHUMT00000452563; OTTHUMT00000452564; OTTHUMT00000452565; OTTHUMT00000452566; OTTHUMT00000452567; OTTHUMT00000452568; OTTHUMT00000452569; OTTHUMT00000452570; OTTHUMT00000452571; OTTHUMT00000452573; OTTHUMT00000458120	APLP1	amyloid beta (A4) precursor-like protein 1
TC0300013645.hg.1	13.48	13.1	12.73	NM_001647; ENST00000343267; ENST00000421243; ENST00000453131; ENST00000458447; ENST00000463719; BC007402; OTTHUMT00000342004; OTTHUMT00000342005; OTTHUMT00000342006; OTTHUMT00000342007; OTTHUMT00000342008; uc003fur.2	APOD	apolipoprotein D
TC0700013347.hg.1	6.66	5.25	6.05	NM_001185060; NM_001185061; NM_001185062; NM_198098; ENST00000311813; ENST00000409611; ENST00000409899; ENST00000441328; ENST00000482461; BC022486; OTTHUMT00000215002; OTTHUMT00000327968; OTTHUMT00000327969; OTTHUMT00000327970; uc010kwf.1	AQP1	aquaporin 1 (Colton blood group)
TC1100008532.hg.1	7.28	8.85	8.69	NM_173039; ENST00000313578; ENST00000528638; BC040443; OTTHUMT00000382581; OTTHUMT00000382582	AQP11	aquaporin 11
TC0900009860.hg.1	7.21	7.91	9.05	NM_004925; ENST00000297991; ENST00000463983; ENST00000473153; ENST00000493581; ENST00000494313; BC013566; OTTHUMT00000052055; OTTHUMT00000052056; OTTHUMT00000052057; OTTHUMT00000207489; OTTHUMT00000207490	AQP3	aquaporin 3 (Gill blood group)
TC1200007592.hg.1	5.08	5.1	5.37	NM_001651; ENST00000293599; ENST00000553132; BC032946; OTTHUMT00000405542; OTTHUMT00000405543	AQP5	aquaporin 5
TC1200007593.hg.1	3.89	3.7	3.85	NM_001652; ENST00000315520; ENST00000489786; ENST00000551733; ENST00000615425; ENST00000618286; OTTHUMT00000257528; OTTHUMT00000257529; OTTHUMT00000407188; uc001rvq.1	AQP6	aquaporin 6, kidney specific
TC0300008046.hg.1	8.34	7.73	7.82	NM_001174150; NM_001174151; NM_144996; NM_182896; NR_033427; ENST00000303097; ENST00000335438; ENST00000394222; ENST00000460371; ENST00000471138; ENST00000475206; ENST00000478400; ENST00000486562; ENST00000492165; ENST00000535334; BC094725; BC104035; BC104036; OTTHUMT00000352900; OTTHUMT00000352901; OTTHUMT00000352902; OTTHUMT00000352903; OTTHUMT00000352904; OTTHUMT00000352905; OTTHUMT00000352906; OTTHUMT00000352907; OTTHUMT00000352908	ARL13B	ADP-ribosylation factor like GTPase 13B
TC1200008650.hg.1	3.75	3.69	3.64	NM_004316; ENST00000266744; BC002341; BC003134; BC004425; BC031299; OTTHUMT00000406707	ASCL1	achaete-scute family bHLH transcription factor 1
TC2000007117.hg.1	12.21	11.65	12.04	NM_001164603; NM_015338; ENST00000306058; ENST00000375687; ENST00000375689; ENST00000470145; ENST00000497249; ENST00000542461; ENST00000553345; ENST00000555343; ENST00000555564; ENST00000613218; ENST00000619344; ENST00000620121; BC137278; BC137280; OTTHUMT00000078624; OTTHUMT00000078625; OTTHUMT00000078626; OTTHUMT00000078627; OTTHUMT00000411870; OTTHUMT00000411871; OTTHUMT00000411872; OTTHUMT00000476763	ASXL1	additional sex combs like transcriptional regulator 1
TC0200016645.hg.1	10.7	11.11	11.11	NM_018263; ENST00000336112; ENST00000404843; ENST00000497092; BC042999; OTTHUMT00000325594; OTTHUMT00000325595	ASXL2	additional sex combs like transcriptional regulator 2
TC1800007052.hg.1	4.37	5.17	5.14	NM_030632; ENST00000269197; ENST00000585426; ENST00000586327; ENST00000586596; ENST00000586948; ENST00000588038; ENST00000588741; ENST00000590189; ENST00000590225; ENST00000590973; ENST00000592288; ENST00000592349; ENST00000592541; ENST00000593195; ENST00000593235; OTTHUMT00000441863; OTTHUMT00000441864; OTTHUMT00000441865; OTTHUMT00000441866; OTTHUMT00000441867; OTTHUMT00000441868; OTTHUMT00000441869; OTTHUMT00000441870; OTTHUMT00000441871; OTTHUMT00000441872; OTTHUMT00000441873; OTTHUMT00000441874; OTTHUMT00000441875; OTTHUMT00000441876; OTTHUMT00000441880	ASXL3	additional sex combs like transcriptional regulator 3
TC2200007406.hg.1	14.1	14.91	14.51	NM_001675; NM_182810; ENST00000337304; ENST00000396680; ENST00000404241; BC008090; BC011994; BC016855; BC022088; BC024775; BC044895; BC073754; BC073990; OTTHUMT00000321304; OTTHUMT00000321305	ATF4	activating transcription factor 4
TC0200016775.hg.1	12.69	12.35	13.22	NM_001077198; NM_024085; NR_104255; ENST00000361242; ENST00000396761; ENST00000409033; ENST00000409422; ENST00000409618; ENST00000412355; ENST00000428226; ENST00000429920; ENST00000431715; ENST00000432520; ENST00000434939; ENST00000436856; ENST00000439812; ENST00000443140; ENST00000455079; ENST00000456708; ENST00000457841; ENST00000466217; ENST00000475339; ENST00000486766; ENST00000488833; BC065534; OTTHUMT00000335927; OTTHUMT00000335928; OTTHUMT00000335929; OTTHUMT00000335930; OTTHUMT00000335933; OTTHUMT00000335934; OTTHUMT00000335935; OTTHUMT00000335936; OTTHUMT00000335937; OTTHUMT00000335938; OTTHUMT00000335939; OTTHUMT00000335940; OTTHUMT00000335941; OTTHUMT00000335942; OTTHUMT00000335943; OTTHUMT00000335944; OTTHUMT00000335945; OTTHUMT00000335946; OTTHUMT00000335947; OTTHUMT00000335948; OTTHUMT00000335949	ATG9A	autophagy related 9A
TC0700013051.hg.1	6.31	5.89	6.47	NM_173681; NR_073169; ENST00000404733; ENST00000466157; ENST00000469530; ENST00000471797; ENST00000473134; ENST00000473409; ENST00000476282; ENST00000498521; ENST00000605952; ENST00000611177; ENST00000617967; BC128587; OTTHUMT00000351543; OTTHUMT00000351544; OTTHUMT00000351545; OTTHUMT00000351547; OTTHUMT00000351566; OTTHUMT00000351567; OTTHUMT00000351568; OTTHUMT00000351569; OTTHUMT00000351575; OTTHUMT00000351579; OTTHUMT00000399147	ATG9B	autophagy related 9B
TC0200008270.hg.1	3.34	3.44	3.74	NM_032827; ENST00000306279; ENST00000463422; ENST00000469442; ENST00000473116; ENST00000489682; BC021207; BC094832; OTTHUMT00000252496; OTTHUMT00000329841; OTTHUMT00000329842; OTTHUMT00000329843; OTTHUMT00000329844	ATOH8	atonal bHLH transcription factor 8
TC0X00007012.hg.1	14.11	13.41	13.75	NM_005765; ENST00000378438; ENST00000423649; ENST00000436783; ENST00000447485; ENST00000479120; ENST00000486558; ENST00000487051; BC084541; OTTHUMT00000060676; OTTHUMT00000060677; OTTHUMT00000060678; OTTHUMT00000060679; OTTHUMT00000060680; OTTHUMT00000060681; OTTHUMT00000060682	ATP6AP2	ATPase, H+ transporting, lysosomal accessory protein 2
TC0200007976.hg.1	13.05	11.63	12.33	NM_001692; ENST00000234396; ENST00000412314; ENST00000432098; ENST00000432367; ENST00000433895; ENST00000454446; ENST00000463380; ENST00000495118; BC063411; OTTHUMT00000251920; OTTHUMT00000332177; OTTHUMT00000332178; OTTHUMT00000332179; OTTHUMT00000332236; OTTHUMT00000332237; OTTHUMT00000332238; OTTHUMT00000332239	ATP6V1B1	ATPase, H+ transporting, lysosomal 56/58kDa, V1 subunit B1
TC0X00007707.hg.1	6.05	6.09	6.26	NM_000052; NM_001282224; NR_104109; ENST00000341514; ENST00000343533; ENST00000350425; OTTHUMT00000057306	ATP7A	ATPase, Cu++ transporting, alpha polypeptide
TC2000006551.hg.1	11.39	10.91	11.32	NM_001207047; NM_139321; NM_139322; ENST00000262919; ENST00000446916; BC101705; OTTHUMT00000077739; OTTHUMT00000077740	ATRN	attractin
TC1000008995.hg.1	6.1	5.6	4.57	NM_001276282; NM_207303; NR_074088; ENST00000355044; ENST00000424738; ENST00000449616; ENST00000524503; ENST00000526373; ENST00000526946; ENST00000527407; ENST00000534530; ENST00000609571; ENST00000616894; OTTHUMT00000050507; OTTHUMT00000050508; OTTHUMT00000050509; OTTHUMT00000050510; OTTHUMT00000384496; OTTHUMT00000384497; OTTHUMT00000384499; OTTHUMT00000384500; OTTHUMT00000384501; OTTHUMT00000384502	ATRNL1	attractin-like 1
TC1700012457.hg.1	7.56	6.9	6.4	NM_004655; ENST00000307078; ENST00000375702; ENST00000544103; ENST00000577278; ENST00000578251; ENST00000580513; ENST00000585045; ENST00000611991; ENST00000618960; BC101533; BC143244; OTTHUMT00000445900; OTTHUMT00000445901; OTTHUMT00000445902; OTTHUMT00000445903; OTTHUMT00000445904; OTTHUMT00000445905; OTTHUMT00000445906	AXIN2	axin 2
TC0600011441.hg.1	13.95	13.96	14.28	NM_001199697; NM_001199698; NM_004639; ENST00000211379; ENST00000362049; ENST00000375964; ENST00000375976; ENST00000422948; ENST00000424176; ENST00000424480; ENST00000428326; ENST00000433828; ENST00000434444; ENST00000435080; ENST00000437771; ENST00000438149; ENST00000439687; ENST00000441054; ENST00000441793; ENST00000451898; ENST00000452994; ENST00000453833; ENST00000454165; ENST00000456286; ENST00000456622; ENST00000462682; ENST00000462875; ENST00000464126; ENST00000464869; ENST00000465348; ENST00000469182; ENST00000470875; BC003133; OTTHUMT00000076318; OTTHUMT00000076319; OTTHUMT00000076320; OTTHUMT00000076322; OTTHUMT00000076323; OTTHUMT00000267761; OTTHUMT00000267764; OTTHUMT00000267765; OTTHUMT00000267767; OTTHUMT00000267768; OTTHUMT00000267769; OTTHUMT00000267770; OTTHUMT00000267771; OTTHUMT00000267772; OTTHUMT00000267773; OTTHUMT00000267774; OTTHUMT00000267775; OTTHUMT00000267777; OTTHUMT00000267778; OTTHUMT00000267779; OTTHUMT00000267793; OTTHUMT00000267794; OTTHUMT00000267795; OTTHUMT00000267796; OTTHUMT00000267797; OTTHUMT00000267798; uc003nvf.4	BAG6	BCL2 associated athanogene 6
TC0500013155.hg.1	11.87	12.01	11.96	NM_001271606; NM_006317; ENST00000322611; ENST00000616743; BC000518; OTTHUMT00000253716	BASP1	brain abundant, membrane attached signal protein 1
TC1600010409.hg.1	6.19	5.76	6.06	NM_031885; ENST00000245157; ENST00000561853; ENST00000561877; ENST00000561951; ENST00000562012; ENST00000562059; ENST00000562813; ENST00000564123; ENST00000564459; ENST00000565378; ENST00000565781; ENST00000565859; ENST00000566210; ENST00000566410; ENST00000566452; ENST00000566495; ENST00000566689; ENST00000568104; ENST00000569192; ENST00000569342; ENST00000569941; BC014140; OTTHUMT00000434384; OTTHUMT00000434385; OTTHUMT00000434386; OTTHUMT00000434387; OTTHUMT00000434388; OTTHUMT00000434389; OTTHUMT00000434390; OTTHUMT00000434391; OTTHUMT00000434473; OTTHUMT00000434474; OTTHUMT00000434475; OTTHUMT00000434796; OTTHUMT00000434797; OTTHUMT00000434803; OTTHUMT00000434804; OTTHUMT00000434805; OTTHUMT00000434806; OTTHUMT00000434807; OTTHUMT00000434808; OTTHUMT00000434948; OTTHUMT00000434949	BBS2	Bardet-Biedl syndrome 2
TC1500007804.hg.1	7.18	6.55	6.72	NM_001252678; NM_033028; NR_045565; NR_045566; ENST00000268057; ENST00000395205; ENST00000561914; ENST00000562084; ENST00000562219; ENST00000563600; ENST00000564239; ENST00000565160; ENST00000566197; ENST00000566400; ENST00000566829; ENST00000566938; ENST00000567279; ENST00000568535; ENST00000569001; ENST00000569151; ENST00000569338; ENST00000569440; BC027624; OTTHUMT00000257473; OTTHUMT00000420414; OTTHUMT00000420415; OTTHUMT00000420416; OTTHUMT00000420417; OTTHUMT00000420418; OTTHUMT00000420419; OTTHUMT00000420420; OTTHUMT00000420421; OTTHUMT00000420422; OTTHUMT00000420423; OTTHUMT00000420424; OTTHUMT00000420426; OTTHUMT00000420427; OTTHUMT00000420428; OTTHUMT00000420429; OTTHUMT00000420430	BBS4	Bardet-Biedl syndrome 4
TC0200016559.hg.1	4.87	4.62	4.71	NM_152384; ENST00000295240; ENST00000392663; ENST00000443151; ENST00000469980; ENST00000472667; ENST00000475571; BC044593; OTTHUMT00000255265; OTTHUMT00000333290; OTTHUMT00000333291; OTTHUMT00000333292; OTTHUMT00000333293; OTTHUMT00000333294	BBS5	Bardet-Biedl syndrome 5
TC0400011749.hg.1	7.31	6.66	6.9	NM_018190; NM_176824; ENST00000264499; ENST00000502444; ENST00000505692; ENST00000506636; ENST00000507814; ENST00000508536; BC032691	BBS7	Bardet-Biedl syndrome 7
TC1700008499.hg.1	6.17	5.89	5.79	NM_001099432; NM_017679; ENST00000390652; ENST00000407086; ENST00000408905; ENST00000585744; ENST00000585812; ENST00000585979; ENST00000586041; ENST00000586241; ENST00000586484; ENST00000586705; ENST00000587002; ENST00000587037; ENST00000587294; ENST00000587872; ENST00000588008; ENST00000588168; ENST00000588462; ENST00000588532; ENST00000588569; ENST00000588720; ENST00000588874; ENST00000589222; ENST00000589916; ENST00000590128; ENST00000590352; ENST00000591147; ENST00000591371; ENST00000592393; ENST00000592702; ENST00000592827; ENST00000592848; ENST00000593004; ENST00000613443; ENST00000614888; ENST00000626960; BC117275; BC143386; BC143387; OTTHUMT00000449568; OTTHUMT00000449570; OTTHUMT00000449571; OTTHUMT00000449572; OTTHUMT00000449573; OTTHUMT00000449574; OTTHUMT00000449575; OTTHUMT00000449576; OTTHUMT00000449577; OTTHUMT00000449578; OTTHUMT00000449579; OTTHUMT00000449580; OTTHUMT00000449581; OTTHUMT00000449582; OTTHUMT00000449583; OTTHUMT00000449585; OTTHUMT00000449586; OTTHUMT00000449587; OTTHUMT00000449588; OTTHUMT00000449589; OTTHUMT00000449590; OTTHUMT00000449591; OTTHUMT00000449592; OTTHUMT00000449593; OTTHUMT00000449594; OTTHUMT00000449595; OTTHUMT00000449596; OTTHUMT00000449597; OTTHUMT00000449598; OTTHUMT00000449599; OTTHUMT00000449600; OTTHUMT00000449601	BCAS3	breast carcinoma amplified sequence 3
TC0100014775.hg.1	9.6	9.22	9.49	NM_003921; ENST00000370580; ENST00000620248; BC053617; OTTHUMT00000027612	BCL10	B-cell CLL/lymphoma 10
TC0X00009427.hg.1	9.11	8.58	8.79	NM_001123383; NM_001123384; NM_001123385; NM_017745; ENST00000342274; ENST00000378444; ENST00000378455; ENST00000378463; ENST00000397354; ENST00000406200; ENST00000412952; ENST00000413905; ENST00000427012; ENST00000442018; ENST00000490976; ENST00000615339; BC114220; OTTHUMT00000060664; OTTHUMT00000060665; OTTHUMT00000060666; OTTHUMT00000060668; OTTHUMT00000060669; OTTHUMT00000060670; OTTHUMT00000060671; OTTHUMT00000060672; OTTHUMT00000060673; OTTHUMT00000327527; uc004deo.4	BCOR	BCL6 corepressor
TC0200012946.hg.1	3.23	3.28	3.19	NM_014482; ENST00000295379; BC069080; BC101734; BC105063; OTTHUMT00000251768; uc002sez.1	BMP10	bone morphogenetic protein 10
TC2000006642.hg.1	6.03	6.11	5.23	NM_001200; ENST00000378827; OTTHUMT00000077918	BMP2	bone morphogenetic protein 2
TC1400009214.hg.1	9.29	8.1	6.79	NM_001202; NM_130850; NM_130851; ENST00000245451; ENST00000417573; ENST00000558489; ENST00000558961; ENST00000558984; ENST00000559087; ENST00000559501; ENST00000559642; ENST00000609748; BC020546; OTTHUMT00000276894; OTTHUMT00000417538; OTTHUMT00000417539; OTTHUMT00000417540; OTTHUMT00000417541; OTTHUMT00000417542; OTTHUMT00000417543; OTTHUMT00000472395	BMP4	bone morphogenetic protein 4
TC0600012113.hg.1	14.29	12.82	12.33	NM_021073; ENST00000370830; BC027958; OTTHUMT00000041000	BMP5	bone morphogenetic protein 5
TC2000009579.hg.1	8.53	7.45	8.01	NM_001719; ENST00000395863; ENST00000395864; ENST00000433911; ENST00000450594; ENST00000460817; ENST00000463939; ENST00000476877; ENST00000524700; ENST00000530870; BC008584; OTTHUMT00000079831; OTTHUMT00000259469; OTTHUMT00000259470; OTTHUMT00000259471; OTTHUMT00000259472; OTTHUMT00000259473; OTTHUMT00000259474; OTTHUMT00000388598; OTTHUMT00000388599	BMP7	bone morphogenetic protein 7
TC0700007149.hg.1	7.1	7.09	7.11	NM_133468; ENST00000297161; ENST00000436222; ENST00000444773; ENST00000448280; ENST00000476525; ENST00000494786; ENST00000496609; BC060868; OTTHUMT00000250570; OTTHUMT00000328959; OTTHUMT00000328960; OTTHUMT00000328961; OTTHUMT00000328962; OTTHUMT00000328963; OTTHUMT00000328964; uc011kap.2	BMPER	BMP binding endothelial regulator
TC1000008315.hg.1	10.95	11.1	10.89	NM_004329; ENST00000372037; ENST00000480152; BC028383; OTTHUMT00000049170; OTTHUMT00000049172	BMPR1A	bone morphogenetic protein receptor type IA
TC0400008183.hg.1	5.75	5.05	4.93	NM_001203; NM_001256792; NM_001256793; NM_001256794; ENST00000264568; ENST00000394931; ENST00000440890; ENST00000502683; ENST00000506363; ENST00000509540; ENST00000512312; ENST00000515059; BC047773; BC069796; BC069803; OTTHUMT00000253609; OTTHUMT00000253610; OTTHUMT00000363051; OTTHUMT00000364121; OTTHUMT00000364122; OTTHUMT00000364123; OTTHUMT00000364124	BMPR1B	bone morphogenetic protein receptor type IB
TC0200010489.hg.1	13.83	13.96	14.17	NM_001204; ENST00000374574; ENST00000374580; ENST00000479069; BC052985; OTTHUMT00000257743; OTTHUMT00000257744; OTTHUMT00000257745	BMPR2	bone morphogenetic protein receptor type II
TC0700013629.hg.1	12.25	12.12	12.09	NM_004333; ENST00000288602; ENST00000469930; ENST00000479537; ENST00000497784; BC101757; BC112079; OTTHUMT00000348886; OTTHUMT00000348887; OTTHUMT00000348889; OTTHUMT00000348890	BRAF	B-Raf proto-oncogene, serine/threonine kinase
TC0700006662.hg.1	9.55	8.98	9.7	NM_020156; ENST00000223122; ENST00000402468; ENST00000419721; ENST00000429911; ENST00000436587; ENST00000467716; ENST00000476068; OTTHUMT00000324379; OTTHUMT00000324380; OTTHUMT00000324381; OTTHUMT00000324382; OTTHUMT00000324383; OTTHUMT00000326718	C1GALT1	core 1 synthase, glycoprotein-N-acetylgalactosamine 3-beta-galactosyltransferase 1
TC0200015193.hg.1	5.83	5.52	5.58	NM_001271751; NM_005795; ENST00000392370; ENST00000409998; ENST00000410068; ENST00000410102; ENST00000447403; ENST00000461244; ENST00000474212; ENST00000479784; ENST00000485973; OTTHUMT00000255883; OTTHUMT00000334648; OTTHUMT00000334649; OTTHUMT00000334650; OTTHUMT00000334651; OTTHUMT00000334652; OTTHUMT00000334653; OTTHUMT00000334654; OTTHUMT00000334655	CALCRL	calcitonin receptor like receptor
TC0700009236.hg.1	15.31	15.18	15.16	NM_004342; NM_033138; NM_033139; NM_033140; NM_033157; ENST00000361675; ENST00000361901; ENST00000393118; ENST00000417172; ENST00000422748; ENST00000424922; ENST00000430085; ENST00000435928; ENST00000436461; ENST00000443197; ENST00000445569; ENST00000454108; ENST00000462181; ENST00000466704; ENST00000472096; ENST00000473714; ENST00000475772; ENST00000478075; ENST00000480638; ENST00000482470; ENST00000489019; ENST00000495522; ENST00000496024; ENST00000498254; BC040354; OTTHUMT00000339935; OTTHUMT00000339936; OTTHUMT00000339937; OTTHUMT00000339938; OTTHUMT00000339939; OTTHUMT00000339940; OTTHUMT00000339941; OTTHUMT00000339942; OTTHUMT00000339944; OTTHUMT00000339945; OTTHUMT00000339946; OTTHUMT00000339947; OTTHUMT00000339948; OTTHUMT00000339949; OTTHUMT00000339950; OTTHUMT00000339951; OTTHUMT00000339952; OTTHUMT00000339953; OTTHUMT00000339954; OTTHUMT00000340808; OTTHUMT00000340809; OTTHUMT00000341322; OTTHUMT00000354030	CALD1	caldesmon 1
TC0200010447.hg.1	8.59	8.25	8.75	NM_001080124; NM_001080125; NM_001228; NM_033355; NM_033356; NM_033358; NR_111983; ENST00000264274; ENST00000264275; ENST00000323492; ENST00000339403; ENST00000358485; ENST00000392258; ENST00000392263; ENST00000392266; ENST00000413726; ENST00000424461; ENST00000429881; ENST00000432109; ENST00000437283; ENST00000440732; ENST00000444430; ENST00000447616; ENST00000450491; ENST00000471383; ENST00000490412; ENST00000490682; BC068050; OTTHUMT00000256278; OTTHUMT00000256279; OTTHUMT00000256281; OTTHUMT00000256283; OTTHUMT00000257907; OTTHUMT00000257908; OTTHUMT00000257909; OTTHUMT00000257910; OTTHUMT00000257911; OTTHUMT00000257912; OTTHUMT00000336853; OTTHUMT00000336854; OTTHUMT00000336855; OTTHUMT00000336856; OTTHUMT00000336859; OTTHUMT00000336860; OTTHUMT00000336861; OTTHUMT00000338655	CASP8	caspase 8, apoptosis-related cysteine peptidase
TC0700008873.hg.1	13.69	13.25	13.54	NM_001172895; NM_001172896; NM_001172897; NM_001753; ENST00000341049; ENST00000393467; ENST00000393468; ENST00000393470; ENST00000405348; ENST00000451122; ENST00000456473; ENST00000489856; ENST00000614113; BC082246; OTTHUMT00000059734; OTTHUMT00000141423; OTTHUMT00000141424; OTTHUMT00000141425; OTTHUMT00000315775; OTTHUMT00000316596; OTTHUMT00000316597; OTTHUMT00000319688	CAV1	caveolin 1
TC1800008827.hg.1	3.82	3.86	3.94	NM_133459; ENST00000398179; ENST00000439986; ENST00000589116; ENST00000589419; BC046645; OTTHUMT00000449685; OTTHUMT00000449687; OTTHUMT00000449688	CCBE1	collagen and calcium binding EGF domains 1
TC1700008019.hg.1	4.06	3.91	3.8	NM_001258395; NM_001258396; NM_001258397; NM_001258398; NM_001258399; NM_213607; ENST00000331733; ENST00000357776; ENST00000410006; ENST00000410027; ENST00000412523; ENST00000417826; ENST00000577339; BC041060; OTTHUMT00000334578; OTTHUMT00000334579; OTTHUMT00000334580; OTTHUMT00000334581; OTTHUMT00000442056	CCDC103	coiled-coil domain containing 103
TC0300014079.hg.1	4.87	5.03	4.9	OTTHUMT00000349890; OTTHUMT00000349891	CCDC39	coiled-coil domain containing 39
TC1700009111.hg.1	4.76	4.49	4.54	NM_001243342; NM_017950; ENST00000269318; ENST00000374876; ENST00000374877; ENST00000397545; ENST00000571028; ENST00000572083; ENST00000572253; ENST00000572270; ENST00000573474; ENST00000573903; ENST00000574099; ENST00000574799; ENST00000574933; ENST00000575431; ENST00000576033; ENST00000576241; BC035251; OTTHUMT00000256005; OTTHUMT00000437422; OTTHUMT00000437423; OTTHUMT00000437424; OTTHUMT00000437425; OTTHUMT00000437426; OTTHUMT00000437427; OTTHUMT00000437428; OTTHUMT00000437429; OTTHUMT00000437430; OTTHUMT00000437431; OTTHUMT00000437432; OTTHUMT00000437434; OTTHUMT00000437435; OTTHUMT00000437436	CCDC40	coiled-coil domain containing 40
TC1700007557.hg.1	5.61	5.33	5.18	NM_002982; ENST00000225831; ENST00000580907; ENST00000582017; ENST00000624362; BC009716; OTTHUMT00000256384; OTTHUMT00000447595; OTTHUMT00000447596; OTTHUMT00000447597	CCL2	chemokine (C-C motif) ligand 2
TC0700007409.hg.1	9.78	9.54	9.3	NM_001029835; NM_001167934; NM_001167935; NM_031443; NR_030770; ENST00000258781; ENST00000381112; ENST00000461377; ENST00000470837; ENST00000472223; ENST00000474617; ENST00000475551; ENST00000476594; ENST00000477605; ENST00000478169; ENST00000478582; ENST00000480382; ENST00000480658; ENST00000481194; ENST00000482714; ENST00000488727; ENST00000492883; ENST00000541586; ENST00000544363; BC004903; BC008859; BC016832; OTTHUMT00000251348; OTTHUMT00000353675; OTTHUMT00000353676; OTTHUMT00000353677; OTTHUMT00000353678; OTTHUMT00000353679; OTTHUMT00000353680; OTTHUMT00000353681; OTTHUMT00000353682; OTTHUMT00000353683; OTTHUMT00000353684; OTTHUMT00000353685; OTTHUMT00000353686; OTTHUMT00000353687; OTTHUMT00000353688; OTTHUMT00000353689	CCM2	cerebral cavernous malformation 2
TC2000007100.hg.1	7.29	7.16	7.32	NM_080625; ENST00000262659; ENST00000452892; BC030254; OTTHUMT00000078594; OTTHUMT00000078596	CCM2L	cerebral cavernous malformation 2-like
TC0600012747.hg.1	12.37	11.39	12.02	NM_001291737; NM_001291738; NM_001291739; NM_013230; NR_117089; NR_117090; ENST00000606017; ENST00000610952; ENST00000615659; ENST00000619133; ENST00000619869; ENST00000620405; ENST00000621311; ENST00000622315; BC064619; OTTHUMT00000477241; OTTHUMT00000477242; OTTHUMT00000477243; OTTHUMT00000477244; OTTHUMT00000477245; OTTHUMT00000477247; OTTHUMT00000477249	CD24	CD24 molecule
TC0100017142.hg.1	14.15	13.23	13.36	NM_001025109; NM_001773; ENST00000310833; ENST00000356522; ENST00000367036; ENST00000485761; BC039146; OTTHUMT00000088933; OTTHUMT00000088934; OTTHUMT00000088935; OTTHUMT00000088936	CD34	CD34 molecule
TC1600008617.hg.1	6.25	5.59	5.27	NM_001220488; NM_001220489; NM_001220490; NM_001220491; NM_001220492; NM_001257; ENST00000268613; ENST00000428848; ENST00000431540; ENST00000539548; ENST00000562307; ENST00000562601; ENST00000565636; ENST00000566333; ENST00000566620; ENST00000567109; ENST00000567445; ENST00000568770; ENST00000569144; ENST00000569454; ENST00000569455; ENST00000615627; ENST00000622885; BC028624; BC030653; OTTHUMT00000432917; OTTHUMT00000432918; OTTHUMT00000432919; OTTHUMT00000432920; OTTHUMT00000432921; OTTHUMT00000432923; OTTHUMT00000432924; OTTHUMT00000432925; OTTHUMT00000432926; OTTHUMT00000432927; OTTHUMT00000432928; OTTHUMT00000432929; OTTHUMT00000432931; OTTHUMT00000432932	CDH13	cadherin 13
TC1800008358.hg.1	4.05	4.44	4.08	NM_001308176; NM_001792; ENST00000269141; ENST00000399380; ENST00000413878; ENST00000418492; ENST00000430882; BC036470; OTTHUMT00000133246; OTTHUMT00000139289; OTTHUMT00000139363; OTTHUMT00000314046; OTTHUMT00000314047	CDH2	cadherin 2, type 1, N-cadherin (neuronal)
TC0600011402.hg.1	4.58	5.05	4.68	ENST00000376288; BC031993; OTTHUMT00000076275	CDSN	corneodesmosin
TC0500009083.hg.1	3.58	3.61	3.68	NM_001804; ENST00000231656; ENST00000616154; BC096252; BC127122; OTTHUMT00000252328	CDX1	caudal type homeobox 1
TC1300008449.hg.1	4.23	4.23	4.18	NM_001265; ENST00000381020; ENST00000548877; BC014461; OTTHUMT00000044312; OTTHUMT00000405810	CDX2	caudal type homeobox 2
TC0X00007609.hg.1	4.71	5.11	4.74	NM_005193; ENST00000373514; BC128233; OTTHUMT00000057229	CDX4	caudal type homeobox 4
TC1900010807.hg.1	9.38	10.61	10.46	NM_001024912; NM_001184813; NM_001184815; NM_001184816; NM_001205344; NM_001712; ENST00000161559; ENST00000344391; ENST00000352591; ENST00000358394; ENST00000377806; ENST00000403136; ENST00000403444; ENST00000403461; ENST00000465051; ENST00000471298; ENST00000485605; ENST00000488639; ENST00000599389; ENST00000600172; BC014473; OTTHUMT00000321190; OTTHUMT00000321413; OTTHUMT00000321414; OTTHUMT00000321415; OTTHUMT00000321416; OTTHUMT00000321417; OTTHUMT00000321418; OTTHUMT00000321419; OTTHUMT00000321420; OTTHUMT00000321421; OTTHUMT00000464103; OTTHUMT00000464104; OTTHUMT00000464105; OTTHUMT00000464106; uc002otv.3	CEACAM1	carcinoembryonic antigen-related cell adhesion molecule 1 (biliary glycoprotein)
TC1900010386.hg.1	6.41	6.73	6.62	NM_001285829; NM_001287424; NM_001287435; NM_004364; ENST00000498907; OTTHUMT00000365012	CEBPA	CCAAT/enhancer binding protein (C/EBP), alpha
TC2000007682.hg.1	4.89	4.88	4.95	NM_001285878; NM_001285879; NM_005194; ENST00000303004; BC007538; BC021931; OTTHUMT00000079672	CEBPB	CCAAT/enhancer binding protein (C/EBP), beta
TC2200009021.hg.1	3.78	3.74	3.92	NM_014246; ENST00000262738; ENST00000454637; ENST00000468025; ENST00000473624; ENST00000497509; OTTHUMT00000318037; OTTHUMT00000318038; OTTHUMT00000318039; OTTHUMT00000318040; OTTHUMT00000318041; uc003bhw.1	CELSR1	cadherin, EGF LAG seven-pass G-type receptor 1
TC1600009120.hg.1	3.67	3.91	3.84	NM_001048212; ENST00000565480; ENST00000567119; BC146925; BC146926; OTTHUMT00000435686; OTTHUMT00000435687; uc002cqr.3	CEMP1	cementum protein 1
TC1200011454.hg.1	7.61	7.22	7.21	NM_025114; ENST00000309041; ENST00000397838; ENST00000547691; ENST00000547926; ENST00000550962; ENST00000552770; ENST00000552810; ENST00000604024; OTTHUMT00000406343; OTTHUMT00000406344; OTTHUMT00000406345; OTTHUMT00000406346; OTTHUMT00000406348; OTTHUMT00000406349	CEP290	centrosomal protein 290kDa
TC0900009580.hg.1	3.97	4.23	3.95	NM_005454; ENST00000380911; BC069405; BC069491; BC069503; BC103976; BC103977; OTTHUMT00000055453	CER1	cerberus 1, DAN family BMP antagonist
TC0700013443.hg.1	4.95	5.06	4.45	NM_000492; ENST00000003084; ENST00000426809; ENST00000446805; ENST00000468795; ENST00000472848; ENST00000546407; OTTHUMT00000059397; OTTHUMT00000141905; OTTHUMT00000258060; OTTHUMT00000315764; OTTHUMT00000316691; OTTHUMT00000320354	CFTR	cystic fibrosis transmembrane conductance regulator
TC0800007774.hg.1	5.72	5.26	5.73	NM_017780; ENST00000423902; ENST00000524602; ENST00000525508; ENST00000526846; ENST00000527825; ENST00000527900; ENST00000527921; ENST00000528280; ENST00000529472; ENST00000531695; ENST00000532149; ENST00000618450; OTTHUMT00000383468; OTTHUMT00000383469; OTTHUMT00000383470; OTTHUMT00000383471; OTTHUMT00000383472; OTTHUMT00000383473; OTTHUMT00000383474; OTTHUMT00000383475; OTTHUMT00000383476; OTTHUMT00000383477; OTTHUMT00000383478; OTTHUMT00000383479	CHD7	chromodomain helicase DNA binding protein 7
TC1400008631.hg.1	9.8	9.58	9.86	NM_001170629; NM_020920; ENST00000399982; ENST00000430710; ENST00000553283; ENST00000553622; ENST00000553651; ENST00000553870; ENST00000554384; ENST00000555301; ENST00000555935; ENST00000555962; ENST00000556833; ENST00000557329; ENST00000557364; ENST00000557727; OTTHUMT00000410276; OTTHUMT00000410435; OTTHUMT00000410436; OTTHUMT00000410437; OTTHUMT00000410438; OTTHUMT00000410439; OTTHUMT00000410440; OTTHUMT00000410441; OTTHUMT00000410442; OTTHUMT00000410443; OTTHUMT00000410444; OTTHUMT00000410445; OTTHUMT00000410446	CHD8	chromodomain helicase DNA binding protein 8
TC0100016983.hg.1	5.09	5.65	5.67	NM_001276; ENST00000255409; ENST00000404436; ENST00000472064; ENST00000473185; ENST00000478742; BC008568; BC038354; BC039132; OTTHUMT00000100265; OTTHUMT00000100266; OTTHUMT00000100267; OTTHUMT00000100268; OTTHUMT00000101315	CHI3L1	chitinase 3-like 1 (cartilage glycoprotein-39)
TC0300009708.hg.1	3.54	3.48	3.7	NM_001304472; NM_001304473; NM_001304474; NM_003741; NR_130747; ENST00000204604; ENST00000348986; ENST00000356534; ENST00000420973; ENST00000448472; ENST00000450923; ENST00000459711; ENST00000460627; ENST00000461120; ENST00000461684; ENST00000464833; ENST00000470150; ENST00000482014; ENST00000482805; ENST00000485883; ENST00000486066; ENST00000496527; BC112345; OTTHUMT00000280432; OTTHUMT00000280433; OTTHUMT00000280434; OTTHUMT00000280435; OTTHUMT00000280436; OTTHUMT00000280438; OTTHUMT00000280439; OTTHUMT00000280440; OTTHUMT00000280441; OTTHUMT00000280442; OTTHUMT00000345495; OTTHUMT00000345496; OTTHUMT00000345497; OTTHUMT00000345498; OTTHUMT00000345499; OTTHUMT00000345500; OTTHUMT00000345501; uc003fov.3	CHRD	chordin
TC0X00010032.hg.1	3.75	3.98	3.88	NM_001144885; NM_001144886; NM_001144887; NM_004143; ENST00000246139; ENST00000373619; ENST00000417400; ENST00000427412; ENST00000429794; ENST00000431381; ENST00000445983; ENST00000450875; ENST00000453707; ENST00000454225; BC004240; OTTHUMT00000057180; OTTHUMT00000057181; OTTHUMT00000057182; OTTHUMT00000057183; OTTHUMT00000057184; OTTHUMT00000057185; OTTHUMT00000057186; OTTHUMT00000057187	CITED1	Cbp/p300-interacting transactivator, with Glu/Asp rich carboxy-terminal domain, 1
TC0600013361.hg.1	10.86	10.02	9.13	NM_001168388; NM_001168389; NM_006079; ENST00000367651; ENST00000536159; ENST00000537332; ENST00000618718; BC004377; OTTHUMT00000042463	CITED2	Cbp/p300-interacting transactivator, with Glu/Asp rich carboxy-terminal domain, 2
TC2200007987.hg.1	10.6	10.92	10.33	NM_001130861; NM_003277; ENST00000403084; ENST00000406028; ENST00000413119; ENST00000618236; BC002404; BC019290; BC032363; OTTHUMT00000318122; OTTHUMT00000318123; OTTHUMT00000318885; OTTHUMT00000476206	CLDN5	claudin 5
TC1100012615.hg.1	13.23	11.18	10.91	NM_024769; ENST00000448775; ENST00000527977; ENST00000529128; ENST00000530371; BC009371; OTTHUMT00000387542; OTTHUMT00000387544; OTTHUMT00000387545; OTTHUMT00000387546	CLMP	CXADR-like membrane protein
TC0400006984.hg.1	3.7	3.7	3.81	NM_001079827; ENST00000511148; BC127863; OTTHUMT00000359990; uc003gpg.1	CLRN2	clarin 2
TC0700011066.hg.1	10.51	10.63	10.6	NM_001287436; NM_001287438; NM_015198; ENST00000265136; ENST00000395540; ENST00000395542; ENST00000431948; ENST00000441453; ENST00000445054; ENST00000449281; ENST00000452534; ENST00000462395; ENST00000632460; BC136441; BC144099; BC150263; OTTHUMT00000342682; OTTHUMT00000342683; OTTHUMT00000342684; OTTHUMT00000342685; OTTHUMT00000342686; OTTHUMT00000342687; OTTHUMT00000342688; OTTHUMT00000342690; OTTHUMT00000487964	COBL	cordon-bleu WH2 repeat protein
TC1000007910.hg.1	3.58	3.28	3.33	NM_001130103; NM_080798; NM_080800; NM_080801; NM_080802; NM_080805; ENST00000354547; ENST00000357811; ENST00000398969; ENST00000398975; ENST00000398978; ENST00000456019; ENST00000478219; ENST00000479733; ENST00000484990; ENST00000517713; ENST00000518052; ENST00000520133; ENST00000520267; ENST00000522165; BC136385; OTTHUMT00000048468; OTTHUMT00000048469; OTTHUMT00000048470; OTTHUMT00000048471; OTTHUMT00000048473; OTTHUMT00000048475; OTTHUMT00000048476; OTTHUMT00000048478; OTTHUMT00000380458; OTTHUMT00000380459; OTTHUMT00000380460; OTTHUMT00000380461; OTTHUMT00000380462	COL13A1	collagen, type XIII, alpha 1
TC0900008201.hg.1	12.51	11.05	11.34	NM_001855; ENST00000375001; ENST00000467052; ENST00000471477; ENST00000496686; ENST00000610452; OTTHUMT00000053386; OTTHUMT00000053387; OTTHUMT00000053388; OTTHUMT00000313645	COL15A1	collagen, type XV, alpha 1
TC2100007420.hg.1	5.43	5.13	4.92	NM_030582; NM_130444; NM_130445; ENST00000342220; ENST00000355480; ENST00000359759; ENST00000400337; ENST00000423214; ENST00000459895; ENST00000473212; BC063833; OTTHUMT00000206827; OTTHUMT00000206828; OTTHUMT00000206829; OTTHUMT00000206830; OTTHUMT00000206831; OTTHUMT00000206832	COL18A1	collagen, type XVIII, alpha 1
TC1700008240.hg.1	9.53	9.2	9.7	hsa_circ_0004562	COL1A1	Jeck2013 ANTISENSE, coding, INTERNAL, intronic best transcript NM_000088
TC0700008358.hg.1	14.06	12.51	11.92	NM_000089; ENST00000297268; ENST00000461525; ENST00000464916; ENST00000467931; ENST00000469732; ENST00000473573; ENST00000478215; ENST00000481570; ENST00000488121; ENST00000488298; ENST00000492110; ENST00000497316; ENST00000620463; BC042586; BC054498; OTTHUMT00000309045; OTTHUMT00000309046; OTTHUMT00000309048; OTTHUMT00000309049; OTTHUMT00000309050; OTTHUMT00000309051; OTTHUMT00000309052; OTTHUMT00000309053; OTTHUMT00000309054; OTTHUMT00000309055; OTTHUMT00000309056; OTTHUMT00000340750; uc003ung.1	COL1A2	collagen, type I, alpha 2
TC0800011954.hg.1	3.4	3.43	3.57	NM_152888; ENST00000303045; ENST00000341807; ENST00000435777; ENST00000484387; ENST00000487854; ENST00000517515; ENST00000522546; BC144535; OTTHUMT00000315905; OTTHUMT00000315906; OTTHUMT00000315907; OTTHUMT00000315908; OTTHUMT00000377691; OTTHUMT00000377692; uc003yvd.3	COL22A1	collagen, type XXII, alpha 1
TC1200010562.hg.1	5.6	5.16	5.17	NM_001844; NM_033150; ENST00000337299; ENST00000380518; ENST00000465743; ENST00000466884; ENST00000474996; ENST00000483376; ENST00000490609; ENST00000493991; ENST00000546974; BC116449; OTTHUMT00000313810; OTTHUMT00000313821; OTTHUMT00000313822; OTTHUMT00000313823; OTTHUMT00000313824; OTTHUMT00000313825; OTTHUMT00000313826; OTTHUMT00000313827; OTTHUMT00000406463	COL2A1	collagen, type II, alpha 1
TC1300009781.hg.1	9.58	7.53	8.55	NM_001303110; NM_001845; ENST00000375820; ENST00000467182; ENST00000474391; ENST00000543140; ENST00000615732; BC151220; OTTHUMT00000045759; OTTHUMT00000312866; OTTHUMT00000312867; OTTHUMT00000476753; OTTHUMT00000476754; uc001vqw.4	COL4A1	collagen, type IV, alpha 1
TC0200010971.hg.1	3.05	3.22	3.13	NM_000091; ENST00000304990; ENST00000396578; ENST00000468753; ENST00000469504; ENST00000471862; ENST00000487633; OTTHUMT00000331409; OTTHUMT00000331453; OTTHUMT00000331454; OTTHUMT00000331455; OTTHUMT00000331456; OTTHUMT00000331457; uc002vom.2	COL4A3	collagen, type IV, alpha 3 (Goodpasture antigen)
TC0200015919.hg.1	5.52	5.43	5.67	NM_000092; ENST00000396625; OTTHUMT00000313770	COL4A4	collagen, type IV, alpha 4
TC0900009127.hg.1	13.72	11.46	11.6	NM_000093; NM_001278074; ENST00000371817; ENST00000371820; ENST00000460264; ENST00000463925; ENST00000464187; ENST00000465877; ENST00000469093; ENST00000618395; OTTHUMT00000054954; OTTHUMT00000054955; OTTHUMT00000054956; OTTHUMT00000054957; OTTHUMT00000313611; OTTHUMT00000313612; OTTHUMT00000313613	COL5A1	collagen, type V, alpha 1
TC0200015204.hg.1	6.52	5.59	5.64	NM_000393; ENST00000374866; ENST00000470524; ENST00000618828; BC086874; OTTHUMT00000313523; OTTHUMT00000313525	COL5A2	collagen, type V, alpha 2
TC0600012247.hg.1	4.85	4.81	4.81	NM_001851; NM_078485; ENST00000320755; ENST00000357250; ENST00000360859; ENST00000370496; ENST00000447041; ENST00000470652; ENST00000486080; ENST00000489611; ENST00000489861; ENST00000493682; BC063646; OTTHUMT00000041131; OTTHUMT00000041132; OTTHUMT00000041133; OTTHUMT00000041134; OTTHUMT00000315861; OTTHUMT00000315862; OTTHUMT00000315863; OTTHUMT00000315864; OTTHUMT00000315865; OTTHUMT00000374944	COL9A1	collagen, type IX, alpha 1
TC1900010031.hg.1	4.84	5.03	5.17	NM_000095; ENST00000222271; ENST00000425807; ENST00000542601; ENST00000612179; BC110847; BC125092; OTTHUMT00000403456; OTTHUMT00000403457; OTTHUMT00000403459; OTTHUMT00000403461	COMP	cartilage oligomeric matrix protein
TC0400009223.hg.1	5.22	5.56	6.18	NM_001873; ENST00000402744; ENST00000431967; ENST00000480404; ENST00000511992; ENST00000513982; BC033866; BC053612; OTTHUMT00000317094; OTTHUMT00000317095; OTTHUMT00000317098; OTTHUMT00000363912; OTTHUMT00000363913	CPE	carboxypeptidase E
TC0900008694.hg.1	3.31	3.35	3.39	NM_173689; NR_104603; ENST00000359999; ENST00000373631; ENST00000460253; OTTHUMT00000053990; OTTHUMT00000053991; OTTHUMT00000106437	CRB2	crumbs family member 2
TC1600009202.hg.1	13.97	13.94	14.21	NM_001079846; NM_004380; ENST00000262367; ENST00000382070; ENST00000570939; ENST00000571763; ENST00000571826; ENST00000572134; ENST00000572569; ENST00000573517; ENST00000573672; ENST00000574740; ENST00000575237; ENST00000576720; OTTHUMT00000251591; OTTHUMT00000438836; OTTHUMT00000438837; OTTHUMT00000438838; OTTHUMT00000438839; OTTHUMT00000438840; OTTHUMT00000438841; OTTHUMT00000438842; OTTHUMT00000438843; OTTHUMT00000438844; OTTHUMT00000438845; OTTHUMT00000438846	CREBBP	CREB binding protein
TC1400010704.hg.1	8.47	10.07	10.12	NM_001311; ENST00000330233; ENST00000392531; ENST00000409393; ENST00000460900; ENST00000461556; ENST00000496700; BC002738; OTTHUMT00000074603; OTTHUMT00000335462; OTTHUMT00000335463; OTTHUMT00000335464; OTTHUMT00000335465; OTTHUMT00000335466	CRIP1	cysteine-rich protein 1 (intestinal)
TC1900011772.hg.1	3.99	4.18	3.98	NM_000554; ENST00000221996; ENST00000539067; ENST00000556527; ENST00000602001; ENST00000604324; ENST00000613299; BC016664; BC053672; OTTHUMT00000409812; OTTHUMT00000409814; OTTHUMT00000464899; OTTHUMT00000469976; OTTHUMT00000475763	CRX	cone-rod homeobox
TC0500012455.hg.1	13.44	13.58	13.79	NM_001288705; NM_005211; NR_109969; ENST00000286301; ENST00000502660; ENST00000504875; ENST00000509861; ENST00000511344; ENST00000513609; ENST00000515068; ENST00000515239; ENST00000543093; BC047521; OTTHUMT00000252329; OTTHUMT00000373776; OTTHUMT00000373777; OTTHUMT00000373778; OTTHUMT00000373779; OTTHUMT00000373780; OTTHUMT00000373781; OTTHUMT00000373782; uc003lrm.3	CSF1R	colony stimulating factor 1 receptor
TC0200016482.hg.1	4.58	4.72	4.71	NM_001164883; NM_001282597; NM_001282598; NM_001282599; NM_001282600; NM_004389; ENST00000343114; ENST00000361291; ENST00000402739; ENST00000409266; ENST00000409550; ENST00000409971; ENST00000451966; ENST00000465616; ENST00000467892; ENST00000493024; ENST00000496558; ENST00000508970; ENST00000540488; ENST00000541047; ENST00000629316; BC040458; BC052996; OTTHUMT00000328511; OTTHUMT00000328513; OTTHUMT00000328514; OTTHUMT00000328531; OTTHUMT00000328532; OTTHUMT00000328636; OTTHUMT00000328637; OTTHUMT00000328749; OTTHUMT00000328750; OTTHUMT00000470895; OTTHUMT00000484362	CTNNA2	catenin (cadherin-associated protein), alpha 2
TC0300007136.hg.1	13.01	11.87	12.82	NM_001098209; NM_001098210; NM_001904; ENST00000349496; ENST00000396183; ENST00000396185; ENST00000405570; ENST00000426215; ENST00000431914; ENST00000433400; ENST00000441708; ENST00000450969; ENST00000453024; ENST00000465552; ENST00000471014; ENST00000482042; ENST00000485265; ENST00000488914; BC058926; OTTHUMT00000254182; OTTHUMT00000258209; OTTHUMT00000258210; OTTHUMT00000258211; OTTHUMT00000258212; OTTHUMT00000258213; OTTHUMT00000343235; OTTHUMT00000343257; OTTHUMT00000343258; OTTHUMT00000343259; OTTHUMT00000343260; OTTHUMT00000343261; OTTHUMT00000343262; OTTHUMT00000343263; OTTHUMT00000343264	CTNNB1	catenin (cadherin-associated protein), beta 1
TC1500010160.hg.1	5.62	5.66	5.89	NM_004390; ENST00000220166; ENST00000525807; ENST00000527138; ENST00000527715; ENST00000528191; ENST00000528436; ENST00000528741; ENST00000529263; ENST00000529612; ENST00000529861; ENST00000530010; ENST00000530929; ENST00000533777; ENST00000534038; ENST00000534237; ENST00000534268; ENST00000534533; ENST00000615999; BC002479; OTTHUMT00000291370; OTTHUMT00000384330; OTTHUMT00000384331; OTTHUMT00000384332; OTTHUMT00000384333; OTTHUMT00000384334; OTTHUMT00000384335; OTTHUMT00000384336; OTTHUMT00000384337; OTTHUMT00000384338; OTTHUMT00000384339; OTTHUMT00000384340; OTTHUMT00000384342; OTTHUMT00000384343; OTTHUMT00000384345; OTTHUMT00000384346; OTTHUMT00000418827	CTSH	cathepsin H
TC0600011857.hg.1	8.69	7.55	8.32	NM_001168370; NM_014780; ENST00000265348; ENST00000478630; ENST00000535468; BC033647; OTTHUMT00000040575; OTTHUMT00000040576	CUL7	cullin 7
TC0400007836.hg.1	5.57	5.61	5.53	NM_000584; ENST00000307407; ENST00000401931; ENST00000483500; BC013615; OTTHUMT00000322211; OTTHUMT00000322212; OTTHUMT00000322213	CXCL8	chemokine (C-X-C motif) ligand 8
TC0200016651.hg.1	5.3	6.32	5.59	NM_000104; ENST00000490576; ENST00000491456; ENST00000492443; ENST00000494864; ENST00000610745; ENST00000613082; ENST00000614273; BC012049; OTTHUMT00000218580; OTTHUMT00000325643; OTTHUMT00000325644; OTTHUMT00000325645; OTTHUMT00000325646; OTTHUMT00000325647; OTTHUMT00000327013	CYP1B1	cytochrome P450, family 1, subfamily B, polypeptide 1
TC0200013042.hg.1	4.86	5.02	4.91	NM_001277742; NM_019885; ENST00000001146; ENST00000412253; ENST00000461519; ENST00000474509; ENST00000546307; BC069443; BC109205; OTTHUMT00000251969; OTTHUMT00000327529; OTTHUMT00000327530; OTTHUMT00000327531	CYP26B1	cytochrome P450, family 26, subfamily B, polypeptide 1
TC0900008641.hg.1	6.92	7.05	7	NM_032552; NM_138709; ENST00000259371; ENST00000309989; ENST00000373782; ENST00000394340; ENST00000408936; ENST00000436835; ENST00000459906; ENST00000465078; ENST00000487716; ENST00000489314; BC146762; OTTHUMT00000053895; OTTHUMT00000053897; OTTHUMT00000053898; OTTHUMT00000053899; OTTHUMT00000053900; OTTHUMT00000053901; OTTHUMT00000053902; OTTHUMT00000317857; OTTHUMT00000317858	DAB2IP	DAB2 interacting protein
TC1400007320.hg.1	9.13	7.99	7.97	NM_001079520; NM_016651; NR_046093; NR_046095; ENST00000335867; ENST00000395153; ENST00000421793; ENST00000541264; ENST00000555845; ENST00000556859; OTTHUMT00000276939; OTTHUMT00000325514; OTTHUMT00000325515; OTTHUMT00000411626; OTTHUMT00000411627; OTTHUMT00000411628	DACT1	dishevelled-binding antagonist of beta-catenin 1
TC0600013962.hg.1	8.49	8.61	8.81	NM_001286350; NM_001286351; NM_214462; NR_104425; ENST00000366795; ENST00000366796; ENST00000607983; ENST00000610183; OTTHUMT00000043193; OTTHUMT00000471575; OTTHUMT00000471576; OTTHUMT00000471577	DACT2	dishevelled-binding antagonist of beta-catenin 2
TC0500013363.hg.1	3.12	3.06	3.36	NM_130848; ENST00000503143; BC069608; BC069610; BC074831; BC074832; OTTHUMT00000372531	DCANP1	dendritic cell-associated nuclear protein
TC1100009982.hg.1	8.06	7.01	7.23	NM_003737; ENST00000299441; OTTHUMT00000257258	DCHS1	dachsous cadherin-related 1
TC1200011496.hg.1	18.79	18.03	17.48	NM_001920; NM_133503; NM_133504; NM_133505; NM_133506; NM_133507; ENST00000052754; ENST00000393155; ENST00000420120; ENST00000425043; ENST00000441303; ENST00000456569; ENST00000546370; ENST00000546391; ENST00000546745; ENST00000547568; ENST00000547937; ENST00000548218; ENST00000548768; ENST00000549513; ENST00000550099; ENST00000550563; ENST00000550758; ENST00000551354; ENST00000552145; ENST00000552962; BC005322; OTTHUMT00000406799; OTTHUMT00000406800; OTTHUMT00000406801; OTTHUMT00000406802; OTTHUMT00000406803; OTTHUMT00000407153; OTTHUMT00000407154; OTTHUMT00000407155; OTTHUMT00000407156; OTTHUMT00000407157; OTTHUMT00000407158; OTTHUMT00000407159; OTTHUMT00000407160; OTTHUMT00000407161; OTTHUMT00000407162; OTTHUMT00000407163; OTTHUMT00000413717; OTTHUMT00000413718	DCN	decorin
TC1100009689.hg.1	7.03	7.02	7.02	NM_021008; ENST00000382409; ENST00000524786; ENST00000525626; ENST00000525904; ENST00000526790; ENST00000526857; ENST00000527170; ENST00000527658; ENST00000528864; ENST00000529717; ENST00000529727; ENST00000530813; BC053322; OTTHUMT00000383614; OTTHUMT00000383843; OTTHUMT00000383844; OTTHUMT00000383845; OTTHUMT00000383846; OTTHUMT00000383847; OTTHUMT00000383873; OTTHUMT00000383874; OTTHUMT00000383875; OTTHUMT00000383876; OTTHUMT00000384004; OTTHUMT00000384121	DEAF1	DEAF1 transcription factor
TC2200006570.hg.1	6.53	6.45	6.24	NM_005675; ENST00000331444; ENST00000413981; ENST00000427407; ENST00000436645; ENST00000477156; ENST00000480608; ENST00000483718; ENST00000608842; BC047039; OTTHUMT00000316631; OTTHUMT00000316632; OTTHUMT00000316633; OTTHUMT00000316634; OTTHUMT00000316635; OTTHUMT00000316636; OTTHUMT00000325201; OTTHUMT00000472251; uc002zoh.4	DGCR6	DiGeorge syndrome critical region gene 6
TC0800012387.hg.1	7.48	6.97	6.85	NM_001164271; NM_006094; NM_024767; NM_182643; ENST00000276297; ENST00000316609; ENST00000358919; ENST00000503161; ENST00000506171; ENST00000509922; ENST00000510250; ENST00000510318; ENST00000511869; ENST00000512044; ENST00000513883; ENST00000515225; ENST00000517333; ENST00000517868; ENST00000520226; ENST00000521730; BC054511; OTTHUMT00000207632; OTTHUMT00000207633; OTTHUMT00000207634; OTTHUMT00000361829; OTTHUMT00000361830; OTTHUMT00000361831; OTTHUMT00000361832; OTTHUMT00000361833; OTTHUMT00000361834; OTTHUMT00000361835; OTTHUMT00000361837; OTTHUMT00000376530; OTTHUMT00000376531; OTTHUMT00000376532; OTTHUMT00000376533; OTTHUMT00000467643	DLC1	DLC1 Rho GTPase activating protein
TC0600014031.hg.1	6.28	4.92	5.35	NM_005618; ENST00000366756; ENST00000630500; OTTHUMT00000043254; OTTHUMT00000484762	DLL1	delta-like 1 (Drosophila)
TC1500006981.hg.1	9.98	8.99	9.68	NM_019074; ENST00000249749; ENST00000557876; ENST00000559440; BC106950; OTTHUMT00000418858; OTTHUMT00000418859; OTTHUMT00000418860	DLL4	delta-like 4 (Drosophila)
TC0700011865.hg.1	8.76	10.26	9.93	NM_005221; ENST00000222598; ENST00000486603; ENST00000493764; BC006226; OTTHUMT00000334371; OTTHUMT00000334372; OTTHUMT00000334827	DLX5	distal-less homeobox 5
TC1600008638.hg.1	4.74	5.19	5.1	NM_178452; ENST00000378553; ENST00000562024; ENST00000563093; ENST00000563818; ENST00000564928; ENST00000567666; ENST00000567918; ENST00000569735; ENST00000570298; ENST00000623406; BC024009; OTTHUMT00000250328; OTTHUMT00000433033; OTTHUMT00000433034; OTTHUMT00000433035; OTTHUMT00000433036; OTTHUMT00000433037; OTTHUMT00000433038; OTTHUMT00000433039; OTTHUMT00000433040; OTTHUMT00000433041	DNAAF1	dynein, axonemal, assembly factor 1
TC2100008182.hg.1	5.03	4.39	4.59	NM_001271534; NM_001389; NR_073202; ENST00000400454; ENST00000404019; ENST00000617870; OTTHUMT00000195029; OTTHUMT00000195030	DSCAM	Down syndrome cell adhesion molecule
TC1100012452.hg.1	3.44	3.48	3.53	NM_020693; ENST00000321322; ENST00000525836; ENST00000527706; OTTHUMT00000392907; OTTHUMT00000392953; OTTHUMT00000392954; uc001prh.1	DSCAML1	Down syndrome cell adhesion molecule like 1
TC0600006869.hg.1	11.94	11.5	12.28	NM_001008844; NM_004415; ENST00000379802; ENST00000418664; ENST00000506617; BC140802; OTTHUMT00000039786; OTTHUMT00000367313; OTTHUMT00000367318	DSP	desmoplakin
TC0400008083.hg.1	5.13	5.1	5.43	NM_014208; ENST00000282478; ENST00000399271; OTTHUMT00000363616; uc003hqu.3	DSPP	dentin sialophosphoprotein
TC1700009622.hg.1	9.74	9.1	9.73	NM_004422; ENST00000005340; ENST00000571745; ENST00000572285; ENST00000573354; ENST00000574143; ENST00000574591; ENST00000574642; ENST00000575086; ENST00000575458; ENST00000575756; ENST00000576285; ENST00000576439; ENST00000576840; ENST00000576949; ENST00000577154; BC014844; OTTHUMT00000219999; OTTHUMT00000440022; OTTHUMT00000440023; OTTHUMT00000440024; OTTHUMT00000440026; OTTHUMT00000440037; OTTHUMT00000440038; OTTHUMT00000440039; OTTHUMT00000440040; OTTHUMT00000440041; OTTHUMT00000440042; OTTHUMT00000440043; OTTHUMT00000440044; OTTHUMT00000440045; OTTHUMT00000440046	DVL2	dishevelled segment polarity protein 2
TC0300009692.hg.1	11.24	10.85	11.43	NM_004423; ENST00000313143; ENST00000423300; ENST00000431765; ENST00000435708; ENST00000462665; ENST00000467873; ENST00000478247; ENST00000478639; BC032459; OTTHUMT00000346184; OTTHUMT00000346185; OTTHUMT00000346187; OTTHUMT00000346188; OTTHUMT00000346189; OTTHUMT00000346190; OTTHUMT00000346191; OTTHUMT00000346192	DVL3	dishevelled segment polarity protein 3
TC2000008530.hg.1	5.05	4.72	4.79	NM_001099407; ENST00000262547; ENST00000329494; ENST00000357236; ENST00000358866; ENST00000377630; ENST00000460891; ENST00000470526; ENST00000476058; ENST00000480488; ENST00000608192; ENST00000609267; BC130341; BC144153; OTTHUMT00000078161; OTTHUMT00000078162; OTTHUMT00000078165; OTTHUMT00000078167; OTTHUMT00000101463; OTTHUMT00000127633; OTTHUMT00000471926; OTTHUMT00000471927; OTTHUMT00000471928	DZANK1	double zinc ribbon and ankyrin repeat domains 1
TC1200011330.hg.1	7.42	7.06	7.65	NM_203394; ENST00000322886; ENST00000416496; ENST00000547316; ENST00000550669; ENST00000551058; ENST00000551558; ENST00000552907; BC136366; BC136367; OTTHUMT00000406716; OTTHUMT00000406717; OTTHUMT00000406718; OTTHUMT00000406719; OTTHUMT00000406720; OTTHUMT00000406721; OTTHUMT00000406722	E2F7	E2F transcription factor 7
TC1100010290.hg.1	8.98	9.28	9.87	NM_001256371; NM_001256372; NM_024680; ENST00000250024; ENST00000527884; ENST00000529188; ENST00000532666; ENST00000620009; BC126400; BC126402; OTTHUMT00000387830; OTTHUMT00000387831; OTTHUMT00000387832; OTTHUMT00000387834	E2F8	E2F transcription factor 8
TC0X00007523.hg.1	3.6	3.73	3.51	NM_001005609; NM_001005610; NM_001005612; NM_001005613; NM_001399; ENST00000338901; ENST00000374548; ENST00000374552; ENST00000374553; ENST00000502251; ENST00000503592; ENST00000510681; ENST00000524573; ENST00000525810; ENST00000527388; ENST00000530321; ENST00000533317; ENST00000616899; BC126143; BC144049; BC144051; OTTHUMT00000057047; OTTHUMT00000057048; OTTHUMT00000057049; OTTHUMT00000358694; OTTHUMT00000358734; OTTHUMT00000358735; OTTHUMT00000389121; OTTHUMT00000389122; OTTHUMT00000389123; OTTHUMT00000389124; OTTHUMT00000389125	EDA	ectodysplasin A
TC1300009309.hg.1	11.57	10.4	10.93	NM_000115; NM_001122659; NM_001201397; NM_003991; ENST00000334286; ENST00000377211; ENST00000475537; ENST00000626030; BC014472; OTTHUMT00000045350; OTTHUMT00000045351; OTTHUMT00000276505; OTTHUMT00000481775; uc001vkp.1	EDNRB	endothelin receptor type B
TC0200012656.hg.1	12.82	12.01	12.12	NM_001039348; NM_001039349; ENST00000355426; ENST00000394555; ENST00000421664; ENST00000424207; ENST00000429909; ENST00000438672; ENST00000439193; ENST00000440439; ENST00000452161; ENST00000452337; ENST00000480016; ENST00000497698; BC014410; BC098561; OTTHUMT00000251491; OTTHUMT00000324899; OTTHUMT00000324900; OTTHUMT00000324901; OTTHUMT00000324902; OTTHUMT00000324903; OTTHUMT00000324904; OTTHUMT00000324905; OTTHUMT00000324906; OTTHUMT00000324907; OTTHUMT00000324908; OTTHUMT00000324909	EFEMP1	EGF containing fibulin-like extracellular matrix protein 1
TC1100011257.hg.1	9.92	9.7	8.4	NM_016938; NR_037718; ENST00000307998; ENST00000524408; ENST00000525392; ENST00000526624; ENST00000526628; ENST00000526911; ENST00000527277; ENST00000527378; ENST00000527969; ENST00000528176; ENST00000528409; ENST00000529870; ENST00000530806; ENST00000530850; ENST00000531005; ENST00000531645; ENST00000531972; ENST00000532084; ENST00000532648; ENST00000533347; BC010456; OTTHUMT00000391046; OTTHUMT00000391047; OTTHUMT00000391855; OTTHUMT00000391858; OTTHUMT00000391859; OTTHUMT00000391860; OTTHUMT00000391861; OTTHUMT00000391862; OTTHUMT00000391863; OTTHUMT00000391864; OTTHUMT00000391865; OTTHUMT00000391866; OTTHUMT00000391867; OTTHUMT00000391879; OTTHUMT00000391880; OTTHUMT00000391881; OTTHUMT00000391882; OTTHUMT00000391883; OTTHUMT00000391884; OTTHUMT00000391885	EFEMP2	EGF containing fibulin-like extracellular matrix protein 2
TC0100010111.hg.1	9.42	9.17	9.76	NM_004428; NM_182685; ENST00000368406; ENST00000368407; ENST00000469878; ENST00000474413; ENST00000497282; BC032698; BC095432; OTTHUMT00000085428; OTTHUMT00000085485; OTTHUMT00000085486; OTTHUMT00000085487; OTTHUMT00000085488	EFNA1	ephrin-A1
TC1300009712.hg.1	10.63	9.23	10.17	NM_004093; ENST00000245323; BC069342; BC074856; BC074857; BC105955; BC105956; BC105957; OTTHUMT00000045733	EFNB2	ephrin-B2
TC0400008391.hg.1	4.56	4.57	4.47	NM_001178130; NM_001178131; NM_001963; ENST00000265171; ENST00000502579; ENST00000502723; ENST00000503392; ENST00000504633; ENST00000509793; ENST00000509996; ENST00000511228; ENST00000537316; ENST00000540840; ENST00000541061; ENST00000544918; BC093731; BC113461; OTTHUMT00000255065; OTTHUMT00000363798; OTTHUMT00000363799; OTTHUMT00000363800; OTTHUMT00000363801; OTTHUMT00000363803; OTTHUMT00000363804; OTTHUMT00000363805; OTTHUMT00000395760; OTTHUMT00000395761; OTTHUMT00000395762; OTTHUMT00000395763	EGF	epidermal growth factor
TC0900009225.hg.1	8.27	7.77	8.02	NM_016215; NM_201446; NR_045110; NR_045111; NR_046367; ENST00000308874; ENST00000371698; ENST00000371699; ENST00000406555; ENST00000490469; ENST00000492002; ENST00000492862; BC012377; BC088371; OTTHUMT00000055094; OTTHUMT00000055095; OTTHUMT00000055096; OTTHUMT00000055097; OTTHUMT00000055098; OTTHUMT00000055099; uc004cid.3	EGFL7	EGF-like-domain, multiple 7
TC0500007193.hg.1	9.42	8.62	8.31	NM_001205301; NM_152403; NM_182798; NM_182801; ENST00000322350; ENST00000336740; ENST00000354891; ENST00000397202; ENST00000397210; ENST00000504709; ENST00000506135; ENST00000508131; ENST00000508868; ENST00000513131; ENST00000514476; BC063822; OTTHUMT00000253824; OTTHUMT00000253825; OTTHUMT00000253826; OTTHUMT00000367323; OTTHUMT00000367324; OTTHUMT00000367326; OTTHUMT00000367327; OTTHUMT00000367328; OTTHUMT00000367329; OTTHUMT00000367330; OTTHUMT00000367331	EGFLAM	EGF-like, fibronectin type III and laminin G domains
TC0500008785.hg.1	5.29	4.72	4.16	NM_001964; ENST00000239938; BC073983; OTTHUMT00000251274	EGR1	early growth response 1
TC0800009856.hg.1	3.51	3.47	3.49	NM_001199880; NM_001199881; NM_004430; ENST00000317216; ENST00000518773; ENST00000519492; ENST00000522910; ENST00000524088; BC104765; BC112279; OTTHUMT00000215098; OTTHUMT00000375023; OTTHUMT00000375024; OTTHUMT00000375025; OTTHUMT00000375026	EGR3	early growth response 3
TC0200013376.hg.1	9.29	9.65	9.69	NM_004836; ENST00000303236; ENST00000415570; ENST00000419748; ENST00000470706; ENST00000477083; ENST00000478003; BC126354; BC126356; OTTHUMT00000338233; OTTHUMT00000338235; OTTHUMT00000338236; OTTHUMT00000338237; OTTHUMT00000338238; OTTHUMT00000338239	EIF2AK3	eukaryotic translation initiation factor 2-alpha kinase 3
TC1700011967.hg.1	10.99	12.28	11.35	NM_014740; ENST00000269349; ENST00000570625; ENST00000570837; ENST00000575668; ENST00000575957; ENST00000575978; ENST00000576547; ENST00000576573; BC003662; BC004386; BC011151; OTTHUMT00000437446; OTTHUMT00000437447; OTTHUMT00000437448; OTTHUMT00000437449; OTTHUMT00000437451; OTTHUMT00000437452; OTTHUMT00000437453; OTTHUMT00000437456; uc002jxs.3	EIF4A3	eukaryotic translation initiation factor 4A3
TC0700007996.hg.1	6.28	5.5	5.81	NM_000501; NM_001081752; NM_001081753; NM_001081754; NM_001081755; NM_001278912; NM_001278913; NM_001278914; NM_001278915; NM_001278916; NM_001278917; NM_001278918; NM_001278939; ENST00000252034; ENST00000320399; ENST00000320492; ENST00000357036; ENST00000358929; ENST00000380553; ENST00000380562; ENST00000380575; ENST00000380576; ENST00000380584; ENST00000414324; ENST00000416107; ENST00000417091; ENST00000419398; ENST00000428787; ENST00000429192; ENST00000431562; ENST00000438880; ENST00000438906; ENST00000442310; ENST00000445912; ENST00000458204; ENST00000462506; ENST00000466878; ENST00000468517; ENST00000473323; ENST00000477397; ENST00000479432; ENST00000480728; ENST00000492003; ENST00000492210; ENST00000493839; ENST00000494160; ENST00000621115; BC065566; OTTHUMT00000252377; OTTHUMT00000316913; OTTHUMT00000348129; OTTHUMT00000348229; OTTHUMT00000348230; OTTHUMT00000348231; OTTHUMT00000348232; OTTHUMT00000348233; OTTHUMT00000348234; OTTHUMT00000348235; OTTHUMT00000348236; OTTHUMT00000348237; OTTHUMT00000348238; OTTHUMT00000348239; OTTHUMT00000348240; OTTHUMT00000348241; OTTHUMT00000348242; OTTHUMT00000348243; OTTHUMT00000348244; OTTHUMT00000348269; OTTHUMT00000348270; OTTHUMT00000348271; OTTHUMT00000348272; OTTHUMT00000348273; OTTHUMT00000348274; OTTHUMT00000348275; OTTHUMT00000348276; OTTHUMT00000348277; OTTHUMT00000348278; OTTHUMT00000348279; OTTHUMT00000348280; OTTHUMT00000348281	ELN	elastin
TC1600009362.hg.1	13.53	14.74	14.83	NM_001424; ENST00000342147; ENST00000359543; ENST00000536829; BC009687; OTTHUMT00000251965; OTTHUMT00000397900; OTTHUMT00000397901	EMP2	epithelial membrane protein 2
TC0400007785.hg.1	3.47	3.43	3.46	NM_031889; ENST00000396073; ENST00000472597; ENST00000472903; ENST00000509221; BC117308; BC117310; OTTHUMT00000252166; OTTHUMT00000357229; OTTHUMT00000357230; OTTHUMT00000362610	ENAM	enamelin
TC0900011603.hg.1	13.28	13.54	14.38	NM_000118; NM_001114753; NM_001278138; ENST00000344849; ENST00000373203; ENST00000462196; ENST00000480266; ENST00000486329; BC014271; OTTHUMT00000054312; OTTHUMT00000054313; OTTHUMT00000054314; OTTHUMT00000054316	ENG	endoglin
TC0400012836.hg.1	10.1	9.72	9.68	NM_001977; ENST00000265162; ENST00000502711; ENST00000504100; ENST00000509344; BC094770; OTTHUMT00000255747; OTTHUMT00000363862; OTTHUMT00000363863; OTTHUMT00000363864	ENPEP	glutamyl aminopeptidase (aminopeptidase A)
TC0400007851.hg.1	3.67	3.55	3.67	NM_001270989; NM_001270990; NM_001270991; NM_001270992; NM_001270993; NR_073114; NR_073117; ENST00000332112; ENST00000413830; ENST00000446430; ENST00000502358; ENST00000502835; ENST00000503098; ENST00000505212; ENST00000509145; ENST00000514968; BC127938; BC127939; OTTHUMT00000362738; OTTHUMT00000362739; OTTHUMT00000362740; OTTHUMT00000362741; OTTHUMT00000362742; OTTHUMT00000362743; OTTHUMT00000362744; OTTHUMT00000362745; OTTHUMT00000362746	EPGN	epithelial mitogen
TC0100013028.hg.1	7.26	6.45	8.26	NM_004431; ENST00000358432; ENST00000461614; ENST00000462805; ENST00000480202; BC037166; OTTHUMT00000026322; OTTHUMT00000026323; OTTHUMT00000026324; OTTHUMT00000085366; uc001aya.2	EPHA2	EPH receptor A2
TC0300013877.hg.1	4.46	4.48	4.43	NM_004441; ENST00000398015; ENST00000473867; ENST00000474732; ENST00000482618; ENST00000488154; ENST00000488992; ENST00000493838; ENST00000497173; BC111744; OTTHUMT00000357671; OTTHUMT00000357672; OTTHUMT00000357673; OTTHUMT00000357675; OTTHUMT00000357677; OTTHUMT00000357678; OTTHUMT00000357679; OTTHUMT00000357680	EPHB1	EPH receptor B1
TC0100007295.hg.1	7.11	8.85	9.38	NM_001309192; NM_001309193; NM_004442; NM_017449; ENST00000374627; ENST00000374630; ENST00000374632; ENST00000400191; ENST00000465676; ENST00000490436; ENST00000544305; OTTHUMT00000008059; OTTHUMT00000008060; OTTHUMT00000008061; OTTHUMT00000008062; OTTHUMT00000008063; OTTHUMT00000008064	EPHB2	EPH receptor B2
TC0300009713.hg.1	7.75	6.95	7.17	NM_004443; ENST00000330394; ENST00000473079; ENST00000482987; BC052968; OTTHUMT00000345413; OTTHUMT00000345414; OTTHUMT00000345415	EPHB3	EPH receptor B3
TC0700012016.hg.1	10.27	10.09	10.34	NM_004444; ENST00000358173; ENST00000360620; ENST00000467515; ENST00000477446; ENST00000478459; ENST00000487222; ENST00000489808; ENST00000492403; ENST00000492878; ENST00000616502; BC052804; OTTHUMT00000347222; OTTHUMT00000347223; OTTHUMT00000347224; OTTHUMT00000347225; OTTHUMT00000347226; OTTHUMT00000347227; OTTHUMT00000347228; OTTHUMT00000347229; OTTHUMT00000347230	EPHB4	EPH receptor B4
TC0500013342.hg.1	12.16	12.33	12.59	NM_001040458; NM_001198541; NM_016442; ENST00000296754; ENST00000443439; ENST00000503311; ENST00000503921; ENST00000507154; ENST00000507859; ENST00000508227; ENST00000512852; ENST00000514604; BC030775; OTTHUMT00000250626; OTTHUMT00000370699; OTTHUMT00000370700; OTTHUMT00000370701; OTTHUMT00000370702; OTTHUMT00000370703; OTTHUMT00000370704; OTTHUMT00000370705; OTTHUMT00000370706	ERAP1	endoplasmic reticulum aminopeptidase 1
TC0400007853.hg.1	3.51	3.64	3.44	NM_001432; ENST00000244869; ENST00000503689; ENST00000507603; BC136404; BC136405; OTTHUMT00000252276; OTTHUMT00000362718; OTTHUMT00000362719	EREG	epiregulin
TC0100018403.hg.1	14.98	16.11	15.61	NM_018948; ENST00000377482; ENST00000467067; ENST00000469499; ENST00000487559; BC025337; OTTHUMT00000003617; OTTHUMT00000003618; OTTHUMT00000003620; OTTHUMT00000083597	ERRFI1	ERBB receptor feedback inhibitor 1
TC0500013309.hg.1	5.46	5.76	5.57	NM_001135604; NM_007036; ENST00000381403; ENST00000381405; BC011989; OTTHUMT00000214099; OTTHUMT00000367875	ESM1	endothelial cell-specific molecule 1
TC0600011658.hg.1	7.26	7.04	6.66	NM_001207035; NM_001207036; NM_001207037; NM_001207038; NM_001207039; NM_001207040; NM_001207041; NM_016135; ENST00000339796; ENST00000340181; ENST00000373737; ENST00000373738; ENST00000538992; ENST00000615781; ENST00000620358; ENST00000627426; BC035853; OTTHUMT00000040341; OTTHUMT00000040342; OTTHUMT00000480817; OTTHUMT00000480818	ETV7	ets variant 7
TC1400008193.hg.1	8.01	7.69	7.24	NM_016337; ENST00000392920; ENST00000402714; ENST00000544450; ENST00000553694; ENST00000553771; ENST00000553799; ENST00000553875; ENST00000553910; ENST00000554031; ENST00000554045; ENST00000554460; ENST00000554518; ENST00000554695; ENST00000555048; ENST00000555606; ENST00000555706; ENST00000555848; ENST00000555999; ENST00000556258; ENST00000556921; ENST00000557023; ENST00000557153; ENST00000557384; ENST00000557637; BC023997; BC032358; OTTHUMT00000413958; OTTHUMT00000413959; OTTHUMT00000413960; OTTHUMT00000413962; OTTHUMT00000413963; OTTHUMT00000413964; OTTHUMT00000413965; OTTHUMT00000413967; OTTHUMT00000413968; OTTHUMT00000413969; OTTHUMT00000413970; OTTHUMT00000413971; OTTHUMT00000413972; OTTHUMT00000413973; OTTHUMT00000413974; OTTHUMT00000413975; OTTHUMT00000413976; OTTHUMT00000413977; OTTHUMT00000413978; OTTHUMT00000413979; OTTHUMT00000413980; OTTHUMT00000413981; OTTHUMT00000413982; OTTHUMT00000413983; uc001ygv.2	EVL	Enah/Vasp-like
TC0600013727.hg.1	16.54	16.54	17.15	NM_001111077; NM_003379; ENST00000337147; ENST00000367075; ENST00000392177; ENST00000476189; BC013903; BC068458; OTTHUMT00000042878; OTTHUMT00000042879; OTTHUMT00000042880	EZR	ezrin
TC1700011566.hg.1	7.42	7.2	5.98	NM_001243746; NM_017565; NR_027751; ENST00000226094; ENST00000375556; ENST00000590074; ENST00000590873; ENST00000592554; ENST00000592847; ENST00000619787; BC136686; BC136689; OTTHUMT00000450028; OTTHUMT00000450029; OTTHUMT00000450030; OTTHUMT00000450031; OTTHUMT00000450032; OTTHUMT00000450033	FAM20A	family with sequence similarity 20, member A
TC0700006445.hg.1	4.23	3.86	3.75	ENST00000313766; ENST00000471328; ENST00000477004; ENST00000512382; ENST00000515795; BC040074; OTTHUMT00000322476; OTTHUMT00000322477; OTTHUMT00000322478; OTTHUMT00000394479; OTTHUMT00000394480	FAM20C	family with sequence similarity 20, member C
TC1500009348.hg.1	13.43	12.97	13.16	NM_000138; ENST00000316623; ENST00000537463; ENST00000558230; ENST00000559133; ENST00000560355; ENST00000560720; ENST00000560820; ENST00000561429; BC146854; OTTHUMT00000417355; OTTHUMT00000417356; OTTHUMT00000417358; OTTHUMT00000417359; OTTHUMT00000417360; OTTHUMT00000417361; OTTHUMT00000417362; OTTHUMT00000417363	FBN1	fibrillin 1
TC0500013349.hg.1	11.4	11.07	12.02	NM_001999; ENST00000262464; ENST00000502468; ENST00000507835; ENST00000508989; ENST00000511489; ENST00000514742; ENST00000619499; ENST00000620257; OTTHUMT00000372793; OTTHUMT00000372794; OTTHUMT00000372795; OTTHUMT00000372796; OTTHUMT00000372797; uc003kuu.3	FBN2	fibrillin 2
TC0500012815.hg.1	7.76	7.27	8	NM_012300; NM_033644; NM_033645; ENST00000265094; ENST00000296933; ENST00000393802; ENST00000517395; ENST00000518106; ENST00000518752; ENST00000519693; ENST00000520376; ENST00000522376; ENST00000522507; ENST00000522891; ENST00000523843; BC026213; OTTHUMT00000372381; OTTHUMT00000372382; OTTHUMT00000372383; OTTHUMT00000372384; OTTHUMT00000372385; OTTHUMT00000372386; OTTHUMT00000372387; OTTHUMT00000372388; OTTHUMT00000372389; OTTHUMT00000372390; OTTHUMT00000372391; OTTHUMT00000372392	FBXW11	F-box and WD repeat domain containing 11
TC0X00009780.hg.1	8.49	7.43	7.58	NM_004463; ENST00000375135; BC034530; OTTHUMT00000056801; uc004dtg.3	FGD1	FYVE, RhoGEF and PH domain containing 1
TC0500012317.hg.1	5.64	5.84	6.1	NM_000800; NM_001144892; NM_001144934; NM_001144935; NM_001257205; NM_001257206; NM_001257207; NM_001257208; NM_001257209; NM_001257210; NM_001257211; NM_001257212; NM_033136; NM_033137; ENST00000337706; ENST00000359370; ENST00000360966; ENST00000378046; ENST00000394496; ENST00000407758; ENST00000411960; ENST00000419524; ENST00000441680; ENST00000489937; ENST00000494344; ENST00000494579; ENST00000610990; ENST00000612258; ENST00000619447; ENST00000621536; BC032697; OTTHUMT00000132735; OTTHUMT00000132736; OTTHUMT00000132737; OTTHUMT00000132738; OTTHUMT00000132740; OTTHUMT00000132741; OTTHUMT00000132742; OTTHUMT00000157347; OTTHUMT00000268557; OTTHUMT00000268558; OTTHUMT00000268559; OTTHUMT00000276964	FGF1	fibroblast growth factor 1 (acidic)
TC0500010651.hg.1	8.29	7.33	7.39	NM_004465; ENST00000264664; ENST00000513107; BC069561; BC105021; BC105023; OTTHUMT00000253845; OTTHUMT00000367994	FGF10	fibroblast growth factor 10
TC0X00007696.hg.1	3.92	3.9	4.12	NM_003868; ENST00000439435; OTTHUMT00000036814	FGF16	fibroblast growth factor 16
TC0800006968.hg.1	4.29	4.29	4.28	NM_001304478; NM_003867; ENST00000359441; ENST00000518533; ENST00000521709; ENST00000524314; BC105131; BC113489; BC143789; OTTHUMT00000214154; OTTHUMT00000375159; OTTHUMT00000375160; OTTHUMT00000375161	FGF17	fibroblast growth factor 17
TC0500009424.hg.1	3.48	3.43	3.47	NM_003862; ENST00000274625; BC006245; OTTHUMT00000252857	FGF18	fibroblast growth factor 18
TC1100011446.hg.1	4.04	4.01	4.1	NM_005117; ENST00000294312; BC017664; OTTHUMT00000396833	FGF19	fibroblast growth factor 19
TC0400008618.hg.1	5.9	5.9	5.63	NM_002006; ENST00000264498; ENST00000608478; ENST00000614010; OTTHUMT00000095330; OTTHUMT00000472102	FGF2	fibroblast growth factor 2 (basic)
TC0800009717.hg.1	3.61	3.69	3.54	NM_019851; ENST00000180166; ENST00000519941; BC137446; BC137447; OTTHUMT00000214030; OTTHUMT00000376007	FGF20	fibroblast growth factor 20
TC1900008489.hg.1	3.91	3.87	4.11	NM_019113; ENST00000222157; ENST00000593756; BC018404; OTTHUMT00000466200	FGF21	fibroblast growth factor 21
TC1900006475.hg.1	3.5	3.52	3.56	NM_001300812; NM_020637; ENST00000215530; ENST00000586042; ENST00000591390; BC137444; BC137445; OTTHUMT00000452101; OTTHUMT00000452102; OTTHUMT00000452103	FGF22	fibroblast growth factor 22
TC1200009670.hg.1	3.87	3.88	3.86	NM_020638; ENST00000237837; BC069333; BC096713; BC098147; BC098252; OTTHUMT00000398936; uc001qmq.1	FGF23	fibroblast growth factor 23
TC1100011452.hg.1	3.34	3.36	3.34	NM_005247; ENST00000334134; BC113739; OTTHUMT00000396835	FGF3	fibroblast growth factor 3
TC1100011451.hg.1	3.33	3.5	3.41	NM_002007; ENST00000168712; ENST00000538040; OTTHUMT00000396834; OTTHUMT00000397439	FGF4	fibroblast growth factor 4
TC0400012820.hg.1	4.33	3.98	4.01	NM_001291812; NM_004464; NM_033143; ENST00000312465; ENST00000380628; ENST00000456523; ENST00000503413; BC074858; BC074859; BC131502; OTTHUMT00000252627; OTTHUMT00000252628; OTTHUMT00000362782; OTTHUMT00000362783	FGF5	fibroblast growth factor 5
TC1200009671.hg.1	4.8	5.13	5.09	NM_020996; ENST00000228837; ENST00000535390; ENST00000543077; BC121097; BC121098; OTTHUMT00000398937; OTTHUMT00000398938; OTTHUMT00000398939	FGF6	fibroblast growth factor 6
TC1500007185.hg.1	11.43	10.39	9.26	NM_002009; ENST00000267843; ENST00000560270; ENST00000560704; ENST00000560765; ENST00000560979; ENST00000614567; BC010956; OTTHUMT00000254374; OTTHUMT00000417886; OTTHUMT00000417887; OTTHUMT00000417888; OTTHUMT00000417889; uc001zxn.3	FGF7	fibroblast growth factor 7
TC1000011657.hg.1	5.52	5.66	5.66	NM_001206389; NM_006119; NM_033163; NM_033164; NM_033165; ENST00000320185; ENST00000344255; ENST00000346714; ENST00000347978; ENST00000469792; ENST00000485728; ENST00000618991; BC069106; BC128235; BC128236; OTTHUMT00000049996; OTTHUMT00000049997; OTTHUMT00000049998; OTTHUMT00000049999; OTTHUMT00000050000; OTTHUMT00000050001; uc021pxg.1	FGF8	fibroblast growth factor 8 (androgen-induced)
TC1300006543.hg.1	6.4	6.11	6.2	NM_002010; ENST00000382353; ENST00000461657; ENST00000478546; BC069692; BC103978; BC103979; OTTHUMT00000046002; OTTHUMT00000046003; OTTHUMT00000046004	FGF9	fibroblast growth factor 9
TC0800010163.hg.1	8.08	7.25	7.62	NM_001174063; NM_001174064; NM_001174065; NM_001174066; NM_001174067; NM_015850; NM_023105; NM_023106; NM_023110; ENST00000326324; ENST00000335922; ENST00000341462; ENST00000356207; ENST00000397090; ENST00000397091; ENST00000397103; ENST00000397108; ENST00000397113; ENST00000413133; ENST00000425967; ENST00000434187; ENST00000440174; ENST00000447712; ENST00000464163; ENST00000466021; ENST00000470826; ENST00000474970; ENST00000475621; ENST00000480571; ENST00000484370; ENST00000487647; ENST00000496296; ENST00000496629; ENST00000524528; ENST00000525001; ENST00000526570; ENST00000526688; ENST00000526742; ENST00000527114; ENST00000527203; ENST00000527745; ENST00000529552; ENST00000530568; ENST00000530701; ENST00000531196; ENST00000532386; ENST00000532791; ENST00000533619; ENST00000533668; ENST00000619564; BC015035; BC018128; BC091494; OTTHUMT00000304010; OTTHUMT00000304011; OTTHUMT00000304012; OTTHUMT00000304013; OTTHUMT00000304014; OTTHUMT00000304015; OTTHUMT00000304017; OTTHUMT00000304018; OTTHUMT00000304019; OTTHUMT00000304020; OTTHUMT00000304021; OTTHUMT00000304022; OTTHUMT00000304023; OTTHUMT00000304024; OTTHUMT00000304025; OTTHUMT00000304026; OTTHUMT00000304027; OTTHUMT00000304028; OTTHUMT00000304029; OTTHUMT00000304030; OTTHUMT00000304031; OTTHUMT00000382615; OTTHUMT00000382619; OTTHUMT00000382633; OTTHUMT00000382676; OTTHUMT00000382677; OTTHUMT00000382678; OTTHUMT00000382679; OTTHUMT00000382680; OTTHUMT00000382718; OTTHUMT00000382719; OTTHUMT00000382720; OTTHUMT00000382721; OTTHUMT00000382722; OTTHUMT00000382723; OTTHUMT00000382724; OTTHUMT00000382729	FGFR1	fibroblast growth factor receptor 1
TC1000012050.hg.1	10.1	9.09	9.52	NM_000141; NM_001144913; NM_001144914; NM_001144915; NM_001144916; NM_001144917; NM_001144918; NM_001144919; NM_022970; NM_023029; NR_073009; ENST00000336553; ENST00000346997; ENST00000351936; ENST00000356226; ENST00000357555; ENST00000358487; ENST00000359354; ENST00000360144; ENST00000369056; ENST00000369058; ENST00000369059; ENST00000369060; ENST00000369061; ENST00000429361; ENST00000457416; ENST00000463870; ENST00000467584; ENST00000478859; ENST00000490349; ENST00000491111; ENST00000491475; ENST00000604236; ENST00000611527; ENST00000613048; ENST00000613324; BC039243; OTTHUMT00000050715; OTTHUMT00000050717; OTTHUMT00000050718; OTTHUMT00000050719; OTTHUMT00000050720; OTTHUMT00000050721; OTTHUMT00000050722; OTTHUMT00000050723; OTTHUMT00000050724; OTTHUMT00000050725; OTTHUMT00000050726; OTTHUMT00000050727; OTTHUMT00000050729; OTTHUMT00000050730; OTTHUMT00000050732; OTTHUMT00000050733; OTTHUMT00000050734; OTTHUMT00000050735; OTTHUMT00000468436; OTTHUMT00000473355; OTTHUMT00000473356	FGFR2	fibroblast growth factor receptor 2
TC0400006540.hg.1	4.15	3.29	3.61	NM_000142; NM_001163213; NM_022965; ENST00000260795; ENST00000340107; ENST00000352904; ENST00000412135; ENST00000440486; ENST00000469068; ENST00000474521; ENST00000481110; ENST00000507588; ENST00000613647; OTTHUMT00000241632; OTTHUMT00000241633; OTTHUMT00000358202; OTTHUMT00000358203; OTTHUMT00000358204; OTTHUMT00000358343; uc003gdr.3; uc003gds.3; uc003gdu.2	FGFR3	fibroblast growth factor receptor 3
TC0800009745.hg.1	6.63	6.58	5.47	NM_004467; NM_147203; NM_201552; NM_201553; ENST00000381840; ENST00000381841; ENST00000398054; ENST00000398056; ENST00000427924; ENST00000518650; ENST00000518769; ENST00000519055; ENST00000522444; ENST00000522636; ENST00000523097; BC007047; OTTHUMT00000375254; OTTHUMT00000375256; OTTHUMT00000375257; OTTHUMT00000375258; OTTHUMT00000375397; OTTHUMT00000375565; OTTHUMT00000375566	FGL1	fibrinogen like 1
TC0X00008526.hg.1	8.19	11.32	10.53	NM_001159699; NM_001159700; NM_001159701; NM_001159702; NM_001159703; NM_001159704; NM_001167819; NM_001449; NR_027621; ENST00000345434; ENST00000370674; ENST00000370676; ENST00000370683; ENST00000370690; ENST00000394153; ENST00000394155; ENST00000420362; ENST00000434885; ENST00000449474; ENST00000452016; ENST00000456445; ENST00000458357; ENST00000477080; ENST00000477204; ENST00000535737; ENST00000539015; ENST00000543669; ENST00000618438; ENST00000625935; ENST00000626004; ENST00000627383; ENST00000627578; ENST00000627812; ENST00000628032; ENST00000628443; ENST00000628568; ENST00000628919; ENST00000629039; ENST00000630084; ENST00000630278; ENST00000630677; ENST00000630684; BC010998; BC088369; OTTHUMT00000058460; OTTHUMT00000058461; OTTHUMT00000058462; OTTHUMT00000058463; OTTHUMT00000058464; OTTHUMT00000058465; OTTHUMT00000058466; OTTHUMT00000058467; OTTHUMT00000058468; OTTHUMT00000058469; OTTHUMT00000058470; OTTHUMT00000058471; OTTHUMT00000058472; OTTHUMT00000481738; OTTHUMT00000481739; OTTHUMT00000481740; OTTHUMT00000481741; OTTHUMT00000481742; OTTHUMT00000481743; OTTHUMT00000481744; OTTHUMT00000481745; OTTHUMT00000481746; OTTHUMT00000481747; OTTHUMT00000481748; OTTHUMT00000481749; OTTHUMT00000481750; OTTHUMT00000481751; OTTHUMT00000481752; OTTHUMT00000481754; OTTHUMT00000481755; OTTHUMT00000481756; uc004ezo.3; uc022ceu.1	FHL1	four and a half LIM domains 1
TC1400007860.hg.1	4.47	4.16	4.26	NM_013231; ENST00000330753; ENST00000553627; ENST00000553650; ENST00000554746; ENST00000555398; ENST00000556335; ENST00000557419; BC126249; BC130290; BC143936; OTTHUMT00000413193; OTTHUMT00000413194; OTTHUMT00000413195; OTTHUMT00000413196; OTTHUMT00000413198; OTTHUMT00000413199; OTTHUMT00000413200	FLRT2	fibronectin leucine rich transmembrane protein 2
TC1300008463.hg.1	13.81	14.58	14.69	NM_001159920; NM_001160030; NM_001160031; NM_002019; ENST00000282397; ENST00000539099; ENST00000540678; ENST00000541932; ENST00000543394; ENST00000615611; ENST00000615840; ENST00000617835; BC039007; OTTHUMT00000044322; OTTHUMT00000474549; OTTHUMT00000474577	FLT1	fms-related tyrosine kinase 1
TC0500013100.hg.1	8	9.33	10.18	NM_002020; NM_182925; ENST00000261937; ENST00000393347; ENST00000424276; ENST00000502293; ENST00000502603; ENST00000502649; ENST00000507059; ENST00000510000; ENST00000512795; ENST00000513527; ENST00000514810; ENST00000619105; OTTHUMT00000253527; OTTHUMT00000372538; OTTHUMT00000372539; OTTHUMT00000372540; OTTHUMT00000372541; OTTHUMT00000372542; OTTHUMT00000372543; OTTHUMT00000372544; OTTHUMT00000372545; OTTHUMT00000372546; OTTHUMT00000372547; uc003mlz.4	FLT4	fms-related tyrosine kinase 4
TC1100008340.hg.1	9.22	9.29	9.7	NM_000802; NM_016724; NM_016725; NM_016729; ENST00000312293; ENST00000393676; ENST00000393679; ENST00000393681; BC002947; OTTHUMT00000396771; OTTHUMT00000396772; OTTHUMT00000396773; OTTHUMT00000396774	FOLR1	folate receptor 1 (adult)
TC1500010750.hg.1	5.21	5.3	5.17	NM_012182; ENST00000396057; BC113710; OTTHUMT00000416378	FOXB1	forkhead box B1
TC0600006554.hg.1	6.97	6.98	6.96	NM_001453; ENST00000380874; OTTHUMT00000043450	FOXC1	forkhead box C1
TC0500011121.hg.1	2.85	2.94	2.96	NM_004472; ENST00000513595; ENST00000615637; OTTHUMT00000369151; OTTHUMT00000477686	FOXD1	forkhead box D1
TC0900008168.hg.1	3.27	3.4	3.27	NM_004473; ENST00000375123; OTTHUMT00000053341	FOXE1	forkhead box E1
TC0100008193.hg.1	3.63	3.76	3.58	NM_012186; ENST00000335071; OTTHUMT00000021836; uc001crk.3	FOXE3	forkhead box E3
TC1600008735.hg.1	5.55	5.66	5.7	NM_001451; ENST00000262426; BC089442; OTTHUMT00000269103	FOXF1	forkhead box F1
TC0600006530.hg.1	3.82	3.62	3.55	NM_001452; ENST00000259806; OTTHUMT00000043558; uc003mtm.3	FOXF2	forkhead box F2
TC1700011786.hg.1	3.21	3.14	3.48	NM_001454; ENST00000322957; BC046460; OTTHUMT00000449856	FOXJ1	forkhead box J1
TC1600008739.hg.1	3.06	3.06	3.16	NM_005250; ENST00000320241; ENST00000593625; BC100027; BC117226; OTTHUMT00000269105; OTTHUMT00000467218	FOXL1	forkhead box L1
TC1700007372.hg.1	3.5	3.45	3.52	NM_003593; ENST00000226247; ENST00000577936; ENST00000579795; OTTHUMT00000255832; OTTHUMT00000445708; OTTHUMT00000445709	FOXN1	forkhead box N1
TC1200011865.hg.1	4.16	4.31	4.32	NM_213596; ENST00000299162; ENST00000355216; ENST00000423960; ENST00000468516; BC146825; OTTHUMT00000328304; OTTHUMT00000328306; OTTHUMT00000328308; OTTHUMT00000328309	FOXN4	forkhead box N4
TC0900009581.hg.1	5.22	4.67	4.21	NM_001177704; NM_144966; ENST00000380875; ENST00000380880; ENST00000380894; ENST00000422223; ENST00000427623; ENST00000466679; ENST00000485068; ENST00000486223; ENST00000497634; OTTHUMT00000051750; OTTHUMT00000051751; OTTHUMT00000339474; OTTHUMT00000339475; OTTHUMT00000339476; OTTHUMT00000339477; OTTHUMT00000339479; OTTHUMT00000339480; uc003zlm.3	FREM1	FRAS1 related extracellular matrix 1
TC1900012001.hg.1	5.51	5.58	5.23	NM_001171937; NM_025129; NR_033269; ENST00000313777; ENST00000377092; ENST00000525130; ENST00000525370; ENST00000525800; ENST00000526435; ENST00000526575; ENST00000527111; ENST00000527585; ENST00000527973; ENST00000528043; ENST00000528094; ENST00000529634; ENST00000531017; ENST00000533418; ENST00000534008; ENST00000534138; BC004445; BC010092; BC016793; OTTHUMT00000393981; OTTHUMT00000393982; OTTHUMT00000393983; OTTHUMT00000393985; OTTHUMT00000393986; OTTHUMT00000393988; OTTHUMT00000393989; OTTHUMT00000393990; OTTHUMT00000393992; OTTHUMT00000393993; OTTHUMT00000393994; OTTHUMT00000393995; OTTHUMT00000393997; OTTHUMT00000393998; OTTHUMT00000393999; OTTHUMT00000394000; OTTHUMT00000465312	FUZ	fuzzy planar cell polarity protein
TC0800007137.hg.1	6.07	6.17	5.98	NM_017412; NM_145866; ENST00000240093; ENST00000517911; ENST00000523546; ENST00000537916; OTTHUMT00000219986; OTTHUMT00000376333; OTTHUMT00000376334	FZD3	frizzled class receptor 3
TC0800008478.hg.1	11.79	11.4	11.28	NM_001164615; NM_001164616; NM_003506; ENST00000358755; ENST00000519011; ENST00000521195; ENST00000522484; ENST00000522566; ENST00000523739; ENST00000523933; BC060836; OTTHUMT00000380560; OTTHUMT00000380561; OTTHUMT00000380562; OTTHUMT00000380563; OTTHUMT00000380564; OTTHUMT00000380565	FZD6	frizzled class receptor 6
TC0400008879.hg.1	16.06	16.24	16.24	NM_002039; NM_207123; ENST00000262994; ENST00000262995; ENST00000505913; ENST00000507070; ENST00000507334; ENST00000508833; ENST00000509992; ENST00000510615; ENST00000511109; ENST00000511836; ENST00000512843; ENST00000514639; ENST00000515366; ENST00000515388; BC064848; OTTHUMT00000364898; OTTHUMT00000364998; OTTHUMT00000364999; OTTHUMT00000365000; OTTHUMT00000365001; OTTHUMT00000365002; OTTHUMT00000365078; OTTHUMT00000365079; OTTHUMT00000365080; OTTHUMT00000365081; OTTHUMT00000365082; OTTHUMT00000365083; OTTHUMT00000365084; OTTHUMT00000365085	GAB1	GRB2-associated binding protein 1
TC0300012339.hg.1	6.87	7.47	7.73	NM_001145661; NM_001145662; NM_032638; ENST00000341105; ENST00000430265; ENST00000487848; ENST00000489987; ENST00000492608; ENST00000498200; BC002557; BC015577; BC015613; BC018988; BC051272; BC051342; OTTHUMT00000356925; OTTHUMT00000356926; OTTHUMT00000356927; OTTHUMT00000356929; OTTHUMT00000356930; OTTHUMT00000356931	GATA2	GATA binding protein 2
TC1000006707.hg.1	9.01	9.41	9.62	NM_001002295; NM_002051; ENST00000346208; ENST00000379328; ENST00000461472; ENST00000481743; BC003070; BC006793; OTTHUMT00000046718; OTTHUMT00000046719; OTTHUMT00000046720; OTTHUMT00000046721	GATA3	GATA binding protein 3
TC0800006752.hg.1	4.78	4.48	3.91	NM_001308093; NM_001308094; NM_002052; ENST00000335135; ENST00000526021; ENST00000526716; ENST00000526974; ENST00000528027; ENST00000528712; ENST00000532059; ENST00000532977; ENST00000622443; BC101580; BC105108; BC143434; BC143479; OTTHUMT00000207587; OTTHUMT00000383654; OTTHUMT00000383655; OTTHUMT00000383656; OTTHUMT00000383657; OTTHUMT00000383658; OTTHUMT00000383659; OTTHUMT00000383660; uc003wub.1	GATA4	GATA binding protein 4
TC2000009755.hg.1	3.41	3.37	3.42	NM_080473; ENST00000252997; BC117356; BC117358; OTTHUMT00000080038; uc002ycx.1	GATA5	GATA binding protein 5
TC1800006852.hg.1	4.69	4.37	4.37	NM_005257; ENST00000269216; ENST00000581694; OTTHUMT00000254696; OTTHUMT00000446377	GATA6	GATA binding protein 6
TC1000007544.hg.1	3.34	3.26	3.21	NM_016204; ENST00000581492; BC069643; BC074921; OTTHUMT00000476889	GDF2	growth differentiation factor 2
TC0500010523.hg.1	4.89	4.61	4.99	NM_000514; NM_001190468; NM_001190469; NM_001278098; NM_199231; ENST00000326524; ENST00000344622; ENST00000381826; ENST00000427982; ENST00000502572; ENST00000510177; ENST00000515058; ENST00000620847; BC069119; BC069369; BC128108; BC128109; OTTHUMT00000207606; OTTHUMT00000207607; OTTHUMT00000367336; OTTHUMT00000367337; OTTHUMT00000367338; OTTHUMT00000367339; uc011cpd.2; uc011cpf.2; uc011cpi.2	GDNF	glial cell derived neurotrophic factor
TC0100015636.hg.1	13.39	14.65	14.14	NM_005266; NM_181703; ENST00000430508; ENST00000579774; ENST00000621517; BC013313; OTTHUMT00000039422; OTTHUMT00000039423	GJA5	gap junction protein alpha 5
TC1200007882.hg.1	4.9	4.92	4.8	NM_001160045; NM_001167609; NM_005269; ENST00000228682; ENST00000527742; ENST00000528432; ENST00000528467; ENST00000530789; ENST00000532291; ENST00000543426; ENST00000546141; BC013000; OTTHUMT00000394195; OTTHUMT00000394197; OTTHUMT00000394198; OTTHUMT00000394199; OTTHUMT00000394200; OTTHUMT00000394201	GLI1	GLI family zinc finger 1
TC0200009109.hg.1	4.76	4.56	4.66	hsa_circ_0007849	GLI2	Jeck2013 ALT_ACCEPTOR, ALT_DONOR, coding, INTERNAL, intronic best transcript NM_005270
TC0700010857.hg.1	12.13	12.14	12.45	NM_000168; ENST00000395925; ENST00000428534; ENST00000437480; ENST00000448703; ENST00000464291; ENST00000479210; BC113616; BC117168; OTTHUMT00000250806; OTTHUMT00000338488; OTTHUMT00000338489; OTTHUMT00000338490; OTTHUMT00000338491; OTTHUMT00000338492	GLI3	GLI family zinc finger 3
TC0100014921.hg.1	6.2	6.66	5.79	NM_053274; ENST00000370360; ENST00000463560; ENST00000471465; ENST00000487911; ENST00000495106; ENST00000495852; BC001257; OTTHUMT00000028358; OTTHUMT00000028359; OTTHUMT00000028360; OTTHUMT00000028361; OTTHUMT00000028362; OTTHUMT00000092745	GLMN	glomulin, FKBP associated protein
TC0X00010851.hg.1	15.09	16	15.96	NM_001164617; NM_001164618; NM_001164619; NM_004484; ENST00000370818; ENST00000394299; ENST00000406757; ENST00000631057; BC035972; OTTHUMT00000058356; OTTHUMT00000058357; OTTHUMT00000484549	GPC3	glypican 3
TC0600011063.hg.1	4.25	4.44	4.48	NM_001503; ENST00000230036; ENST00000378243; ENST00000474784; ENST00000475417; ENST00000486892; ENST00000492917; OTTHUMT00000043315; OTTHUMT00000043316; OTTHUMT00000043317; OTTHUMT00000043318; OTTHUMT00000043319; OTTHUMT00000043320	GPLD1	glycosylphosphatidylinositol specific phospholipase D1
TC0300008114.hg.1	5.24	5.76	5.4	NM_005290; ENST00000284311; BC069437; BC101779; BC101781; OTTHUMT00000358907	GPR15	G protein-coupled receptor 15
TSUnmapped00000594.hg.1	4.5	4.5	4.51	ENST00000632478	GREM1	gremlin 1, DAN family BMP antagonist [Source:HGNC Symbol;Acc:HGNC:2001]
TC0100017926.hg.1	6.61	7.79	7.53	NM_022469; ENST00000318160; BC046632; OTTHUMT00000096286	GREM2	gremlin 2, DAN family BMP antagonist
TC0800008416.hg.1	11.53	11.47	12.77	NM_024915; ENST00000251808; ENST00000395927; ENST00000472106; ENST00000474338; ENST00000517674; ENST00000521085; BC069618; BC069633; BC069638; BC129822; BC129823; OTTHUMT00000313882; OTTHUMT00000313883; OTTHUMT00000313884; OTTHUMT00000313885; OTTHUMT00000380528; OTTHUMT00000380529	GRHL2	grainyhead-like transcription factor 2
TC0100007361.hg.1	6.79	6.73	7.11	NM_001195010; NM_021180; NM_198173; NM_198174; ENST00000236255; ENST00000350501; ENST00000356046; ENST00000361548; ENST00000461318; ENST00000524724; ENST00000528064; ENST00000528181; ENST00000530984; BC036890; OTTHUMT00000008411; OTTHUMT00000009047; OTTHUMT00000009048; OTTHUMT00000009170; OTTHUMT00000392498; OTTHUMT00000392499; OTTHUMT00000392500; OTTHUMT00000392501; OTTHUMT00000392502; uc001bix.3; uc021oix.1	GRHL3	grainyhead-like transcription factor 3
TC1400010058.hg.1	3.19	3.1	3.18	NM_173849; ENST00000238558; BC063580; OTTHUMT00000410746	GSC	goosecoid homeobox
TC1900011957.hg.1	11.03	11.94	11.59	NM_019884; ENST00000222330; ENST00000398249; ENST00000453535; ENST00000493059; BC027984; BC051865; OTTHUMT00000319782; OTTHUMT00000319783; OTTHUMT00000319784; OTTHUMT00000319785	GSK3A	glycogen synthase kinase 3 alpha
TC0500012553.hg.1	3.22	3.26	3.33	NM_004821; ENST00000231121; BC021190; OTTHUMT00000252511; uc003lvn.3	HAND1	heart and neural crest derivatives expressed 1
TC0400012443.hg.1	5.48	5.48	5.1	NM_021973; ENST00000359562; ENST00000503024; ENST00000505300; ENST00000621866; BC101406; OTTHUMT00000362241; OTTHUMT00000362281; OTTHUMT00000362284	HAND2	heart and neural crest derivatives expressed 2
TC0800011646.hg.1	5.17	4.3	4.45	NM_005328; ENST00000303924; BC069353; BC109071; BC109072; OTTHUMT00000381150	HAS2	hyaluronan synthase 2
TC0X00006603.hg.1	9.9	10.52	10.18	NM_001122608; NM_001171991; NM_005333; ENST00000321143; ENST00000380762; ENST00000380763; BC001691; BC095455; OTTHUMT00000055742; OTTHUMT00000055743; OTTHUMT00000055744	HCCS	holocytochrome c synthase
TC0100007678.hg.1	10.62	10.7	10.57	NM_004964; ENST00000373548; ENST00000428704; ENST00000463172; ENST00000471488; ENST00000472928; ENST00000476391; ENST00000481281; ENST00000482310; ENST00000484305; ENST00000490081; BC000301; OTTHUMT00000019815; OTTHUMT00000019816; OTTHUMT00000019817; OTTHUMT00000019819; OTTHUMT00000020042; OTTHUMT00000020043; OTTHUMT00000020044; OTTHUMT00000020045; OTTHUMT00000020046; OTTHUMT00000099439	HDAC1	histone deacetylase 1
TC0600012927.hg.1	8.99	8.3	9.24	NM_001527; NR_033441; NR_073443; ENST00000368632; ENST00000425835; ENST00000518690; ENST00000518756; ENST00000519065; ENST00000519108; ENST00000520170; ENST00000520746; ENST00000520895; ENST00000521163; ENST00000521233; ENST00000521610; ENST00000522371; ENST00000523240; ENST00000523334; ENST00000523628; ENST00000524334; OTTHUMT00000041909; OTTHUMT00000041910; OTTHUMT00000379477; OTTHUMT00000379478; OTTHUMT00000379479; OTTHUMT00000379480; OTTHUMT00000379481; OTTHUMT00000379482; OTTHUMT00000379483; OTTHUMT00000379566; OTTHUMT00000379567; OTTHUMT00000379568; OTTHUMT00000379569; OTTHUMT00000379570; OTTHUMT00000379571; OTTHUMT00000379572; OTTHUMT00000379573	HDAC2	histone deacetylase 2
TC0600009628.hg.1	8.51	8.59	8.49	NM_016217; ENST00000367658; BC070068; OTTHUMT00000042456	HECA	hdc homolog, cell cycle regulator
TC0300009916.hg.1	6.89	6.34	7.23	NM_005524; ENST00000232424; ENST00000476918; BC039152; OTTHUMT00000342632; OTTHUMT00000342633	HES1	hes family bHLH transcription factor 1
TC0100012535.hg.1	3.53	3.88	3.85	NM_001010926; ENST00000378453; BC087840; OTTHUMT00000002102; uc001ajn.3	HES5	hes family bHLH transcription factor 5
TC0800010894.hg.1	10.41	9.94	9.79	NM_001040708; NM_001282851; NM_012258; ENST00000337919; ENST00000354724; ENST00000435063; ENST00000518733; ENST00000519075; ENST00000521111; ENST00000523531; ENST00000523976; BC001873; OTTHUMT00000379516; OTTHUMT00000379519; OTTHUMT00000379520; OTTHUMT00000379521; OTTHUMT00000379522; OTTHUMT00000379523; OTTHUMT00000379524; OTTHUMT00000380558; uc003ybm.3	HEY1	hes-related family bHLH transcription factor with YRPW motif 1
TC0600009362.hg.1	8.69	8.39	8	NM_012259; ENST00000368364; ENST00000368365; BC007707; OTTHUMT00000042077; OTTHUMT00000042078	HEY2	hes-related family bHLH transcription factor with YRPW motif 2
TC0100013800.hg.1	9.89	9.49	9.32	NM_014571; ENST00000372852; BC006087; OTTHUMT00000001179	HEYL	hes-related family bHLH transcription factor with YRPW motif-like
TC0400008892.hg.1	4.69	4.58	4.49	NM_022475; ENST00000296575; ENST00000434550; ENST00000503090; ENST00000505891; ENST00000509630; ENST00000511314; ENST00000512791; ENST00000515080; BC025311; OTTHUMT00000364887; OTTHUMT00000364888; OTTHUMT00000364889; OTTHUMT00000364890; OTTHUMT00000364891; OTTHUMT00000364892; OTTHUMT00000364906; OTTHUMT00000364907	HHIP	hedgehog interacting protein
TC1400010619.hg.1	15.72	15.02	15.27	NM_001243084; NM_001530; NM_181054; ENST00000323441; ENST00000337138; ENST00000394997; ENST00000539097; ENST00000547430; ENST00000553999; ENST00000555014; ENST00000556237; ENST00000556827; ENST00000557206; ENST00000557446; ENST00000557538; BC012527; OTTHUMT00000276977; OTTHUMT00000276978; OTTHUMT00000276979; OTTHUMT00000411756; OTTHUMT00000411757; OTTHUMT00000411758; OTTHUMT00000411759; OTTHUMT00000411760; OTTHUMT00000411761; OTTHUMT00000411763; OTTHUMT00000411764; uc021rua.1	HIF1A	hypoxia inducible factor 1, alpha subunit (basic helix-loop-helix transcription factor)
TC2200007204.hg.1	6.02	5.85	6.3	NM_002133; ENST00000216117; ENST00000412893; ENST00000481190; ENST00000494998; BC001491; OTTHUMT00000320657; OTTHUMT00000320658; OTTHUMT00000320659; OTTHUMT00000320660	HMOX1	heme oxygenase 1
TC1200009148.hg.1	2.94	2.88	2.85	NM_000545; NM_001306179; ENST00000257555; ENST00000400024; ENST00000402929; ENST00000535955; ENST00000538626; ENST00000538646; ENST00000540108; ENST00000541395; ENST00000541924; ENST00000543255; ENST00000543427; ENST00000544413; ENST00000544574; ENST00000560968; ENST00000615446; ENST00000617366; BC104908; BC104910; OTTHUMT00000320957; OTTHUMT00000320958; OTTHUMT00000320959; OTTHUMT00000402505; OTTHUMT00000402506; OTTHUMT00000402507; OTTHUMT00000402509; OTTHUMT00000402510; OTTHUMT00000402512; OTTHUMT00000402513; OTTHUMT00000402514; OTTHUMT00000402515; OTTHUMT00000417039	HNF1A	HNF1 homeobox A
TC1700010504.hg.1	2.96	3.03	3.12	NM_000458; NM_001165923; NM_001304286; ENST00000613727; ENST00000614313; ENST00000617272; ENST00000617811; ENST00000618894; ENST00000620125; ENST00000621123; BC017714; OTTHUMT00000477393; OTTHUMT00000477394; OTTHUMT00000477395; OTTHUMT00000477396; OTTHUMT00000477397	HNF1B	HNF1 homeobox B
TC0700010556.hg.1	3.38	3.4	3.31	NM_005522; NM_153620; ENST00000343060; ENST00000355633; BC032547; OTTHUMT00000358454; OTTHUMT00000358455	HOXA1	homeobox A1
TC0700010565.hg.1	5.06	4.79	4.71	NM_005523; ENST00000006015; ENST00000517402; BC040948; OTTHUMT00000358754; OTTHUMT00000358755	HOXA11	homeobox A11
TC0700013529.hg.1	3.22	3.26	3.31	NM_030661; NM_153631; ENST00000317201; ENST00000396352; ENST00000521401; ENST00000522456; ENST00000522788; ENST00000612286; BC015180; OTTHUMT00000134388; OTTHUMT00000134390; OTTHUMT00000134391; OTTHUMT00000313692; OTTHUMT00000358708; uc003syk.3	HOXA3	homeobox A3
TC0700013530.hg.1	3.56	3.47	3.35	NM_002141; ENST00000360046; ENST00000428284; ENST00000511914; ENST00000610970; OTTHUMT00000059534; OTTHUMT00000358700; uc003sym.4	HOXA4	homeobox A4
TC0700010563.hg.1	5.73	5.67	5.78	NM_006896; ENST00000242159; ENST00000519842; ENST00000523796; OTTHUMT00000139970; OTTHUMT00000358695; OTTHUMT00000358696	HOXA7	homeobox A7
TC1700011004.hg.1	3.19	3.27	3.12	NM_006361; ENST00000290295; BC007092; BC070233; OTTHUMT00000358087	HOXB13	homeobox B13
TC1700010997.hg.1	3.31	3.27	3.46	NM_024017; ENST00000311177; BC015565; OTTHUMT00000358101	HOXB9	homeobox B9
TC1200012638.hg.1	5.63	5.35	5.65	NM_006897; ENST00000303450; ENST00000504557; ENST00000508190; BC053894; OTTHUMT00000358958; OTTHUMT00000358959; OTTHUMT00000358960	HOXC9	homeobox C9
TC0200016566.hg.1	3.71	3.89	3.86	NM_021192; ENST00000249504; ENST00000498438; ENST00000619244; OTTHUMT00000334234; OTTHUMT00000359250	HOXD11	homeobox D11
TC0200016568.hg.1	5.07	5.27	5.26	ENST00000459979; OTTHUMT00000334249	HOXD3	homeobox D3
TC0200016569.hg.1	3.55	3.41	3.4	NM_014621; ENST00000306324; BC016763; BC074797; OTTHUMT00000255697	HOXD4	homeobox D4
TC0200010048.hg.1	3.7	3.75	3.73	NM_014213; ENST00000249499; ENST00000613849; BC044855; OTTHUMT00000255698	HOXD9	homeobox D9
TC0400012458.hg.1	13.58	14.7	15.82	NM_000860; NM_001145816; NM_001256301; NM_001256305; NM_001256306; NM_001256307; ENST00000296521; ENST00000296522; ENST00000422112; ENST00000504433; ENST00000506910; ENST00000508330; ENST00000509512; ENST00000510835; ENST00000510901; ENST00000511499; ENST00000512410; ENST00000514584; ENST00000541923; ENST00000542498; BC018986; OTTHUMT00000362228; OTTHUMT00000362232; OTTHUMT00000362233; OTTHUMT00000362234; OTTHUMT00000362235; OTTHUMT00000362236; OTTHUMT00000362237; OTTHUMT00000362239; OTTHUMT00000362375; OTTHUMT00000362376; OTTHUMT00000362377; OTTHUMT00000362379	HPGD	hydroxyprostaglandin dehydrogenase 15-(NAD)
TC1900007831.hg.1	4.84	4.67	5.03	NM_002151; NM_182983; ENST00000262626; ENST00000392226; ENST00000541345; ENST00000593305; ENST00000596662; ENST00000597419; ENST00000599363; ENST00000600390; ENST00000600675; BC025716; OTTHUMT00000461573; OTTHUMT00000461574; OTTHUMT00000461575; OTTHUMT00000461576; OTTHUMT00000461577; OTTHUMT00000461578; OTTHUMT00000461579; OTTHUMT00000461580; OTTHUMT00000461581	HPN	hepsin
TC0400011203.hg.1	8.24	10.62	10.18	NM_001098540; NM_001166498; NM_001199830; NM_006665; ENST00000311412; ENST00000405413; ENST00000507150; ENST00000508891; ENST00000509906; ENST00000512196; ENST00000513463; BC051321; OTTHUMT00000252812; OTTHUMT00000252813; OTTHUMT00000363967; OTTHUMT00000363968; OTTHUMT00000363969; OTTHUMT00000363970; OTTHUMT00000363971; uc003hok.4	HPSE	heparanase
TC1100009678.hg.1	8.52	9.03	8.15	NM_005343; NM_176795; ENST00000311189; ENST00000397594; ENST00000397596; ENST00000417302; ENST00000451590; ENST00000462734; ENST00000468682; ENST00000478324; ENST00000479482; ENST00000482021; ENST00000493230; BC006499; BC095471; OTTHUMT00000254872; OTTHUMT00000254891; OTTHUMT00000259397; OTTHUMT00000259398; OTTHUMT00000259399; OTTHUMT00000259401; OTTHUMT00000259402; OTTHUMT00000259403; OTTHUMT00000259404	HRAS	Harvey rat sarcoma viral oncogene homolog
TC0100013229.hg.1	10.98	10.89	11.22	NM_001291860; NM_005529; ENST00000374673; ENST00000374676; ENST00000374695; ENST00000412328; ENST00000426143; ENST00000427897; ENST00000439717; ENST00000453796; ENST00000469378; ENST00000471322; ENST00000480900; ENST00000481644; ENST00000486901; ENST00000493940; ENST00000498495; OTTHUMT00000007598; OTTHUMT00000007599; OTTHUMT00000007600; OTTHUMT00000007769; OTTHUMT00000007770; OTTHUMT00000007771; OTTHUMT00000007772; OTTHUMT00000007773; OTTHUMT00000007774; OTTHUMT00000007775; OTTHUMT00000007776; OTTHUMT00000007777; OTTHUMT00000096527; OTTHUMT00000096528; OTTHUMT00000096529	HSPG2	heparan sulfate proteoglycan 2
TC0200016006.hg.1	6.33	6.88	5.96	NM_000867; ENST00000258400; BC063123; OTTHUMT00000256957	HTR2B	5-hydroxytryptamine (serotonin) receptor 2B, G protein-coupled
TC2000007083.hg.1	7.22	8.15	7.95	NM_002165; NM_181353; ENST00000376105; ENST00000376112; BC000613; BC012420; OTTHUMT00000078550; OTTHUMT00000078551	ID1	inhibitor of DNA binding 1, dominant negative helix-loop-helix protein
TC0200006627.hg.1	8.87	7.2	8	NM_002166; ENST00000234091; ENST00000331129; ENST00000396290; ENST00000472142; BC030639; OTTHUMT00000231925; OTTHUMT00000323327; OTTHUMT00000323328	ID2	inhibitor of DNA binding 2, dominant negative helix-loop-helix protein
TC1100013119.hg.1	4.13	4.14	4.18	NM_001025295; ENST00000382614; BC150562; BC150563; OTTHUMT00000383588	IFITM5	interferon induced transmembrane protein 5
TC0300008782.hg.1	8.63	7.09	8.04	NM_001280541; NM_001280545; NM_001280546; NM_018262; NM_052985; NM_052989; NM_052990; ENST00000296266; ENST00000347300; ENST00000348417; ENST00000349441; ENST00000431818; ENST00000440957; ENST00000448668; ENST00000502304; ENST00000502456; ENST00000504021; ENST00000504444; ENST00000504653; ENST00000506507; ENST00000507221; ENST00000507564; ENST00000508654; ENST00000508826; ENST00000509195; ENST00000509522; ENST00000509815; ENST00000510524; ENST00000511425; ENST00000511498; ENST00000512157; ENST00000512220; ENST00000512814; ENST00000513190; ENST00000513891; ENST00000513932; ENST00000514081; ENST00000514275; ENST00000515783; BC003045; BC004238; BC028353; OTTHUMT00000355850; OTTHUMT00000355851; OTTHUMT00000355852; OTTHUMT00000355853; OTTHUMT00000355854; OTTHUMT00000355855; OTTHUMT00000355856; OTTHUMT00000355857; OTTHUMT00000355858; OTTHUMT00000355859; OTTHUMT00000355983; OTTHUMT00000355984; OTTHUMT00000355985; OTTHUMT00000355986; OTTHUMT00000355987; OTTHUMT00000355988; OTTHUMT00000355989; OTTHUMT00000356035; OTTHUMT00000356036; OTTHUMT00000356037; OTTHUMT00000356038; OTTHUMT00000356039; OTTHUMT00000356040; OTTHUMT00000356041; OTTHUMT00000356042; OTTHUMT00000356043; OTTHUMT00000356069; OTTHUMT00000356070; OTTHUMT00000356071; OTTHUMT00000356072	IFT122	intraflagellar transport 122
TC0100011162.hg.1	3.86	3.91	3.82	NM_001164586; ENST00000295591; ENST00000335211; ENST00000412892; ENST00000437879; ENST00000444705; ENST00000473483; BC131529; OTTHUMT00000086891; OTTHUMT00000086892; OTTHUMT00000086893; OTTHUMT00000145266; uc001gwc.3	IGFN1	immunoglobulin-like and fibronectin type III domain containing 1
TC0200015759.hg.1	3.55	3.38	3.48	NM_002181; ENST00000295731; BC136587; BC136588; OTTHUMT00000336408	IHH	indian hedgehog
TC1100012318.hg.1	6.71	6.88	6.3	NM_001243211; NM_001562; ENST00000280357; ENST00000524595; ENST00000525547; ENST00000528832; ENST00000533858; ENST00000534225; BC007007; BC007461; OTTHUMT00000392409; OTTHUMT00000392410; OTTHUMT00000392411; OTTHUMT00000392412; OTTHUMT00000392413; OTTHUMT00000392414; uc001pnb.2	IL18	interleukin 18
TC0700006890.hg.1	6.73	5.48	5.22	NM_000600; ENST00000258743; ENST00000401630; ENST00000401651; ENST00000404625; ENST00000406575; ENST00000407492; ENST00000426291; ENST00000464710; ENST00000485300; BC015511; OTTHUMT00000250225; OTTHUMT00000320073; OTTHUMT00000320074; OTTHUMT00000320075; OTTHUMT00000320076; OTTHUMT00000320077; OTTHUMT00000320078; OTTHUMT00000320079	IL6	interleukin 6
TC0500010788.hg.1	16.59	16.01	15.74	NM_001190981; NM_002184; NM_175767; NR_120480; ENST00000336909; ENST00000381286; ENST00000381287; ENST00000381293; ENST00000381294; ENST00000381298; ENST00000396816; ENST00000423954; ENST00000502326; ENST00000503773; ENST00000506241; ENST00000522633; ENST00000523039; ENST00000577363; ENST00000583149; BC117402; BC117404; OTTHUMT00000214146; OTTHUMT00000368494; OTTHUMT00000368495; OTTHUMT00000368496; OTTHUMT00000368497; OTTHUMT00000368498; OTTHUMT00000368499; OTTHUMT00000368500; OTTHUMT00000374435; OTTHUMT00000374822; OTTHUMT00000443710; OTTHUMT00000443711	IL6ST	interleukin 6 signal transducer
TC0800010880.hg.1	5.13	4.94	4.32	NM_000880; NM_001199886; NM_001199887; NM_001199888; ENST00000263851; ENST00000379113; ENST00000518982; ENST00000519833; ENST00000520215; ENST00000520269; ENST00000520317; ENST00000521323; ENST00000523959; ENST00000541183; BC047698; OTTHUMT00000379427; OTTHUMT00000379428; OTTHUMT00000379429; OTTHUMT00000379430; OTTHUMT00000379431; OTTHUMT00000379432; OTTHUMT00000379433; OTTHUMT00000379434; uc003ybg.3	IL7	interleukin 7
TC0400009462.hg.1	8.39	9.02	8.66	NM_001291959; NM_001564; ENST00000302327; ENST00000412117; BC030128; OTTHUMT00000318652; OTTHUMT00000318653	ING2	inhibitor of growth family member 2
TC0700010854.hg.1	15.2	15.48	16.2	NM_002192; ENST00000242208; ENST00000442711; ENST00000464515; BC007858; OTTHUMT00000250793; OTTHUMT00000338448; OTTHUMT00000338449	INHBA	inhibin beta A
TC1100008342.hg.1	11.72	11.56	12.15	NM_001567; ENST00000298229; ENST00000320683; ENST00000535985; ENST00000537656; ENST00000537755; ENST00000538339; ENST00000538751; ENST00000540329; ENST00000540973; ENST00000541303; ENST00000541544; ENST00000541752; ENST00000541756; ENST00000543234; ENST00000544806; ENST00000545355; BC140853; OTTHUMT00000396786; OTTHUMT00000396788; OTTHUMT00000396789; OTTHUMT00000396790; OTTHUMT00000396791; OTTHUMT00000396792; OTTHUMT00000396793; OTTHUMT00000396794; OTTHUMT00000396795; OTTHUMT00000396796; OTTHUMT00000396797; OTTHUMT00000396798; OTTHUMT00000396800; OTTHUMT00000396801; OTTHUMT00000396802	INPPL1	inositol polyphosphate phosphatase-like 1
TC1900009459.hg.1	8.93	9.68	10.76	NM_000208; NM_001079817; ENST00000302850; ENST00000341500; ENST00000593970; ENST00000597211; ENST00000598216; ENST00000600492; ENST00000601099; BC117172; OTTHUMT00000458543; OTTHUMT00000458544; OTTHUMT00000458545; OTTHUMT00000458546; OTTHUMT00000458547; OTTHUMT00000458548; OTTHUMT00000458549	INSR	insulin receptor
TC0400008661.hg.1	5.08	5.01	4.97	NM_015693; ENST00000335251; ENST00000503626; ENST00000503952; ENST00000504276; ENST00000504491; ENST00000506283; ENST00000510766; ENST00000512995; BC130611; OTTHUMT00000364146; OTTHUMT00000364147; OTTHUMT00000364148; OTTHUMT00000364149; OTTHUMT00000364150; OTTHUMT00000364151; OTTHUMT00000364152; OTTHUMT00000364153	INTU	inturned planar cell polarity protein
TC1500008312.hg.1	13.62	13.26	13.98	NM_003870; ENST00000268182; ENST00000558003; ENST00000558491; ENST00000558957; ENST00000559031; ENST00000559674; ENST00000559682; ENST00000559809; ENST00000560020; ENST00000560218; ENST00000560373; ENST00000560418; ENST00000560733; ENST00000560738; ENST00000561086; ENST00000561132; ENST00000561461; ENST00000633485; BC139731; BC151834; OTTHUMT00000313493; OTTHUMT00000418054; OTTHUMT00000418055; OTTHUMT00000418056; OTTHUMT00000418057; OTTHUMT00000418058; OTTHUMT00000418059; OTTHUMT00000418060; OTTHUMT00000418061; OTTHUMT00000418062; OTTHUMT00000418063; OTTHUMT00000418064; OTTHUMT00000418065; OTTHUMT00000418066; OTTHUMT00000418067; OTTHUMT00000418068; OTTHUMT00000418069; OTTHUMT00000487957	IQGAP1	IQ motif containing GTPase activating protein 1
TC1600007918.hg.1	3.02	3.03	3.06	NM_001252197; NM_005853; ENST00000320990; ENST00000394636; ENST00000558597; ENST00000560154; ENST00000620085; OTTHUMT00000256911; OTTHUMT00000256912; OTTHUMT00000417440; OTTHUMT00000417441	IRX5	iroquois homeobox 5
TC0500007349.hg.1	7.23	7.21	7.21	NM_002202; ENST00000230658; ENST00000505475; ENST00000511384; BC031213; OTTHUMT00000368413; OTTHUMT00000368415; OTTHUMT00000368777	ISL1	ISL LIM homeobox 1
TC0500007368.hg.1	6.34	5.88	6.13	NM_002203; NR_073103; NR_073104; NR_073105; NR_073106; NR_073107; ENST00000296585; ENST00000503810; ENST00000509814; ENST00000509960; ENST00000510722; ENST00000513685; OTTHUMT00000253857; OTTHUMT00000367803; OTTHUMT00000367804; OTTHUMT00000367805; OTTHUMT00000367806; OTTHUMT00000368751; uc003joy.3	ITGA2	integrin, alpha 2 (CD49B, alpha 2 subunit of VLA-2 receptor)
TC1700010830.hg.1	5.08	4.29	4.64	NM_000419; ENST00000262407; ENST00000587295; ENST00000588098; ENST00000589645; ENST00000591990; ENST00000592075; ENST00000592226; ENST00000592253; ENST00000592462; ENST00000592944; BC117443; BC126442; OTTHUMT00000439823; OTTHUMT00000457787; OTTHUMT00000457788; OTTHUMT00000457789; OTTHUMT00000457790; OTTHUMT00000457791; OTTHUMT00000457792; OTTHUMT00000457793; OTTHUMT00000457794; OTTHUMT00000457795	ITGA2B	integrin alpha 2b
TC1700008228.hg.1	12.83	13.26	13.92	NM_002204; ENST00000007722; ENST00000320031; ENST00000504417; ENST00000505306; ENST00000505552; ENST00000505612; ENST00000506401; ENST00000506437; ENST00000506827; ENST00000507771; ENST00000508100; ENST00000510809; ENST00000512553; ENST00000514834; ENST00000515147; ENST00000570989; BC136636; BC144328; BC150190; OTTHUMT00000366298; OTTHUMT00000366299; OTTHUMT00000366300; OTTHUMT00000366303; OTTHUMT00000366480; OTTHUMT00000366481; OTTHUMT00000366482; OTTHUMT00000366483; OTTHUMT00000366484; OTTHUMT00000366485; OTTHUMT00000366486; OTTHUMT00000366487; OTTHUMT00000366488; OTTHUMT00000366489; OTTHUMT00000440087; OTTHUMT00000440088	ITGA3	integrin alpha 3
TC1200010839.hg.1	14.68	16.08	15.79	NM_002205; ENST00000293379; ENST00000435631; ENST00000547197; ENST00000547744; ENST00000549601; ENST00000550141; ENST00000551564; ENST00000551861; ENST00000552387; ENST00000552431; ENST00000552564; ENST00000552583; ENST00000553071; BC008786; OTTHUMT00000406173; OTTHUMT00000406174; OTTHUMT00000406175; OTTHUMT00000406176; OTTHUMT00000406177; OTTHUMT00000406178; OTTHUMT00000406179; OTTHUMT00000406180; OTTHUMT00000406181; OTTHUMT00000406182; OTTHUMT00000406183; OTTHUMT00000406184; OTTHUMT00000406185	ITGA5	integrin alpha 5
TC0200009973.hg.1	10.42	9.83	10.43	NM_000210; NM_001079818; ENST00000264107; ENST00000409080; ENST00000409532; ENST00000412899; ENST00000416789; ENST00000442250; ENST00000458358; ENST00000469534; ENST00000470259; ENST00000475302; ENST00000497107; BC136455; BC136456	ITGA6	integrin alpha 6
TC0200010216.hg.1	11.22	11.74	12.04	NM_001144999; NM_001145000; NM_002210; ENST00000261023; ENST00000374907; ENST00000430709; ENST00000433736; ENST00000460641; ENST00000474571; ENST00000496477; ENST00000496854; BC126231; BC136442; BC144100; OTTHUMT00000255882; OTTHUMT00000334603; OTTHUMT00000334604; OTTHUMT00000334605; OTTHUMT00000334606; OTTHUMT00000334607; OTTHUMT00000334608; OTTHUMT00000334611	ITGAV	integrin alpha V
TC1600007531.hg.1	5.92	5.92	5.72	NM_000887; NM_001286375; ENST00000268296; ENST00000562138; ENST00000562522; ENST00000562918; ENST00000564308; ENST00000567409; ENST00000571644; BC038237; OTTHUMT00000255628; OTTHUMT00000432825; OTTHUMT00000432826; OTTHUMT00000432827; OTTHUMT00000432828; OTTHUMT00000432831; OTTHUMT00000438811	ITGAX	integrin alpha X
TC0200011686.hg.1	8.05	8.34	7.85	NM_004763; NM_022334; ENST00000238091; ENST00000355346; ENST00000359712; ENST00000360635; ENST00000456913; ENST00000460001; ENST00000460720; ENST00000463190; ENST00000464228; ENST00000465527; ENST00000467606; ENST00000470507; ENST00000482798; ENST00000483795; ENST00000484735; ENST00000488451; ENST00000490426; ENST00000492079; ENST00000494563; ENST00000497031; ENST00000497105; BC012264; OTTHUMT00000206841; OTTHUMT00000206842; OTTHUMT00000314621; OTTHUMT00000314622; OTTHUMT00000314623; OTTHUMT00000353314; OTTHUMT00000353315; OTTHUMT00000353316; OTTHUMT00000353317; OTTHUMT00000353318; OTTHUMT00000353319; OTTHUMT00000353320; OTTHUMT00000353321; OTTHUMT00000353322; OTTHUMT00000353323; OTTHUMT00000353324; OTTHUMT00000353325; OTTHUMT00000353326; OTTHUMT00000353327; OTTHUMT00000353328; OTTHUMT00000353329; uc002qzn.1	ITGB1BP1	integrin beta 1 binding protein 1
TC1700012274.hg.1	7.84	9.77	9.54	NM_000212; ENST00000559488; ENST00000571680; ENST00000573377; BC127666; BC127667; OTTHUMT00000416111; OTTHUMT00000441067; OTTHUMT00000441068	ITGB3	integrin beta 3
TC1700008920.hg.1	11.57	11.51	12.16	NM_000213; NM_001005619; NM_001005731; ENST00000200181; ENST00000449880; ENST00000450894; ENST00000578318; ENST00000579211; ENST00000579662; ENST00000580542; ENST00000582629; ENST00000583327; ENST00000584025; ENST00000584374; ENST00000584558; ENST00000584939; BC118916; BC126411; BC143738; BC143742; OTTHUMT00000448333; OTTHUMT00000448334; OTTHUMT00000448335; OTTHUMT00000448337; OTTHUMT00000448338; OTTHUMT00000448339; OTTHUMT00000448340; OTTHUMT00000448341; OTTHUMT00000448342; OTTHUMT00000448343; OTTHUMT00000448344; OTTHUMT00000448345; OTTHUMT00000448346; uc002jpg.3	ITGB4	integrin beta 4
TC0700006844.hg.1	12.7	13.17	11.6	NM_002214; ENST00000222573; ENST00000460204; ENST00000477859; ENST00000478974; ENST00000537992; BC002630; OTTHUMT00000059915; OTTHUMT00000326475; OTTHUMT00000326476; OTTHUMT00000326477; OTTHUMT00000469729	ITGB8	integrin beta 8
TC2000008381.hg.1	8.62	8.82	8.45	NM_000214; ENST00000254958; ENST00000423891; ENST00000488480; ENST00000612857; ENST00000613518; ENST00000617357; ENST00000617965; ENST00000620743; ENST00000622545; BC098393; BC126205; BC126207; OTTHUMT00000077998; OTTHUMT00000473617; OTTHUMT00000473619; OTTHUMT00000473620; OTTHUMT00000473621; OTTHUMT00000473622; OTTHUMT00000473623; OTTHUMT00000473624; OTTHUMT00000473625	JAG1	jagged 1
TC1100009611.hg.1	9.88	7.75	9.02	NM_001205329; NM_032801; ENST00000299106; ENST00000441717; ENST00000524969; ENST00000531302; ENST00000532165; ENST00000532252; ENST00000533711; ENST00000534549; BC012147; OTTHUMT00000393303; OTTHUMT00000393304; OTTHUMT00000393308; OTTHUMT00000393309; OTTHUMT00000393310; OTTHUMT00000393311; OTTHUMT00000393571; OTTHUMT00000393572	JAM3	junctional adhesion molecule 3
TC1700011818.hg.1	8.16	9.05	9.01	NM_001081461; NM_015167; ENST00000303996; ENST00000397625; ENST00000445478; ENST00000542934; ENST00000585429; ENST00000589982; ENST00000591460; ENST00000617192; BC066654; OTTHUMT00000403208; OTTHUMT00000403209; OTTHUMT00000403210; OTTHUMT00000403211; OTTHUMT00000450990; OTTHUMT00000450991; OTTHUMT00000450992	JMJD6	jumonji domain containing 6
TC1900009669.hg.1	6.13	5.98	6.08	NM_001136191; NM_015493; ENST00000586659; ENST00000587317; ENST00000588724; ENST00000588787; ENST00000589359; ENST00000589427; ENST00000589894; ENST00000590095; ENST00000590400; ENST00000590685; ENST00000592215; ENST00000592675; ENST00000592903; BC082762; BC098105; BC098286; BC098312; OTTHUMT00000453066; OTTHUMT00000453140; OTTHUMT00000453142; OTTHUMT00000453143; OTTHUMT00000453145; OTTHUMT00000453146; OTTHUMT00000453147; OTTHUMT00000453148; OTTHUMT00000453149; OTTHUMT00000453150; OTTHUMT00000453151; OTTHUMT00000453152; OTTHUMT00000453153	KANK2	KN motif and ankyrin repeat domains 2
TC1200012206.hg.1	8.48	7.41	8	NM_001005366; NM_032590; ENST00000377069; ENST00000377071; ENST00000446152; ENST00000536036; ENST00000536437; ENST00000538046; ENST00000538243; ENST00000538379; ENST00000538503; ENST00000539394; ENST00000540191; ENST00000541318; ENST00000541511; ENST00000542030; ENST00000542973; ENST00000543025; ENST00000543852; ENST00000545022; ENST00000611216; BC115380; OTTHUMT00000402128; OTTHUMT00000402130; OTTHUMT00000402131; OTTHUMT00000402132; OTTHUMT00000402134; OTTHUMT00000402135; OTTHUMT00000402137; OTTHUMT00000402138; OTTHUMT00000402139; OTTHUMT00000402140; OTTHUMT00000402141; OTTHUMT00000402142; OTTHUMT00000402143; OTTHUMT00000402144; OTTHUMT00000402145; OTTHUMT00000402146; OTTHUMT00000402149	KDM2B	lysine (K)-specific demethylase 2B
TC0400010733.hg.1	13.99	11.84	12.8	NM_002253; ENST00000263923; ENST00000509309; ENST00000512566; BC131822; OTTHUMT00000250645; OTTHUMT00000361580; OTTHUMT00000361581	KDR	kinase insert domain receptor
TC0400007542.hg.1	4.9	5.03	4.27	NM_000222; NM_001093772; ENST00000288135; ENST00000412167; ENST00000512959; ENST00000514582; BC071593; OTTHUMT00000250618; OTTHUMT00000361417; OTTHUMT00000361418; OTTHUMT00000361419	KIT	v-kit Hardy-Zuckerman 4 feline sarcoma viral oncogene homolog
TC0300012275.hg.1	3.52	3.5	3.6	NM_014079; ENST00000296233; ENST00000509675; BC036733; OTTHUMT00000370096; OTTHUMT00000370097	KLF15	Kruppel-like factor 15
TC0500012145.hg.1	4.8	5.01	5.25	NM_001257194; NM_001257195; NM_017415; ENST00000309755; ENST00000447439; ENST00000502381; ENST00000504208; ENST00000504496; ENST00000505853; ENST00000506491; ENST00000506873; ENST00000508657; ENST00000509694; ENST00000510529; ENST00000512977; ENST00000514149; ENST00000515334; BC034035; OTTHUMT00000251220; OTTHUMT00000372234; OTTHUMT00000372235; OTTHUMT00000372236; OTTHUMT00000372237; OTTHUMT00000372238; OTTHUMT00000372239; OTTHUMT00000372240; OTTHUMT00000372241; OTTHUMT00000372242; OTTHUMT00000372243; OTTHUMT00000372244; OTTHUMT00000372311; OTTHUMT00000372761; uc010jek.3	KLHL3	kelch-like family member 3
TC1900011226.hg.1	4.03	4.1	4.06	NM_001302961; NM_004917; NR_126566; ENST00000324041; ENST00000431178; ENST00000593885; ENST00000596876; ENST00000597441; ENST00000598305; ENST00000599865; ENST00000602148; BC069325; BC069403; BC069429; BC069489; BC096175; BC096177; BC096178; OTTHUMT00000464449; OTTHUMT00000464450; OTTHUMT00000464451; OTTHUMT00000464452; OTTHUMT00000464453; OTTHUMT00000464454; OTTHUMT00000464455; uc002pua.1	KLK4	kallikrein related peptidase 4
TC1900011228.hg.1	3.59	3.34	3.43	NM_001077491; NM_001077492; NM_012427; ENST00000336334; ENST00000391809; ENST00000593428; ENST00000594846; ENST00000595585; BC008036; OTTHUMT00000465056; OTTHUMT00000465057; OTTHUMT00000465058; OTTHUMT00000465067; OTTHUMT00000465071; uc002pug.3	KLK5	kallikrein related peptidase 5
TC1800007986.hg.1	5.29	4.38	4.72	NM_005559; ENST00000389658; ENST00000484335; ENST00000488064; ENST00000488089; ENST00000490190; ENST00000492048; ENST00000579014; ENST00000585178; OTTHUMT00000257369; OTTHUMT00000257370; OTTHUMT00000257371; OTTHUMT00000257372; OTTHUMT00000257373; OTTHUMT00000257374; OTTHUMT00000443945; OTTHUMT00000443946; uc002knm.3	LAMA1	laminin, alpha 1
TC0600009426.hg.1	12.93	11.39	11.44	NM_000426; NM_001079823; ENST00000421865; ENST00000466230; ENST00000494137; ENST00000498257; ENST00000617695; ENST00000618192; OTTHUMT00000042180; OTTHUMT00000042181; OTTHUMT00000042182; OTTHUMT00000042183	LAMA2	laminin, alpha 2
TC1800006897.hg.1	8.66	10.11	10	NM_000227; NM_001127717; NM_001127718; NM_001302996; NM_198129; NR_130106; ENST00000269217; ENST00000313654; ENST00000399516; ENST00000585600; ENST00000586709; ENST00000586751; ENST00000587184; ENST00000588004; ENST00000588164; ENST00000588770; ENST00000590104; ENST00000591749; ENST00000592442; ENST00000592519; OTTHUMT00000254824; OTTHUMT00000254850; OTTHUMT00000445992; OTTHUMT00000445993; OTTHUMT00000445994; OTTHUMT00000445995; OTTHUMT00000445996; OTTHUMT00000445997; OTTHUMT00000445999; OTTHUMT00000446000; OTTHUMT00000446001; OTTHUMT00000446002; OTTHUMT00000446102; OTTHUMT00000446103	LAMA3	laminin, alpha 3
TC0700012224.hg.1	12.92	11.62	12.16	NM_002291; ENST00000222399; ENST00000393559; ENST00000393560; ENST00000393561; ENST00000439976; ENST00000468518; ENST00000468999; ENST00000470995; ENST00000472714; ENST00000474380; ENST00000476039; ENST00000479448; ENST00000491196; BC113455; OTTHUMT00000314584; OTTHUMT00000314585; OTTHUMT00000314586; OTTHUMT00000314587; OTTHUMT00000314588; OTTHUMT00000314589; OTTHUMT00000314590; OTTHUMT00000314591; OTTHUMT00000314592; OTTHUMT00000314593; OTTHUMT00000314594; OTTHUMT00000314595; OTTHUMT00000314596	LAMB1	laminin, beta 1
TC0300011052.hg.1	11.1	9.75	10.86	NM_002292; ENST00000305544; ENST00000418109; ENST00000462930; ENST00000464891; ENST00000467506; ENST00000469665; ENST00000477225; ENST00000477701; ENST00000480640; ENST00000483057; ENST00000483321; ENST00000484713; ENST00000486298; ENST00000488638; ENST00000493571; ENST00000494831; ENST00000498377; ENST00000538659; ENST00000542580; OTTHUMT00000345939; OTTHUMT00000345941; OTTHUMT00000345942; OTTHUMT00000345943; OTTHUMT00000345944; OTTHUMT00000345945; OTTHUMT00000345946; OTTHUMT00000345947; OTTHUMT00000345948; OTTHUMT00000345949; OTTHUMT00000345950; OTTHUMT00000345951; OTTHUMT00000345952; OTTHUMT00000345953; OTTHUMT00000345982; OTTHUMT00000345983; OTTHUMT00000345984; OTTHUMT00000396093; OTTHUMT00000396094	LAMB2	laminin, beta 2 (laminin S)
TC0700012228.hg.1	6.65	6.45	7.35	NM_007356; ENST00000205386; ENST00000388781; ENST00000418464; ENST00000422975; ENST00000471677; ENST00000475469; ENST00000475572; ENST00000483484; BC140804; BC144591; OTTHUMT00000337442; OTTHUMT00000337443; OTTHUMT00000337444; OTTHUMT00000337445; OTTHUMT00000337466; OTTHUMT00000337467; OTTHUMT00000337468; uc010ljo.1	LAMB4	laminin, beta 4
TC0100010863.hg.1	14.61	13.26	13.76	NM_002293; ENST00000258341; ENST00000466964; ENST00000478064; ENST00000479499; ENST00000484114; ENST00000495918; OTTHUMT00000085954; OTTHUMT00000085955; OTTHUMT00000086243; OTTHUMT00000086244; OTTHUMT00000086245; OTTHUMT00000098585; uc001gpy.4	LAMC1	laminin, gamma 1 (formerly LAMB2)
TC0100010867.hg.1	6.19	5.98	6.4	NM_005562; NM_018891; ENST00000264144; ENST00000461729; ENST00000476255; ENST00000493293; BC112286; BC113378; OTTHUMT00000086258; OTTHUMT00000086259; OTTHUMT00000086260; OTTHUMT00000086261	LAMC2	laminin, gamma 2
TC0900008980.hg.1	12.25	11.45	11.28	NM_006059; ENST00000355452; ENST00000361069; ENST00000462567; ENST00000480883; OTTHUMT00000054714; OTTHUMT00000054715; OTTHUMT00000054717; OTTHUMT00000054718	LAMC3	laminin, gamma 3
TC0100018563.hg.1	5.77	5.8	5.64	NM_020997; ENST00000272134; ENST00000492457; BC027883; OTTHUMT00000091155; OTTHUMT00000091309; uc001hpo.3	LEFTY1	left-right determination factor 1
TC0700009036.hg.1	7.2	7.88	10.99	NM_000230; ENST00000308868; BC060830; BC069323; BC069452; BC069527; OTTHUMT00000349174	LEP	leptin
TC1700007657.hg.1	3.65	3.61	3.54	NM_005568; ENST00000614239; ENST00000616237; ENST00000619297; ENST00000619939; ENST00000621767; BC101674; BC111936; OTTHUMT00000477293; OTTHUMT00000477294; OTTHUMT00000477295; OTTHUMT00000477296; OTTHUMT00000477297	LHX1	LIM homeobox 1
TC0900011969.hg.1	2.93	3.05	3.01	NM_014564; NM_178138; ENST00000371746; ENST00000371748; ENST00000619587; OTTHUMT00000055048; OTTHUMT00000055049; uc004cgz.3	LHX3	LIM homeobox 3
TC0100008938.hg.1	10.46	10.03	9.8	NM_006769; ENST00000370542; ENST00000370544; ENST00000489303; ENST00000495705; BC003600; BC017673; BC065818; OTTHUMT00000028264; OTTHUMT00000028265; OTTHUMT00000028266; OTTHUMT00000028267	LMO4	LIM domain only 4
TC0500011852.hg.1	6.09	5.96	5.54	NM_001178102; NM_002317; ENST00000231004; ENST00000503759; ENST00000505593; ENST00000508067; ENST00000513319; BC074820; BC074872; BC089436; OTTHUMT00000250887; OTTHUMT00000371232; OTTHUMT00000371233; OTTHUMT00000371235; OTTHUMT00000371236	LOX	lysyl oxidase
TC0200013113.hg.1	6.62	6.18	5.49	NM_001289164; NM_001289165; NM_032603; ENST00000264094; ENST00000393937; ENST00000409249; ENST00000409549; ENST00000409986; ENST00000413469; ENST00000420535; ENST00000470907; ENST00000481835; ENST00000484369; BC071865; OTTHUMT00000252215; OTTHUMT00000328559; OTTHUMT00000328560; OTTHUMT00000328561; OTTHUMT00000328562; OTTHUMT00000328563; OTTHUMT00000328564; OTTHUMT00000328565; OTTHUMT00000328566; OTTHUMT00000328567	LOXL3	lysyl oxidase-like 3
TC1200007861.hg.1	13.72	12.61	13.4	NM_002332; ENST00000243077; ENST00000338962; ENST00000451724; ENST00000553277; ENST00000553446; ENST00000554118; ENST00000554174; ENST00000555124; ENST00000555941; ENST00000556247; ENST00000556356; ENST00000556830; OTTHUMT00000412771; OTTHUMT00000412772; OTTHUMT00000412773; OTTHUMT00000412774; OTTHUMT00000412775; OTTHUMT00000412776; OTTHUMT00000412777; OTTHUMT00000412787; OTTHUMT00000412788; OTTHUMT00000412789; OTTHUMT00000412790; OTTHUMT00000412791	LRP1	LDL receptor related protein 1
TC0200014851.hg.1	11.46	9.93	11.14	NM_004525; ENST00000263816; ENST00000443831; ENST00000461418; ENST00000491228; ENST00000493501; OTTHUMT00000255231; OTTHUMT00000333218; OTTHUMT00000333219; OTTHUMT00000333220; OTTHUMT00000337306	LRP2	LDL receptor related protein 2
TC1100008181.hg.1	8.97	9.32	8.64	NM_001291902; NM_002335; ENST00000294304; ENST00000528714; ENST00000528890; ENST00000529481; ENST00000529702; ENST00000529993; ENST00000533695; BC150595; OTTHUMT00000395088; OTTHUMT00000395089; OTTHUMT00000395090; OTTHUMT00000395091; OTTHUMT00000395092; OTTHUMT00000395093; OTTHUMT00000395094	LRP5	LDL receptor related protein 5
[truncated: 1,092,228 more chars]
